# Serine/threonine kinase activity associates with brain glucose metabolism changes in Alzheimer’s Disease

**DOI:** 10.1101/2022.10.31.22281751

**Authors:** Guilherme Povala, Marco Antônio De Bastiani, Bruna Bellaver, Pamela C. L. Ferreira, João Pedro Ferrari-Souza, Firoza Z. Lussier, Diogo O. Souza, Pedro Rosa-Neto, Bruno Zatt, Tharick A. Pascoal, Eduardo R. Zimmer, the Alzheimer’s Disease Neuroimaging Initiative

## Abstract

**Background:** Positron emission tomography (PET) imaging has greatly improved the diagnosis and monitoring of Alzheimer’s disease (AD). The recently developed neuroinformatic field is expanding analytical and computational strategies to study multimodal neuroscience data. One approach is integrating PET imaging and omics to provide new insights into AD pathophysiology.

**Methods:** Hippocampal and blood transcriptomic data of cognitively unimpaired (CU) and cognitively impaired (CI) individuals were obtained from Gene Expression Omnibus (GEO) databases and the Alzheimer’s Disease Neuroimaging Initiative (ADNI). We used the differentially expressed genes (DEGs) from these datasets to implement a modular dimension reduction approach based on Gene Ontology (GO) and reverse engineering of transcriptional networks centered on transcription factors (TF). GO clusters and regulatory units of TF were selected to undergo integration with [^18^F]Fluorodeoxyglucose ([^18^F]FDG)-PET images using voxel-wise linear regression models adjusted for age, gender, years of education, and *APOE* ε4 status.

**Results:** The GO semantic similarity resulted in 16 GO clusters enriched with overlapping DEGs in blood and the brain. Voxel-wise analysis revealed a strong association between the cluster related to the regulation of protein serine/threonine kinase activity and the [^18^F]FDG-PET signal in the brain. The master regulator analysis showed 61 regulatory units of TF significantly enriched with DEGs. The voxel-wise analysis of these regulons showed that zinc-finger-related regulatory units had the closest association with brain glucose metabolism.

**Conclusion:** We identified multiple biological processes and regulatory units of TF associated with [^18^F]FDG-PET metabolism in the brain of individuals across the aging and AD clinical spectrum. Furthermore, the prominent enrichment of protein serine/threonine kinase activity-related GO cluster and the zinc-finger-related regulatory units highlight the potential gene signatures associated with changes in glucose metabolism due to AD pathology.

## Supplemental Table 3 for "Serine/threonine kinase activity associates with brain glucose metabolism changes in Alzheimer’s Disease" (part 1 of 3)

### Sheet: ADNI_CI-CU
ID	adj.P.Val	P.Value	t	B	logFC	Symbol	GeneName
11742142_x_at	0.0103826215380131	7.91539341161324e-07	-5.03733243194228	5.16319162787613	-0.121869381892312	ZFP92	[ZFP92] ZFP92 zinc finger protein
11720022_a_at	0.0600308113664437	9.15313125965445e-06	4.50918007267402	3.07634296116274	0.35914479658976	MME	[MME] Membrane metallo-endopeptidase
11760162_at	0.0623849741110839	1.42681194124611e-05	4.40805634139767	2.69947465543896	0.323460244648325	WSB1	[WSB1] WD repeat and SOCS box containing 1
11737032_x_at	0.0718971499724401	2.1924876106561e-05	4.30839438503952	2.3353574824532	0.340925030117699	FBXL13	[FBXL13] F-box and leucine-rich repeat protein 13
11750132_a_at	0.130260649900887	4.96533696351631e-05	4.11343482071736	1.64428438834986	0.226933648410721	PAN3	[PAN3] PAN3 poly(A) specific ribonuclease subunit homolog (S. cerevisiae)
11720522_a_at	0.139995361525609	6.40369115768584e-05	-4.05122770020856	1.42975003310322	-0.133677416365476	NSDHL	[NSDHL] NAD(P) dependent steroid dehydrogenase-like
11745427_x_at	0.161194715059193	8.71458425092585e-05	-3.97483363282075	1.17027903357257	-0.107308312482615	RTEL1	[RTEL1] Regulator of telomere elongation helicase 1
11730580_s_at	0.161194715059193	0.000101772866450971	3.93591212142593	1.03978260115597	0.307993420442972	HECW2	[HECW2] HECT C2 and WW domain containing E3 ubiquitin protein ligase 2
11735128_a_at	0.161194715059193	0.000119614508980542	3.8950596184004	0.904051447172882	0.302059957371902	TSC22D2	[TSC22D2] TSC22 domain family member 2
11715564_s_at	0.161194715059193	0.000122889925332922	-3.88819350400079	0.881363909670568	-0.104300667222669	H1FX	[H1FX] H1 histone family member X
11733297_at	0.162119509042589	0.00013595445600888	3.86242814343504	0.796549219273748	0.350218747104083	CYP4F3	[CYP4F3] cytochrome P450 family 4 subfamily F polypeptide 3
11717123_a_at	0.187531352084379	0.000182687406080623	3.78626909039035	0.548821995431518	0.205510101010125	PPP1R12B	[PPP1R12B] PROTEIN PHOSPHATASE 1 REGULATORY SUBUNIT 12B
11756265_a_at	0.187531352084379	0.000185858624464201	-3.78179483515338	0.534406923321938	-0.105842136965988	MTA2	[MTA2] Metastasis associated 1 family member 2
11727701_a_at	0.194776102421159	0.000207887888533676	3.75256819657594	0.440624614219378	0.13087026225559	FAM185A	[FAM185A] family with sequence similarity 185 member A
11729504_a_at	0.204659376503143	0.000245781324445901	3.70853214115796	0.300567574458194	0.197564683532588	AOC2	[AOC2] amine oxidase copper containing 2 (retina-specific)
11724037_at	0.204659376503143	0.000258607494268472	3.69507013472749	0.258051087704178	0.381971133351882	PTGS2	[PTGS2] prostaglandin-endoperoxide synthase 2 (prostaglandin G/H synthase and cyclooxygenase)
11719828_x_at	0.204659376503143	0.000279094363178726	3.67481989827753	0.194360333365108	0.188359234547335	QPCT	[QPCT] Glutaminyl-peptide cyclotransferase
11754266_s_at	0.204659376503143	0.000307011400975882	3.64936977619087	0.114766646508512	0.187404133073878	E2F3	[E2F3] E2F transcription factor 3
11722867_at	0.204659376503143	0.000308711821895489	-3.64789090064602	0.110157038691177	-0.0913634973589033	CDCP1	[CDCP1] CUB domain containing protein 1
11728840_at	0.204659376503143	0.000332819661882491	3.62770969378072	0.0474230243301665	0.213984477805602	TMCC3	[TMCC3] Transmembrane and coiled-coil domain family 3
11733742_a_at	0.204659376503143	0.000352665799212072	-3.61210229237023	-0.000875508417705895	-0.135895931794999	DCXR	[DCXR] Dicarbonyl/L-xylulose reductase
11723263_a_at	0.204659376503143	0.000372983332026747	3.59695685398159	-0.0475627396680602	0.239575803910678	AMN1	[AMN1] antagonist of mitotic exit network 1 homolog (S. cerevisiae)
11739300_a_at	0.204659376503143	0.000407736645334426	-3.57276158229889	-0.121775057160097	-0.141939023260101	CISD3	[CISD3] CDGSH iron sulfur domain 3
11723272_at	0.204659376503143	0.00041934693455978	3.56510870013892	-0.145152828804061	0.244924010749709	FEM1C	[FEM1C] fem-1 homolog c (C. elegans)
11757416_a_at	0.204659376503143	0.000422964204895454	-3.56276498335814	-0.152303165583112	-0.0978881475303304	ILKAP	[ILKAP] integrin-linked kinase-associated serine/threonine phosphatase
11731575_a_at	0.204659376503143	0.000435561304052219	3.55474723579599	-0.1767316034691	0.176305069039032	CTBS	[CTBS] Chitobiase di-N-acetyl-
11727666_at	0.204659376503143	0.000457287173532436	-3.54141688218776	-0.217234947300593	-0.132965758502449	TWIST1	[TWIST1] twist family bHLH transcription factor 1
11743813_a_at	0.204659376503143	0.000476286761727983	3.53023733389348	-0.251095756624981	0.0799371235288859	EVI2B	[EVI2B] Ecotropic viral integration site 2B
11724148_at	0.204659376503143	0.00048549977339586	-3.52496599478499	-0.267027644898599	-0.150575201556843	SFTPD	[SFTPD] Surfactant protein D
11754206_a_at	0.204659376503143	0.000498690781167984	3.51757949669584	-0.289315589747289	0.171562413122063	HIVEP2	[HIVEP2] human immunodeficiency virus type I enhancer binding protein 2
11750006_a_at	0.204659376503143	0.000512544620502332	3.51001633837455	-0.31209216350039	0.13342878324531	COA1	[COA1] cytochrome C oxidase assembly factor 1 homolog (S. cerevisiae)
11759511_at	0.204659376503143	0.000548324570190614	3.49133486197865	-0.368158939492568	0.245014224816998	MOSPD2	[MOSPD2] {Matches Ensembl Gene} Motile sperm domain-containing protein 2 [Source:UniProtKB/Swiss-Prot;Acc:Q8NHP6]
11717846_a_at	0.204659376503143	0.000554443306161962	-3.4882549335101	-0.3773760350875	-0.0833965804837042	PLEKHJ1	[PLEKHJ1] Pleckstrin homology domain containing family J member 1
11754571_a_at	0.204659376503143	0.000558252149602965	-3.48635373687437	-0.383061890231496	-0.104009962005364	GMDS	[GMDS] GDP-mannose 4 6-dehydratase
11718025_at	0.204659376503143	0.000602739303347762	3.46500383149228	-0.446716874274754	0.216346724121963	IL1R1	[IL1R1] Interleukin 1 receptor type I
11757994_s_at	0.204659376503143	0.0006672308518232	3.43653444259698	-0.531039188135642	0.16447136502642	ZNF674	[ZNF674] Zinc finger protein 674
11716078_a_at	0.204659376503143	0.00067134261130269	3.43480774606522	-0.536132826594724	0.221861180613487	ELOVL5	[ELOVL5] ELOVL fatty acid elongase 5
11758122_s_at	0.204659376503143	0.000674770117125906	3.43337592842199	-0.540354804662552	0.140863682698556	RLF	[RLF] Rearranged L-myc fusion
11720586_at	0.204659376503143	0.000726433795667219	3.41257872624815	-0.601496352270298	0.180271939579303	SMCHD1	[SMCHD1] structural maintenance of chromosomes flexible hinge domain containing 1
11752327_a_at	0.204659376503143	0.000727933891613508	3.41199573395168	-0.603205354987523	0.134671717171723	ZBTB18	[ZBTB18] zinc finger and BTB domain containing 18
11721419_at	0.204659376503143	0.000731409134818051	3.41064942309599	-0.607150946370515	0.301523816143097	POLI	[POLI] polymerase (DNA directed) iota
11746417_x_at	0.204659376503143	0.000746534455700936	-3.40485854266314	-0.624105733280934	-0.110924057084596	FASTK	[FASTK] Fas-activated serine/threonine kinase
11737514_a_at	0.204659376503143	0.000758811456276241	3.4002381082846	-0.63761458408121	0.18739134463906	MEFV	[MEFV] Mediterranean fever
11738673_at	0.204659376503143	0.000758811846285512	-3.40023796261611	-0.637615009708262	-0.0937761560559611	UTF1	[UTF1] Undifferentiated embryonic cell transcription factor 1
11717715_at	0.204659376503143	0.000778971873511489	3.39279993132777	-0.659326179188016	0.217999165971648	FNDC3B	[FNDC3B] Fibronectin type III domain containing 3B
11732725_at	0.204659376503143	0.000801107151894884	3.38483714160212	-0.682520468920881	0.241448846260783	GCM1	[GCM1] glial cells missing homolog 1 (Drosophila)
11719767_a_at	0.204659376503143	0.000801743155642347	-3.38461139568577	-0.683177296322503	-0.221676953016391	TPPP3	[TPPP3] Tubulin polymerization-promoting protein family member 3
11762782_a_at	0.204659376503143	0.000808449351261922	3.38224117846624	-0.690071208848678	0.105500695023636	RPL18A	[RPL18A] {Matches Ensembl Gene} 60S ribosomal protein L18a [Source:UniProtKB/Swiss-Prot;Acc:Q02543]
11734231_x_at	0.204659376503143	0.000827961554856163	3.37544765084689	-0.709805871525924	0.169864609396729	CSAD	[CSAD] Cysteine sulfinic acid decarboxylase
11737079_a_at	0.204659376503143	0.000830066747505665	-3.37472363196688	-0.711906929211432	-0.10996483180426	SLX4	[SLX4] SLX4 structure-specific endonuclease subunit
11761980_a_at	0.204659376503143	0.000855542188882603	3.36609519407436	-0.736914079538313	0.272147298674835	SP3	[SP3] {POOR HIT 67%} Sp3 transcription factor
11722656_s_at	0.204659376503143	0.0008694003981406	3.36150150089432	-0.750203511123358	0.178051617088327	STK17A	[STK17A] serine/threonine kinase 17a
11743886_at	0.204659376503143	0.000872282909476676	3.36055458759478	-0.752940821626709	0.0963145213604024	ATXN1L	[ATXN1L] ataxin 1-like
11756606_s_at	0.204659376503143	0.000883535232866571	-3.35688585089812	-0.76353957417197	-0.115295709387429	RWDD2B	[RWDD2B] RWD domain containing 2B
11723702_at	0.204659376503143	0.00088716079514321	3.35571302990287	-0.766925524509086	0.236318784172008	ABHD5	[ABHD5] Abhydrolase domain containing 5
11754151_a_at	0.204659376503143	0.000897578214354051	3.35236780519177	-0.776577226423384	0.184319154851276	STXBP5	[STXBP5] syntaxin binding protein 5 (tomosyn)
11723008_s_at	0.204659376503143	0.000902814940570317	3.35069982921035	-0.781386376069709	0.20246042998798	CCPG1	[CCPG1] Cell cycle progression 1
11730801_at	0.204659376503143	0.00092309304000621	3.34432480886338	-0.799746602533006	0.17399443981096	CXCL6	[CXCL6] Chemokine (C-X-C Motif) Ligand 6
11731596_a_at	0.204659376503143	0.000925644969352883	-3.34353179097772	-0.802028253973974	-0.216908581225089	ZNF503	[ZNF503] Zinc finger protein 503
11721704_a_at	0.204659376503143	0.000936156330730241	-3.34028667228116	-0.811359815759383	-0.110799462515041	CRIP1	[CRIP1] cysteine-rich protein 1 (intestinal)
11725291_at	0.205091665146457	0.000970593114025274	-3.32988771023582	-0.841206278882602	-0.112977295894722	FUT1	[FUT1] fucosyltransferase 1 (galactoside 2-alpha-L-fucosyltransferase H blood group)
11727853_a_at	0.205091665146457	0.000984855497803324	3.32568109823178	-0.853255376824154	0.184306412751376	NUP50	[NUP50] Nucleoporin 50kDa
11750576_a_at	0.205091665146457	0.00101025393660971	3.31832835248521	-0.874282163313689	0.138618432026709	KDM3A	[KDM3A] lysine (K)-specific demethylase 3A
11745131_a_at	0.205091665146457	0.00101102995166119	3.31810641700219	-0.874916166589004	0.221330692243551	ZNF763	[ZNF763] zinc finger protein 763
11715387_at	0.205091665146457	0.00106202212283069	-3.30385931747035	-0.915533688303157	-0.181613242516899	CDKN1A	[CDKN1A] cyclin-dependent kinase inhibitor 1A (p21 Cip1)
11731388_a_at	0.205091665146457	0.00107686482987135	-3.29983175834501	-0.926986633964107	-0.0857129089055633	TMPRSS6	[TMPRSS6] Transmembrane protease serine 6
11746161_s_at	0.205091665146457	0.00109438207365662	3.29514431202048	-0.940299763150001	0.122128394032089	FBXL5	[FBXL5] F-box and leucine-rich repeat protein 5
11748629_a_at	0.205091665146457	0.00109979989366236	3.2937086668369	-0.944373726307932	0.182299138170708	IFRD1	[IFRD1] Interferon-related developmental regulator 1
11720071_a_at	0.205091665146457	0.00110798383196806	-3.29155245068837	-0.950489378414262	-0.0990767306088225	RING1	[RING1] Ring finger protein 1
11740393_at	0.205091665146457	0.00110820449742806	3.29149451722869	-0.950653643236431	0.230201788527485	TNFRSF9	[TNFRSF9] tumor necrosis factor receptor superfamily member 9
11755578_a_at	0.205091665146457	0.00112582255066161	-3.28690331267313	-0.963663044597917	-0.0845399870262162	SRRM5	[SRRM5] serine/arginine repetitive matrix 5
11724676_a_at	0.205091665146457	0.00112965924225483	3.28591233889337	-0.96646880787423	0.30575831711613	KLHL2	[KLHL2] kelch-like family member 2
11724595_at	0.205091665146457	0.00114139601705354	3.28290015449257	-0.974992447574188	0.27229779445836	RP2	[RP2] retinitis pigmentosa 2 (X-linked recessive)
11729160_x_at	0.206828274462517	0.00116682871923658	-3.27647046292868	-0.993162422714622	-0.113968306922413	UCP2	[UCP2] uncoupling protein 2 (mitochondrial proton carrier)
11715573_s_at	0.208755156382413	0.00119361414413974	3.26983797062932	-1.01187087697092	0.135166342322319	KDELR2	[KDELR2] KDEL (Lys-Asp-Glu-Leu) endoplasmic reticulum protein retention receptor 2
11732653_x_at	0.21085737513205	0.00122703114508492	-3.26175443433453	-1.03462476459844	-0.0838404225743581	ANKRD65	[ANKRD65] ankyrin repeat domain 65
11740726_a_at	0.21085737513205	0.00125616207863663	-3.25487265642922	-1.05395468963888	-0.0687368640533728	FAM9C	[FAM9C] family with sequence similarity 9 member C
11747640_a_at	0.21085737513205	0.00129151165887	3.2467179184317	-1.07681109636429	0.165829672875551	TDP2	[TDP2] tyrosyl-DNA phosphodiesterase 2
11739094_a_at	0.21085737513205	0.00130193403725821	3.24435310016226	-1.083429336767	0.10895746455382	CXCR4	[CXCR4] Chemokine (C-X-C motif) receptor 4
11730997_at	0.21085737513205	0.00130247406513293	3.2442310477484	-1.08377079417941	0.171388842553986	LRRN1	[LRRN1] leucine rich repeat neuronal 1
11761745_at	0.21085737513205	0.00133505212550574	3.23695346450076	-1.10410920114024	0.19280627374666	IGSF6	[IGSF6] {Matches Ensembl Gene} Immunoglobulin superfamily member 6 Precursor (Protein DORA) [Source:UniProtKB/Swiss-Prot;Acc:O95976]
11722326_at	0.21085737513205	0.00138611620845463	3.22587101838793	-1.13499937769906	0.158929292929322	ZBTB34	[ZBTB34] Zinc finger and BTB domain containing 34
11730513_a_at	0.21085737513205	0.00141533327092784	3.21969903586722	-1.15215988237568	0.218982531739426	LSMEM1	[LSMEM1] leucine-rich single-pass membrane protein 1
11719868_a_at	0.21085737513205	0.00142294302440538	-3.21811088613003	-1.15657061040609	-0.0919347141136067	MYCN	[MYCN] v-myc avian myelocytomatosis viral oncogene neuroblastoma derived homolog
11727044_a_at	0.21085737513205	0.00143350615120397	-3.21591935897997	-1.16265375953856	-0.103382216662015	TMEM173	[TMEM173] transmembrane protein 173
11719050_a_at	0.21085737513205	0.00146607679381495	3.20925486344368	-1.18112909872085	0.105586460939689	BTN2A1	[BTN2A1] Butyrophilin subfamily 2 member A1
11739387_at	0.21085737513205	0.00149773241220803	3.2029076859994	-1.19869160993024	0.129567231952561	CDC73	[CDC73] cell division cycle 73
11750736_a_at	0.21085737513205	0.00151750939155464	3.19900499522431	-1.20947420984604	0.247019877675849	STEAP4	[STEAP4] STEAP family member 4
11717958_s_at	0.21085737513205	0.00155785325735103	3.19118757339878	-1.23103586218402	0.13220674636272	PATL1	[PATL1] protein associated with topoisomerase II homolog 1 (yeast)
11725470_at	0.21085737513205	0.00157333801781	-3.18823675557526	-1.2391619004876	-0.124524511166701	IRF2BP1	[IRF2BP1] Interferon regulatory factor 2 binding protein 1
11727138_a_at	0.21085737513205	0.00157787085225526	3.18737804930025	-1.24152531284411	0.113653136873328	HSPA1L	[HSPA1L] heat shock 70kDa protein 1-like
11731270_a_at	0.21085737513205	0.00158762826668469	3.18553730760664	-1.2465895777093	0.211695023630817	MGAM	[MGAM] maltase-glucoamylase (alpha-glucosidase)
11729677_a_at	0.21085737513205	0.00158959959922924	3.18516668562754	-1.24760890662245	0.283328282828296	SLC26A8	[SLC26A8] solute carrier family 26 (anion exchanger) member 8
11733344_at	0.21085737513205	0.00159350012173898	3.18443461575866	-1.24962200814726	0.254851728292108	PTPRC	[PTPRC] Protein tyrosine phosphatase receptor type C
11729533_s_at	0.21085737513205	0.00159639519420762	3.18389232467456	-1.25111296358841	0.143804096005953	REM2	[REM2] RAS (RAD and GEM)-like GTP binding 2
11731798_a_at	0.21085737513205	0.00162463094697302	-3.17865051208237	-1.26551241840073	-0.322032990454987	LGALS2	[LGALS2] LECTIN GALACTOSIDE-BINDING SOLUBLE 2
11717442_s_at	0.21085737513205	0.00163452028542992	3.17683451511749	-1.27049587387607	0.117081132425181	ARFGAP3	[ARFGAP3] ADP-ribosylation factor GTPase activating protein 3
11745454_a_at	0.21085737513205	0.00165568377152055	-3.17298211341874	-1.28105884081081	-0.155105226577692	CCL28	[CCL28] chemokine (C-C motif) ligand 28
11737123_a_at	0.21085737513205	0.00167007574365675	3.17038825430147	-1.2881642588602	0.099023121119457	GPR82	[GPR82] G protein-coupled receptor 82
11756155_a_at	0.21085737513205	0.00167407955857281	3.16967032207178	-1.29012995013511	0.29220155685294	NHS	[NHS] Nance-Horan syndrome (congenital cataracts and dental anomalies)
11758556_s_at	0.21085737513205	0.00167747686172328	3.16906238828167	-1.29179414231422	0.241060652395533	PGM2	[PGM2] Phosphoglucomutase 2
11717351_s_at	0.21085737513205	0.00167847473340599	3.16888403935576	-1.29228230825184	0.180775275692711	RPRD1A	[RPRD1A] Regulation of nuclear pre-mRNA domain containing 1A
11731477_at	0.21085737513205	0.00168351780599672	3.16798419086038	-1.29474492877125	0.122340839588559	CHMP1B	[CHMP1B] {Locus via Ensembl Transcript} Charged multivesicular body protein 1b
11732432_a_at	0.21085737513205	0.00169426876264296	3.16607415693029	-1.29996996880165	0.278657214345303	GK	[GK] Glycerol kinase
11759548_a_at	0.21085737513205	0.00169541146694404	-3.16587180108402	-1.30052335618145	-0.0951196367343039	SREBF2	[SREBF2] Sterol regulatory element binding transcription factor 2
11757919_s_at	0.21085737513205	0.00170396293085289	3.16436145321438	-1.30465269908926	0.152468631266807	MEGF9	[MEGF9] multiple EGF-like-domains 9
11735060_a_at	0.211317245370799	0.00172378937673824	3.16088650279053	-1.31414635648551	0.273507042906137	CD46	[CD46] CD46 molecule complement regulatory protein
11734546_s_at	0.211784448330322	0.00175520771769872	3.1554547644056	-1.32896652405199	0.164237003058128	SDCBP	[SDCBP] syndecan binding protein (syntenin)
11721720_s_at	0.211784448330322	0.00175989211466075	-3.15465261157161	-1.33115313460715	-0.076437308868496	CELA2A	[CELA2A] chymotrypsin-like elastase family member 2A
11745018_a_at	0.212154093861123	0.00178282249538649	3.15075426161791	-1.34177237022627	0.308210962839416	WLS	[WLS] wntless Wnt ligand secretion mediator
11741042_a_at	0.212154093861123	0.00179950698082273	3.14794676250147	-1.34941250382429	0.172680242794929	PSMA1	[PSMA1] Proteasome (Prosome macropain) subunit alpha type 1
11722259_s_at	0.212154093861123	0.00181148574464022	3.14594588100221	-1.35485368574942	0.205029608006687	FAM174A	[FAM174A] family with sequence similarity 174 member A
11762452_at	0.212468109410633	0.00185207208475104	3.13925614839245	-1.37302225155741	0.189089194699295	CASS4	[CASS4] {Matches Ensembl Gene} Cas scaffolding protein family member 4 (HEF1-EFS-p130Cas-like protein)(HEPL)(HEF-like protein) [Source:UniProtKB/Swiss-Prot;Acc:Q9NQ75]
11737877_a_at	0.212468109410633	0.00186271843913338	3.13752375137758	-1.37772136369762	0.241648225373002	VNN3	[VNN3] Vanin 3
11718322_at	0.212468109410633	0.00186276073661834	3.13751688688796	-1.3777399787512	0.175736400704307	ACAP2	[ACAP2] ArfGAP with coiled-coil ankyrin repeat and PH domains 2
11746692_a_at	0.214763107932737	0.00193069352316484	3.12667343514749	-1.40709766863846	0.194535029190998	BAZ1A	[BAZ1A] bromodomain adjacent to zinc finger domain 1A
11732808_a_at	0.214763107932737	0.00193867975854089	3.12542188200355	-1.41048002896699	0.242641599481058	PROK2	[PROK2] Prokineticin 2
11736132_s_at	0.214763107932737	0.0019415359871648	3.12497542604779	-1.41168628368096	0.154261514224822	DCBLD2	[DCBLD2] discoidin CUB and LCCL domain containing 2
11744044_s_at	0.214763107932737	0.00195262319193791	-3.12324811051051	-1.4163517062713	-0.11246344175701	PCYT2	[PCYT2] Phosphate cytidylyltransferase 2 ethanolamine
11722725_a_at	0.214763107932737	0.00196474597483636	3.12136978170678	-1.42142227613893	0.120784496339571	CSF2RB	[CSF2RB] colony stimulating factor 2 receptor beta low-affinity (granulocyte-macrophage)
11724418_a_at	0.217153471352795	0.00200316917234796	3.11548624353735	-1.43728651094328	0.117700074135858	UNKL	[UNKL] unkempt family zinc finger-like
11727403_at	0.220226291950227	0.00205900900003098	-3.10711866568139	-1.4598004764776	-0.235969928644232	GPC4	[GPC4] Glypican 4
11764150_s_at	0.220226291950227	0.00207398522312881	3.10491006824561	-1.4657335309359	0.190361041608762	ZNF281	[ZNF281] Zinc finger protein 281
11731230_a_at	0.220226291950227	0.00211033653574263	-3.0996097438861	-1.47995593995448	-0.115243767954766	RPUSD3	[RPUSD3] RNA pseudouridylate synthase domain containing 3
11727889_a_at	0.220226291950227	0.00211997373144755	-3.09821867140651	-1.48368485364786	-0.113730052821786	HYAL3	[HYAL3] hyaluronoglucosaminidase 3
11763192_a_at	0.220226291950227	0.00212928631717831	3.0968799786331	-1.48727188020768	0.20678565471227	GDPD1	[GDPD1] Glycerophosphodiester phosphodiesterase domain containing 1
11722245_a_at	0.220226291950227	0.00214741839100694	-3.09428887968296	-1.49421060987571	-0.105287554443507	PTDSS2	[PTDSS2] Phosphatidylserine synthase 2
11743742_at	0.220226291950227	0.00214904058623382	3.09405804893568	-1.49482849033724	0.175962839403222	ATP11A	[ATP11A] ATPase Class VI type 11A
11759474_at	0.220327488376579	0.00218282575679802	-3.08928669863672	-1.50759063416029	-0.0872233342600244	NT5C1A	[NT5C1A] {POOR HIT 67%} 5'-nucleotidase cytosolic IA
11734359_a_at	0.220327488376579	0.00225016376284631	3.0799762979536	-1.53244051968068	0.123655407283872	RNASEL	[RNASEL] ribonuclease L (2' 5'-oligoisoadenylate synthetase-dependent)
11715599_a_at	0.220327488376579	0.00228625546625554	-3.0750912060478	-1.54545097755225	-0.0779296172736377	ANAPC5	[ANAPC5] Anaphase promoting complex subunit 5
11734381_at	0.220327488376579	0.00232151897693863	-3.07038628663479	-1.55796330723457	-0.153680103790186	RAD51B	[RAD51B] RAD51 paralog B
11724752_at	0.220327488376579	0.00232921074320292	3.06936877983829	-1.56066692043082	0.263991520711712	TMF1	[TMF1] TATA element modulatory factor 1
11716415_s_at	0.220327488376579	0.00233706169911532	-3.06833339789346	-1.56341716839047	-0.0755969326290078	NDUFB8	[NDUFB8] NADH dehydrogenase (Ubiquinone) 1 beta subcomplex 8 19kDa
11748337_a_at	0.220327488376579	0.00234482644224092	-3.06731252846696	-1.56612801667153	-0.0938711426188279	PIH1D1	[PIH1D1] PIH1 domain containing 1
11723131_a_at	0.220327488376579	0.00242854788784501	-3.05649849071788	-1.59479207341609	-0.0859503753127413	WDR70	[WDR70] WD repeat domain 70
11722711_a_at	0.220327488376579	0.00243328519502026	-3.05589688840221	-1.59638391667172	-0.129346307107762	PPOX	[PPOX] Protoporphyrinogen oxidase
11751130_s_at	0.220327488376579	0.00243864376716332	3.05521768682088	-1.59818073525937	0.156520248355124	NRBF2	[NRBF2] Nuclear receptor binding factor 2
11739008_x_at	0.220327488376579	0.00246223362293436	3.05224388457677	-1.60604348304022	0.194481790380883	CAPZA1	[CAPZA1] Capping protein (Actin filament) muscle Z-line alpha 1
11718499_at	0.220327488376579	0.00248715732813604	-3.04913025583579	-1.61426824455924	-0.0958684088592126	MRPL54	[MRPL54] Mitochondrial ribosomal protein L54
11721537_a_at	0.220327488376579	0.00249331037499539	3.0483659932917	-1.61628586902901	0.210730794180347	COL4A3BP	[COL4A3BP] collagen type IV alpha 3 (Goodpasture antigen) binding protein
11715923_a_at	0.220327488376579	0.00250226504008587	-3.04725683672139	-1.61921315773548	-0.0952332035955816	GSS	[GSS] Glutathione synthetase
11726190_a_at	0.220327488376579	0.00254198640229588	3.04238037544109	-1.63207128186462	0.254460244648331	DOCK4	[DOCK4] Dedicator of cytokinesis 4
11720499_at	0.220327488376579	0.00255452066743062	3.04085611479861	-1.6360864524015	0.122859975905861	CDC42EP3	[CDC42EP3] CDC42 effector protein (Rho GTPase binding) 3
11753004_a_at	0.220327488376579	0.00256587754144388	-3.03948095626995	-1.63970724330379	-0.163453016402544	CKB	[CKB] Creatine kinase brain
11725371_s_at	0.220327488376579	0.00258939351823029	3.03665118886328	-1.64715318723253	0.204599110369767	VEGFA	[VEGFA] Vascular endothelial growth factor A
11722022_s_at	0.220327488376579	0.00261381246305305	3.03373764034808	-1.65481278950714	0.210585951255688	CDK5R1	[CDK5R1] cyclin-dependent kinase 5 regulatory subunit 1 (p35)
11760195_a_at	0.220327488376579	0.00261441992842995	3.03366547978248	-1.65500240925285	0.153133907886216	ANKS1B	[ANKS1B] Ankyrin repeat and sterile alpha motif domain containing 1B
11744134_at	0.220327488376579	0.0026384208275373	3.03082667530219	-1.66245871453997	0.144883699379131	ZSWIM6	[ZSWIM6] zinc finger SWIM-type containing 6
11740310_a_at	0.220327488376579	0.00263957449956383	3.03069081826021	-1.6628153877921	0.0735904457418282	ZNF460	[ZNF460] Zinc finger protein 460
11759506_a_at	0.220327488376579	0.00267391815856785	3.02667125967704	-1.67336137960723	0.10231456769532	TM9SF2	[TM9SF2] Transmembrane 9 superfamily member 2
11746840_a_at	0.220327488376579	0.00267653191266637	-3.02636729223566	-1.67415835570552	-0.115213186915014	PPP1R9A	[PPP1R9A] PROTEIN PHOSPHATASE 1 REGULATORY SUBUNIT 9A
11725450_a_at	0.220327488376579	0.00267902289091578	3.02607785659752	-1.67491716090329	0.22974835511075	TMEM45B	[TMEM45B] Transmembrane protein 45b
11721453_at	0.220327488376579	0.00268544620940599	3.02533264688385	-1.67687054279026	0.0743777685108142	MRPL44	[MRPL44] Mitochondrial ribosomal protein L44
11743314_a_at	0.220327488376579	0.00270992344784663	-3.02250780770815	-1.68427105819098	-0.0779134927254042	FASN	[FASN] Fatty acid synthase
11718716_s_at	0.220327488376579	0.0027103951473752	-3.02245360079118	-1.6844130060863	-0.110345009730326	PKD1	[PKD1] polycystic kidney disease 1 (autosomal dominant)
11733851_at	0.220327488376579	0.00272193934923324	-3.02112965278613	-1.68787919541876	-0.323833657677689	EIF2A	[EIF2A] Eukaryotic translation initiation factor 2A 65kDa
11726040_at	0.220327488376579	0.0027368549285136	3.01942666924768	-1.69233563148057	0.188241497544263	STK17B	[STK17B] Serine/threonine kinase 17b
11728429_a_at	0.220327488376579	0.00276006512704771	3.01679351624978	-1.69922153151893	0.0913867111481999	LCOR	[LCOR] ligand dependent nuclear receptor corepressor
11743052_a_at	0.220327488376579	0.00278432583751469	3.01406281843251	-1.70635656431314	0.245399036233906	CHORDC1	[CHORDC1] cysteine and histidine-rich domain (CHORD) containing 1
11715814_a_at	0.220327488376579	0.00279433888621595	-3.01294214673141	-1.7092830094175	-0.110941293670646	TRAP1	[TRAP1] TNF receptor-associated protein 1
11724277_a_at	0.220327488376579	0.00279901709374769	-3.01241981889488	-1.71064663149124	-0.0934822537299498	SLC35C1	[SLC35C1] solute carrier family 35 (GDP-fucose transporter) member C1
11760084_x_at	0.220327488376579	0.00281651142395051	3.01047362695797	-1.71572552953657	0.167557547956646	LOC254896	[LOC254896] uncharacterized LOC254896
11717038_a_at	0.220327488376579	0.00282458107309437	3.00957963787475	-1.71805750392001	0.147340515244199	RNF13	[RNF13] Ring finger protein 13
11734975_a_at	0.220327488376579	0.00283934383843853	-3.00795020492423	-1.72230621445818	-0.103992586414597	CLTB	[CLTB] clathrin light chain B
11720882_at	0.220327488376579	0.00285348937440356	-3.00639617325766	-1.72635630548745	-0.139843527013237	BOLA1	[BOLA1] bolA family member 1
11725884_s_at	0.220327488376579	0.0028547315953644	3.00626004033715	-1.7267109992045	0.14968742470579	CNEP1R1	[CNEP1R1] CTD nuclear envelope phosphatase 1 regulatory subunit 1
11745316_x_at	0.220327488376579	0.00286912953260773	-3.0046861466172	-1.73081067736733	-0.0859923084051446	FAM25A	[FAM25A] Family with sequence similarity 25 member A
11719366_s_at	0.220327488376579	0.00286947546507599	3.00464842060663	-1.73090892133961	0.191614169215097	CXCL1	[CXCL1] chemokine (C-X-C motif) ligand 1 (melanoma growth stimulating activity alpha)
11743839_a_at	0.220327488376579	0.00287934362529714	3.00357399148163	-1.73370640357202	0.215815587063307	ST3GAL6	[ST3GAL6] ST3 beta-galactoside alpha-2 3-sialyltransferase 6
11745333_a_at	0.220327488376579	0.00288048696818474	-3.00344972457793	-1.73402989567643	-0.0649953201742033	VPS4A	[VPS4A] vacuolar protein sorting 4 homolog A (S. cerevisiae)
11733060_a_at	0.220327488376579	0.00288910025164074	3.00251502105807	-1.73646271690476	0.203867899175244	PELI1	[PELI1] pellino E3 ubiquitin protein ligase 1
11727146_at	0.222010587523883	0.00292809572628129	2.99831499615032	-1.74738565321647	0.21206959503292	GPR160	[GPR160] G protein-coupled receptor 160
11738179_at	0.222889433298674	0.00297647968978449	2.99317449994107	-1.7607349152039	0.0793678065054273	CLDN20	[CLDN20] claudin 20
11761223_at	0.222889433298674	0.00301012903084981	2.98964443572087	-1.76988961432244	0.241493930126968	USP15	[USP15] {Matches Ensembl Gene} Ubiquitin carboxyl-terminal hydrolase 15 (EC 3.1.2.15)(Ubiquitin thioesterase 15)(Ubiquitin-specific-processing protease 15)(Deubiquitinating enzyme 15)(Unph-2)(Unph4) [Source:UniProtKB/Swiss-Prot;Acc:Q9Y4E8]
11734034_a_at	0.222889433298674	0.00301487820481223	2.98914912790622	-1.77117330996148	0.177089565378568	FPR2	[FPR2] formyl peptide receptor 2
11728347_at	0.222889433298674	0.00303296711745825	-2.98726909792634	-1.77604398920236	-0.110274209989784	ABI3	[ABI3] ABI family member 3
11730778_a_at	0.222889433298674	0.00306829946066406	2.98362635977767	-1.78547320265134	0.0975727921416194	HSD17B11	[HSD17B11] hydroxysteroid (17-beta) dehydrogenase 11
11744352_x_at	0.222889433298674	0.00310217797725755	-2.98016942605863	-1.79441146377685	-0.136147623019169	RHOC	[RHOC] ras homolog family member C
11734737_a_at	0.222889433298674	0.00310691846705128	2.97968847178891	-1.79565424931742	0.234146371976659	FAR1	[FAR1] Fatty acyl CoA reductase 1
11718638_a_at	0.222889433298674	0.00311042939638123	-2.97933269772785	-1.79657344797461	-0.0863757761097084	ELP6	[ELP6] elongator acetyltransferase complex subunit 6
11727378_at	0.222889433298674	0.00312480807967577	2.97787948592837	-1.8003269796699	0.242807385784469	TBC1D15	[TBC1D15] TBC1 domain family member 15
11735068_a_at	0.222889433298674	0.00313127865670873	-2.97722752086661	-1.80201039479025	-0.076533083124819	CES3	[CES3] carboxylesterase 3
11729875_at	0.222889433298674	0.00313324610577442	2.97702952846526	-1.80252155513979	0.124147993698468	FAM209A	[FAM209A] family with sequence similarity 209 member A
11743436_at	0.222889433298674	0.00314359572770105	2.97598987520119	-1.80520512124504	0.171653692892231	TBC1D12	[TBC1D12] TBC1 domain family member 12
11750444_a_at	0.224965633533584	0.00322022527310027	-2.96838827553342	-1.82479969016745	-0.0689974979149235	CACNA1D	[CACNA1D] calcium channel voltage-dependent L type alpha 1D subunit
11729024_at	0.224965633533584	0.00322087332497448	-2.96832469848667	-1.82496337341322	-0.078728848114161	KCNA5	[KCNA5] Potassium voltage-gated channel shaker-related subfamily member 5
11746221_a_at	0.224965633533584	0.00322953668146233	-2.96747590384215	-1.82714833469758	-0.0888786025391415	ATG4D	[ATG4D] autophagy related 4D cysteine peptidase
11743089_a_at	0.224965633533584	0.00325275353288416	2.96521146266047	-1.8329745686023	0.303684273931991	LRRC6	[LRRC6] Leucine rich repeat containing 6
11725999_s_at	0.224965633533584	0.00325863157516056	2.96464049890397	-1.83444295442193	0.216002780094541	FAS	[FAS] Fas cell surface death receptor
11746154_a_at	0.224993252848307	0.00327820893175425	-2.96274562678792	-1.83931421849406	-0.130778797145752	PCGF2	[PCGF2] polycomb group ring finger 2
11730572_at	0.224993252848307	0.00330840568461316	2.95984312493782	-1.84677017822449	0.148322351959975	CEP97	[CEP97] centrosomal protein 97kDa
11725733_a_at	0.224993252848307	0.00338107714573735	2.95295612794267	-1.86443401860802	0.160007876934494	NFYA	[NFYA] nuclear transcription factor Y alpha
11722705_at	0.224993252848307	0.00339834274166852	2.95133980853709	-1.86857396209688	0.25266458159579	B3GNT5	[B3GNT5] UDP-GlcNAc:betaGal beta-1 3-N-acetylglucosaminyltransferase 5
11728355_at	0.224993252848307	0.0034277542586847	2.94860366512229	-1.87557729431058	0.224188444073773	BBS10	[BBS10] Bardet-Biedl syndrome 10
11743306_at	0.224993252848307	0.00343790246559251	2.94766456188167	-1.87797957944543	0.212994903160048	FHDC1	[FHDC1] FH2 domain containing 1
11731746_at	0.224993252848307	0.00346114691296729	2.94552306535648	-1.88345496864127	0.157399267908452	IPMK	[IPMK] Inositol polyphosphate multikinase
11719803_at	0.224993252848307	0.00347674721321703	-2.94409318232114	-1.88710881563655	-0.0814702066536848	UBL4A	[UBL4A] Ubiquitin-like 4A
11719681_a_at	0.224993252848307	0.00348064165748977	2.94373714282738	-1.88801836034393	0.122412612362168	TNFRSF10B	[TNFRSF10B] Tumor necrosis factor receptor superfamily member 10b
11743025_at	0.224993252848307	0.00349604120236257	2.94233283771851	-1.89160481312449	0.178037067926992	ATP7A	[ATP7A] ATPase Cu++ transporting alpha polypeptide
11745552_a_at	0.224993252848307	0.00353669155793258	2.93865286638013	-1.90099544472366	0.128427532202775	CAB39	[CAB39] Calcium binding protein 39
11749796_a_at	0.224993252848307	0.00354673712181638	2.93774942739229	-1.90329916867588	0.135174867945524	ERGIC1	[ERGIC1] endoplasmic reticulum-golgi intermediate compartment (ERGIC) 1
11740774_x_at	0.224993252848307	0.00355775315047102	2.9367613953476	-1.90581783718346	0.105009823000654	MCF2L2	[MCF2L2] MCF.2 cell line derived transforming sequence-like 2
11715788_a_at	0.224993252848307	0.00357534896212753	2.93518900511688	-1.90982449323811	0.177466916875197	SLC40A1	[SLC40A1] solute carrier family 40 (iron-regulated transporter) member 1
11750954_a_at	0.224993252848307	0.00358973501052416	-2.9339086906724	-1.913085409636	-0.0824608933370321	PODNL1	[PODNL1] podocan-like 1
11757911_s_at	0.224993252848307	0.00359566122580442	2.93338263881112	-1.91442485715489	0.167936567509979	RNF111	[RNF111] Ring finger protein 111
11743276_s_at	0.224993252848307	0.00360362365731213	2.93267708436871	-1.91622100391755	0.141177092021135	STAG1	[STAG1] Stromal antigen 1
11717091_s_at	0.224993252848307	0.00361123325018426	2.93200412516271	-1.91793379310289	0.101360624594594	CDKN1B	[CDKN1B] cyclin-dependent kinase inhibitor 1B (p27 Kip1)
11743721_at	0.224993252848307	0.00364979948369895	-2.92861329292524	-1.92655837362505	-0.105393337040086	LGALS1	[LGALS1] Lectin galactoside-binding soluble 1
11724238_at	0.224993252848307	0.00365477629898735	2.92817810718217	-1.92766458784024	0.14493281438237	CYB5R4	[CYB5R4] Cytochrome b5 reductase 4
11740181_a_at	0.224993252848307	0.00366916868676464	2.92692263894594	-1.93085503982239	0.191777499768338	PTPN12	[PTPN12] Protein tyrosine phosphatase non-receptor type 12
11731567_a_at	0.224993252848307	0.00370306809219878	2.92398323138325	-1.93831975276009	0.183951070336406	MDM2	[MDM2] MDM2 oncogene E3 ubiquitin protein ligase
11725400_a_at	0.224993252848307	0.00370410984277845	-2.92389329134767	-1.93854804675965	-0.109086877953839	TTLL1	[TTLL1] Tubulin tyrosine ligase-like family member 1
11721232_s_at	0.224993252848307	0.00372754628670767	2.92187597693771	-1.94366683993335	0.165097303308331	VCPKMT	[VCPKMT] valosin containing protein lysine (K) methyltransferase
11762622_at	0.224993252848307	0.00373883249621048	2.92090863480748	-1.94612022179938	0.184756973403774	FPR1	[FPR1] {POOR HIT 68%; Locus via Non-standard RNA} Formyl peptide receptor 1
11726097_a_at	0.224993252848307	0.00374598627789158	2.92029686341186	-1.9476714068805	0.17572653136875	BAZ2B	[BAZ2B] bromodomain adjacent to zinc finger domain 2B
11748963_x_at	0.224993252848307	0.00379287678688209	-2.91631313259683	-1.95776492081197	-0.118981002687411	ASPSCR1	[ASPSCR1] Alveolar soft part sarcoma chromosome region candidate 1
11739031_s_at	0.224993252848307	0.00379624075037046	2.91602906818697	-1.95848415429638	0.141732740246528	ACTR2	[ACTR2] ARP2 actin-related protein 2 homolog (yeast)
11757946_s_at	0.224993252848307	0.0038027141292654	2.9154830803048	-1.95986637639004	0.147395607450666	CPNE3	[CPNE3] Copine III
11716509_a_at	0.224993252848307	0.00381067757851628	-2.91481257739717	-1.96156348685479	-0.0775143638216855	AKR1A1	[AKR1A1] aldo-keto reductase family 1 member A1 (aldehyde reductase)
11756380_s_at	0.224993252848307	0.00381302661049026	-2.91461503898412	-1.96206340634643	-0.085802798628464	TRMT112	[TRMT112] tRNA methyltransferase 11-2 homolog (S. cerevisiae)
11732290_at	0.224993252848307	0.00386726289755643	-2.91008473692065	-1.97351968554861	-0.0951943749420758	TRMT61A	[TRMT61A] tRNA methyltransferase 61 homolog A (S. cerevisiae)
11741796_a_at	0.224993252848307	0.0038968180061478	2.90764038342348	-1.97969401802539	0.167983087758328	SH3BP2	[SH3BP2] SH3-domain binding protein 2
11762047_at	0.224993252848307	0.00394457634219843	2.90372606192693	-1.98957123952533	0.191580622741192	USP32	[USP32] {Matches Ensembl Gene} Ubiquitin carboxyl-terminal hydrolase 32 (EC 3.1.2.15)(Ubiquitin thioesterase 32)(Ubiquitin-specific-processing protease 32)(Deubiquitinating enzyme 32)(Renal carcinoma antigen NY-REN-60) [Source:UniProtKB/Swiss-Prot;Acc:Q8NFA0]
11749123_a_at	0.224993252848307	0.00400563690269806	2.89878398149507	-2.00202394278666	0.193755444351794	HIF1A	[HIF1A] hypoxia inducible factor 1 alpha subunit (basic helix-loop-helix transcription factor)
11745530_at	0.224993252848307	0.00404727513227312	2.89545315088922	-2.0104054494179	0.178554767862114	MCTP2	[MCTP2] multiple C2 domains transmembrane 2
11733856_s_at	0.224993252848307	0.00407034655478495	2.89362099558784	-2.01501190316819	0.151959271615263	EGLN1	[EGLN1] egl-9 family hypoxia-inducible factor 1
11739855_a_at	0.224993252848307	0.00407583507502127	2.89318653410247	-2.01610383445292	0.215098878695215	ZFYVE16	[ZFYVE16] zinc finger FYVE domain containing 16
11724927_at	0.224993252848307	0.0040820538245338	2.89269491317838	-2.01733923795188	0.124816977110563	PPP1R3D	[PPP1R3D] Protein phosphatase 1 regulatory subunit 3D
11757604_a_at	0.224993252848307	0.00408278795706929	-2.89263692168158	-2.01748495282203	-0.0909604763228415	SAMM50	[SAMM50] SAMM50 sorting and assembly machinery component
11717859_a_at	0.224993252848307	0.00411037784374297	-2.89046437131884	-2.02294192122921	-0.102475581503084	EBP	[EBP] emopamil binding protein (sterol isomerase)
11738999_a_at	0.224993252848307	0.00411153920154656	2.89037321276551	-2.02317080691182	0.192070104716901	SLC38A2	[SLC38A2] Solute carrier family 38 member 2
11748339_a_at	0.224993252848307	0.00411262458271616	-2.89028803907257	-2.02338465933933	-0.118636641645801	LAIR1	[LAIR1] Leukocyte-associated immunoglobulin-like receptor 1
11746248_x_at	0.224993252848307	0.00411693687771791	2.88994984039828	-2.02423374323245	0.174989435640825	MANSC1	[MANSC1] MANSC domain containing 1
11721228_s_at	0.224993252848307	0.00415448863505719	2.88701835830041	-2.03158961474982	0.236241265869716	LEMD3	[LEMD3] LEM domain containing 3
11726625_at	0.224993252848307	0.0041721290903008	2.88564958409571	-2.03502182279688	0.273321981280715	CCNG2	[CCNG2] Cyclin G2
11732414_a_at	0.224993252848307	0.00417545992399704	2.88539172725604	-2.03566822819668	0.170162125845618	LRRC8B	[LRRC8B] leucine rich repeat containing 8 family member B
11757029_a_at	0.224993252848307	0.00417932944519485	-2.88509240318699	-2.03641851688382	-0.0823110462422214	NDUFA9	[NDUFA9] NADH dehydrogenase (Ubiquinone) 1 alpha subcomplex 9 39kDa
11717515_a_at	0.224993252848307	0.00418257272520979	-2.88484171608531	-2.03704683515601	-0.0863463997775824	HSD17B10	[HSD17B10] hydroxysteroid (17-beta) dehydrogenase 10
11750193_s_at	0.224993252848307	0.00418388923734675	-2.88474000773777	-2.03730174069474	-0.0783864794736298	NFATC4	[NFATC4] Nuclear factor of activated T-cells cytoplasmic calcineurin-dependent 4
11751456_x_at	0.224993252848307	0.00420177046292254	-2.88336145828652	-2.04075588024044	-0.077898850894258	REEP1	[REEP1] receptor accessory protein 1
11756546_a_at	0.224993252848307	0.00427065197061751	-2.87810054019176	-2.05392349409835	-0.0865426281160122	EIF6	[EIF6] Eukaryotic translation initiation factor 6
11731457_s_at	0.224993252848307	0.00427642821570859	2.87766289274593	-2.05501786458592	0.157770317857489	MFN1	[MFN1] Mitofusin 1
11745633_a_at	0.224993252848307	0.0042977723129656	2.87605037765866	-2.05904872479459	0.181826892781035	TRAPPC8	[TRAPPC8] trafficking protein particle complex 8
11758328_s_at	0.224993252848307	0.00430134754107754	2.87578098810492	-2.05972191937595	0.135046010564378	NCOA3	[NCOA3] Nuclear receptor coactivator 3
11717643_a_at	0.224993252848307	0.00431161358780601	-2.8750085848903	-2.06165179660496	-0.0837748586785221	MRPL24	[MRPL24] Mitochondrial ribosomal protein L24
11726728_a_at	0.224993252848307	0.00432289817690707	2.87416147850333	-2.06376775979759	0.166634788249476	NABP1	[NABP1] nucleic acid binding protein 1
11742895_a_at	0.224993252848307	0.00432959742981111	-2.87365953443673	-2.06502127404541	-0.0952735613010747	DRG2	[DRG2] Developmentally regulated GTP binding protein 2
11726376_x_at	0.224993252848307	0.00433279410487878	-2.87342027162822	-2.06561871677263	-0.0792059586692533	MPV17L2	[MPV17L2] MPV17 mitochondrial membrane protein-like 2
11753284_x_at	0.224993252848307	0.00433654523419101	-2.87313971432275	-2.06631921264887	-0.099453757761093	HAUS7	[HAUS7] HAUS augmin-like complex subunit 7
11716841_at	0.224993252848307	0.00439071856526655	2.86911239769413	-2.07636750645501	0.156887545176543	UBE4A	[UBE4A] Ubiquitination factor E4a
11739137_at	0.224993252848307	0.00439932141729625	-2.86847701832754	-2.07795158460652	-0.106954035770539	RNF26	[RNF26] Ring finger protein 26
11719302_a_at	0.224993252848307	0.00442137229871177	2.86685356232905	-2.08199755368731	0.109791678250414	PYGL	[PYGL] phosphorylase glycogen liver
11754375_s_at	0.224993252848307	0.00442669125682341	2.86646306754971	-2.08297042020314	0.220304605689945	SNX10	[SNX10] Sorting nexin 10
11724815_at	0.224993252848307	0.00444591879955589	2.86505501942356	-2.08647734831885	0.108355574089537	MED13L	[MED13L] mediator complex subunit 13-like
11725300_a_at	0.224993252848307	0.00447187243903599	2.86316318079578	-2.0911866583116	0.195575479566312	AOC3	[AOC3] amine oxidase copper containing 3
11740510_a_at	0.224993252848307	0.00447266977987294	2.86310521864278	-2.09133089577668	0.217939996293213	SSPN	[SSPN] Sarcospan
11737475_at	0.224993252848307	0.00448743523202312	2.86203355054696	-2.09399722001144	0.102847697155044	MAB21L3	[MAB21L3] mab-21-like 3 (C. elegans)
11739663_at	0.224993252848307	0.0044876735898566	-2.86201627701383	-2.09404018906815	-0.134916087480295	RIMS3	[RIMS3] Regulating synaptic membrane exocytosis 3
11730964_a_at	0.224993252848307	0.00449040650932786	-2.8618182849711	-2.09453268988453	-0.0831144008896159	DAZAP1	[DAZAP1] DAZ associated protein 1
11759759_s_at	0.224993252848307	0.00450807074819689	2.86054120179239	-2.0977086328263	0.166411407654542	CCNL1	[CCNL1] Cyclin L1
11758719_at	0.224993252848307	0.00454346612704582	-2.85799584757165	-2.10403461055234	-0.0745658419052777	RPS25	[RPS25] {ZERO PROBES MATCH} Ribosomal protein s25
11736472_a_at	0.224993252848307	0.00456507011764417	-2.85645111532579	-2.10787114542947	-0.16853739227133	ERBB2	[ERBB2] V-ERB-B2 AVIAN ERYTHROBLASTIC LEUKEMIA VIRAL ONCOGENE HOMOLOG 2
11745924_at	0.224993252848307	0.00456889199059166	2.85617853589247	-2.10854792703004	0.166351542952476	ZEB1-AS1	[ZEB1-AS1] ZEB1 antisense RNA 1
11724358_s_at	0.224993252848307	0.0045958218086361	2.8542637376148	-2.11330041880624	0.205381567973329	MYO5A	[MYO5A] myosin VA (heavy chain 12 myoxin)
11739914_a_at	0.224993252848307	0.00459882359595892	-2.85405093355153	-2.11382840842138	-0.105196135668603	CRELD1	[CRELD1] cysteine-rich with EGF-like domains 1
11751598_a_at	0.224993252848307	0.00461079449335863	-2.85320354235522	-2.11593050761727	-0.121122092484474	DPP7	[DPP7] dipeptidyl-peptidase 7
11732454_at	0.224993252848307	0.00465312132102413	2.85022329278884	-2.12331884348786	0.200363682698555	KCNJ15	[KCNJ15] potassium inwardly-rectifying channel subfamily J member 15
11740072_s_at	0.224993252848307	0.00466052092848181	2.84970481763909	-2.12460345012007	0.169330228894456	MIER1	[MIER1] mesoderm induction early response 1 transcriptional regulator
11715535_a_at	0.224993252848307	0.00468190416392807	-2.84821073624199	-2.12830404514234	-0.0921966453525922	GPS1	[GPS1] G protein pathway suppressor 1
11723161_a_at	0.224993252848307	0.00468670942749666	2.84787583897137	-2.12913327927121	0.104450282642956	ZNF776	[ZNF776] zinc finger protein 776
11733379_at	0.224993252848307	0.0046955602035653	2.84725981098007	-2.1306583763586	0.189076869613575	DCAF4L1	[DCAF4L1] DDB1 and CUL4 associated factor 4-like 1
11737167_at	0.224993252848307	0.00470288031718829	2.84675111694994	-2.13191751233633	0.202468492262077	ANKRD34B	[ANKRD34B] ankyrin repeat domain 34B
11758080_s_at	0.224993252848307	0.00471841474078296	2.84567397021368	-2.13458299920986	0.161212074877238	PPP1R15B	[PPP1R15B] protein phosphatase 1 regulatory subunit 15B
11743669_at	0.224993252848307	0.0047259050950132	2.84515574599491	-2.13586504739266	0.229174589936076	ZNF292	[ZNF292] Zinc finger protein 292
11729689_s_at	0.224993252848307	0.00473417227918981	2.84458464285848	-2.13727765850713	0.165156148642406	LYRM7	[LYRM7] LYR motif containing 7
11724083_a_at	0.225558650835491	0.00480115799629427	-2.83999037648278	-2.1486317255812	-0.107642572514128	RPP40	[RPP40] Ribonuclease P/MRP 40kDa subunit
11732526_s_at	0.225558650835491	0.00480352191209667	2.83982931257407	-2.14902945709334	0.237301825595422	CSGALNACT1	[CSGALNACT1] chondroitin sulfate N-acetylgalactosaminyltransferase 1
11718637_s_at	0.225558650835491	0.00480601802127328	2.83965931995472	-2.14944921405286	0.225136224631652	JMJD1C	[JMJD1C] jumonji domain containing 1C
11735264_at	0.225558650835491	0.00481485265182112	2.83905829888594	-2.15093310438145	0.276613149847109	CLEC4D	[CLEC4D] C-type lectin domain family 4 member d
11763538_x_at	0.225967142548253	0.00484079950110995	-2.83729890952837	-2.15527524012418	-0.143691733852272	PRR5	[PRR5] proline rich 5 (renal)
11721113_x_at	0.226310287522909	0.00486540375706796	-2.83563845878867	-2.15937086353848	-0.0806767213418382	RPL41	[RPL41] Ribosomal protein L41
11760590_x_at	0.227174815514781	0.0049013092010889	2.83322897663837	-2.16530999680521	0.141988091928476	OGFRL1	[OGFRL1] Opioid growth factor receptor-like 1
11761779_a_at	0.228083398805072	0.00494130109132604	2.83056407971694	-2.17187314267621	0.133660457788912	MPZL3	[MPZL3] myelin protein zero-like 3
11755222_a_at	0.228083398805072	0.00497569742778259	2.82828767880466	-2.17747487006614	0.230181818181838	GNA13	[GNA13] guanine nucleotide binding protein (G protein) alpha 13
11728029_at	0.228083398805072	0.00501436022267089	2.82574592231526	-2.1837245436162	0.16582874617738	PWWP2A	[PWWP2A] PWWP domain containing 2A
11722161_s_at	0.228083398805072	0.00503004092923816	2.82472011831225	-2.18624528646207	0.127101519785032	TAF4	[TAF4] TAF4 RNA polymerase II TATA box binding protein (TBP)-associated factor 135kDa
11733072_a_at	0.228083398805072	0.00503460211391375	-2.82442227907322	-2.18697701473823	-0.102011908071528	PKN1	[PKN1] Protein kinase N1
11748030_x_at	0.228083398805072	0.00503813191192511	-2.82419195618717	-2.18754281951966	-0.0888526549902586	STK25	[STK25] Serine/threonine kinase 25
11756177_s_at	0.228083398805072	0.0050707926873752	2.82206773248126	-2.19275907088856	0.119800203873625	CMTM6	[CMTM6] CKLF-like MARVEL transmembrane domain containing 6
11724588_a_at	0.228083398805072	0.00508298130477836	-2.82127818014207	-2.19469695206315	-0.128340329904543	ANKRD35	[ANKRD35] ankyrin repeat domain 35
11731436_at	0.228083398805072	0.00508803943655805	-2.82095103002118	-2.19549976064641	-0.0792788434806608	CETN2	[CETN2] Centrin EF-hand protein 2
11759477_at	0.228083398805072	0.00510504876221294	-2.81985306232538	-2.19819346983484	-0.0854484755814897	ADAMTS15	[ADAMTS15] ADAM metallopeptidase with thrombospondin type 1 motif 15
11755046_a_at	0.228083398805072	0.00515903163571963	-2.81639028619337	-2.20668240563558	-0.103645352608648	SPHK1	[SPHK1] Sphingosine kinase 1
11717702_a_at	0.228083398805072	0.00517054468149052	2.81565603091695	-2.20848115164428	0.231638912056357	RB1	[RB1] Retinoblastoma 1
11723221_a_at	0.228083398805072	0.00518437562737553	2.81477590953646	-2.21063664923436	0.148297470113998	EXOC6	[EXOC6] Exocyst complex component 6
11757378_s_at	0.228083398805072	0.00518966732878549	-2.8144397399796	-2.21145979088606	-0.0954710870169357	RMDN3	[RMDN3] regulator of microtubule dynamics 3
11757352_a_at	0.228083398805072	0.00519618915630685	-2.81402585119241	-2.21247310735601	-0.104055138541365	TRMT1	[TRMT1] tRNA methyltransferase 1 homolog (S. cerevisiae)
11758543_s_at	0.228083398805072	0.00520699969116135	-2.81334082966273	-2.21414992341478	-0.0826589287368957	ARMCX6	[ARMCX6] armadillo repeat containing X-linked 6
11715933_a_at	0.228083398805072	0.00524099268929394	-2.81119520614415	-2.21939954456016	-0.0914177555370053	PPP1R7	[PPP1R7] protein phosphatase 1 regulatory subunit 7
11717624_at	0.228083398805072	0.00527557101187139	-2.80902555782937	-2.22470409226473	-0.122374478732269	TBL2	[TBL2] Transducin (Beta)-like 2
11737789_a_at	0.228083398805072	0.00527803258091989	-2.80887159697938	-2.2250803620641	-0.0742989064961495	ACE	[ACE] Angiotensin I converting enzyme
11752506_s_at	0.228083398805072	0.00528334277036747	-2.80853968862763	-2.22589145700861	-0.182668010378999	LMNA	[LMNA] Lamin A/C
11718991_a_at	0.228083398805072	0.00529538212324679	-2.80778830015547	-2.22772731367784	-0.0976304791029374	NDUFB7	[NDUFB7] NADH dehydrogenase (ubiquinone) 1 beta subcomplex 7 18kDa
11726809_x_at	0.228083398805072	0.00530345632656453	-2.8072852487676	-2.22895615209648	-0.0937340376239408	SLC12A8	[SLC12A8] solute carrier family 12 member 8
11726705_a_at	0.22885981159344	0.0053436011424989	2.80479435592377	-2.23503775764007	0.114690390139947	USP8	[USP8] Ubiquitin specific peptidase 8
11752202_a_at	0.22885981159344	0.00537427139627379	2.80290275286071	-2.23965276163487	0.186550829394879	HAL	[HAL] Histidine ammonia-lyase
11757561_s_at	0.22885981159344	0.00538259927267161	-2.80239081774659	-2.24090123923082	-0.0883679455101314	NOC2L	[NOC2L] nucleolar complex associated 2 homolog (S. cerevisiae)
11759287_at	0.22885981159344	0.00540956215666563	2.80073825762649	-2.24492993356207	0.182974052451125	DNAJB4	[DNAJB4] DnaJ (Hsp40) homolog subfamily B member 4
11756860_x_at	0.22885981159344	0.00541147577503644	-2.80062125576469	-2.24521508131931	-0.097678899082549	RNH1	[RNH1] Ribonuclease/angiogenin inhibitor 1
11751326_a_at	0.22885981159344	0.00542619512125942	2.79972254253989	-2.24740497867423	0.194069131683823	RAB11A	[RAB11A] RAB11A member RAS oncogene family
11750709_x_at	0.229129204119496	0.00545005044486412	2.79827070272658	-2.25094127559352	0.117631915485135	ZNF33B	[ZNF33B] Zinc finger protein 33b
11728368_s_at	0.229315606581115	0.00548411023131216	2.79620777467718	-2.2559630344668	0.182755907700873	CCP110	[CCP110] centriolar coiled coil protein 110kDa
11750700_a_at	0.229315606581115	0.00549094297728677	2.79579532967571	-2.25696662333637	0.178818876841833	ACSL1	[ACSL1] Acyl-CoA synthetase long-chain family member 1
11758537_s_at	0.229315606581115	0.00551858119962127	2.79413173846042	-2.2610131621808	0.108749189139113	TRIM25	[TRIM25] tripartite motif containing 25
11725249_at	0.229315606581115	0.00553477295764539	2.79316063531938	-2.26337423063677	0.151658372718025	LY75	[LY75] Lymphocyte antigen 75
11726371_a_at	0.229315606581115	0.005541895805917	-2.79273425698936	-2.26441064988225	-0.0740736725048432	EXOSC9	[EXOSC9] Exosome component 9
11725126_a_at	0.230808584102215	0.00559557290115913	-2.78953699691541	-2.27217761612564	-0.085595635251587	TMEM147	[TMEM147] Transmembrane protein 147
11760623_at	0.231372538348644	0.00562688417574274	2.7876847667988	-2.27667330421062	0.160584700213152	CKLF	[CKLF] Chemokine-like factor
11747628_a_at	0.232148967364493	0.00567932582638012	2.78460338506914	-2.28414609264793	0.13048294875361	VMP1	[VMP1] Vacuole membrane protein 1
11761946_at	0.232148967364493	0.00568364937174139	-2.78435049292866	-2.28475904439274	-0.0903080344731664	KIR2DL1	[KIR2DL1] {POOR HIT 68%} killer cell immunoglobulin-like receptor two domains long cytoplasmic tail 1
11745132_at	0.232148967364493	0.00569886159116922	-2.78346208575758	-2.2869119187589	-0.076018580298391	LGALS8-AS1	[LGALS8-AS1] LGALS8 antisense RNA 1
11732854_x_at	0.233079617909266	0.00573947675418867	2.7811006093626	-2.29263131287979	0.149182791214933	SCARF1	[SCARF1] scavenger receptor class F member 1
11744181_a_at	0.233187980614712	0.00578057051207337	-2.7787266655856	-2.29837626680343	-0.106654665925298	FARS2	[FARS2] phenylalanyl-tRNA synthetase 2 mitochondrial
11761881_at	0.233187980614712	0.00579623857347355	2.77782556212424	-2.30055572388102	0.201174172921887	ZNF33A	[ZNF33A] {Matches Ensembl Gene} Zinc finger protein 33A (Zinc finger protein 11A)(Zinc finger protein KOX31)(Zinc finger and ZAK-associated protein with KRAB domain)(ZZaPK) [Source:UniProtKB/Swiss-Prot;Acc:Q06730]
11722205_at	0.233187980614712	0.00581145650112233	-2.77695245665874	-2.30266682460209	-0.0884798906496078	CDC42EP1	[CDC42EP1] CDC42 effector protein (Rho GTPase binding) 1
11742811_at	0.233187980614712	0.0058213128326348	2.77638806900413	-2.30403113517234	0.160151561486432	RPS6KA3	[RPS6KA3] Ribosomal protein S6 kinase 90kDa polypeptide 3
11758337_s_at	0.233187980614712	0.00585123274488117	-2.77468009798824	-2.30815826190087	-0.127031507737909	ADA	[ADA] Adenosine deaminase
11733078_a_at	0.233187980614712	0.00586351213868463	2.77398142017438	-2.30984584743999	0.235140811787622	PPP1R12A	[PPP1R12A] PROTEIN PHOSPHATASE 1 REGULATORY SUBUNIT 12A
11755420_a_at	0.233187980614712	0.00586658790903826	2.77380662131618	-2.31026799340238	0.162504401816346	KDM4B	[KDM4B] lysine (K)-specific demethylase 4B
11719091_a_at	0.233351590257461	0.00589189130032237	-2.77237174787425	-2.31373231506939	-0.0804270688536683	TAB1	[TAB1] TGF-beta activated kinase 1/MAP3K7 binding protein 1
11746162_a_at	0.233351590257461	0.00590628405622301	2.77155806915772	-2.3156960852746	0.11939857288482	FAM49B	[FAM49B] Family with sequence similarity 49 member b
11715945_a_at	0.233661938946386	0.00593195286034508	2.77011135754207	-2.31918629738305	0.143666573996862	RALB	[RALB] v-ral simian leukemia viral oncogene homolog B
11755717_a_at	0.234959107126274	0.00599831828107057	-2.76639706283404	-2.328139175361	-0.0897010008340073	DOK2	[DOK2] Docking protein 2 56kDa
11750715_a_at	0.234959107126274	0.00600070907122831	-2.76626395220659	-2.32845981178924	-0.079671068482984	MASP1	[MASP1] mannan-binding lectin serine peptidase 1 (C4/C2 activating component of Ra-reactive factor)
11747005_a_at	0.235558239182206	0.00603396877069614	2.76441713349408	-2.33290691325654	0.105276804744699	EML4	[EML4] Echinoderm microtubule associated protein like 4
11715843_at	0.235569247080143	0.00605220982435071	2.76340816737282	-2.33533529360685	0.119531878417225	MAPK1	[MAPK1] Mitogen-activated protein kinase 1
11739405_a_at	0.237146332342888	0.00611080737454419	-2.76018548266116	-2.34308602383792	-0.0981763506625759	FPGS	[FPGS] Folylpolyglutamate synthase
11739552_a_at	0.238641603846053	0.00618532025743115	2.75612765090761	-2.3528331301833	0.160784310999924	CREB5	[CREB5] CAMP responsive element binding protein 5
11745270_x_at	0.238641603846053	0.00618572427442693	2.75610576971362	-2.35288565299822	0.073443378741548	RHBDL2	[RHBDL2] rhomboid veinlet-like 2 (Drosophila)
11720028_x_at	0.238874228356435	0.00620996507353391	-2.75479527009472	-2.35603060710034	-0.206240570846073	LDLR	[LDLR] Low density lipoprotein receptor
11746880_x_at	0.24085234037324	0.00628462605155835	-2.75078784218208	-2.36563888313365	-0.114261792234252	FLNA	[FLNA] Filamin A alpha
11743143_at	0.24085234037324	0.00629811334512626	2.75006850718704	-2.36736216826161	0.204054628857392	COX11	[COX11] cytochrome c oxidase assembly homolog 11 (yeast)
11724645_at	0.241184995040958	0.00634037383395198	2.74782356071054	-2.37273755712396	0.178882587341317	SPOPL	[SPOPL] Speckle-type POZ protein-like
11717157_a_at	0.241184995040958	0.00635781798515276	-2.74690084185161	-2.3749457441766	-0.111425076452586	ACP1	[ACP1] Acid phosphatase 1 soluble
11729739_at	0.241184995040958	0.00636197364368158	2.74668136343824	-2.37547088118143	0.174631498470978	SIGLEC5	[SIGLEC5] sialic acid binding Ig-like lectin 5
11719676_s_at	0.243390810206432	0.00643871396978212	-2.74265149475594	-2.38510590681371	-0.148860578259654	MAOA	[MAOA] Monoamine oxidase A
11723178_s_at	0.244537534085035	0.00650663163784385	2.73912098415385	-2.39353598450224	0.11098257807434	SLC15A4	[SLC15A4] solute carrier family 15 (oligopeptide transporter) member 4
11740599_at	0.244537534085035	0.0065232364181952	-2.73826289918495	-2.39558334487686	-0.0631648596052208	GPR20	[GPR20] G protein-coupled receptor 20
11758978_at	0.244537534085035	0.00653216792154517	2.73780216208964	-2.3966823961021	0.13042966360857	ERGIC2	[ERGIC2] {POOR HIT 34%; Locus via Non-standard RNA} ERGIC and golgi 2
11758151_s_at	0.244537534085035	0.00657384888837165	-2.73565952221286	-2.40179118489752	-0.103686544342496	RNASEH2A	[RNASEH2A] ribonuclease H2 subunit A
11720378_a_at	0.244537534085035	0.00658104384284826	2.73529090335041	-2.40266971605979	0.101834121026807	SAP30L	[SAP30L] SAP30-like
11751656_a_at	0.244537534085035	0.00658350001777406	2.73516514958583	-2.40296939992638	0.179484246131054	TMEM154	[TMEM154] Transmembrane protein 154
11719346_a_at	0.244537534085035	0.00660345377568045	2.7341451046283	-2.40539978639272	0.121623714206302	ARHGAP19	[ARHGAP19] Rho GTPase activating protein 19
11754707_a_at	0.244537534085035	0.00662146107405175	-2.73322695117275	-2.40758666762167	-0.0699695116300365	CUEDC2	[CUEDC2] CUE domain containing 2
11720775_s_at	0.244537534085035	0.00664863968737286	-2.73184543459468	-2.41087588518899	-0.108431285330362	RNF8	[RNF8] ring finger protein 8 E3 ubiquitin protein ligase
11718596_a_at	0.244537534085035	0.00665547759917339	-2.73149865985235	-2.41170126448635	-0.0725429987952779	CCDC12	[CCDC12] Coiled-coil domain containing 12
11744531_x_at	0.244984994362371	0.00671248896538416	-2.72861987268892	-2.41854939771388	-0.118484524140476	EIF5B	[EIF5B] Eukaryotic translation initiation factor 5B
11729312_at	0.244984994362371	0.00672999930945946	2.72774012075681	-2.42064080673882	0.113012510425361	NMNAT1	[NMNAT1] Nicotinamide nucleotide adenylyltransferase 1
11723824_s_at	0.244984994362371	0.00676072625174221	2.72620132671983	-2.42429739824305	0.213769159484763	MYO5C	[MYO5C] Myosin Vc
11739651_a_at	0.244984994362371	0.00678266169724109	2.72510666629002	-2.42689741549318	0.216051431748688	HNRNPLL	[HNRNPLL] Heterogeneous nuclear ribonucleoprotein L-like
11751286_a_at	0.244984994362371	0.00678704870522285	2.72488812190104	-2.42741637936727	0.152013529793355	SLC35A5	[SLC35A5] Solute carrier family 35 member A5
11726144_s_at	0.244984994362371	0.00679320891594854	-2.72458145835717	-2.42814452772952	-0.0778143360207446	NUDT18	[NUDT18] nudix (nucleoside diphosphate linked moiety X)-type motif 18
11757429_a_at	0.244984994362371	0.00679839429350485	-2.72432351788034	-2.42875692676797	-0.0871750532851312	CYC1	[CYC1] Cytochrome c-1
11717572_a_at	0.246524046848651	0.00686432878335436	2.72105908056434	-2.43650255545577	0.132720276156069	NECAP1	[NECAP1] NECAP endocytosis associated 1
11723426_a_at	0.246524046848651	0.00687869186144744	-2.72035171642766	-2.43817977715154	-0.0875949865628609	ETFB	[ETFB] Electron-transfer-flavoprotein beta polypeptide
11717234_a_at	0.246822662649807	0.0069058741407871	2.71901666354488	-2.44134417493584	0.147257019738682	MKLN1	[MKLN1] Muskelin 1 intracellular mediator containing kelch motifs
11724171_a_at	0.246822662649807	0.00700014933812318	2.71442281326552	-2.45222143751059	0.281012047076277	FCHO2	[FCHO2] FCH domain only 2
11744292_at	0.246822662649807	0.00700689239463271	-2.71409638040617	-2.45299369644887	-0.0705839125196821	NAB2	[NAB2] NGFI-A binding protein 2 (EGR1 binding protein 2)
11726197_a_at	0.246822662649807	0.00703211139403175	2.7128780301446	-2.45587523097303	0.100143730886857	SYN2	[SYN2] Synapsin II
11724951_s_at	0.246822662649807	0.00703817843811933	2.71258551467302	-2.45656687979734	0.265415207117053	CPEB2	[CPEB2] Cytoplasmic polyadenylation element binding protein 2
11758457_at	0.246822662649807	0.0070556696523277	-2.71174346766839	-2.45855749289339	-0.0782057733296053	GPX4	[GPX4] Glutathione peroxidase 4
11746116_a_at	0.246822662649807	0.00707823281387709	-2.7106600284542	-2.46111789749797	-0.0794437494208067	PINX1	[PINX1] PIN2/TERF1 interacting telomerase inhibitor 1
11744288_at	0.246822662649807	0.00708512836575955	-2.71032953899002	-2.46189872315241	-0.0638596052265648	ZNF622	[ZNF622] Zinc finger protein 622
11716242_a_at	0.246822662649807	0.00709391347715278	-2.70990890691646	-2.46289239198906	-0.0856786210731109	PES1	[PES1] pescadillo ribosomal biogenesis factor 1
11721683_a_at	0.246822662649807	0.00709480268120222	-2.70986635792284	-2.46299289829684	-0.0788401445648912	MRPS9	[MRPS9] Mitochondrial ribosomal protein S9
11756652_a_at	0.246822662649807	0.00711443682080264	-2.7089280751619	-2.46520886427849	-0.0785752942266553	NTMT1	[NTMT1] N-terminal Xaa-Pro-Lys N-methyltransferase 1
11758431_s_at	0.246822662649807	0.0071612501969149	-2.70670033071407	-2.47046726377652	-0.0676140302103532	U2AF2	[U2AF2] U2 small nuclear RNA auxiliary factor 2
11747975_x_at	0.246822662649807	0.00717488348039778	2.70605402253805	-2.4719920495125	0.165963627096669	RNF145	[RNF145] ring finger protein 145
11728171_a_at	0.246822662649807	0.00719786442530057	2.70496707579242	-2.47455562009424	0.125040635714962	PRDM10	[PRDM10] PR domain containing 10
11717355_a_at	0.246822662649807	0.0071998164694941	-2.70487489277686	-2.47477298928606	-0.2398305532388	FEZ1	[FEZ1] fasciculation and elongation protein zeta 1 (zygin I)
11717790_a_at	0.246822662649807	0.00720332861749081	2.70470909241415	-2.4751639317776	0.134805115373944	APPL2	[APPL2] adaptor protein phosphotyrosine interaction PH domain and leucine zipper containing 2
11732751_a_at	0.246822662649807	0.00720705555297708	2.70453323213375	-2.47557856977403	0.0833978778611852	CC2D2A	[CC2D2A] coiled-coil and C2 domain containing 2A
11716597_a_at	0.246822662649807	0.00726290570879715	2.7019076448806	-2.48176605260561	0.115039801686606	SEC24B	[SEC24B] SEC24 family member B
11735448_at	0.246822662649807	0.00727470831354554	-2.70135512020704	-2.48306740991907	-0.0943021962746595	THAP3	[THAP3] THAP domain containing apoptosis associated protein 3
11742713_at	0.246822662649807	0.00731645765103587	-2.69940713920139	-2.48765345746938	-0.0814800759892407	TMEM223	[TMEM223] transmembrane protein 223
11763269_s_at	0.246822662649807	0.00731735753871016	2.6993652617994	-2.48775201310633	0.204468028913001	MYSM1	[MYSM1] myb-like SWIRM and MPN domains 1
11758859_at	0.246822662649807	0.00731810364017151	2.69933054455185	-2.48783371670171	0.154395005096855	RAB2A	[RAB2A] RAB2A member RAS oncogene family
11728110_at	0.246822662649807	0.00732103749995412	2.69919405848146	-2.48815491343737	0.161349735891027	GRIP1	[GRIP1] Glutamate receptor interacting protein 1
11759609_at	0.246822662649807	0.00733863218978614	2.69837656899739	-2.49007841269302	0.129725604670573	SLC18A2	[SLC18A2] SOLUTE CARRIER FAMILY 18 (VESICULAR MONOAMINE TRANSPORTER) MEMBER 2
11741507_a_at	0.248871288995284	0.00745102560679832	-2.69319581587476	-2.50225550957234	-0.27310745065331	SMOX	[SMOX] Spermine oxidase
11759566_a_at	0.248871288995284	0.00748911077280204	2.69145625479583	-2.50633927064458	0.118064034843874	NPL	[NPL] N-acetylneuraminate pyruvate lyase (dihydrodipicolinate synthase)
11743834_a_at	0.248871288995284	0.00750594181285415	2.69069002602462	-2.50813725919585	0.127618802705983	RSBN1L	[RSBN1L] Round spermatid basic protein 1-like
11749750_a_at	0.248871288995284	0.00750899408714179	2.69055123786273	-2.50846287948533	0.101163654897615	WIPF1	[WIPF1] WAS/WASL interacting protein family member 1
11718129_x_at	0.248871288995284	0.00751676317418156	-2.69019820348753	-2.50929108532999	-0.0858378741543735	ARL2	[ARL2] ADP-ribosylation factor-like 2
11737809_at	0.248871288995284	0.00752877507841368	2.68965301813984	-2.51056986740546	0.137535214530645	KCNH7	[KCNH7] Potassium voltage-gated channel subfamily H (Eag-related) member 7
11728456_s_at	0.248871288995284	0.00755054671408025	2.68866686119494	-2.51288236268523	0.240555601890476	RAB33B	[RAB33B] RAB33B member RAS oncogene family
11757672_s_at	0.248871288995284	0.0075513282778168	-2.68863150753136	-2.51296525052289	-0.102687007691576	MRPS17	[MRPS17] Mitochondrial ribosomal protein S17
11726958_at	0.249001700749366	0.00758781745517119	2.68698459501337	-2.51682534303194	0.097836530442045	TMEM81	[TMEM81] Transmembrane protein 81
11745771_s_at	0.249001700749366	0.0075932515285314	-2.68673994261825	-2.51739857621856	-0.123843156333975	RNPS1	[RNPS1] RNA binding protein S1 serine-rich domain
11728427_at	0.249040672070402	0.00764321165701292	2.68449800173499	-2.52264924806465	0.199307432119364	IKBIP	[IKBIP] IKBKB interacting protein
11736092_at	0.249040672070402	0.00765007423767258	2.6841910777669	-2.52336774597088	0.227641506811247	GCA	[GCA] grancalcin EF-hand calcium binding protein
11741241_a_at	0.249040672070402	0.00770113563682324	2.68191514759504	-2.52869317861597	0.148318691502189	APAF1	[APAF1] apoptotic peptidase activating factor 1
11716768_a_at	0.249040672070402	0.0077219689736821	2.68099045637254	-2.53085562964662	0.0923182744880275	UBQLN2	[UBQLN2] Ubiquilin 2
11727512_at	0.249040672070402	0.00775945260282321	2.67933238077108	-2.53473137207492	0.130702205541664	UBN2	[UBN2] ubinuclein 2
11760088_x_at	0.249040672070402	0.00776005972535362	2.67930558430689	-2.53479398993452	0.145526457232892	LINC00266-1	[LINC00266-1] long intergenic non-protein coding RNA 266-1
11744100_a_at	0.249040672070402	0.00776821878677723	-2.67894565219203	-2.53563501998313	-0.107523167454345	GMPPB	[GMPPB] GDP-mannose pyrophosphorylase B
11725426_a_at	0.249040672070402	0.00777299119996096	2.67873527776033	-2.53612653852199	0.145493188768435	RAB27A	[RAB27A] RAB27A member RAS oncogene family
11731113_a_at	0.249040672070402	0.00778428364045864	-2.67823795440369	-2.53728833816007	-0.0939999999999919	PEMT	[PEMT] Phosphatidylethanolamine N-methyltransferase
11751084_s_at	0.249040672070402	0.0077843009490634	-2.67823719262481	-2.53729011759822	-0.123019970345648	PLXND1	[PLXND1] Plexin D1
11744869_a_at	0.249277003484201	0.00784251491759198	2.67568368993595	-2.54325213525233	0.234331340932277	B3GNT2	[B3GNT2] UDP-GlcNAc:betaGal beta-1 3-N-acetylglucosaminyltransferase 2
11743212_x_at	0.249277003484201	0.00791063562323044	2.67271720966664	-2.55017159595623	0.0973279584839308	PTTG2	[PTTG2] {POOR HIT 73%} Pituitary tumor-transforming 2
11759115_x_at	0.249277003484201	0.00793484950600815	2.6716682938036	-2.5526164961684	0.206651885830796	GMCL1	[GMCL1] {Matches Ensembl Gene} Germ cell-less protein-like 1 [Source:UniProtKB/Swiss-Prot;Acc:Q96IK5]
11759421_at	0.249277003484201	0.00793705185602877	-2.6715730336402	-2.55283849124402	-0.101938328236486	SNRNP70	[SNRNP70] {Matches Ensembl Gene} U1 small nuclear ribonucleoprotein 70 kDa (U1 snRNP 70 kDa)(snRNP70)(U1-70K) [Source:UniProtKB/Swiss-Prot;Acc:P08621]
11744419_x_at	0.249277003484201	0.00793883198346045	2.67149605361815	-2.55301788062479	0.111007459920318	MFF	[MFF] mitochondrial fission factor
11720112_at	0.249277003484201	0.007944768006035	2.67123946782002	-2.55361577644661	0.156184598276357	SNTB2	[SNTB2] syntrophin beta 2 (dystrophin-associated protein A1 59kDa basic component 2)
11743090_a_at	0.249277003484201	0.00794874184710833	2.67106779409678	-2.55401577977827	0.161884765082026	SLC36A4	[SLC36A4] Solute carrier family 36 (Proton/amino acid symporter) member 4
11719636_a_at	0.249277003484201	0.00796268591877614	2.67046600718721	-2.55541776260013	0.0958381521638572	NUP153	[NUP153] Nucleoporin 153kDa
11715700_s_at	0.249277003484201	0.00796272504840132	-2.67046431979722	-2.55542169328965	-0.0660865999443647	WDR6	[WDR6] WD repeat domain 6
11756307_a_at	0.250848239434463	0.00803203938114466	2.66748691918337	-2.56235371627939	0.112756417384866	MTMR10	[MTMR10] myotubularin related protein 10
11724259_at	0.252355569223371	0.00811520915110769	2.66394471233914	-2.57059114368454	0.163184876285801	COQ10B	[COQ10B] coenzyme Q10 homolog B (S. cerevisiae)
11747659_a_at	0.252355569223371	0.00813161036041396	-2.66325004021838	-2.57220538695721	-0.0814480585673172	ARMCX4	[ARMCX4] armadillo repeat containing X-linked 4
11752803_x_at	0.252355569223371	0.00814116315530936	-2.66284601270458	-2.57314406099308	-0.0783513576128194	PCSK9	[PCSK9] {POOR HIT 73%} Proprotein convertase subtilisin/kexin type 9
11719042_s_at	0.252355569223371	0.00817944547875316	2.6612311594579	-2.57689448372928	0.191892225002336	ACSL4	[ACSL4] Acyl-CoA synthetase long-chain family member 4
11719186_a_at	0.252355569223371	0.00819783860821842	2.66045770260317	-2.57869003493585	0.191120702437229	N4BP2L2	[N4BP2L2] NEDD4 binding protein 2-like 2
11754399_a_at	0.252355569223371	0.0082032989018304	-2.66022838997314	-2.57922228017106	-0.089487304235	RNF121	[RNF121] Ring finger protein 121
11727376_a_at	0.252355569223371	0.00823356607216876	2.65895976127369	-2.58216603710471	0.129287554443541	HMGCR	[HMGCR] 3-hydroxy-3-methylglutaryl-CoA reductase
11744121_a_at	0.252355569223371	0.00823421389247561	-2.65893265416851	-2.58222892250771	-0.0975777963117337	LGALS4	[LGALS4] Lectin galactoside-binding soluble 4
11717016_a_at	0.25256464271489	0.00829475884605141	-2.65640766178027	-2.58808394196547	-0.0905922991381551	LAMTOR2	[LAMTOR2] late endosomal/lysosomal adaptor MAPK and MTOR activator 2
11739294_a_at	0.25256464271489	0.00831758986104462	-2.65545980745758	-2.59028048476889	-0.090988786952078	SLC29A3	[SLC29A3] solute carrier family 29 (equilibrative nucleoside transporter) member 3
11756189_x_at	0.25256464271489	0.00833481561400934	-2.65474620826431	-2.59193367599785	-0.105164813270309	SAMD10	[SAMD10] sterile alpha motif domain containing 10
11730547_a_at	0.25256464271489	0.00835150211029502	-2.65405621132408	-2.59353178578476	-0.0795595866925956	PMVK	[PMVK] Phosphomevalonate kinase
11763772_a_at	0.25256464271489	0.00835664196793134	-2.65384392463971	-2.59402338584144	-0.0643783245296938	AMH	[AMH] Anti-mullerian hormone
11762339_x_at	0.25256464271489	0.00840505263317428	-2.65185020179151	-2.59863849608874	-0.0798434343434247	AKR7A2	[AKR7A2] aldo-keto reductase family 7 member A2 (aflatoxin aldehyde reductase)
11731980_at	0.25256464271489	0.00841550513942324	-2.65142108549133	-2.59963139137367	-0.0635099620053703	FNDC7	[FNDC7] fibronectin type III domain containing 7
11734178_a_at	0.25256464271489	0.0084223683453118	-2.65113958442994	-2.60028264936163	-0.147162959873957	NCR3	[NCR3] Natural cytotoxicity triggering receptor 3
11732185_s_at	0.25256464271489	0.00842921562579271	2.65085894189777	-2.60093185559033	0.193724538967672	PAPOLG	[PAPOLG] Poly(A) polymerase gamma
11744167_a_at	0.25256464271489	0.00843358340391262	-2.6506800312036	-2.60134569290409	-0.101583958854591	DPP3	[DPP3] Dipeptidyl-peptidase 3
11735437_a_at	0.253086951688485	0.00847031880698671	-2.64917858043458	-2.60481764205231	-0.128340607913987	NRXN2	[NRXN2] neurexin 2
11731694_s_at	0.254012525909113	0.0085206610810406	-2.64713046343504	-2.60955067978399	-0.246622555833547	HIST1H2AE	[HIST1H2AE] histone cluster 1 H2ae
11751401_a_at	0.254082896489491	0.00854239211343032	-2.64624971895321	-2.61158493939677	-0.0724459734964151	PRPSAP1	[PRPSAP1] Phosphoribosyl pyrophosphate synthetase-associated protein 1
11744280_a_at	0.254239820573354	0.00856705044548466	-2.64525276719287	-2.61388682565009	-0.0738431099990633	TIMM44	[TIMM44] translocase of inner mitochondrial membrane 44 homolog (yeast)
11723203_s_at	0.25439726441559	0.00859495966277363	2.64412748491651	-2.61648402499174	0.177149847094816	MTMR6	[MTMR6] Myotubularin related protein 6
11730750_a_at	0.25439726441559	0.00861114472825508	2.64347641572006	-2.61798623976514	0.164419469928654	CRNKL1	[CRNKL1] crooked neck pre-mRNA splicing factor 1
11736274_at	0.255013915691567	0.00866637444483915	2.64126295841156	-2.62309072428311	0.16061162079512	TLR2	[TLR2] Toll-like receptor 2
11744211_a_at	0.255013915691567	0.00867425984210396	-2.64094796709934	-2.62381679908725	-0.0727199054767684	NELFE	[NELFE] negative elongation factor complex member E
11733368_at	0.255013915691567	0.00871087645978803	-2.63948863468518	-2.62717957590792	-0.0635662589194643	HIST1H4I	[HIST1H4I] histone cluster 1 H4i
11728043_at	0.255013915691567	0.00872415910905086	2.6389606241465	-2.62839584785057	0.166236400704302	PANX2	[PANX2] Pannexin 2
11723740_s_at	0.255013915691567	0.0087453880764823	2.6381182291158	-2.63033582438753	0.217590816421106	WDR36	[WDR36] WD repeat domain 36
11744805_x_at	0.255013915691567	0.00876322599835674	-2.63741181371399	-2.63196219457056	-0.0801599944397919	DHRS4L2	[DHRS4L2] {POOR HIT 73%} Dehydrogenase/reductase (SDR family) member 4 like 2
11726340_a_at	0.255013915691567	0.0088168863870846	-2.63529451621217	-2.63683433311089	-0.0892141136131865	NUDT14	[NUDT14] nudix (nucleoside diphosphate linked moiety X)-type motif 14
11722099_at	0.255013915691567	0.00883719634411414	2.63449615537605	-2.63867048296248	0.173022148086391	RICTOR	[RICTOR] RPTOR independent companion of MTOR complex 2
11740304_a_at	0.255013915691567	0.00883785455918823	2.63447030926764	-2.63872991756231	0.180072236122704	KIAA0319	[KIAA0319] KIAA0319
11726712_a_at	0.255013915691567	0.00886493880091342	-2.63340828861093	-2.64117161422026	-0.0836000834028177	TFIP11	[TFIP11] Tuftelin interacting protein 11
11715393_a_at	0.255013915691567	0.00889690323138347	-2.63215864722908	-2.6440434693707	-0.207150495783514	C3	[C3] Complement component 3
11739949_at	0.255013915691567	0.00890199839080168	2.63195982568307	-2.64450027004824	0.158823649337425	PFKFB2	[PFKFB2] 6-phosphofructo-2-kinase/fructose-2 6-biphosphatase 2
11725849_s_at	0.255013915691567	0.00891040727419971	2.63163192038569	-2.64525357412828	0.21529547771292	SENP7	[SENP7] SUMO1/sentrin specific peptidase 7
11721210_a_at	0.255013915691567	0.00891349811836143	-2.63151146238382	-2.64553028249583	-0.112363404689074	SCRIB	[SCRIB] scribbled planar cell polarity protein
11723217_x_at	0.255013915691567	0.00899545986918327	-2.62833080288083	-2.65283232209278	-0.0740208043740029	SFXN3	[SFXN3] Sideroflexin 3
11762406_s_at	0.255013915691567	0.00902053117171136	2.62736306307657	-2.65505235336087	0.136310258548814	GBP2	[GBP2] Guanylate binding protein 2 interferon-inducible
11728051_at	0.255013915691567	0.00903329644086022	2.62687125677344	-2.65618027681992	0.221361365953125	FAM126B	[FAM126B] family with sequence similarity 126 member B
11720118_a_at	0.255013915691567	0.00904312890209801	-2.62649286736504	-2.65704794957434	-0.0990831711611371	HEATR6	[HEATR6] HEAT repeat containing 6
11721074_a_at	0.255013915691567	0.00909002912672653	-2.62469303668459	-2.6611734533991	-0.100419933277714	LAS1L	[LAS1L] LAS1-like (S. cerevisiae)
11749589_x_at	0.255013915691567	0.0091085138897121	2.62398595796251	-2.6627934551008	0.0599140024094442	CTSS	[CTSS] Cathepsin S
11717876_a_at	0.255013915691567	0.00911566674653394	2.62371269238454	-2.66341942768698	0.147912288017801	PPFIA1	[PPFIA1] protein tyrosine phosphatase receptor type f polypeptide (PTPRF) interacting protein (liprin) alpha 1
11732260_a_at	0.255013915691567	0.00913300300254975	2.62305118037955	-2.66493450354026	0.123189324437054	TOPORS	[TOPORS] topoisomerase I binding arginine/serine-rich E3 ubiquitin protein ligase
11745202_a_at	0.255013915691567	0.00915729865396098	2.62212600623071	-2.66705283999157	0.172175840978601	RMI1	[RMI1] RecQ mediated genome instability 1
11730031_s_at	0.255013915691567	0.00917804206169534	2.62133784133528	-2.66885690964657	0.266303539987047	RGPD1	[RGPD1] RANBP2-like and GRIP domain containing 1
11736207_a_at	0.255013915691567	0.0092064492359319	2.62026107229342	-2.67132074406322	0.165746131035132	PLXNC1	[PLXNC1] plexin C1
11730082_a_at	0.255013915691567	0.00925835239708959	-2.61830136330875	-2.67580242209721	-0.185128162357501	GFI1B	[GFI1B] growth factor independent 1B transcription repressor
11744801_a_at	0.255013915691567	0.009271816634849	-2.61779460299691	-2.67696081716248	-0.0715480956352383	NR2C2AP	[NR2C2AP] nuclear receptor 2C2-associated protein
11723125_s_at	0.255013915691567	0.00928105866257553	2.61744713786152	-2.67775495847771	0.155814382355687	MORC3	[MORC3] MORC family CW-type zinc finger 3
11746099_a_at	0.255013915691567	0.00928790770023379	2.61718984012596	-2.67834295491172	0.15113001575388	PPP4R1	[PPP4R1] Protein phosphatase 4 regulatory subunit 1
11724520_a_at	0.255013915691567	0.00930249947011066	-2.61664223797914	-2.6795941937145	-0.100788110462411	ZNF526	[ZNF526] Zinc finger protein 526
11740559_a_at	0.255013915691567	0.00931882556550793	2.61603046180676	-2.68099177120203	0.0792837549810201	NSMAF	[NSMAF] Neutral sphingomyelinase (N-SMase) activation associated factor
11736169_a_at	0.255013915691567	0.00932559408418674	2.6157771116137	-2.68157044806639	0.112954869798919	NDEL1	[NDEL1] nudE neurodevelopment protein 1-like 1
11721549_a_at	0.255013915691567	0.00933994947453191	-2.61524032479582	-2.68279634564341	-0.0688668334723186	POLR3C	[POLR3C] polymerase (RNA) III (DNA directed) polypeptide C (62kD)
11754470_a_at	0.255013915691567	0.00934958076379551	-2.61488059925883	-2.68361774176369	-0.116645537948283	CHTF18	[CHTF18] CTF18 chromosome transmission fidelity factor 18 homolog (S. cerevisiae)
11723042_at	0.255013915691567	0.00938010132776325	2.61374285596994	-2.68621495191638	0.221930219627475	UBE2D1	[UBE2D1] Ubiquitin-conjugating enzyme E2D 1
11715957_s_at	0.255013915691567	0.00941751489454648	-2.61235267380471	-2.6893869599553	-0.0822540079695866	PEPD	[PEPD] Peptidase D
11736674_a_at	0.255013915691567	0.00945511071426612	-2.61096069655013	-2.69256145169836	-0.0613315262718896	KLHL35	[KLHL35] kelch-like family member 35
11733881_at	0.255013915691567	0.00946608614997459	2.61055526871038	-2.69348575202571	0.107301871930331	TTF1	[TTF1] Transcription termination factor RNA polymerase I
11717982_a_at	0.255013915691567	0.0094829214135758	2.60993419922278	-2.69490140991398	0.223924057084623	FBXL3	[FBXL3] F-box and leucine-rich repeat protein 3
11757909_a_at	0.255013915691567	0.0095204465362682	-2.60855340801505	-2.69804761695369	-0.087418265221002	XAB2	[XAB2] XPA binding protein 2
11717847_a_at	0.255013915691567	0.009522281219424	-2.6084860233045	-2.69820111600976	-0.0820494856825009	FARSA	[FARSA] Phenylalanyl-tRNA synthetase alpha subunit
11722849_a_at	0.255013915691567	0.00952594177993042	2.60835161205575	-2.69850728692891	0.124250440181648	PPP3CA	[PPP3CA] protein phosphatase 3 catalytic subunit alpha isozyme
11757836_s_at	0.255013915691567	0.00956048759699184	2.60708540643492	-2.70139079619366	0.263809470855356	SEC24A	[SEC24A] SEC24 family member A
11757425_s_at	0.255013915691567	0.00957439818584539	2.60657669979296	-2.70254888949473	0.0899764618663745	VCAM1	[VCAM1] Vascular cell adhesion molecule 1
11728312_at	0.255013915691567	0.00959274085174225	2.60590692443486	-2.70407333419962	0.179694096932644	ZNF148	[ZNF148] Zinc finger protein 148
11726369_at	0.255013915691567	0.00959348595642526	2.60587974148099	-2.70413519617372	0.147532666110662	BACH1	[BACH1] BTB and CNC homology 1 basic leucine zipper transcription factor 1
11745616_s_at	0.255013915691567	0.00960830885257612	-2.6053393643593	-2.70536483897834	-0.0701628672041434	TRIM15	[TRIM15] tripartite motif containing 15
11721400_a_at	0.255013915691567	0.00962926101532919	-2.60457681369792	-2.70709962993241	-0.0950616254285812	ELOF1	[ELOF1] elongation factor 1 homolog (S. cerevisiae)
11731561_a_at	0.255013915691567	0.00962959202871833	2.60456477844779	-2.70712700605776	0.13928083588176	APC	[APC] Adenomatous polyposis coli
11739366_at	0.255013915691567	0.00963291245371064	2.6044440722721	-2.70740156512803	0.237719303122987	ASPH	[ASPH] Aspartate beta-hydroxylase
11721903_a_at	0.255013915691567	0.00963428147864676	-2.60439431546756	-2.70751473875427	-0.0794149754424849	JOSD2	[JOSD2] Josephin domain containing 2
11748005_a_at	0.255013915691567	0.00964297493199796	2.60407850219989	-2.7082330192102	0.138358076174597	FRY	[FRY] furry homolog (Drosophila)
11757479_a_at	0.256296692390691	0.00971149790715587	-2.60159810727919	-2.71387149954859	-0.0719693262904126	TMEM141	[TMEM141] Transmembrane protein 141
11754869_s_at	0.256296692390691	0.00974383219548945	2.6004331091392	-2.71651802626253	0.23291826522102	ZNF267	[ZNF267] Zinc finger protein 267
11716912_x_at	0.256296692390691	0.00975009907013454	-2.6002077154462	-2.71702992265658	-0.117668149383728	NR2F6	[NR2F6] nuclear receptor subfamily 2 group F member 6
11737027_a_at	0.25656407716696	0.00977983064599221	2.59914015740533	-2.71945390135209	0.151643035863231	FLT3	[FLT3] Fms-related tyrosine kinase 3
11720246_x_at	0.256837164168039	0.00980982078586473	-2.59806625510204	-2.72189132716894	-0.0903394958761767	CDPF1	[CDPF1] cysteine-rich DPF motif domain containing 1
11718880_at	0.257016629582337	0.00983677870960087	2.59710343761767	-2.72407580784842	0.126182976554547	ZCCHC14	[ZCCHC14] Zinc finger CCHC domain containing 14
11736460_a_at	0.257016629582337	0.00985625620156233	-2.5964092568318	-2.7256503150815	-0.0794189602446416	RNF168	[RNF168] ring finger protein 168 E3 ubiquitin protein ligase
11720840_a_at	0.257016629582337	0.00987545790268337	2.5957261063166	-2.72719941194703	0.171158697062373	SMNDC1	[SMNDC1] Survival motor neuron domain containing 1
11717452_x_at	0.257254840493037	0.00990422310352853	2.59470493092209	-2.72951428130084	0.253640348438531	NEK7	[NEK7] NIMA-RELATED KINASE 7
11740315_at	0.257669111254852	0.00993981629145041	-2.59344502775303	-2.73236911733822	-0.0568638217032662	FAM83G	[FAM83G] family with sequence similarity 83 member G
11715532_a_at	0.258385897308478	0.0101018494178362	2.58776003086535	-2.74523439430567	0.0770201556853127	IFNGR2	[IFNGR2] interferon gamma receptor 2 (interferon gamma transducer 1)
11747513_x_at	0.258385897308478	0.0101430547291318	-2.58632734349889	-2.74847234785221	-0.1247779631174	GUSBP1	[GUSBP1] glucuronidase beta pseudogene 1
11738015_a_at	0.258385897308478	0.0101474268629659	-2.58617563235029	-2.74881512332566	-0.0904924010749601	SLC10A3	[SLC10A3] Solute carrier family 10 member 3
11752264_a_at	0.258385897308478	0.0101674361721049	-2.58548206328323	-2.75038192568887	-0.0739902233342531	TRIM3	[TRIM3] tripartite motif containing 3
11726066_a_at	0.258385897308478	0.0101958854236536	-2.58449804531334	-2.75260417640482	-0.0588105365582194	BUD13	[BUD13] BUD13 homolog (S. cerevisiae)
11715159_at	0.258385897308478	0.010237772640808	2.5830536883034	-2.75586456851177	0.0795410990640448	SFT2D1	[SFT2D1] SFT2 domain containing 1
11745779_a_at	0.258385897308478	0.0102394009120215	2.58299764896914	-2.75599103279073	0.106505421184333	KMT2E	[KMT2E] lysine (K)-specific methyltransferase 2E
11721918_a_at	0.258385897308478	0.0102575415722406	-2.58237385005219	-2.75739858646803	-0.0787398758224334	BCL7C	[BCL7C] B-cell CLL/lymphoma 7C
11733954_at	0.258385897308478	0.0102815170883761	2.58155092111311	-2.75925496510353	0.222645306273757	SLC22A15	[SLC22A15] solute carrier family 22 member 15
11731863_at	0.258385897308478	0.0102978909472047	-2.5809898949617	-2.7605202147223	-0.0638462144379464	NKX2-2	[NKX2-2] NK2 homeobox 2
11751059_x_at	0.258385897308478	0.0103021668467828	-2.58084351892011	-2.76085028490855	-0.0800871559632883	PIN1	[PIN1] peptidylprolyl cis/trans isomerase NIMA-interacting 1
11749165_a_at	0.258385897308478	0.0103166980812531	2.58034647967374	-2.76197094860502	0.154564776202402	GLT1D1	[GLT1D1] glycosyltransferase 1 domain containing 1
11748578_x_at	0.258385897308478	0.0103307638131651	-2.57986595877556	-2.76305417284833	-0.0833733666944525	UROD	[UROD] Uroporphyrinogen decarboxylase
11738150_a_at	0.258385897308478	0.0103336493475042	2.57976745396108	-2.76327620559229	0.174131683810587	AVIL	[AVIL] Advillin
11737898_a_at	0.258385897308478	0.0103377102266891	2.57962886751154	-2.76358856981588	0.0734458808266205	TRIM17	[TRIM17] tripartite motif containing 17
11734159_a_at	0.258385897308478	0.0103586526107756	2.5789149343764	-2.76519747164751	0.208189185432312	HACE1	[HACE1] HECT domain and ankyrin repeat containing E3 ubiquitin protein ligase 1
11757950_s_at	0.258385897308478	0.0104215523738875	2.57677839133683	-2.77000979156376	0.11726517468262	CHSY1	[CHSY1] Chondroitin sulfate synthase 1
11747404_a_at	0.258385897308478	0.0104411459629936	2.57611520222134	-2.77150277510581	0.110629969418969	ZNF586	[ZNF586] Zinc finger protein 586
11720864_s_at	0.258385897308478	0.0104733489398328	2.57502763288004	-2.77395033700523	0.262439903623409	SLC25A24	[SLC25A24] Solute carrier family 25 (Mitochondrial carrier; phosphate carrier) member 24
11725035_s_at	0.258385897308478	0.0104745242172512	2.57498799759442	-2.77403951710918	0.123240987860273	LMBRD1	[LMBRD1] LMBR1 domain containing 1
11723977_at	0.258385897308478	0.0104927493604557	-2.57437387750779	-2.77542113084954	-0.120189787786106	RAB3A	[RAB3A] RAB3A member RAS oncogene family
11726871_s_at	0.258385897308478	0.0105122531282163	2.57371772766148	-2.77689695315119	0.221314984709488	LEPR	[LEPR] Leptin receptor
11760259_at	0.258385897308478	0.0105189650733024	-2.5734921746277	-2.77740418753396	-0.124424798443135	SRSF9	[SRSF9] {Matches Ensembl Gene} Splicing factor arginine/serine-rich 9 (Pre-mRNA-splicing factor SRp30C) [Source:UniProtKB/Swiss-Prot;Acc:Q13242]
11716659_a_at	0.258385897308478	0.0105888332492669	2.57115188118911	-2.78266464551562	0.124187146696341	HNRNPH3	[HNRNPH3] heterogeneous nuclear ribonucleoprotein H3 (2H9)
11729789_at	0.258385897308478	0.0105938939307986	-2.57098290584555	-2.78304428752445	-0.0699929570938611	DOHH	[DOHH] deoxyhypusine hydroxylase/monooxygenase
11728139_a_at	0.258385897308478	0.0105947610922776	-2.57095395870196	-2.78310932155599	-0.0791884440737611	ADAMTS13	[ADAMTS13] ADAM metallopeptidase with thrombospondin type 1 motif 13
11734451_at	0.258385897308478	0.010612734960138	2.5703544403919	-2.78445607074321	0.16987030859051	SULT1B1	[SULT1B1] sulfotransferase family cytosolic 1B member 1
11757415_s_at	0.258385897308478	0.0106188712115525	2.57014997347371	-2.78491531365682	0.186793207302386	SLC5A3	[SLC5A3] solute carrier family 5 (sodium/myo-inositol cotransporter) member 3
11728783_a_at	0.258385897308478	0.0106247031312201	2.56995574506297	-2.78535152806056	0.14349379112224	ING3	[ING3] Inhibitor of growth family member 3
11743010_at	0.258385897308478	0.0106822867906486	2.56804305429603	-2.7896455273787	0.120674450931343	NFIL3	[NFIL3] Nuclear factor interleukin 3 regulated
11728240_s_at	0.258385897308478	0.0107051169986082	2.56728727842502	-2.79134140602323	0.160540311370604	RRAGD	[RRAGD] Ras-related GTP binding D
11741256_s_at	0.258385897308478	0.0107086540617732	-2.56717031560927	-2.79160381523052	-0.129937911222298	APOBEC3F	[APOBEC3F] apolipoprotein B mRNA editing enzyme catalytic polypeptide-like 3F
11758175_s_at	0.258385897308478	0.0107240709337065	2.56666091662102	-2.79274653234113	0.128902140672794	SLC36A1	[SLC36A1] solute carrier family 36 (proton/amino acid symporter) member 1
11731076_a_at	0.258385897308478	0.010726733882621	2.56657299464119	-2.79294374275719	0.204245389676591	LONRF1	[LONRF1] LON peptidase N-terminal domain and ring finger 1
11739194_s_at	0.258385897308478	0.010747542779477	2.5658866226863	-2.79448306430922	0.175598971365044	SLMAP	[SLMAP] Sarcolemma associated protein
11761771_a_at	0.258385897308478	0.0107611645428939	-2.56543795763009	-2.79548906974229	-0.066438328236488	ALDH1L1	[ALDH1L1] {Matches Ensembl Gene} 10-formyltetrahydrofolate dehydrogenase (10-FTHFDH)(EC 1.5.1.6)(Aldehyde dehydrogenase family 1 member L1) [Source:UniProtKB/Swiss-Prot;Acc:O75891]
11744314_at	0.258385897308478	0.0107616104572026	2.56542327896249	-2.79552197969511	0.187700166805685	ST20	[ST20] suppressor of tumorigenicity 20
11716462_a_at	0.258385897308478	0.0107851059853808	-2.56465061737607	-2.79725405307861	-0.0828472801408502	RFXANK	[RFXANK] Regulatory factor X-associated ankyrin-containing protein
11755973_a_at	0.258385897308478	0.0107910691268524	2.56445475586174	-2.79769303613177	0.118673755907707	TNFAIP2	[TNFAIP2] Tumor necrosis factor alpha-induced protein 2
11717863_a_at	0.258385897308478	0.0108058813321754	-2.56396866164404	-2.79878237737188	-0.110116068946336	DUSP5	[DUSP5] Dual specificity phosphatase 5
11744463_a_at	0.258385897308478	0.0108447726873126	-2.56269518538337	-2.80163531313435	-0.0705863219349272	CNPY2	[CNPY2] canopy FGF signaling regulator 2
11733717_at	0.258385897308478	0.0108524676427697	-2.56244370167576	-2.80219854547146	-0.0672710592160066	CALML6	[CALML6] calmodulin-like 6
11731061_at	0.258385897308478	0.010860283958937	2.56218841467529	-2.80277024180365	0.13360800667224	ZNF516	[ZNF516] Zinc finger protein 516
11716604_a_at	0.258385897308478	0.0108648484399572	2.56203941102857	-2.80310389929016	0.133256556389589	KBTBD2	[KBTBD2] Kelch repeat and BTB (POZ) domain containing 2
11731491_a_at	0.258385897308478	0.0109171421961178	-2.56033630221455	-2.80691628119273	-0.0998161430821884	HK1	[HK1] Hexokinase 1
11756486_a_at	0.258385897308478	0.0109274728760249	-2.56000071340204	-2.80766720578698	-0.111313780001833	EPHB6	[EPHB6] Eph receptor B6
11730045_a_at	0.258385897308478	0.0109351891851235	2.55975023634541	-2.80822762022625	0.0869494949495042	KDELR3	[KDELR3] KDEL (Lys-Asp-Glu-Leu) endoplasmic reticulum protein retention receptor 3
11734838_a_at	0.258385897308478	0.010949204895378	-2.55929567946827	-2.80924450667803	-0.106218469094601	ACSF3	[ACSF3] acyl-CoA synthetase family member 3
11722194_a_at	0.258385897308478	0.010965143857778	-2.55877937865121	-2.81039931085799	-0.0786110184412827	NDUFS8	[NDUFS8] NADH dehydrogenase (ubiquinone) Fe-S protein 8 23kDa (NADH-coenzyme Q reductase)
11737744_a_at	0.258385897308478	0.0109653659621485	-2.55877218889822	-2.81041539052559	-0.0718528866648067	LRRC43	[LRRC43] leucine rich repeat containing 43
11755796_a_at	0.258385897308478	0.0109840136328236	2.55816900731123	-2.81176423439942	0.20319456028173	ADAM9	[ADAM9] ADAM metallopeptidase domain 9
11739263_x_at	0.258385897308478	0.0109917916214173	2.55791768895649	-2.81232614668032	0.172764618663709	VPS4B	[VPS4B] vacuolar protein sorting 4 homolog B (S. cerevisiae)
11729664_s_at	0.258619127233034	0.0110356278605474	2.55650423666061	-2.81548544354551	0.194989296636102	STK38L	[STK38L] Serine/threonine kinase 38 like
11718897_at	0.258619127233034	0.0110517349051568	2.5559861412296	-2.81664305365367	0.163359836901139	SPAG9	[SPAG9] Sperm associated antigen 9
11732159_a_at	0.258619127233034	0.0110688045752782	-2.55543781730564	-2.81786796083774	-0.106676211657852	YIF1A	[YIF1A] Yip1 interacting factor homolog A (S. cerevisiae)
11748193_a_at	0.258619127233034	0.0110860905564012	2.55488331350409	-2.81910641796653	0.0990978129923161	MAEA	[MAEA] Macrophage erythroblast attacher
11748279_s_at	0.258619127233034	0.0111062172232373	-2.55423865701027	-2.82054590391181	-0.114075201556838	TM7SF2	[TM7SF2] Transmembrane 7 superfamily member 2
11727925_a_at	0.258619127233034	0.0111200112647275	-2.55379743620564	-2.82153092798672	-0.125621212121203	PLD4	[PLD4] Phospholipase D family member 4
11735293_x_at	0.258921444787209	0.0111527495848725	2.55275220955748	-2.82386374439281	0.101735844685388	TNFRSF11A	[TNFRSF11A] tumor necrosis factor receptor superfamily member 11a NFKB activator
11718817_a_at	0.260059163165358	0.0112426010290728	-2.54989755439915	-2.83023033151455	-0.0835714947641453	MADD	[MADD] MAP-kinase activating death domain
11753876_x_at	0.260059163165358	0.0112566467064268	-2.54945315259892	-2.83122084509309	-0.0719853118339095	POLR2L	[POLR2L] polymerase (RNA) II (DNA directed) polypeptide L 7.6kDa
11736085_a_at	0.260059163165358	0.0112990245319502	-2.54811532014618	-2.83420170295704	-0.0801441942359231	CTNNBL1	[CTNNBL1] Catenin beta like 1
11755421_a_at	0.260059163165358	0.0113010425545589	-2.54805172458332	-2.8343433645875	-0.104249513483447	LYSMD4	[LYSMD4] LysM putative peptidoglycan-binding domain containing 4
11723037_at	0.260059163165358	0.0113194687860231	-2.54747151207936	-2.83563565483261	-0.0771153275877916	STX8	[STX8] Syntaxin 8
11721199_a_at	0.260059163165358	0.0113393226332215	-2.54684728845332	-2.8370256556747	-0.128244972662396	IFT122	[IFT122] intraflagellar transport 122 homolog (Chlamydomonas)
11746356_a_at	0.260059163165358	0.0113529174445303	2.54642041689722	-2.83797601191146	0.144072236122721	VNN2	[VNN2] vanin 2
11748767_a_at	0.260059163165358	0.0113603644502363	2.54618677719233	-2.83849610613312	0.111668751737571	TAGAP	[TAGAP] T-cell activation RhoGTPase activating protein
11754639_a_at	0.260202161830308	0.0113864481886557	-2.54536951103942	-2.84031502457825	-0.0996506811231548	GAS8	[GAS8] Growth arrest-specific 8
11724361_s_at	0.260939483680541	0.0114687396263045	2.54280202127647	-2.84602563311678	0.150803447317228	PIKFYVE	[PIKFYVE] phosphoinositide kinase FYVE finger containing
11740473_a_at	0.260939483680541	0.011475243484364	2.54259980236612	-2.84647517421951	0.14716045778891	CLIP1	[CLIP1] CAP-GLY domain containing linker protein 1
11756601_a_at	0.260939483680541	0.0114783930840644	2.54250191127752	-2.84669277793134	0.14232846816793	FAM8A1	[FAM8A1] family with sequence similarity 8 member A1
11755817_s_at	0.260959230172723	0.0114991564412468	-2.54185717481315	-2.84812577315545	-0.0815497636919496	GPI	[GPI] Glucose-6-phosphate isomerase
11734364_at	0.262051669865162	0.0115775657156812	2.5394317619098	-2.85351339901186	0.144011537392277	RFX3	[RFX3] regulatory factor X 3 (influences HLA class II expression)
11715429_s_at	0.262051669865162	0.0116082079954978	2.53848789075314	-2.85560871282353	0.0807409415253577	ARF4	[ARF4] ADP-ribosylation factor 4
11744677_x_at	0.262051669865162	0.011619168331135	-2.53815081986264	-2.85635680112004	-0.0752044759521722	TMUB1	[TMUB1] Transmembrane and ubiquitin-like domain containing 1
11723868_a_at	0.262051669865162	0.0116272068202732	2.53790378668907	-2.85690500122594	0.154464878139207	SYNJ1	[SYNJ1] Synaptojanin 1
11757850_s_at	0.262267010365029	0.0116850234981465	-2.53613147709678	-2.86083650062186	-0.0891150495783357	PA2G4	[PA2G4] proliferation-associated 2G4 38kDa
11757481_a_at	0.262267010365029	0.0117093175813743	-2.53538909871155	-2.86248253199004	-0.0674999073301628	COPS6	[COPS6] COP9 signalosome subunit 6
11758377_s_at	0.262267010365029	0.0117420081188311	2.53439230496373	-2.864691938708	0.0950329904550227	TLR1	[TLR1] Toll-like receptor 1
11738176_at	0.262267010365029	0.0117832096364152	-2.53313951279934	-2.86746759119934	-0.0602638773051534	NKX3-2	[NKX3-2] NK3 homeobox 2
11719657_a_at	0.262267010365029	0.0117845314976974	2.53309938434686	-2.86755647702497	0.237587109628405	MMP9	[MMP9] matrix metallopeptidase 9 (gelatinase B 92kDa gelatinase 92kDa type IV collagenase)
11754692_a_at	0.262267010365029	0.011785901835613	-2.53305778849728	-2.86764861176173	-0.0641656009637597	AFG3L2	[AFG3L2] AFG3-like AAA ATPase 2
11730557_s_at	0.262267010365029	0.0118006661219025	2.53260989989107	-2.86864059261369	0.136547771290895	DMRTC2	[DMRTC2] DMRT-like family C2
11747286_a_at	0.262267010365029	0.0118115989717503	2.53227856319495	-2.8693743270905	0.168492030395712	SLC25A46	[SLC25A46] solute carrier family 25 member 46
11752273_a_at	0.262267010365029	0.0118172724953755	-2.53210672609219	-2.86975481868887	-0.104390788620123	CSF1R	[CSF1R] Colony stimulating factor 1 receptor
11757920_s_at	0.262267010365029	0.0118367058120071	2.53151869522064	-2.87105668365774	0.122997127235681	ZYG11B	[ZYG11B] zyg-11 family member B cell cycle regulator
11727813_a_at	0.262468716741955	0.0118658190918639	2.53063936683285	-2.87300292432315	0.168756278380144	SRSF1	[SRSF1] serine/arginine-rich splicing factor 1
11719190_a_at	0.263147007116649	0.0119165451114805	2.52911183589866	-2.87638231147781	0.135216476693554	STXBP3	[STXBP3] Syntaxin binding protein 3
11721353_at	0.263779866308178	0.0119653137495896	2.52764870004824	-2.8796174063573	0.183694560281732	GALNT3	[GALNT3] UDP-N-acetyl-alpha-D-galactosamine:polypeptide N-acetylgalactosaminyltransferase 3 (GalNAc-T3)
11739320_x_at	0.26391115835789	0.011995680140691	2.52674034179498	-2.88162494863901	0.0798436196830803	ATG12	[ATG12] autophagy related 12
11730500_at	0.26391115835789	0.0120115088465091	2.52626766507288	-2.88266932790486	0.133003938467247	STRN	[STRN] Striatin calmodulin binding protein
11717648_x_at	0.264198414477425	0.0120447245450561	2.52527757888312	-2.88485631774627	0.126914975442514	MCMBP	[MCMBP] minichromosome maintenance complex binding protein
11743412_at	0.264714509748216	0.0120971927961111	2.52371855987442	-2.88829835450902	0.118748540450394	OTUD1	[OTUD1] OTU domain containing 1
11757979_x_at	0.264714509748216	0.0121102446841112	2.52333167704013	-2.88915220812947	0.118755073672528	DEGS1	[DEGS1] delta(4)-desaturase sphingolipid 1
11738559_a_at	0.264714509748216	0.0121489209540202	2.52218741491566	-2.89167687126198	0.145451024001492	ABHD12B	[ABHD12B] abhydrolase domain containing 12B
11731819_a_at	0.264714509748216	0.0121500758166254	2.52215329746555	-2.89175213008902	0.0579564451858059	TBC1D8B	[TBC1D8B] TBC1 domain family member 8B (with GRAM domain)
11739104_x_at	0.264714509748216	0.0121691582967275	2.52158997219473	-2.89299461438239	0.211282225929023	TMEM33	[TMEM33] Transmembrane protein 33
11748188_a_at	0.265051620368053	0.0122066187192884	-2.52048640353571	-2.89542790346802	-0.0968416272819823	NAGA	[NAGA] N-acetylgalactosaminidase alpha-
11742710_a_at	0.265051620368053	0.0122528838637527	2.51912760505276	-2.8984225561229	0.0762691131498716	SRGN	[SRGN] Serglycin
11721820_a_at	0.265051620368053	0.0122890020742653	2.51806999086053	-2.90075236024571	0.110441247335762	SRPK2	[SRPK2] SRSF protein kinase 2
11730836_a_at	0.265051620368053	0.0122970526386747	-2.51783463119745	-2.90127070356872	-0.0722414975442334	ZDHHC4	[ZDHHC4] zinc finger DHHC-type containing 4
11755830_a_at	0.265051620368053	0.0122996149827924	-2.51775974938936	-2.90143560947062	-0.10870776573069	MYO1G	[MYO1G] myosin IG
11719271_s_at	0.265051620368053	0.0123103377515339	-2.51744653831815	-2.90212531698498	-0.0649477805578407	GUSB	[GUSB] Glucuronidase beta
11720898_a_at	0.265051620368053	0.0123261026472907	2.51698648783822	-2.90313822387693	0.149371235288677	MTM1	[MTM1] myotubularin 1
11720681_at	0.265386404894591	0.0123705047696829	2.51569355592476	-2.9059839623503	0.121122602168484	TIFA	[TIFA] TRAF-interacting protein with forkhead-associated domain
11719860_a_at	0.265386404894591	0.0123821361435915	-2.51535554817772	-2.90672768550508	-0.104239690482801	SLC2A4RG	[SLC2A4RG] SLC2A4 regulator
11729742_x_at	0.265777266278147	0.0124498925780663	-2.51339214466616	-2.91104589870281	-0.0858012232415772	IFI27L2	[IFI27L2] interferon alpha-inducible protein 27-like 2
11723470_a_at	0.265777266278147	0.0124599390619502	2.51310183376453	-2.91168412042474	0.135460337318149	LPGAT1	[LPGAT1] Lysophosphatidylglycerol acyltransferase 1
11750164_a_at	0.265777266278147	0.012518908063462	2.51140200722694	-2.91541961637394	0.159585441571692	SCRN3	[SCRN3] Secernin 3
11745272_a_at	0.265777266278147	0.0125283013905678	2.51113189538639	-2.91601298464149	0.11135348901864	ATP6V1C1	[ATP6V1C1] ATPase H+ transporting lysosomal 42kDa V1 subunit C1
11756374_a_at	0.265777266278147	0.0125351608687777	2.51093475998135	-2.91644600334912	0.247777082754157	TPST1	[TPST1] Tyrosylprotein sulfotransferase 1
11756763_a_at	0.265777266278147	0.0125356616821428	-2.51092037080257	-2.91647760869397	-0.0870731628208521	HINT2	[HINT2] Histidine triad nucleotide binding protein 2
11719324_x_at	0.265777266278147	0.012564330338018	2.51009752520537	-2.91828467288367	0.0823471874710524	PTEN	[PTEN] Phosphatase and tensin homolog
11753960_x_at	0.265777266278147	0.0125782058153816	-2.50969987193047	-2.91915776236306	-0.0953083588175199	PPIE	[PPIE] peptidylprolyl isomerase E (cyclophilin E)
11715221_x_at	0.265777266278147	0.0125827309871715	-2.50957027072359	-2.91944228680527	-0.0711898804559201	NSUN5	[NSUN5] NOP2/Sun domain family member 5
11740287_a_at	0.266469228881156	0.0126358054710741	2.50805330078212	-2.92277157308205	0.190901630988801	NEDD1	[NEDD1] neural precursor cell expressed developmentally down-regulated 1
11719046_a_at	0.266823096314636	0.0126729274227352	2.50699564910899	-2.92509165596024	0.137563293485332	SNRK	[SNRK] SNF related kinase
11721850_a_at	0.268558406184365	0.0127924616303709	-2.50360858597017	-2.93251527312746	-0.0959439810953482	CHCHD6	[CHCHD6] coiled-coil-helix-coiled-coil-helix domain containing 6
11757354_x_at	0.268558406184365	0.0127962951791742	-2.50350042685164	-2.93275217328057	-0.0962583171160976	FBXO25	[FBXO25] F-box protein 25
11754338_a_at	0.2685643597739	0.0128170533825159	-2.50291525816212	-2.93403369424561	-0.0935058845333927	RABL6	[RABL6] RAB member RAS oncogene family-like 6
11743661_a_at	0.268672805186732	0.0128427116605993	2.50219312083679	-2.93561478157618	0.270794968028929	MBNL1	[MBNL1] muscleblind-like splicing regulator 1
11735080_at	0.268876481390353	0.0128799250748824	-2.50114804669668	-2.9379021512244	-0.0767913539060237	AHDC1	[AHDC1] AT hook DNA binding motif containing 1
11716201_x_at	0.268876481390353	0.0129053511856658	2.50043554091918	-2.93946109902806	0.128285932721723	PISD	[PISD] Phosphatidylserine decarboxylase
11716622_x_at	0.268876481390353	0.0129139424621425	-2.50019507302908	-2.93998714179608	-0.0728497358910065	CDK2AP2	[CDK2AP2] cyclin-dependent kinase 2 associated protein 2
11724223_at	0.269339638337587	0.0129788593614923	2.49838264619525	-2.94395041240141	0.143502131405813	YIPF4	[YIPF4] Yip1 domain family member 4
11730966_at	0.269339638337587	0.0129927693651324	-2.49799533868188	-2.94479698879155	-0.0751471596700828	MAPK11	[MAPK11] Mitogen-activated protein kinase 11
11720541_at	0.269339638337587	0.0130046389966892	2.49766513418399	-2.94551865023187	0.176103002502102	LGALSL	[LGALSL] lectin galactoside-binding-like
11715797_a_at	0.269339638337587	0.013025378254453	2.49708882544468	-2.94677795330752	0.0657500695023767	WDR45B	[WDR45B] WD repeat domain 45B
11724483_s_at	0.269339638337587	0.0131330900545156	2.49410874790269	-2.95328533747057	0.126290658882427	SHOC2	[SHOC2] soc-2 suppressor of clear homolog (C. elegans)
11743131_a_at	0.269339638337587	0.013150512183402	-2.49362876916621	-2.9543327373283	-0.0637990918357696	APEH	[APEH] acylaminoacyl-peptide hydrolase
11717403_a_at	0.269339638337587	0.0131952116772489	-2.49239987963055	-2.9570135153561	-0.0701678250393636	SCAMP3	[SCAMP3] Secretory carrier membrane protein 3
11756257_a_at	0.269339638337587	0.0132106967810954	-2.49197502171017	-2.95794003316584	-0.132413492725414	FLYWCH1	[FLYWCH1] FLYWCH-type zinc finger 1
11763586_s_at	0.269339638337587	0.0132157813695273	2.49183561458859	-2.95824401520939	0.222099898063219	ATF2	[ATF2] Activating transcription factor 2
11734132_x_at	0.269339638337587	0.013220315469478	-2.49171134070996	-2.95851498496487	-0.0625562969140931	SLC2A4	[SLC2A4] Solute carrier family 2 (Facilitated glucose transporter) member 4
11734009_a_at	0.269339638337587	0.0132456229527646	-2.49101838957778	-2.96002567502154	-0.0720210823834551	KDM8	[KDM8] lysine (K)-specific demethylase 8
11743699_a_at	0.269339638337587	0.0132486159096233	2.49093651638706	-2.96020413868394	0.212435177462712	EDEM3	[EDEM3] ER degradation enhancer mannosidase alpha-like 3
11720705_a_at	0.269339638337587	0.0132572854179473	-2.49069945218849	-2.96072084935599	-0.0765703827263255	USE1	[USE1] unconventional SNARE in the ER 1 homolog (S. cerevisiae)
11759562_a_at	0.269339638337587	0.0132716341364512	2.49030739465915	-2.96157528377019	0.220443656751005	PPP4R2	[PPP4R2] Protein phosphatase 4 regulatory subunit 2
11756308_a_at	0.269339638337587	0.0132716923151053	-2.4903058057799	-2.96157874624766	-0.0896501714391542	FAM50A	[FAM50A] Family with sequence similarity 50 member A
11725844_at	0.269339638337587	0.0132731433686278	2.49026617900537	-2.96166510002623	0.231197664720617	SREK1IP1	[SREK1IP1] SREK1-interacting protein 1
11734300_at	0.269339638337587	0.0132854674791707	2.48992977528991	-2.96239813045688	0.127482531739424	INTS6	[INTS6] Integrator complex subunit 6
11757639_a_at	0.269339638337587	0.0133057929132238	-2.48937556934431	-2.96360554948881	-0.0678754054304349	WDR61	[WDR61] WD repeat domain 61
11726511_a_at	0.26956675528141	0.0133375637857464	-2.48851078925467	-2.96548908570364	-0.10953697525714	TCHP	[TCHP] Trichoplein keratin filament binding
11738317_a_at	0.270122667882807	0.0134185349725347	-2.48631505658851	-2.97026869008751	-0.0943482068390278	RLN2	[RLN2] relaxin 2
11718383_a_at	0.270122667882807	0.0134198480323252	-2.48627954679044	-2.97034595353684	-0.0620556945602617	AIFM1	[AIFM1] apoptosis-inducing factor mitochondrion-associated 1
11726776_a_at	0.270122667882807	0.0135099376896669	-2.48385053831148	-2.97562856543168	-0.159856825132044	WNT10B	[WNT10B] Wingless-type MMTV integration site family member 10B
11729728_a_at	0.270122667882807	0.0135171217443668	-2.48365746058176	-2.97604825902493	-0.0836175516634148	METRN	[METRN] Meteorin glial cell differentiation regulator
11742175_x_at	0.270122667882807	0.0135259746639615	-2.48341965591036	-2.97656513274595	-0.0734309146510923	TMEM88B	[TMEM88B] Transmembrane protein 88B
11749630_a_at	0.270122667882807	0.013545224072603	2.48290306009402	-2.97768780184182	0.113252664257269	KRR1	[KRR1] KRR1 small subunit (SSU) processome component homolog (yeast)
11759296_at	0.270122667882807	0.0135519716124014	2.48272213081456	-2.97808094552671	0.111334538040969	MAP3K2	[MAP3K2] Mitogen-activated protein kinase kinase kinase 2
11737263_at	0.270122667882807	0.0135612888222964	-2.48247242951494	-2.97862347979371	-0.161184366601794	HRK	[HRK] harakiri BCL2 interacting protein (contains only BH3 domain)
11755785_a_at	0.270122667882807	0.0136264867403541	-2.48072937341768	-2.98240921934773	-0.11023635436937	SEC31B	[SEC31B] Sec31 homolog B (S. cerevisiae)
11718642_s_at	0.270122667882807	0.0136642957991183	2.47972194216796	-2.98459609537974	0.203479380965645	OSBPL8	[OSBPL8] Oxysterol binding protein-like 8
11740660_a_at	0.270122667882807	0.01369824722321	-2.47881940439742	-2.98655455176358	-0.0749571402094262	IGFALS	[IGFALS] Insulin-like growth factor binding protein acid labile subunit
11725210_s_at	0.270122667882807	0.0137185808606018	2.47827982107879	-2.98772509108747	0.259345519414345	NFXL1	[NFXL1] nuclear transcription factor X-box binding-like 1
11722749_at	0.270122667882807	0.0137628731501449	2.47710691154352	-2.99026868774351	0.117520758039118	HOOK3	[HOOK3] hook microtubule-tethering protein 3
11718429_at	0.270122667882807	0.0138007342275774	-2.47610695977776	-2.99243629347061	-0.072427763877295	EMD	[EMD] Emerin
11757414_x_at	0.270122667882807	0.013818088130501	-2.47564943777286	-2.99342778901904	-0.0701911778333599	PUF60	[PUF60] poly-U binding splicing factor 60KDa
11736225_a_at	0.270122667882807	0.0138209820836044	-2.47557319057264	-2.99359300719624	-0.131451997034556	SPATS2	[SPATS2] Spermatogenesis associated serine-rich 2
11718708_a_at	0.270122667882807	0.0138268455125447	-2.47541874977943	-2.99392764620142	-0.0939805393383226	TBC1D9B	[TBC1D9B] TBC1 domain family member 9B (with GRAM domain)
11734668_at	0.270122667882807	0.0138433481093943	2.47498438847161	-2.99486870374141	0.126073811509608	KPNA1	[KPNA1] karyopherin alpha 1 (importin alpha 5)
11727406_a_at	0.270122667882807	0.0138591280432149	2.4745694776293	-2.99576747346817	0.191694004262821	TEK	[TEK] TEK tyrosine kinase endothelial
11733320_a_at	0.270122667882807	0.0138836045780629	-2.47392673048377	-2.9971594915507	-0.0835012047076127	HRAS	[HRAS] Harvey rat sarcoma viral oncogene homolog
11728212_at	0.270122667882807	0.0139078963985209	2.47328982693113	-2.9985385121915	0.157566490594024	TRMT1L	[TRMT1L] tRNA methyltransferase 1 homolog (S. cerevisiae)-like
11715460_a_at	0.270122667882807	0.0139582817124553	-2.47197192170557	-3.0013909540913	-0.173916319154838	DHCR24	[DHCR24] 24-dehydrocholesterol reductase
11754552_a_at	0.270122667882807	0.0139671717246077	-2.47173982782273	-3.00189314155018	-0.0695728848113921	MRPL27	[MRPL27] Mitochondrial ribosomal protein L27
11721260_a_at	0.270122667882807	0.0140349777446029	2.46997389604967	-3.00571265333512	0.1435461495691	WDR47	[WDR47] WD repeat domain 47
11723088_a_at	0.270122667882807	0.0140419664518464	-2.46979231334853	-3.00610524796543	-0.140726114354549	GAS2L1	[GAS2L1] growth arrest-specific 2 like 1
11722457_a_at	0.270122667882807	0.0140501598358295	-2.46957953239629	-3.00656526022161	-0.0653988045593392	L3MBTL2	[L3MBTL2] l(3)mbt-like 2 (Drosophila)
11716202_a_at	0.270122667882807	0.0140502111804836	-2.46957819933028	-3.00656814206427	-0.0815237234732447	PFKM	[PFKM] Phosphofructokinase muscle
11732491_s_at	0.270122667882807	0.0140512199647704	-2.4695520090467	-3.0066247603211	-0.108335742748575	BRAF	[BRAF] v-raf murine sarcoma viral oncogene homolog B
11726331_a_at	0.270122667882807	0.0140584795466479	2.4693635833136	-3.00703208284087	0.17526123621538	CEP170	[CEP170] Centrosomal protein 170kDa
11717012_s_at	0.270122667882807	0.0140775799344983	-2.46886823592063	-3.00810274009408	-0.0643510796033446	VAMP8	[VAMP8] Vesicle-associated membrane protein 8
11744766_a_at	0.270122667882807	0.0140803295115224	-2.4687969777625	-3.00825674246834	-0.092444768788793	NPRL2	[NPRL2] nitrogen permease regulator-like 2 (S. cerevisiae)
11748749_a_at	0.270122667882807	0.0140834399443572	-2.46871638252151	-3.0084309189131	-0.0773843480678211	GTPBP4	[GTPBP4] GTP binding protein 4
11726861_a_at	0.270122667882807	0.0140902877138036	-2.4685390037787	-3.00881423747388	-0.0690804837364345	DCAKD	[DCAKD] Dephospho-CoA kinase domain containing
11715815_a_at	0.270122667882807	0.0140905570820547	-2.46853202785732	-3.0088293120224	-0.0744134463905013	PSMC3	[PSMC3] Proteasome (Prosome macropain) 26S subunit ATPase 3
11729695_a_at	0.270122667882807	0.0140973568843918	-2.46835597021471	-3.00920974853016	-0.0933200352145169	MVD	[MVD] Mevalonate (Diphospho) decarboxylase
11742460_a_at	0.270122667882807	0.014124290776348	-2.46765934809221	-3.01071479872795	-0.0819524140487382	CCDC154	[CCDC154] coiled-coil domain containing 154
11745988_a_at	0.270122667882807	0.0141340986964174	2.46740596712214	-3.01126212664609	0.0936527661940634	ADPGK	[ADPGK] ADP-dependent glucokinase
11739975_at	0.270122667882807	0.0141801634406438	2.46621799702086	-3.0138275410659	0.252316884440753	ZNF117	[ZNF117] Zinc finger protein 117
11724042_a_at	0.270122667882807	0.0141809719519993	-2.46619717677782	-3.01387249169966	-0.157279214159926	PDZD4	[PDZD4] PDZ domain containing 4
11729211_a_at	0.270122667882807	0.0142085894682596	2.46548662011094	-3.01540635627041	0.095804605689934	ORC2	[ORC2] origin recognition complex subunit 2
11763732_at	0.270122667882807	0.0142197409871683	2.46520005544079	-3.01602483785557	0.158627652673531	PPM1F	[PPM1F] {Matches Ensembl Gene} Protein phosphatase 1F (EC 3.1.3.16)(Ca(2+)/calmodulin-dependent protein kinase phosphatase)(CaM-kinase phosphatase)(CaMKPase)(Partner of PIX 2)(hFEM-2) [Source:UniProtKB/Swiss-Prot;Acc:P49593]
11718012_at	0.270122667882807	0.0142299888318228	2.4649368884151	-3.01659276050134	0.161778519136332	IRS2	[IRS2] Insulin receptor substrate 2
11716386_a_at	0.270484250110816	0.0142696577782027	-2.46391976188533	-3.01878720490113	-0.153385413770723	RAB11FIP5	[RAB11FIP5] RAB11 family interacting protein 5 (class I)
11736997_a_at	0.270945926309477	0.0143304377956798	-2.46236619081713	-3.02213734947438	-0.0847784728013972	MOSPD3	[MOSPD3] Motile sperm domain containing 3
11728225_at	0.270945926309477	0.0143654961615804	2.46147273312555	-3.02406309800614	0.159272310258564	UBE2J1	[UBE2J1] Ubiquitin-conjugating enzyme E2 J1
11717136_x_at	0.270945926309477	0.0143748309867803	-2.46123516213489	-3.02457504306023	-0.126649708090062	PCSK1N	[PCSK1N] Proprotein convertase subtilisin/kexin type 1 inhibitor
11761979_a_at	0.270945926309477	0.0143766383099334	2.46118918161833	-3.02467412164805	0.152147808358823	ALG13	[ALG13] ALG13 UDP-N-acetylglucosaminyltransferase subunit
11744040_a_at	0.271173685205355	0.0144093968581331	-2.46035665055917	-3.02646774850201	-0.0677709665461901	COA3	[COA3] cytochrome C oxidase assembly factor 3
11730816_a_at	0.271445987558517	0.014449862317072	2.45933056705758	-3.02867756951637	0.177375822444643	CTDSPL2	[CTDSPL2] CTD (Carboxy-terminal domain RNA polymerase II polypeptide A) small phosphatase like 2
11755525_a_at	0.271445987558517	0.0144652546545249	-2.45894093154187	-3.02951647513574	-0.162352052636444	ATOH8	[ATOH8] atonal homolog 8 (Drosophila)
11721155_a_at	0.271474041352273	0.014528550556166	2.45734253540105	-3.03295657188177	0.135469696969708	USP38	[USP38] ubiquitin specific peptidase 38
11727025_a_at	0.271474041352273	0.0145300267057138	-2.4573053322226	-3.03303661568842	-0.0749547307941647	FLAD1	[FLAD1] flavin adenine dinucleotide synthetase 1
11742297_a_at	0.271474041352273	0.0145445317668701	-2.45693994130112	-3.03382270398697	-0.0715401723658542	FBXO24	[FBXO24] F-box protein 24
11756712_a_at	0.271474041352273	0.0145664274448606	-2.456388987395	-3.03500779361206	-0.0922245389676437	ACP2	[ACP2] Acid phosphatase 2 lysosomal
11754376_a_at	0.271474041352273	0.0145702313876649	-2.45629334481021	-3.03521349273199	-0.0720889630247337	JMJD8	[JMJD8] jumonji domain containing 8
11757559_s_at	0.272021001077382	0.0146433851495868	2.45445832803856	-3.03915858795998	0.0667219442127909	MAML1	[MAML1] mastermind-like 1 (Drosophila)
11756748_a_at	0.272021001077382	0.0146641984461245	-2.45393772312161	-3.04027731960555	-0.213813780001845	LIPC	[LIPC] Lipase hepatic
11740035_a_at	0.272021001077382	0.0146874122166533	2.45335784633068	-3.0415231531189	0.137309285515725	CARD8	[CARD8] caspase recruitment domain family member 8
11739296_a_at	0.272021001077382	0.0147204974067239	-2.45253278402115	-3.04329526766143	-0.114673709572788	ICOSLG	[ICOSLG] inducible T-cell co-stimulator ligand
11747188_a_at	0.272021001077382	0.0147208360554174	-2.45252434745916	-3.0433133852246	-0.0640831248262357	LAMB4	[LAMB4] laminin beta 4
11718790_at	0.272021001077382	0.0147240154581795	-2.45244514918941	-3.04348346102996	-0.1300159855435	HES6	[HES6] hes family bHLH transcription factor 6
11739475_s_at	0.27259924946338	0.0147944698732513	2.45069401851821	-3.04724261369919	0.187560976739885	NAB1	[NAB1] NGFI-A binding protein 1 (EGR1 binding protein 1)
11730831_x_at	0.27259924946338	0.0147968792877889	2.45063426367169	-3.04737084401228	0.147472616068959	KBTBD7	[KBTBD7] Kelch repeat and BTB (POZ) domain containing 7
11727851_a_at	0.27260436825254	0.0148179396633423	-2.45011232085268	-3.04849077448845	-0.076936891854305	TEX264	[TEX264] testis expressed 264
11730728_a_at	0.272953349801824	0.0148577183623163	2.4491282679371	-3.05060163037429	0.105336947456228	UBA3	[UBA3] ubiquitin-like modifier activating enzyme 3
11726140_s_at	0.272977646433207	0.014886479704104	2.44841821630761	-3.05212423104143	0.151873969048288	SIRT1	[SIRT1] SIRTUIN 1
11717987_a_at	0.272977646433207	0.0149185182336474	-2.44762868686989	-3.05381676295023	-0.0863386618478224	MRPL40	[MRPL40] Mitochondrial ribosomal protein L40
11727544_a_at	0.272977646433207	0.0149479869830022	-2.44690380887453	-3.05537023913736	-0.0964262348253087	BCAT2	[BCAT2] branched chain amino-acid transaminase 2 mitochondrial
11730289_a_at	0.272977646433207	0.0149676040589413	2.44642196520853	-3.05640262757862	0.224019599666395	ARHGAP5	[ARHGAP5] Rho GTPase activating protein 5
11745096_a_at	0.272977646433207	0.0150200758293774	-2.4451358710642	-3.05915723186647	-0.0663878695208946	FAM135B	[FAM135B] Family with sequence similarity 135 member B
11727089_a_at	0.272977646433207	0.0150328765311042	2.44482272658523	-3.05982772604234	0.184904272078591	DACH1	[DACH1] dachshund homolog 1 (Drosophila)
11750093_a_at	0.272977646433207	0.0150445158240969	-2.44453819849817	-3.0604368763644	-0.0699524603836359	TOMM6	[TOMM6] translocase of outer mitochondrial membrane 6 homolog (yeast)
11759323_at	0.272977646433207	0.015060500994887	2.44414775066971	-3.06127268111568	0.199309934204435	CEP85L	[CEP85L] centrosomal protein 85kDa-like
11728302_at	0.272977646433207	0.0150731557318493	2.44383891077604	-3.06193370267973	0.178718052080447	TGFA	[TGFA] Transforming growth factor alpha
11748273_a_at	0.272977646433207	0.0150975885091177	2.44324327543269	-3.06320833698526	0.0825508293948758	RAF1	[RAF1] v-raf-1 murine leukemia viral oncogene homolog 1
11737745_a_at	0.272977646433207	0.0150994169673865	-2.44319873460941	-3.06330364047662	-0.132318459827625	OVGP1	[OVGP1] oviductal glycoprotein 1 120kDa
11755992_x_at	0.272977646433207	0.015108772685104	-2.4429709061345	-3.06379109640095	-0.074168010379001	ICAM2	[ICAM2] Intercellular adhesion molecule 2
11734904_a_at	0.273459926383042	0.0152397260405417	-2.4397949892685	-3.0705816654279	-0.123635066258908	ZNF16	[ZNF16] Zinc finger protein 16
11722662_a_at	0.273459926383042	0.0152999745386375	2.43834192787663	-3.07368569502564	0.144629135390623	HPSE	[HPSE] Heparanase
11731870_a_at	0.273459926383042	0.0153313888661477	-2.43758628969675	-3.07529918805616	-0.0601663423222987	NOXA1	[NOXA1] NADPH oxidase activator 1
11753991_x_at	0.273459926383042	0.015361452056825	-2.43686443293499	-3.07684010047316	-0.120866787137416	MYL6B	[MYL6B] myosin light chain 6B alkali smooth muscle and non-muscle
11739061_at	0.273459926383042	0.0153747901356306	-2.4365445681788	-3.07752276016542	-0.146812297284758	SLC7A5	[SLC7A5] solute carrier family 7 (amino acid transporter light chain L system) member 5
11757991_s_at	0.273459926383042	0.0153885057995696	2.43621590426012	-3.07822410959215	0.171786766750085	ANKRD12	[ANKRD12] Ankyrin repeat domain 12
11755040_a_at	0.273459926383042	0.0153974002276699	-2.43600290846601	-3.0786785815845	-0.111059864702052	CRYGS	[CRYGS] Crystallin gamma S
11725905_a_at	0.273459926383042	0.0154061675728582	2.43579306240131	-3.07912629567384	0.163734083958861	S1PR3	[S1PR3] sphingosine-1-phosphate receptor 3
11729434_at	0.273459926383042	0.015412494902383	-2.43564168361618	-3.07944924475349	-0.0714897136502568	REM1	[REM1] RAS (RAD and GEM)-like GTP-binding 1
11723027_at	0.273459926383042	0.0154168246315145	-2.43553812827499	-3.07967015696983	-0.263473357427472	ITLN1	[ITLN1] intelectin 1 (galactofuranose binding)
11728134_a_at	0.273459926383042	0.0154323287932827	-2.43516752171899	-3.08046068953291	-0.0966946992864344	ARVCF	[ARVCF] armadillo repeat gene deleted in velocardiofacial syndrome
11759097_a_at	0.273459926383042	0.0154347899986673	-2.43510872013228	-3.08058610727374	-0.13034190529143	ZNF703	[ZNF703] {Matches Ensembl Gene} Zinc finger protein 703 [Source:UniProtKB/Swiss-Prot;Acc:Q9H7S9]
11730765_at	0.273459926383042	0.0154568145549033	2.43458289190543	-3.08170751566205	0.288727226392373	CD177	[CD177] {Matches Ensembl Gene} Putative uncharacterized protein ENSP00000367246 Fragment [Source:UniProtKB/TrEMBL;Acc:A6NES8]
11752094_a_at	0.273459926383042	0.0154920800485849	2.43374231923324	-3.08349968164844	0.0775611620795322	EIF4G2	[EIF4G2] Eukaryotic translation initiation factor 4 gamma 2
11726266_a_at	0.273459926383042	0.0154921725056947	-2.43374011769115	-3.08350437472689	-0.0776656936335627	IDH3G	[IDH3G] Isocitrate dehydrogenase 3 (NAD+) gamma
11736898_s_at	0.273459926383042	0.0154925624382385	2.43373083294179	-3.08352416719804	0.162539152997896	NAIP	[NAIP] NLR family apoptosis inhibitory protein
11756974_a_at	0.273459926383042	0.0155315227641224	-2.43280418210343	-3.08549916139063	-0.0678908349550511	PLA2G4E	[PLA2G4E] phospholipase A2 group IVE
11731107_a_at	0.273459926383042	0.0155324492562757	2.43278217100349	-3.08554606542542	0.170159021406743	STAG2	[STAG2] Stromal antigen 2
11744928_x_at	0.273459926383042	0.0155448233365898	2.43248830551595	-3.08617223215273	0.145780140858144	SIAH1	[SIAH1] siah E3 ubiquitin protein ligase 1
11755602_x_at	0.273459926383042	0.0155524209104025	-2.43230797721122	-3.08655643863124	-0.130364146047619	ENO3	[ENO3] enolase 3 (beta muscle)
11717161_at	0.273490997552588	0.0155750381315684	-2.43177161842243	-3.08769904012224	-0.111733527939943	RRAS	[RRAS] Related RAS viral (R-ras) oncogene homolog
11752005_x_at	0.273515972035639	0.0155973124252998	2.43124406457982	-3.08882264861296	0.21480877583173	RGPD4	[RGPD4] RANBP2-like and GRIP domain containing 4
11718120_at	0.274114072466534	0.015666597441554	2.42960733570089	-3.0923071404268	0.134623528866659	ATP6V1A	[ATP6V1A] ATPase H+ transporting lysosomal 70kDa V1 subunit A
11727846_a_at	0.274114072466534	0.0156990048029357	2.42884396757751	-3.09393153260346	0.169191270503201	CDKN2AIP	[CDKN2AIP] CDKN2A interacting protein
11729289_a_at	0.274114072466534	0.0157092549516711	2.42860281121872	-3.09444459407726	0.214546195904002	BMX	[BMX] BMX non-receptor tyrosine kinase
11738403_at	0.274114072466534	0.0157614477906511	-2.42737701729923	-3.09705172150568	-0.0580818737837085	KRT40	[KRT40] Keratin 40
11756662_a_at	0.274114072466534	0.0157711709768972	-2.42714905634805	-3.09753642980799	-0.0821803354647335	ERAL1	[ERAL1] Era-like 12S mitochondrial rRNA chaperone 1
11730187_x_at	0.274114072466534	0.0157873239234009	-2.42677062350706	-3.09834098667911	-0.0728587711982023	IDH3B	[IDH3B] Isocitrate dehydrogenase 3 (NAD+) beta
11719228_a_at	0.274114072466534	0.0157952583355536	-2.42658486060645	-3.09873587879477	-0.114550597720307	CAMK1	[CAMK1] Calcium/calmodulin-dependent protein kinase I
11746662_a_at	0.274114072466534	0.0157986001970496	-2.42650664459424	-3.09890214059445	-0.06816198684088	ARMC3	[ARMC3] Armadillo repeat containing 3
11722410_at	0.274246530806912	0.0158619259640741	2.42502726630922	-3.10204584892589	0.173990825688086	GALNT7	[GALNT7] UDP-N-acetyl-alpha-D-galactosamine:polypeptide N-acetylgalactosaminyltransferase 7 (GalNAc-T7)
11715745_a_at	0.274246530806912	0.0159063227430398	-2.423993204229	-3.10424215879074	-0.0594811880270516	KIAA1191	[KIAA1191] KIAA1191
11715336_x_at	0.274246530806912	0.0159220659523984	-2.42362713558341	-3.10501945965664	-0.0767666110647665	SP9	[SP9] sp9 transcription factor
11717960_a_at	0.274246530806912	0.0159524620926867	2.42292125375815	-3.10651799306304	0.0901214901306755	KCTD2	[KCTD2] potassium channel tetramerization domain containing 2
11739800_a_at	0.274246530806912	0.015953057463655	2.42290743947825	-3.10654731554801	0.237559494022805	VCPIP1	[VCPIP1] valosin containing protein (p97)/p47 complex interacting protein 1
11716355_s_at	0.274246530806912	0.0159603083084346	-2.4227392360374	-3.10690433488448	-0.0632719859141648	NDUFA11	[NDUFA11] NADH dehydrogenase (ubiquinone) 1 alpha subcomplex 11 14.7kDa
11716035_at	0.274246530806912	0.0160037972282504	-2.42173180429372	-3.10904215589384	-0.103390464275762	BST2	[BST2] Bone marrow stromal cell antigen 2
11726062_at	0.274246530806912	0.0160210936450091	-2.42133180048262	-3.10989074745184	-0.113550690390118	PTGIR	[PTGIR] prostaglandin I2 (prostacyclin) receptor (IP)
11721483_at	0.274246530806912	0.0160216321654082	-2.42131935256984	-3.10991715302564	-0.0759826707441258	CCDC85B	[CCDC85B] coiled-coil domain containing 85B
11739456_at	0.274246530806912	0.0160466240817973	2.42074206993318	-3.11114159101636	0.235209897136509	SGMS1	[SGMS1] Sphingomyelin synthase 1
11735295_a_at	0.274246530806912	0.0160647693494323	2.42032343387084	-3.11202935839158	0.114521082383488	LRRK2	[LRRK2] Leucine-rich repeat kinase 2
11738481_x_at	0.274246530806912	0.0160693981232436	2.42021670860662	-3.11225565838288	0.176699703456593	FCAR	[FCAR] Fc fragment of IgA receptor for
11729745_a_at	0.274246530806912	0.0160944406560898	-2.4196397753168	-3.11347882046905	-0.102187795385035	DNAJC17	[DNAJC17] DnaJ (Hsp40) homolog subfamily C member 17
11724120_a_at	0.274246530806912	0.0160989424960984	2.41953614539362	-3.11369849765636	0.190156843666032	TRIM59	[TRIM59] tripartite motif containing 59
11737774_a_at	0.274457713044072	0.0161322632276419	-2.41876991489608	-3.115322491084	-0.53988212399221	RNF182	[RNF182] Ring finger protein 182
11725027_s_at	0.275235504522757	0.0162081492833755	2.41703007138406	-3.11900818282369	0.0993357890835065	PSPC1	[PSPC1] Paraspeckle component 1
11742272_s_at	0.275235504522757	0.0162199470150256	2.41676023049875	-3.11957958680625	0.152055462885747	TM6SF1	[TM6SF1] Transmembrane 6 superfamily member 1
11717373_at	0.275758780768928	0.0162718072970306	2.41557611950847	-3.12208628752757	0.124153275878055	DNAJC3	[DNAJC3] DnaJ (Hsp40) homolog subfamily C member 3
11731422_s_at	0.276295064062336	0.0163262262810549	-2.41433716348921	-3.12470782958882	-0.108804930034267	FCGR3A	[FCGR3A] Fc fragment of IgG low affinity IIIa receptor (CD16a)
11717239_s_at	0.276295064062336	0.0163845017758264	2.41301444208873	-3.12750518790794	0.0887213881938766	RBBP4	[RBBP4] Retinoblastoma binding protein 4
11756665_a_at	0.276295064062336	0.016418059625767	2.41225463809292	-3.12911139432752	0.223817116115292	CD164	[CD164] CD164 molecule sialomucin
11720880_s_at	0.276295064062336	0.0164387075166044	-2.41178781733582	-3.13009800070842	-0.0654994903159789	EHD4	[EHD4] EH-domain containing 4
11741659_a_at	0.276295064062336	0.0164664754537841	2.41116083727504	-3.13142280865333	0.0850461032341814	CDH26	[CDH26] cadherin 26
11754499_a_at	0.276295064062336	0.0164730415314749	2.41101271637978	-3.1317357395868	0.161286164396274	RBM7	[RBM7] RNA binding motif protein 7
11727222_at	0.276295064062336	0.0164971815212151	2.41046860183462	-3.13288511692924	0.114271429895295	EVI5	[EVI5] Ecotropic viral integration site 5
11736932_x_at	0.276295064062336	0.016498799524474	2.41043215722731	-3.13296209293142	0.167067973311104	ZNF506	[ZNF506] Zinc finger protein 506
11744230_s_at	0.276295064062336	0.0165112900971405	-2.4101509202562	-3.13355606634451	-0.0812106848299425	RASL11B	[RASL11B] RAS-like family 11 member B
11737326_a_at	0.276295064062336	0.0165140908915812	-2.41008788350993	-3.13368919103059	-0.273087387637834	SLC6A9	[SLC6A9] Solute carrier family 6 (Neurotransmitter transporter glycine) member 9
11716750_a_at	0.276626082798598	0.0165549649307692	-2.40916901406103	-3.13562933364991	-0.0794517653600035	CD99L2	[CD99L2] CD99 molecule-like 2
11727686_a_at	0.277236459831133	0.0166253207422589	2.4075920572266	-3.13895733582217	0.140646001297395	KCTD18	[KCTD18] potassium channel tetramerization domain containing 18
11730169_s_at	0.277236459831133	0.0166451490128267	2.40714868947153	-3.13989264011082	0.0882844036697428	SERINC3	[SERINC3] Serine incorporator 3
11731729_at	0.277236459831133	0.0166549005372367	2.40693081254033	-3.14035220070738	0.101198498748991	P2RY13	[P2RY13] purinergic receptor P2Y G-protein coupled 13
11719706_at	0.278934636902393	0.0167781831604779	-2.40418598715134	-3.14613834793804	-0.0547442313038449	RNF113A	[RNF113A] Ring finger protein 113A
11723321_at	0.278975514058759	0.0168212571810295	2.40323115847857	-3.14814965939501	0.144955935501817	FBXO30	[FBXO30] F-box protein 30
11746729_a_at	0.278975514058759	0.0168333562883791	2.402963343579	-3.14871366381475	0.0800988323603136	LRMP	[LRMP] Lymphoid-restricted membrane protein
11731453_at	0.278975514058759	0.0168473240057993	2.40265437785332	-3.14936425475773	0.196160087109633	SEC62	[SEC62] SEC62 homolog (S. cerevisiae)
11728644_a_at	0.278975514058759	0.0168657149232748	-2.40224791535597	-3.15022002283457	-0.15242442776387	MLC1	[MLC1] Megalencephalic leukoencephalopathy with subcortical cysts 1
11719021_at	0.27942381288447	0.0169262573235622	2.40091260741749	-3.15303040759993	0.160645352608667	WDFY1	[WDFY1] WD repeat and FYVE domain containing 1
11734685_at	0.27942381288447	0.0169354220662616	-2.40071083930814	-3.15345493268148	-0.0546047632286122	PABPC3	[PABPC3] Poly(A) binding protein cytoplasmic 3
11716589_x_at	0.280038133090709	0.0169940042647103	2.39942338181388	-3.15616296796422	0.110808868501548	TMEM165	[TMEM165] transmembrane protein 165
11744203_a_at	0.280486860602122	0.0170426185789351	-2.39835795542769	-3.1584029282523	-0.0947061903437882	PRPF6	[PRPF6] pre-mRNA processing factor 6
11743173_x_at	0.280652905810474	0.0170741037460363	-2.39766935834009	-3.15985013139011	-0.0609767398758141	SLCO4A1	[SLCO4A1] Solute carrier organic anion transporter family member 4a1
11724313_a_at	0.281029912563775	0.0171538027051768	-2.39593129027673	-3.16350119948557	-0.0811898341210089	ALDH16A1	[ALDH16A1] Aldehyde dehydrogenase 16 family member A1
11725243_a_at	0.281029912563775	0.0171674398222872	2.39563460662022	-3.16412417306955	0.139910897970546	SPAST	[SPAST] Spastin
11756744_a_at	0.281029912563775	0.017180807560883	2.39534398498966	-3.16473434580473	0.0785101010101172	DUSP11	[DUSP11] dual specificity phosphatase 11 (RNA/RNP complex 1-interacting)
11757571_s_at	0.281029912563775	0.017182739183971	2.39530200697401	-3.1648224745932	0.0960119080715618	UBLCP1	[UBLCP1] ubiquitin-like domain containing CTD phosphatase 1
11756799_s_at	0.281560473357519	0.0172377131579689	2.39410905312373	-3.16732634566385	0.101464924474129	TOR1AIP1	[TOR1AIP1] torsin A interacting protein 1
11744828_a_at	0.281560473357519	0.0172581093679535	2.39366730108525	-3.16825322763781	0.178567139282753	CLK1	[CLK1] CDC-like kinase 1
11731628_a_at	0.281710385712014	0.0172998299217813	2.39276512614411	-3.17014565616613	0.111300898897238	OSGIN2	[OSGIN2] oxidative stress induced growth inhibitor family member 2
11722263_at	0.281710385712014	0.0173102516493011	2.39254006358077	-3.17061764714872	0.113610045408216	MRPS10	[MRPS10] Mitochondrial ribosomal protein S10
11724897_a_at	0.281712691762288	0.0173684567411043	-2.39128528576428	-3.1732483282432	-0.127476600871086	FZR1	[FZR1] fizzy/cell division cycle 20 related 1 (Drosophila)
11725094_s_at	0.281712691762288	0.0173715702958091	2.39121826860467	-3.17338879451928	0.185447317208791	TTC33	[TTC33] tetratricopeptide repeat domain 33
11754015_a_at	0.281712691762288	0.0173748240935954	-2.39114824411522	-3.17353556004162	-0.0825398016865702	TIMM50	[TIMM50] translocase of inner mitochondrial membrane 50 homolog (S. cerevisiae)
11741585_x_at	0.281791383471913	0.0174011603729702	-2.39058188985259	-3.17472243982359	-0.0757927439532917	DNAJC28	[DNAJC28] DnaJ (Hsp40) homolog subfamily C member 28
11759084_a_at	0.281981679868782	0.0174440791855145	2.38966054891373	-3.17665266985734	0.215945510147361	SLC30A5	[SLC30A5] Solute carrier family 30 (Zinc transporter) member 5
11760587_x_at	0.281981679868782	0.0174559063851072	-2.38940700464038	-3.17718372536995	-0.0975335928088112	DHX57	[DHX57] {Matches Ensembl Gene} Putative ATP-dependent RNA helicase DHX57 (EC 3.6.1.-)(DEAH box protein 57) [Source:UniProtKB/Swiss-Prot;Acc:Q6P158]
11731592_at	0.282086744477248	0.0174839157779982	2.38880715942098	-3.17843990222411	0.179096144935603	STAM2	[STAM2] Signal transducing adaptor molecule (SH3 domain and ITAM motif) 2
11725762_a_at	0.283187442868108	0.0176052664977127	-2.38621806756912	-3.18385841883431	-0.100927763877292	PELI3	[PELI3] pellino E3 ubiquitin protein ligase family member 3
11740390_a_at	0.283187442868108	0.0176453348117066	2.38536663672579	-3.18563908084164	0.189454360114921	RBM47	[RBM47] RNA binding motif protein 47
11720599_s_at	0.283187442868108	0.0176459880797552	2.38535276923077	-3.18566807793284	0.189771476230212	SUB1	[SUB1] SUB1 homolog (S. cerevisiae)
11743712_a_at	0.283187442868108	0.0176512744549725	2.38524056732631	-3.18590268744368	0.152111898804574	ARID4A	[ARID4A] AT rich interactive domain 4A (RBP1-like)
11720382_at	0.283187442868108	0.017660084490822	2.38505364239799	-3.18629351613265	0.099557686961373	STX6	[STX6] Syntaxin 6
11726539_a_at	0.283674775512646	0.0177121019398382	2.383951644785	-3.18859701005001	0.0632914002409688	OSBPL9	[OSBPL9] Oxysterol binding protein-like 9
11741152_x_at	0.283738766187414	0.017759109485057	2.38295823119706	-3.19067265500149	0.215070614400898	PLAGL1	[PLAGL1] Pleiomorphic adenoma gene-like 1
11740907_at	0.283738766187414	0.0177593601463648	-2.38295294016349	-3.19068370789603	-0.0590030117690548	RTL1	[RTL1] retrotransposon-like 1
11735412_a_at	0.284032999477392	0.0177994301723273	-2.38210797425215	-3.19244852709137	-0.151783847650813	RFESD	[RFESD] Rieske (Fe-S) domain containing
11739823_a_at	0.285047787322769	0.0179228618952028	2.37951562359319	-3.19785922811917	0.185624501899739	CPNE8	[CPNE8] Copine VIII
11730782_x_at	0.285047787322769	0.0179519348987837	-2.37890731073802	-3.199128065831	-0.108956074506519	SLC2A6	[SLC2A6] Solute carrier family 2 (Facilitated glucose transporter) member 6
11722642_a_at	0.285047787322769	0.0179539967709808	2.37886420181561	-3.19921797191755	0.129748401445663	DGAT2	[DGAT2] Diacylglycerol O-acyltransferase 2
11718497_a_at	0.285047787322769	0.0179752534229692	2.37842002879086	-3.20014422858298	0.109184876285807	EXOC1	[EXOC1] Exocyst complex component 1
11743640_a_at	0.285047787322769	0.0179877393950896	2.37815934089624	-3.20068777691722	0.207421230655189	FNDC3A	[FNDC3A] fibronectin type III domain containing 3A
11723956_x_at	0.285047787322769	0.0179934106810439	-2.3780409857585	-3.20093453486456	-0.0962338522842936	APOBEC3C	[APOBEC3C] apolipoprotein B mRNA editing enzyme catalytic polypeptide-like 3C
11715175_x_at	0.285648326224789	0.0180584557585213	-2.37668588999475	-3.20375892483312	-0.0755044481512281	KRTAP10-3	[KRTAP10-3] keratin associated protein 10-3
11731038_a_at	0.285648326224789	0.0180748731239288	-2.3763445430002	-3.20447014123784	-0.0683793902325913	FIBCD1	[FIBCD1] Fibrinogen C domain containing 1
11716166_x_at	0.286010083460911	0.0181195684497992	-2.37541662603494	-3.20640301408527	-0.067968584931867	NUDC	[NUDC] nudC nuclear distribution protein
11743965_s_at	0.286145345625111	0.0182176972927811	-2.37338642260589	-3.2106294444179	-0.100225419330915	CERCAM	[CERCAM] cerebral endothelial cell adhesion molecule
11727587_x_at	0.286145345625111	0.0182179154811949	-2.37338191920081	-3.21063881563987	-0.075778611806125	HAGHL	[HAGHL] Hydroxyacylglutathione hydrolase-like
11747337_x_at	0.286145345625111	0.0182250553191578	-2.37323457924203	-3.21094540875528	-0.0582547956630339	EIF3I	[EIF3I] eukaryotic translation initiation factor 3 subunit I
11750640_a_at	0.286145345625111	0.0182670748814252	-2.37236847758011	-3.21274727090565	-0.0611451672690118	CLCN2	[CLCN2] chloride channel voltage-sensitive 2
11734434_a_at	0.286145345625111	0.0183300106599833	-2.37107452598529	-3.21543806588483	-0.12148503382447	TUBGCP5	[TUBGCP5] Tubulin gamma complex associated protein 5
11716873_a_at	0.286145345625111	0.0183413954153442	-2.37084087433814	-3.21592379811474	-0.0920606060605973	WDR46	[WDR46] WD repeat domain 46
11759322_at	0.286145345625111	0.018341971525087	2.37082905411189	-3.2159483696474	0.15804369381893	BCL6	[BCL6] B-cell CLL/lymphoma 6
11751377_a_at	0.286145345625111	0.01834495132921	2.37076792173758	-3.21607544791766	0.143924844778067	MBOAT2	[MBOAT2] Membrane bound O-acyltransferase domain containing 2
11743686_a_at	0.286145345625111	0.0183690743838401	2.37027334483719	-3.2171034285078	0.128331387267176	ZNF436	[ZNF436] Zinc finger protein 436
11717350_at	0.286145345625111	0.0183698778864743	-2.37025688105737	-3.21713764501061	-0.0882371420628152	NCAPH2	[NCAPH2] non-SMC condensin II complex subunit H2
11751578_a_at	0.286145345625111	0.0184147070038188	-2.36933933364771	-3.21904421299056	-0.0680025484199756	TTC31	[TTC31] Tetratricopeptide repeat domain 31
11727815_at	0.286145345625111	0.0184160021714309	2.36931285379717	-3.21909922482447	0.102183578908358	UBASH3B	[UBASH3B] ubiquitin associated and SH3 domain containing B
11716243_a_at	0.286145345625111	0.0184320476430859	-2.36898493803242	-3.2197804201439	-0.0640691316838042	PPP1R16A	[PPP1R16A] PROTEIN PHOSPHATASE 1 REGULATORY SUBUNIT 16A
11755809_a_at	0.286145345625111	0.0184335455556315	2.3689543385231	-3.21984398136349	0.164861829302213	NBN	[NBN] Nibrin
11736489_a_at	0.287310766463964	0.0185305259151112	-2.36697785192889	-3.22394786158553	-0.109568204985623	MXD4	[MXD4] Max dimerization protein 4
11722830_at	0.287345580969539	0.0185546776763894	2.36648704709646	-3.22496643420199	0.127132332499317	PEX12	[PEX12] Peroxisomal biogenesis factor 12
11758751_at	0.287843030503331	0.0186263268985389	2.3650343105652	-3.22798012365362	0.0799663608562815	YWHAZ	[YWHAZ] {POOR HIT 56%} tyrosine 3-monooxygenase/tryptophan 5-monooxygenase activation protein zeta
11747037_a_at	0.287843030503331	0.0186683246826089	-2.36418505909174	-3.22974106419467	-0.0687099898063144	TRPM2	[TRPM2] Transient receptor potential cation channel subfamily M member 2
11720199_a_at	0.287843030503331	0.0186985423277646	-2.3635750560477	-3.23100554279197	-0.0701734315633331	DVL2	[DVL2] dishevelled segment polarity protein 2
11741781_a_at	0.287843030503331	0.0187050935207129	-2.36344292153444	-3.23127940378403	-0.0609527383930981	CLEC2L	[CLEC2L] C-type lectin domain family 2 member L
11740593_a_at	0.287843030503331	0.0187097997411117	-2.36334802436244	-3.23147607785907	-0.0607617458993519	HOXD4	[HOXD4] HOMEOBOX D4
11756353_a_at	0.287843030503331	0.0187184649705985	2.36317335180106	-3.23183806630795	0.250881567973321	CLVS1	[CLVS1] clavesin 1
11717493_a_at	0.288411784196375	0.0187774387210265	-2.36198645081053	-3.23429709824237	-0.0641643962561167	SSNA1	[SSNA1] Sjogren syndrome nuclear autoantigen 1
11737426_a_at	0.288509746341153	0.0188268467416678	2.36099458827246	-3.23635113641362	0.111678574738215	RASGRP4	[RASGRP4] RAS guanyl releasing protein 4
11758314_s_at	0.288509746341153	0.0188278068817586	-2.36097533619563	-3.2363909971365	-0.0884949958298487	NDUFAF2	[NDUFAF2] NADH dehydrogenase (ubiquinone) complex I assembly factor 2
11722215_at	0.288558315382696	0.0188660828330699	-2.36020855464871	-3.23797833615895	-0.0884681679176902	POLE4	[POLE4] polymerase (DNA-directed) epsilon 4 accessory subunit
11763718_x_at	0.288558315382696	0.0188749740488186	-2.36003063272421	-3.23834658713759	-0.166066583263824	CDKN1C	[CDKN1C] cyclin-dependent kinase inhibitor 1C (p57 Kip2)
11725501_at	0.289031005203595	0.0189360006075064	-2.35881141508589	-3.24086932433356	-0.109240107496979	AHNAK	[AHNAK] AHNAK nucleoprotein
11716751_a_at	0.289031005203595	0.0190140247209337	2.35725763059883	-3.244082511213	0.10834931887685	GNS	[GNS] Glucosamine (N-acetyl)-6-sulfatase
11735275_at	0.289031005203595	0.0190145387318196	2.35724741309069	-3.24410363401968	0.137370957279226	IL18R1	[IL18R1] Interleukin 18 receptor 1
11743290_at	0.289031005203595	0.0190298093151424	2.35694397506596	-3.24473089581762	0.139096191270522	GALNT1	[GALNT1] UDP-N-acetyl-alpha-D-galactosamine:polypeptide N-acetylgalactosaminyltransferase 1 (GalNAc-T1)
11744757_a_at	0.289031005203595	0.0190455936108952	-2.35663055391301	-3.24537871300746	-0.0739367528495816	TARS	[TARS] Threonyl-tRNA synthetase
11741805_a_at	0.289031005203595	0.0190561314793965	-2.35642143552669	-3.24581089838046	-0.0623028449633924	WNT2B	[WNT2B] Wingless-type MMTV integration site family member 2B
11754591_a_at	0.289031005203595	0.0190601371884661	-2.35634197100849	-3.24597511817989	-0.078212121212113	FAM57A	[FAM57A] family with sequence similarity 57 member A
11731034_s_at	0.28982276940153	0.0191677236239117	2.35421315970205	-3.25037249427359	0.123793670651478	SPTY2D1	[SPTY2D1] SPT2 Suppressor of Ty domain containing 1 (S. cerevisiae)
11746308_a_at	0.28982276940153	0.0191797785011638	-2.35397528425232	-3.25086362385351	-0.240325410063928	LINC00494	[LINC00494] long intergenic non-protein coding RNA 494
11745605_a_at	0.28982276940153	0.0191929270125364	-2.35371597809353	-3.25139894595754	-0.0685139004726087	GNB1L	[GNB1L] guanine nucleotide binding protein (G protein) beta polypeptide 1-like
11743316_x_at	0.28982276940153	0.0192007308538484	2.35356214971051	-3.25171648866967	0.108221110184425	CTBP2	[CTBP2] C-terminal binding protein 2
11756877_a_at	0.290818504942374	0.0192993926106538	-2.35162206090781	-3.25571963415914	-0.122003660457781	GNGT2	[GNGT2] Guanine nucleotide binding protein (G protein) gamma transducing activity polypeptide 2
11730999_at	0.290818504942374	0.0193166947994992	2.35128272784545	-3.25641948173609	0.14628278194794	ZNF654	[ZNF654] Zinc finger protein 654
11716213_a_at	0.290818504942374	0.0193404990448843	-2.35081631136451	-3.25738127022538	-0.116947131869136	PLXNB2	[PLXNB2] Plexin B2
11736619_a_at	0.290818504942374	0.0193553826953338	-2.35052493957723	-3.25798200923674	-0.176878509869323	ALDH5A1	[ALDH5A1] ALDEHYDE DEHYDROGENASE 5 FAMILY MEMBER A1
11731591_a_at	0.29111267781747	0.0194592796400998	-2.34849644840134	-3.26216228762033	-0.0930937355203243	NOC4L	[NOC4L] nucleolar complex associated 4 homolog (S. cerevisiae)
11740592_a_at	0.29111267781747	0.019481220294511	-2.34806929374114	-3.26304211765934	-0.238363080344725	KRT72	[KRT72] Keratin 72
11727338_a_at	0.29111267781747	0.0194850005718144	-2.34799573953957	-3.26319360507819	-0.147400194606605	CARNS1	[CARNS1] carnosine synthase 1
11745904_a_at	0.29111267781747	0.0195080621027937	-2.34754729420552	-3.26411709494249	-0.0990407747196569	UQCC2	[UQCC2] ubiquinol-cytochrome c reductase complex assembly factor 2
11764020_s_at	0.29111267781747	0.0195164474585428	2.34738435126885	-3.26445260360973	0.10783504772497	PPTC7	[PPTC7] {Matches Ensembl Gene} Protein phosphatase PTC7 homolog (EC 3.1.3.16)(T-cell activation protein phosphatase 2C)(TA-PP2C)(T-cell activation protein phosphatase 2C-like) [Source:UniProtKB/Swiss-Prot;Acc:Q8NI37]
11751577_a_at	0.29111267781747	0.01951712133785	2.34737125921795	-3.26447955990592	0.138129228060426	TMED2	[TMED2] Transmembrane emp24 domain trafficking protein 2
11740587_a_at	0.29111267781747	0.0195496967073957	2.34673886126816	-3.26578148357538	0.112883282364951	ADNP	[ADNP] Activity-dependent neuroprotector homeobox
11730743_a_at	0.29111267781747	0.0195525096559572	2.3466842958238	-3.2658938021541	0.115336715781686	AKIRIN1	[AKIRIN1] akirin 1
11724976_at	0.291625999258463	0.0196092194363013	-2.34558570902239	-3.26815462005127	-0.0977294968028861	ZNF579	[ZNF579] Zinc finger protein 579
11742661_at	0.291896791279049	0.0196717611157383	-2.34437737434812	-3.27064011515896	-0.090511120378082	SCT	[SCT] Secretin
11731725_x_at	0.291896791279049	0.0196837752875465	-2.34414564095117	-3.27111664044147	-0.080224260958194	B4GALT7	[B4GALT7] Xylosylprotein beta 1 4-galactosyltransferase polypeptide 7
11757660_a_at	0.291896791279049	0.0196941877168528	-2.3439449028713	-3.27152939181788	-0.0675946158835945	SNRPB	[SNRPB] Small nuclear ribonucleoprotein polypeptides B and B1
11738552_x_at	0.292024466005813	0.0197437650882607	-2.34299039104649	-3.27349156378621	-0.0926533685478468	ANXA2	[ANXA2] Annexin A2
11727080_at	0.292024466005813	0.0197681059054349	2.34252252736742	-3.27445306141958	0.111729913817074	NUFIP1	[NUFIP1] Nuclear fragile X mental retardation protein interacting protein 1
11754362_a_at	0.292024466005813	0.0198162300471516	-2.34159900125378	-3.27635043970084	-0.0762381614308101	TTC7A	[TTC7A] tetratricopeptide repeat domain 7A
11746271_a_at	0.292024466005813	0.0198340707443613	2.34125712928474	-3.27705263077158	0.173425539801692	ZNF639	[ZNF639] Zinc finger protein 639
11719556_a_at	0.292024466005813	0.0198453104526636	-2.34104188710162	-3.27749467880719	-0.103844222036876	PDK2	[PDK2] Pyruvate dehydrogenase kinase isozyme 2
11725966_a_at	0.292024466005813	0.0198514878845861	-2.34092363384103	-3.27773752171672	-0.0885855342414779	ITGB7	[ITGB7] integrin beta 7
11723629_a_at	0.292024466005813	0.0198586432627267	2.34078670030641	-3.27801871137106	0.0969827170790625	TAF1	[TAF1] TAF1 RNA polymerase II TATA box binding protein (TBP)-associated factor 250kDa
11725346_x_at	0.292242467052718	0.0199117053198897	-2.33977259211896	-3.28010066485704	-0.0971752386247591	GPX1	[GPX1] Glutathione peroxidase 1
11735604_a_at	0.292242467052718	0.0199180274106221	-2.33965192405227	-3.28034833732336	-0.10434005189509	OSBPL7	[OSBPL7] oxysterol binding protein-like 7
11736521_at	0.292717379120971	0.0199874007438462	2.33833001569709	-3.28306076289638	0.121385460105651	ZNF701	[ZNF701] Zinc finger protein 701
11757855_a_at	0.292717379120971	0.0199950271931379	-2.33818493935584	-3.28335835538288	-0.0628115559262188	GARS	[GARS] Glycyl-tRNA synthetase
11759411_x_at	0.293579142746089	0.0200998583168463	-2.33619566089834	-3.28743713371232	-0.0746505421184214	MIF	[MIF] {POOR HIT 56%} macrophage migration inhibitory factor (glycosylation-inhibiting factor)
11730906_at	0.293579142746089	0.0201256066172997	2.33570845229901	-3.28843558738362	0.17302376980819	PDS5B	[PDS5B] PDS5 regulator of cohesion maintenance homolog B (S. cerevisiae)
11735383_s_at	0.293579142746089	0.0201527785114941	2.33519489881503	-3.28948781352405	0.142934760448528	LDLRAD4	[LDLRAD4] low density lipoprotein receptor class A domain containing 4
11734160_a_at	0.293579142746089	0.0201651313772391	2.33496162822508	-3.2899656909789	0.153020943378754	CARF	[CARF] calcium responsive transcription factor
11723670_a_at	0.293579142746089	0.0201790435203779	2.33469906230994	-3.29050352777392	0.166184737281082	BNIP2	[BNIP2] BCL2/adenovirus E1B 19kDa interacting protein 2
11724876_x_at	0.293579142746089	0.0201946421710684	2.33440485534861	-3.2911061085242	0.188903113705876	AEBP2	[AEBP2] AE binding protein 2
11726703_a_at	0.293579142746089	0.0202163007165125	2.33399668257325	-3.29194198758045	0.114678806412762	BCL10	[BCL10] B-cell CLL/lymphoma 10
11717550_a_at	0.293579142746089	0.0202410841483772	2.33353008882376	-3.29289733200633	0.097222361226974	BTBD10	[BTBD10] BTB (POZ) domain containing 10
11724399_a_at	0.293579142746089	0.0202553269943745	2.33326216757481	-3.29344581405042	0.149530164025583	DDX60L	[DDX60L] DEAD (Asp-Glu-Ala-Asp) box polypeptide 60-like
11723910_a_at	0.293825540150482	0.0202947274053775	-2.33252186836047	-3.29496102187203	-0.157418774905003	CMKLR1	[CMKLR1] Chemokine-like receptor 1
11728934_at	0.294077524337859	0.0203415808522665	-2.33164317109665	-3.29675889514845	-0.0692199054767788	LELP1	[LELP1] late cornified envelope-like proline-rich 1
11725569_at	0.294077524337859	0.0203763090838285	2.33099301608511	-3.29808873589528	0.178325410063962	KLHL15	[KLHL15] kelch-like family member 15
11719474_a_at	0.294077524337859	0.0203793908380814	-2.33093536879616	-3.29820663163975	-0.0754163191548294	IMP4	[IMP4] IMP4 U3 small nucleolar ribonucleoprotein homolog (yeast)
11728218_a_at	0.29414060563421	0.0204199161952042	2.33017801146265	-3.29975525914396	0.155165554628864	BCLAF1	[BCLAF1] BCL2-associated transcription factor 1
11737295_s_at	0.29414060563421	0.0204461933195151	2.329687635579	-3.30075771044983	0.0747397368177287	KIAA1328	[KIAA1328] KIAA1328
11717935_a_at	0.29414060563421	0.0204510354759777	2.3295973329605	-3.30094228950324	0.109265638031707	ERMP1	[ERMP1] Endoplasmic reticulum metallopeptidase 1
11741453_at	0.294423872792041	0.020513830005403	-2.3284279553801	-3.30333188154097	-0.0595390139931333	SPINK4	[SPINK4] Serine peptidase inhibitor Kazal type 4
11730040_at	0.294423872792041	0.020515622454214	-2.32839462195572	-3.30339998057372	-0.0735653322212899	GNG13	[GNG13] Guanine nucleotide binding protein (G protein) gamma 13
11733145_at	0.294661727130431	0.0205546603891396	2.32766928195392	-3.30488159263966	0.161421925678815	ZBTB14	[ZBTB14] zinc finger and BTB domain containing 14
11729084_a_at	0.294766389363163	0.020596818880839	2.32688731506465	-3.30647837541206	0.33093689185433	ZFY	[ZFY] Zinc finger protein Y-linked
11717784_a_at	0.294766389363163	0.0206069054696974	-2.32670043423394	-3.30685991110515	-0.0665339171531754	THYN1	[THYN1] Thymocyte nuclear protein 1
11754305_a_at	0.294884982295698	0.0206553123657001	-2.32580468157626	-3.30868826902415	-0.0861600871096186	ULK3	[ULK3] unc-51 like kinase 3
11716257_s_at	0.294884982295698	0.0206723921835966	2.32548906438935	-3.30933232683612	0.126946575850259	RERE	[RERE] Arginine-glutamic acid dipeptide (RE) repeats
11739793_a_at	0.294884982295698	0.0206826396060107	2.32529981235065	-3.30971847980353	0.146462237049406	LRIF1	[LRIF1] ligand dependent nuclear receptor interacting factor 1
11724596_s_at	0.294957821205562	0.020725434275176	2.32451035601337	-3.31132897303839	0.134910619961095	TANK	[TANK] TRAF family member-associated NFKB activator
11727153_s_at	0.294957821205562	0.0207327217467049	2.32437606239269	-3.31160288000405	0.16664349921232	LRRC1	[LRRC1] Leucine rich repeat containing 1
11720686_at	0.295145255068871	0.0207730101744793	-2.32363437195581	-3.31311536668038	-0.0726974793809614	CDR2L	[CDR2L] Cerebellar degeneration-related protein 2-like
11729976_a_at	0.295145255068871	0.0208346906121654	2.32250130216074	-3.31542507323951	0.177342229635823	PTPRN2	[PTPRN2] Protein tyrosine phosphatase receptor type N polypeptide 2
11725847_s_at	0.295145255068871	0.0208366343854631	2.3224656428107	-3.31549774544546	0.158668844407399	FAM76B	[FAM76B] family with sequence similarity 76 member B
11745154_a_at	0.295145255068871	0.0208415720045883	-2.32237507317931	-3.31568231758814	-0.065584468538594	NCL	[NCL] Nucleolin
11721916_at	0.295145255068871	0.0208584014217309	2.32206651608707	-3.31631107503872	0.117164905940151	MDM4	[MDM4] Mdm4 p53 binding protein homolog (mouse)
11759339_at	0.295466650570338	0.0209687530484744	-2.32004867050125	-3.32042092505549	-0.0591587433972696	NTRK2	[NTRK2] Neurotrophic tyrosine kinase receptor type 2
11725850_at	0.295466650570338	0.0209773743954883	2.31989141587823	-3.32074106910142	0.153778797145784	USP48	[USP48] ubiquitin specific peptidase 48
11731068_s_at	0.295466650570338	0.0209796080999299	2.31985068201389	-3.32082399301124	0.216526040218712	FIGNL1	[FIGNL1] Fidgetin-like 1
11725456_s_at	0.295466650570338	0.0209960435735066	2.31955108119436	-3.32143386188814	0.121896719488476	FBXO33	[FBXO33] F-box protein 33
11756440_a_at	0.295466650570338	0.0209990851446909	2.31949565917364	-3.32154667090629	0.103360392920035	KLHL24	[KLHL24] kelch-like family member 24
11730890_at	0.295466650570338	0.0210477392264313	-2.31861006232062	-3.32334891108068	-0.0987396441478801	NSUN6	[NSUN6] NOP2/Sun domain family member 6
11728536_a_at	0.295466650570338	0.0210881769442439	2.31787538158457	-3.3248435252495	0.0950791400240996	MCC	[MCC] mutated in colorectal cancers
11734458_a_at	0.295466650570338	0.0211046769010788	2.31757596119947	-3.3254525269371	0.120887637846361	FAM160B1	[FAM160B1] family with sequence similarity 160 member B1
11735328_at	0.295466650570338	0.0211259905346863	-2.3171894914345	-3.32623846939641	-0.0623358354183967	LMX1B	[LMX1B] LIM homeobox transcription factor 1 beta
11726493_at	0.295466650570338	0.0211505507883668	-2.31674457527676	-3.32714311475411	-0.0835295153368509	ZNF775	[ZNF775] zinc finger protein 775
11736228_a_at	0.295466650570338	0.0211523619604904	-2.31671178327174	-3.32720978392044	-0.0530380872949525	PIGC	[PIGC] phosphatidylinositol glycan anchor biosynthesis class C
11716856_a_at	0.295466650570338	0.0211607337475096	-2.31656024060248	-3.32751787231692	-0.067787925122774	B4GALT3	[B4GALT3] UDP-Gal:betaGlcNAc beta 1 4- galactosyltransferase polypeptide 3
11754992_a_at	0.295466650570338	0.0212021407358962	2.31581147893551	-3.32903983047901	0.0701693077564762	CHD1	[CHD1] Chromodomain helicase DNA binding protein 1
11744097_at	0.295466650570338	0.0212063358113363	-2.3157356908948	-3.32919385338735	-0.0849202112871725	KAT2A	[KAT2A] K(lysine) acetyltransferase 2A
11722085_a_at	0.295466650570338	0.02122589888642	-2.31538243844792	-3.32991169902071	-0.0872880641275051	PDCD2L	[PDCD2L] Programmed cell death 2-like
11743790_a_at	0.295466650570338	0.0212442640903124	2.3150510752844	-3.33058496746806	0.157206978037265	FRS2	[FRS2] Fibroblast growth factor receptor substrate 2
11740778_x_at	0.295466650570338	0.0212640480398261	2.31469439407484	-3.3313095737501	0.151688768418138	KIAA0825	[KIAA0825] KIAA0825
11722178_at	0.295724276648819	0.0213101207265594	2.31386488230504	-3.3329943305267	0.267789037160609	DR1	[DR1] down-regulator of transcription 1 TBP-binding (negative cofactor 2)
11737358_a_at	0.295724276648819	0.0213474394385381	-2.31319413030758	-3.33435621730145	-0.0536223241590141	CNGA3	[CNGA3] Cyclic nucleotide gated channel alpha 3
11719477_a_at	0.295724276648819	0.021354916181438	2.31305986962586	-3.33462877288238	0.060088824020033	FASTKD5	[FASTKD5] FAST kinase domains 5
11723965_at	0.295724276648819	0.0213727692508257	2.31273944640787	-3.3352791856922	0.143230191826535	AGA	[AGA] Aspartylglucosaminidase
11718846_a_at	0.2961761405648	0.0214525691072943	2.31131007145611	-3.33817955284502	0.0778158650727576	SH3GLB1	[SH3GLB1] SH3-domain GRB2-like endophilin B1
11730360_at	0.2961761405648	0.0214624201015068	2.31113394314841	-3.33853681801119	0.189577610972109	CCDC126	[CCDC126] coiled-coil domain containing 126
11730113_a_at	0.2961761405648	0.0214754228508806	2.31090157209615	-3.33900812790643	0.09141905291448	ZDHHC13	[ZDHHC13] Zinc finger DHHC-type containing 13
11729954_a_at	0.2961761405648	0.0215144910326725	-2.31020412755903	-3.34042245554382	-0.196650264108962	FHIT	[FHIT] Fragile histidine triad
11717407_a_at	0.2961761405648	0.0215183244612529	-2.31013575295497	-3.34056108829044	-0.0673814753034812	RPP25L	[RPP25L] ribonuclease P/MRP 25kDa subunit-like
11717164_a_at	0.29703440090105	0.0216294707019307	-2.30815792099147	-3.34456952508163	-0.0861732462236837	RANGAP1	[RANGAP1] Ran GTPase activating protein 1
11755177_s_at	0.29703440090105	0.0216571298296579	-2.30766711214608	-3.34556372630752	-0.0723237420072067	XYLT2	[XYLT2] Xylosyltransferase II
11760112_at	0.29703440090105	0.0216638075556447	2.30754869862707	-3.34580355877	0.139256695394321	HCLS1	[HCLS1] {Matches Ensembl Gene} Hematopoietic lineage cell-specific protein (Hematopoietic cell-specific LYN substrate 1)(LckBP1)(p75) [Source:UniProtKB/Swiss-Prot;Acc:P14317]
11739531_x_at	0.29703440090105	0.0217430244618565	2.3061464058796	-3.34864283377179	0.160688768418136	PLGLB2	[PLGLB2] plasminogen-like B2
11730268_a_at	0.29703440090105	0.021800647171552	2.30512917623906	-3.35070141618908	0.0988622463163864	NIPBL	[NIPBL] Nipped-B homolog (Drosophila)
11724767_a_at	0.29703440090105	0.0218008625049064	-2.30512537931091	-3.3507090984483	-0.058310768232765	PMM1	[PMM1] Phosphomannomutase 1
11729856_at	0.29703440090105	0.0218376663119371	-2.3044769066754	-3.35202096306941	-0.0878227226392281	CNFN	[CNFN] Cornifelin
11743974_at	0.29703440090105	0.0219096377386677	-2.30321154692616	-3.35457977040542	-0.0630836808451427	MRPL38	[MRPL38] Mitochondrial ribosomal protein L38
11740187_at	0.29703440090105	0.0219212979494355	2.3030068860222	-3.35499350793417	0.142250440181641	ARL11	[ARL11] ADP-ribosylation factor-like 11
11724756_s_at	0.29703440090105	0.0219406644871033	2.30266717327344	-3.35568018478723	0.0863670188119823	FAM53C	[FAM53C] family with sequence similarity 53 member C
11726591_s_at	0.29703440090105	0.0219447891818067	2.30259485494461	-3.35582635251655	0.139271522565111	ELOVL4	[ELOVL4] ELOVL fatty acid elongase 4
11743639_s_at	0.29703440090105	0.0219464953209083	-2.30256494465816	-3.35588680503533	-0.10923658604391	PPM1N	[PPM1N] protein phosphatase Mg2+/Mn2+ dependent 1N (putative)
11731300_x_at	0.29703440090105	0.0219585849432704	-2.30235305996837	-3.35631502945483	-0.0601662959873885	TBX6	[TBX6] T-box 6
11756092_a_at	0.29703440090105	0.0219904945003181	-2.30179429723411	-3.35744412121256	-0.0819654804929915	SERGEF	[SERGEF] Secretion regulating guanine nucleotide exchange factor
11718400_a_at	0.29703440090105	0.0220333514816367	-2.30104495007905	-3.35895791226769	-0.073814289685826	PNP	[PNP] Purine nucleoside phosphorylase
11737662_a_at	0.29703440090105	0.0220396134641738	2.30093556704809	-3.35917884228742	0.130951904364762	TET2	[TET2] tet methylcytosine dioxygenase 2
11724066_s_at	0.29703440090105	0.0220422244475333	-2.30088996694815	-3.35927094161856	-0.080720183486223	HCFC1R1	[HCFC1R1] host cell factor C1 regulator 1 (XPO1 dependent)
11719154_a_at	0.29703440090105	0.0220458819879082	2.30082609695809	-3.35939993801362	0.164790056528599	DRAM1	[DRAM1] DNA-damage regulated autophagy modulator 1
11725075_a_at	0.29703440090105	0.0220494458981648	2.30076387089669	-3.35952561089396	0.18761282550275	FAM126A	[FAM126A] family with sequence similarity 126 member A
11757971_s_at	0.29703440090105	0.0220581468285678	2.30061198911099	-3.35983234034316	0.20839023260125	THAP5	[THAP5] THAP domain containing 5
11742117_a_at	0.29703440090105	0.0220598248715114	2.30058270353549	-3.35989148112522	0.0690925771476283	LYSMD1	[LYSMD1] LysM putative peptidoglycan-binding domain containing 1
11751291_a_at	0.29703440090105	0.0220989994851416	-2.29989957219005	-3.36127082547907	-0.100550690390123	SFXN4	[SFXN4] Sideroflexin 4
11736234_a_at	0.29703440090105	0.022172213379111	2.2986256921606	-3.36384192520949	0.211866694467628	PTER	[PTER] Phosphotriesterase related
11719273_x_at	0.29703440090105	0.0221970804852242	2.29819385485613	-3.36471320022084	0.108503336113454	UBE2D3	[UBE2D3] Ubiquitin-conjugating enzyme E2D 3
11753514_s_at	0.29703440090105	0.0222077023059843	2.29800952722373	-3.36508505163277	0.0895414234084244	PNRC1	[PNRC1] Proline-rich nuclear receptor coactivator 1
11726545_x_at	0.29703440090105	0.0222093824453987	-2.29798037768569	-3.36514385351445	-0.126015939208594	GOLGA2P5	[GOLGA2P5] golgin A2 pseudogene 5
11739625_at	0.29703440090105	0.0222163560997687	-2.29785940902996	-3.36538786975358	-0.081348345843745	ZNF740	[ZNF740] Zinc finger protein 740
11733789_a_at	0.29703440090105	0.0222369469450554	2.29750242296122	-3.36610790475436	0.110945046798265	HSDL1	[HSDL1] Hydroxysteroid dehydrogenase like 1
11756138_a_at	0.29703440090105	0.0222574570444248	2.29714712379536	-3.36682443023524	0.105709758131791	HK2	[HK2] Hexokinase 2
11736205_a_at	0.29703440090105	0.022260030196366	-2.29710256894056	-3.366914275678	-0.254652117505321	OSBP2	[OSBP2] Oxysterol binding protein 2
11744843_s_at	0.298564262138601	0.0224364015805618	2.29405931926003	-3.37304705243048	0.0727990455008882	PAPPA	[PAPPA] pregnancy-associated plasma protein A pappalysin 1
11760274_at	0.298564262138601	0.0224379321088204	2.29403300191777	-3.37310005313181	0.0934411083310231	EIF3H	[EIF3H] {Matches Ensembl Gene} Eukaryotic translation initiation factor 3 subunit H (eIF3h)(Eukaryotic translation initiation factor 3 subunit 3)(eIF-3 gamma)(eIF3 p40 subunit) [Source:UniProtKB/Swiss-Prot;Acc:O15372]
11722676_a_at	0.298564262138601	0.0224453549270056	-2.29390538923842	-3.37335704499301	-0.0857891298303892	CCAR2	[CCAR2] cell cycle and apoptosis regulator 2
11756285_s_at	0.298564262138601	0.0225172506981008	2.29267126487732	-3.37584166620945	0.150203734593648	IGF2BP3	[IGF2BP3] Insulin-like growth factor 2 mRNA binding protein 3
11729650_a_at	0.298564262138601	0.0225374623866826	-2.29232494157514	-3.3765386756989	-0.0689316560096245	TXN2	[TXN2] Thioredoxin 2
11760038_a_at	0.298564262138601	0.0225449907089265	2.2921960145816	-3.37679812794445	0.228574830877601	GLS	[GLS] Glutaminase
11726028_a_at	0.298564262138601	0.0225542833499043	-2.29203692441572	-3.37711826106626	-0.0899112686497929	MC1R	[MC1R] melanocortin 1 receptor (alpha melanocyte stimulating hormone receptor)
11756577_a_at	0.298564262138601	0.0225743621625491	-2.29169337017706	-3.37780951350675	-0.0768260587526521	PEA15	[PEA15] Phosphoprotein enriched in astrocytes 15
11716471_at	0.298564262138601	0.0225795340429589	-2.29160492104033	-3.37798746248722	-0.0672187934389594	GNL2	[GNL2] guanine nucleotide binding protein-like 2 (nucleolar)
11748865_a_at	0.298594426854838	0.0226045792381531	-2.29117684996702	-3.3788485962178	-0.066880641275131	TMEM139	[TMEM139] Transmembrane protein 139
11744227_at	0.29880305005101	0.022683993318388	-2.28982224198859	-3.38157258584077	-0.0564303586321859	MACROD1	[MACROD1] MACRO domain containing 1
11762461_x_at	0.29880305005101	0.0226875694997536	-2.28976133865387	-3.38169502025194	-0.0713693818923127	GP1BB	[GP1BB] {POOR HIT 34%; Locus via Non-standard RNA} glycoprotein Ib (platelet) beta polypeptide
11719956_x_at	0.29880305005101	0.0226922431795514	-2.28968175725768	-3.38185499857266	-0.0757029469001829	POLR3H	[POLR3H] polymerase (RNA) III (DNA directed) polypeptide H (22.9kD)
11744166_at	0.29880305005101	0.022711492025681	-2.28935414700001	-3.38251351989116	-0.056526503567766	FH	[FH] Fumarate hydratase
11718009_a_at	0.298868554587235	0.0227392557351575	-2.28888204274154	-3.38346232525863	-0.0599235937355092	STX18	[STX18] syntaxin 18
11761438_at	0.299270726057231	0.0227926702242261	2.28797517685158	-3.38528435786579	0.0609724770642246	NDUFS3	[NDUFS3] {Matches Ensembl Gene} NADH dehydrogenase [ubiquinone] iron-sulfur protein 3 mitochondrial Precursor (EC 1.6.5.3)(EC 1.6.99.3)(NADH-ubiquinone oxidoreductase 30 kDa subunit)(Complex I-30kD)(CI-30kD) [Source:UniProtKB/Swiss-Prot;Acc:O75489]
11754363_s_at	0.299592923474452	0.022840049056526	-2.28717233499494	-3.38689680928057	-0.123131544805837	CARM1	[CARM1] Coactivator-associated arginine methyltransferase 1
11720643_a_at	0.299685814771006	0.022869977935944	-2.28666593421892	-3.38791359900596	-0.108353813362978	IVD	[IVD] Isovaleryl-CoA dehydrogenase
11723922_a_at	0.299687712858991	0.022899368144163	-2.28616921041928	-3.38891074765941	-0.0810686219998034	IPO13	[IPO13] Importin 13
11728985_s_at	0.299687712858991	0.0229158173360957	-2.28589144549366	-3.3894682560583	-0.134325502733741	MTHFD1L	[MTHFD1L] Methylenetetrahydrofolate dehydrogenase (NADP+ dependent) 1-like
11732697_s_at	0.300694940231289	0.0230214193687968	2.28411235772136	-3.39303755523018	0.0744718747104098	COL24A1	[COL24A1] Collagen type XXIV alpha 1
11734647_at	0.300694940231289	0.0230386837640044	-2.28382218034486	-3.39361947011548	-0.0680842368640473	NTN5	[NTN5] netrin 5
11721520_at	0.30165432306256	0.0231351870855329	2.28220365273057	-3.39686391949657	0.168028310629253	ZDHHC17	[ZDHHC17] zinc finger DHHC-type containing 17
11744114_a_at	0.30174141157502	0.0231648701270142	-2.2817070013133	-3.397859046515	-0.0874667315355238	GMPPA	[GMPPA] GDP-mannose pyrophosphorylase A
11763656_s_at	0.302239362403771	0.0232261399178929	-2.28068359923963	-3.39990895096441	-0.121244184968949	PAIP2B	[PAIP2B] poly(A) binding protein interacting protein 2B
11757073_s_at	0.302354291219985	0.0232816131468774	-2.27975904769033	-3.40176009237865	-0.0733715596330144	THAP4	[THAP4] THAP domain containing 4
11724852_s_at	0.302354291219985	0.0232885475959028	-2.27964360897454	-3.40199117348015	-0.0976029561671563	LRP3	[LRP3] low density lipoprotein receptor-related protein 3
11739048_at	0.302354291219985	0.0233246734245112	2.27904270189488	-3.40319386556269	0.163712723565948	ACPP	[ACPP] Acid phosphatase prostate
11726938_a_at	0.302354291219985	0.0233530691157895	-2.27857094531136	-3.4041378536946	-0.0792894078398474	PHPT1	[PHPT1] Phosphohistidine phosphatase 1
11716091_x_at	0.302354291219985	0.0233925846342612	-2.27791527943431	-3.40544953256171	-0.0829040404040327	PRG2	[PRG2] proteoglycan 2 bone marrow (natural killer cell activator eosinophil granule major basic protein)
11718018_a_at	0.302354291219985	0.023414160238197	-2.27755769126612	-3.40616474477967	-0.115092901491973	ADARB1	[ADARB1] Adenosine deaminase RNA-specific B1
11742904_s_at	0.302354291219985	0.0234890696356277	2.27631839002961	-3.40864263356007	0.131079325363742	BAG2	[BAG2] BCL2-associated athanogene 2
11726346_a_at	0.302354291219985	0.023495485473796	2.27621240668525	-3.40885447883647	0.0881723195255484	LAT2	[LAT2] linker for activation of T cells family member 2
11734336_x_at	0.302354291219985	0.0235033591349324	-2.27608237601915	-3.40911437821193	-0.07898433880084	SIGIRR	[SIGIRR] single immunoglobulin and toll-interleukin 1 receptor (TIR) domain
11726963_s_at	0.302354291219985	0.023520283482774	2.27580300505113	-3.4096727237471	0.227569270688548	SGTB	[SGTB] small glutamine-rich tetratricopeptide repeat (TPR)-containing beta
11760341_at	0.302354291219985	0.02352151173753	2.27578273701744	-3.40971322848414	0.0563192011861826	ANKUB1	[ANKUB1] {Matches Ensembl Gene} Uncharacterized protein C3orf16 [Source:UniProtKB/Swiss-Prot;Acc:A6NFN9]
200097_PM_s_at	0.302354291219985	0.0235805197392801	2.27481010244821	-3.41165658513625	0.0660501343712543	HNRNPK	[HNRNPK] Heterogeneous nuclear ribonucleoprotein K
11759236_at	0.302354291219985	0.0235981995667535	-2.27451909729988	-3.4122378674957	-0.0956348345843603	ZNF284	[ZNF284] {Matches Ensembl Gene} Zinc finger protein 284 [Source:UniProtKB/Swiss-Prot;Acc:Q2VY69]
11723710_a_at	0.302354291219985	0.0236330200288827	-2.27394651735159	-3.41338138568798	-0.072053655824277	COMMD3	[COMMD3] COMM domain containing 3
11764082_at	0.302354291219985	0.0237226153818494	2.2724766048742	-3.41631572452196	0.132805439718291	TNPO1	[TNPO1] {Matches Ensembl Gene} Transportin-1 (Importin beta-2)(Karyopherin beta-2)(M9 region interaction protein)(MIP) [Source:UniProtKB/Swiss-Prot;Acc:Q92973]
11756833_a_at	0.302354291219985	0.023723282154067	2.27246568387981	-3.4163375189008	0.144269344824397	TRIQK	[TRIQK] triple QxxK/R motif containing
11724079_s_at	0.302354291219985	0.0237514754845914	-2.27200415282988	-3.41725847660389	-0.175531368733175	E2F2	[E2F2] E2F transcription factor 2
11725259_s_at	0.302354291219985	0.023798686966517	2.27123235864377	-3.41879814271645	0.15525002316747	PPM1B	[PPM1B] protein phosphatase Mg2+/Mn2+ dependent 1B
11743313_a_at	0.302354291219985	0.0238210247721681	-2.270867654192	-3.41952552262186	-0.0726156055972478	FARP2	[FARP2] FERM RhoGEF and pleckstrin domain protein 2
11715579_a_at	0.302354291219985	0.0238489064401415	-2.27041285427315	-3.42043243434617	-0.0625729774812278	VKORC1	[VKORC1] Vitamin K epoxide reductase complex subunit 1
11723303_at	0.302354291219985	0.0238606676283473	-2.27022114718182	-3.42081466293527	-0.238418126216274	PDZK1IP1	[PDZK1IP1] PDZK1 interacting protein 1
11718214_at	0.302354291219985	0.0238639609211604	-2.27016748134412	-3.42092165714144	-0.0735236771383416	DDA1	[DDA1] DET1 and DDB1 associated 1
11744888_a_at	0.302354291219985	0.0238759580268978	2.26997203712745	-3.42131129593034	0.128013807802816	LMNB1	[LMNB1] Lamin B1
11738360_x_at	0.302354291219985	0.0239114694482489	2.26939402357986	-3.4224634378989	0.148942035029203	PPIAL4A	[PPIAL4A] {Matches Ensembl Gene} Peptidylprolyl cis-trans isomerase A-like 4B (PPIase A-like 4B)(EC 5.2.1.8)(Chromosome 1-amplified sequence 2)(COAS-2)(Cyclophilin homolog overexpressed in liver cancer) [Source:UniProtKB/Swiss-Prot;Acc:Q9Y536]
11750606_a_at	0.302354291219985	0.0239801094789407	-2.26827889813826	-3.42468539361709	-0.1422142526179	CD101	[CD101] CD101 molecule
11743163_at	0.302354291219985	0.0239841908268772	2.26821268022824	-3.42481730371757	0.147739134463915	ATF1	[ATF1] Activating transcription factor 1
11735788_a_at	0.302354291219985	0.023997990775789	-2.26798885538113	-3.42526314891106	-0.103626772310253	KCNG1	[KCNG1] Potassium voltage-gated channel subfamily G member 1
11720691_at	0.302354291219985	0.0240159059621958	-2.26769845168886	-3.4258415517634	-0.0700233064590745	DIRAS1	[DIRAS1] DIRAS family GTP-binding RAS-like 1
11745214_a_at	0.302354291219985	0.0240457799422183	2.26721461644308	-3.42680505741238	0.0804230840515388	PIK3CA	[PIK3CA] phosphatidylinositol-4 5-bisphosphate 3-kinase catalytic subunit alpha
11742291_a_at	0.302354291219985	0.0240633232132096	-2.26693073182991	-3.4273702906314	-0.0559598276341342	KCNG2	[KCNG2] potassium voltage-gated channel subfamily G member 2
11715912_at	0.302354291219985	0.024066124606309	-2.26688541647815	-3.42746051020209	-0.075184227597068	EFNB1	[EFNB1] ephrin-B1
11726999_s_at	0.302354291219985	0.0240906994240785	2.26648809092568	-3.42825148197665	0.143384116393314	TSNAX	[TSNAX] Translin-associated factor X
11737321_a_at	0.302354291219985	0.0241024966592623	2.26629747869607	-3.42863089383971	0.110947965897519	RREB1	[RREB1] Ras responsive element binding protein 1
11742440_at	0.302354291219985	0.0241215290273858	2.26599013704164	-3.42924258969113	0.0750555555555596	OVCH1	[OVCH1] ovochymase 1
11731682_at	0.302354291219985	0.0241262314073934	-2.26591423383083	-3.42939364598477	-0.136820544898512	CD70	[CD70] CD70 molecule
11716763_a_at	0.302354291219985	0.0241597273973843	-2.26537393266094	-3.43046876763171	-0.0788543693818795	NSMF	[NSMF] NMDA receptor synaptonuclear signaling and neuronal migration factor
11760730_x_at	0.302354291219985	0.0241770542658489	-2.2650947006745	-3.4310243021787	-0.0931917338522754	CDH23	[CDH23] cadherin-related 23
11730832_at	0.302354291219985	0.0241804536319919	-2.26503993847938	-3.43113324430844	-0.131023769808162	RANBP10	[RANBP10] RAN binding protein 10
11758155_s_at	0.302354291219985	0.0242047260841145	-2.26464911541493	-3.43191066121327	-0.10073060884069	ARHGAP10	[ARHGAP10] Rho GTPase activating protein 10
11739466_a_at	0.302354291219985	0.0242047813802158	2.26464822545415	-3.43191243135656	0.150011815401736	ECHDC1	[ECHDC1] enoyl CoA hydratase domain containing 1
11756721_a_at	0.302354291219985	0.0242168526483197	2.26445398731032	-3.43229875743165	0.201968770271534	CASP8AP2	[CASP8AP2] caspase 8 associated protein 2
11722602_at	0.302354291219985	0.0242238958640491	-2.26434069424676	-3.43252407464378	-0.116462932073017	PLEKHF1	[PLEKHF1] Pleckstrin homology domain containing family F (With FYVE domain) member 1
11723107_a_at	0.302354291219985	0.024291384137984	-2.2632565692555	-3.43467963204793	-0.0907408951904243	RBFA	[RBFA] ribosome binding factor A (putative)
11726005_a_at	0.302354291219985	0.0242923762367224	2.26324065185278	-3.43471127307812	0.13289639514411	PDE4B	[PDE4B] Phosphodiesterase 4B cAMP-specific
11764016_a_at	0.302354291219985	0.0243339352688389	-2.26257437961381	-3.4360355138859	-0.105046520248351	TRAPPC2L	[TRAPPC2L] Trafficking protein particle complex 2-like
11721872_at	0.302354291219985	0.0243754424027858	-2.26190992771572	-3.43735576200986	-0.0933314336020619	FAM110A	[FAM110A] family with sequence similarity 110 member A
11760434_x_at	0.302354291219985	0.0243869269606784	-2.26172625535522	-3.43772064805695	-0.074941757019733	B9D1	[B9D1] B9 protein domain 1
11726601_s_at	0.302354291219985	0.0244023571684187	2.26147959881533	-3.4382106143633	0.12275952182376	ZMPSTE24	[ZMPSTE24] zinc metallopeptidase STE24
11754704_a_at	0.302354291219985	0.02441697217407	-2.26124609872695	-3.43867439876779	-0.0880755722361108	DNAJC11	[DNAJC11] DnaJ (Hsp40) homolog subfamily C member 11
11726081_a_at	0.302354291219985	0.0244254684741085	2.26111041151359	-3.4389438832759	0.200411407654535	CCNT2	[CCNT2] Cyclin T2
11758018_s_at	0.302354291219985	0.0244355466068121	2.2609495154638	-3.43926341411285	0.171579603373189	UBR3	[UBR3] ubiquitin protein ligase E3 component n-recognin 3 (putative)
11749558_a_at	0.302354291219985	0.0244471094554614	-2.26076498727812	-3.43962985007859	-0.0612312575294145	CYP4F8	[CYP4F8] cytochrome P450 family 4 subfamily F polypeptide 8
11744879_a_at	0.302354291219985	0.0244884882365662	-2.2601052571026	-3.44093970583583	-0.0541537392271101	RARS	[RARS] Arginyl-tRNA synthetase
11715866_x_at	0.302354291219985	0.0244915649749069	-2.26005624133591	-3.44103700905686	-0.0514165971642928	ATP6V1F	[ATP6V1F] ATPase H+ transporting lysosomal 14kDa V1 subunit F
11729505_a_at	0.302354291219985	0.0245027530355146	-2.25987804861754	-3.44139072961626	-0.0757129552404701	HDDC3	[HDDC3] HD domain containing 3
11742480_a_at	0.303299575749688	0.0246024814056315	-2.25829279262254	-3.44453634925311	-0.0774057547956524	GCDH	[GCDH] Glutaryl-CoA dehydrogenase
11754508_a_at	0.303785384678512	0.0246650480050786	-2.25730110347823	-3.44650307248686	-0.0680569456027911	COG1	[COG1] component of oligomeric golgi complex 1
11715790_a_at	0.303874306551661	0.0246990792880969	-2.25676262198589	-3.44757064262424	-0.0624449541284209	MRPL37	[MRPL37] Mitochondrial ribosomal protein L37
11731022_a_at	0.303874306551661	0.0247186006777938	2.25645402383239	-3.44818234518434	0.14921633768882	ATXN7	[ATXN7] ataxin 7
11737626_a_at	0.304155919628513	0.024840037100316	-2.25453908133689	-3.45197633494481	-0.073791122231464	SETD4	[SETD4] SET domain containing 4
11756638_a_at	0.304155919628513	0.0248573372346189	2.25426693713839	-3.45251526973931	0.1102246316375	FBXO38	[FBXO38] F-box protein 38
11756999_a_at	0.304155919628513	0.0248828208198923	-2.25386636109078	-3.45330842749161	-0.061872347326454	CYB561D2	[CYB561D2] cytochrome b561 family member D2
11729232_s_at	0.304155919628513	0.0248844117258021	2.25384136550699	-3.4533579153099	0.146608053007146	KLF3	[KLF3] Kruppel-like factor 3 (basic)
11719113_a_at	0.304155919628513	0.0248848746591471	2.25383409237181	-3.45337231501778	0.161690251135216	PJA2	[PJA2] praja ring finger 2 E3 ubiquitin protein ligase
11737363_at	0.304155919628513	0.0249330456518174	-2.25307792167778	-3.45486917391493	-0.0719678435733409	RPRML	[RPRML] Reprimo-like
11719035_a_at	0.304155919628513	0.0249526668490733	-2.25277027953047	-3.45547802053268	-0.106980724677959	ACSF2	[ACSF2] acyl-CoA synthetase family member 2
11734701_a_at	0.304155919628513	0.0249794956697974	2.25234996898521	-3.45630971654708	0.135869289222502	DKK3	[DKK3] dickkopf WNT signaling pathway inhibitor 3
11755872_a_at	0.304155919628513	0.024980671650913	2.25233155460214	-3.45634615086827	0.157782133259215	ATP11B	[ATP11B] ATPase Class VI type 11B
11720523_at	0.304155919628513	0.0249836084683627	-2.252285571033	-3.45643713176082	-0.0787715688999961	RRP9	[RRP9] ribosomal RNA processing 9 small subunit (SSU) processome component homolog (yeast)
11718769_a_at	0.304155919628513	0.0250090017782028	2.25188816824654	-3.45722333922006	0.141941015661206	LAMTOR3	[LAMTOR3] late endosomal/lysosomal adaptor MAPK and MTOR activator 3
11756233_a_at	0.304155919628513	0.0250451625518908	2.25132286111815	-3.45834149188646	0.0579807710129092	AKIRIN2	[AKIRIN2] akirin 2
11735032_a_at	0.304155919628513	0.0250659393348092	2.2509983754483	-3.45898318787282	0.109378602539169	UPRT	[UPRT] uracil phosphoribosyltransferase (FUR1) homolog (S. cerevisiae)
11725180_a_at	0.304155919628513	0.0250661392939257	2.25099525368259	-3.45898936097692	0.11259781299232	RUNX2	[RUNX2] Runt-related transcription factor 2
11761036_at	0.304238551271228	0.0250961433617038	2.25052707487612	-3.45991506287996	0.125880455935504	ANKRD44	[ANKRD44] {Matches Ensembl Gene} Serine/threonine-protein phosphatase 6 regulatory ankyrin repeat subunit B (Serine/threonine-protein phosphatase 6 regulatory subunit ARS-B)(PP6-ARS-B)(Ankyrin repeat domain-containing protein 44) [Source:UniProtKB/Swiss-Prot;Acc:Q8N8A2]
11744183_a_at	0.304713499474792	0.025173829336068	-2.24931713330719	-3.46230654694067	-0.0766857103141447	ACADS	[ACADS] ACYL-CoA DEHYDROGENASE C-2 TO C-3 SHORT CHAIN
11730902_a_at	0.304713499474792	0.0251817819189353	2.24919345692094	-3.46255092691367	0.121861134278578	JDP2	[JDP2] Jun dimerization protein 2
11739465_x_at	0.304886971045605	0.0252732245949626	-2.24777380087672	-3.46535518578244	-0.0626526271893164	ALKBH4	[ALKBH4] alkB alkylation repair homolog 4 (E. coli)
11754185_a_at	0.304886971045605	0.0252952890166374	-2.24743191769199	-3.46603025521739	-0.0840786303400858	TRAF2	[TRAF2] TNF receptor-associated factor 2
11762365_x_at	0.304886971045605	0.0252977958556571	-2.24739309119878	-3.46610691425468	-0.0846455379482771	AP5Z1	[AP5Z1] adaptor-related protein complex 5 zeta 1 subunit
11760312_at	0.304886971045605	0.0253920633683389	2.24593547707716	-3.46898390292099	0.218893244370322	NAMPT	[NAMPT] {Matches Ensembl Gene} Nicotinamide phosphoribosyltransferase (NAmPRTase)(Nampt)(EC 2.4.2.12)(Pre-B-cell colony-enhancing factor 1)(Pre-B cell-enhancing factor)(Visfatin) [Source:UniProtKB/Swiss-Prot;Acc:P43490]
11732719_at	0.304886971045605	0.0254622311831659	2.24485355641533	-3.47111819553225	0.121460939671953	EREG	[EREG] Epiregulin
11722640_s_at	0.304886971045605	0.0254721129399467	-2.24470139744055	-3.47141827817799	-0.111843805022696	SSBP3	[SSBP3] Single stranded DNA binding protein 3
11759087_a_at	0.304886971045605	0.0254762695052804	2.24463741011171	-3.47154446589994	0.132808173477904	NHLRC2	[NHLRC2] NHL repeat containing 2
11718333_s_at	0.304886971045605	0.0255444147201602	-2.24358965549532	-3.47361022108629	-0.08313423223054	SCAMP4	[SCAMP4] Secretory carrier membrane protein 4
11718071_s_at	0.304886971045605	0.0255448563469595	-2.24358287326876	-3.47362358990492	-0.0802146696320829	NCOR2	[NCOR2] Nuclear receptor corepressor 2
11717370_at	0.304886971045605	0.0255600299329674	-2.24334990876425	-3.47408277532263	-0.103832128625683	ARSD	[ARSD] Arylsulfatase D
11729462_a_at	0.304886971045605	0.0255745107033712	-2.24312769333224	-3.47452073084621	-0.154404596422926	CTNS	[CTNS] cystinosin lysosomal cystine transporter
11735012_a_at	0.304886971045605	0.0255888955639151	-2.24290705793997	-3.47495553088979	-0.088644286905744	DYNLL2	[DYNLL2] dynein light chain LC8-type 2
11716961_x_at	0.304886971045605	0.0255943175019921	-2.24282392407553	-3.4751193497777	-0.0854705773329432	FAM3A	[FAM3A] Family with sequence similarity 3 member A
11747006_a_at	0.304886971045605	0.0255976394179847	2.24277299713548	-3.47521970062753	0.0731418774905106	INSC	[INSC] inscuteable homolog (Drosophila)
11731315_a_at	0.304886971045605	0.0256135018822442	-2.24252989533394	-3.47569869913674	-0.0533397738856389	CPNE9	[CPNE9] {Locus via Ensembl Transcript} Copine family member IX
11761982_x_at	0.304886971045605	0.0256147137884256	2.24251132752392	-3.47573528237997	0.139770503197116	USP32P1	[USP32P1] {POOR HIT 79%} ubiquitin specific peptidase 32 pseudogene 1
11755016_a_at	0.304886971045605	0.0256205540520654	-2.24242185860692	-3.47591155448856	-0.0667364007042854	ZNF707	[ZNF707] Zinc finger protein 707
11718860_a_at	0.304886971045605	0.0256236181838519	-2.24237492525473	-3.47600402009881	-0.0655352608655164	SUPV3L1	[SUPV3L1] suppressor of var1 3-like 1 (S. cerevisiae)
11746461_a_at	0.304886971045605	0.0256377471268813	2.24215857510439	-3.47643023757103	0.113690899823941	TACC3	[TACC3] Transforming acidic coiled-coil containing protein 3
11755113_a_at	0.305171718674052	0.0256849567291419	2.24143642645708	-3.47785260855347	0.0859436104161002	UPF2	[UPF2] UPF2 regulator of nonsense transcripts homolog (yeast)
11723386_s_at	0.305284889858669	0.0257177558354676	2.24093538885931	-3.47883921098084	0.14346895561117	PTAR1	[PTAR1] protein prenyltransferase alpha subunit repeat containing 1
11725135_a_at	0.305993264988359	0.0258054314986078	-2.2395987803895	-3.48147010959716	-0.0698941710684711	VPS16	[VPS16] vacuolar protein sorting 16 homolog (S. cerevisiae)
11757666_x_at	0.305993264988359	0.0258240866312506	-2.23931489358627	-3.48202869991948	-0.0769059401352781	SNRPD2	[SNRPD2] Small nuclear ribonucleoprotein D2 polypeptide 16.5kDa
11761023_at	0.306104332013062	0.0258567965137205	-2.23881755670108	-3.48300712081285	-0.0607869057547887	COQ9	[COQ9] {Matches Ensembl Gene} Ubiquinone biosynthesis protein COQ9 mitochondrial Precursor [Source:UniProtKB/Swiss-Prot;Acc:O75208]
11727479_a_at	0.308164481686128	0.0260543119760552	2.23582599833877	-3.48888804598962	0.0876601797794576	HECTD1	[HECTD1] HECT domain containing E3 ubiquitin protein ligase 1
11733411_at	0.308494567614143	0.0261201868522798	-2.23483264095288	-3.49083914822165	-0.0577327402464958	TCF15	[TCF15] transcription factor 15 (basic helix-loop-helix)
11740150_at	0.308494567614143	0.0261358825408126	-2.2345962794786	-3.49130327412236	-0.092531832082277	DDTL	[DDTL] D-dopachrome tautomerase-like
11716097_a_at	0.308494567614143	0.0261794175767156	2.23394132962323	-3.4925891039951	0.0900718654434449	RAP1A	[RAP1A] RAP1A member of RAS oncogene family
11755769_a_at	0.308494567614143	0.0261906776703975	-2.23377208446021	-3.49292131526059	-0.110550597720313	C1QTNF6	[C1QTNF6] C1q and tumor necrosis factor related protein 6
11719797_a_at	0.308494567614143	0.0261998130915724	-2.23363482066821	-3.49319073245249	-0.0880146881660542	ASMTL	[ASMTL] Acetylserotonin O-methyltransferase-like
11738139_s_at	0.308771919104532	0.0262881405290719	-2.23230980047161	-3.4957906195673	-0.0533689648781333	KLHL33	[KLHL33] kelch-like family member 33
11737049_a_at	0.308771919104532	0.0263106026908644	-2.23197345698842	-3.49645033848787	-0.061296543415803	RIBC1	[RIBC1] RIB43A domain with coiled-coils 1
11728705_at	0.308771919104532	0.0263173601773208	-2.23187232065022	-3.49664869297959	-0.101278519136305	COPG2	[COPG2] Coatomer protein complex subunit gamma 2
11739503_at	0.308771919104532	0.0263440923606292	2.23147245265743	-3.49743285241829	0.183253637290354	ABCA1	[ABCA1] {POOR HIT 73%} ATP-binding cassette sub-family A (ABC1) member 1
11718156_a_at	0.308771919104532	0.0263628554695533	-2.23119199880768	-3.49798275428555	-0.081371466963196	THTPA	[THTPA] Thiamine triphosphatase
11724069_at	0.308771919104532	0.0263646069525864	2.23116582807948	-3.49803406532034	0.104581317764814	PELI2	[PELI2] pellino E3 ubiquitin protein ligase family member 2
11724322_a_at	0.308920175616611	0.0264057612473695	-2.23055133295359	-3.49923869394313	-0.0611774163654775	CST6	[CST6] Cystatin E/M
11715516_x_at	0.308920175616611	0.0264243681513942	-2.23027377694758	-3.4997826971838	-0.064997497914919	PSMD3	[PSMD3] Proteasome (Prosome macropain) 26S subunit non-ATPase 3
11722058_s_at	0.308923353082321	0.0264481913174847	2.22991865840956	-3.50047862581008	0.13626531368734	ATL2	[ATL2] atlastin GTPase 2
11734517_at	0.310505500143157	0.0266269846573115	-2.22726231183911	-3.50568089416637	-0.052289315170043	HCRT	[HCRT] hypocretin (orexin) neuropeptide precursor
11719894_s_at	0.310505500143157	0.0266309893772243	2.2272029908597	-3.50579700176578	0.177856778797151	FAM91A1	[FAM91A1] Family with sequence similarity 91 member A1
11744177_at	0.310682569544336	0.0266698615008708	-2.22662758907185	-3.5069230675326	-0.0638339356871418	PPP1R9B	[PPP1R9B] protein phosphatase 1 regulatory subunit 9B
11727635_a_at	0.310882224017841	0.026710701110628	-2.22602384710894	-3.50810429306071	-0.0697572977481142	SERPINI2	[SERPINI2] serpin peptidase inhibitor clade I (pancpin) member 2
11722433_a_at	0.311794843303415	0.026812882766353	-2.22451677227721	-3.51105154552598	-0.0669191919191769	PEX16	[PEX16] Peroxisomal biogenesis factor 16
11716631_s_at	0.312011303302099	0.0269322522604591	2.22276249181646	-3.51447980730127	0.158899406913181	SERPINB2	[SERPINB2] serpin peptidase inhibitor clade B (ovalbumin) member 2
11731225_a_at	0.312011303302099	0.0269561772494457	-2.22241169650624	-3.51516502737333	-0.0576363636363575	ELFN2	[ELFN2] extracellular leucine-rich repeat and fibronectin type III domain containing 2
11718929_a_at	0.312011303302099	0.0269968365816037	-2.22181615624385	-3.51632807657637	-0.0724074691872634	TGIF2	[TGIF2] TGFB-induced factor homeobox 2
11727023_at	0.312011303302099	0.0270229941995387	2.22143343475893	-3.51707534637513	0.189490316004098	TMEM64	[TMEM64] Transmembrane protein 64
11720909_a_at	0.312011303302099	0.027036813191514	-2.22123137382474	-3.5174698234011	-0.0893450097303243	TMEM44	[TMEM44] transmembrane protein 44
11721878_x_at	0.312011303302099	0.0270737460897116	-2.22069178121329	-3.51852308268952	-0.0850422111018334	MT1F	[MT1F] METALLOTHIONEIN 1F
11755811_a_at	0.312011303302099	0.0270843279245318	-2.22053729740981	-3.51882458225073	-0.0980466129181536	ZNF266	[ZNF266] Zinc finger protein 266
11745549_a_at	0.312011303302099	0.0271094696353417	2.22017046434096	-3.51954043377099	0.0746328421833109	ARHGEF2	[ARHGEF2] Rho/rac guanine nucleotide exchange factor (GEF) 2
11756452_a_at	0.312011303302099	0.0271145797146187	-2.22009594120995	-3.5196858469797	-0.172083078491318	SIGLEC17P	[SIGLEC17P] sialic acid binding Ig-like lectin 17 pseudogene
11756230_a_at	0.312011303302099	0.0271161420304211	-2.22007315951983	-3.51973029879583	-0.11278241126864	FLNB	[FLNB] filamin B beta
11722739_a_at	0.312011303302099	0.0271509948972356	-2.21956523068004	-3.52072125915605	-0.0921905291446405	CEP250	[CEP250] centrosomal protein 250kDa
11759269_x_at	0.312011303302099	0.0271630911370634	-2.21938907808502	-3.52106487864835	-0.0505523584468484	KRTAP9-8	[KRTAP9-8] keratin associated protein 9-8
11715875_a_at	0.312011303302099	0.0271693247258864	-2.21929832743639	-3.52124189494545	-0.053740200166791	COMMD7	[COMMD7] COMM domain containing 7
11742822_a_at	0.312011303302099	0.0271844031068944	-2.21907888600736	-3.52166990385564	-0.078288759151131	DNPEP	[DNPEP] Aspartyl aminopeptidase
11747611_a_at	0.312011303302099	0.0271882991289395	-2.21902220287102	-3.52178045467146	-0.0601166249652421	TMCO6	[TMCO6] transmembrane and coiled-coil domains 6
11749318_a_at	0.312044122978197	0.0272149482874939	-2.21863467360016	-3.5225361914998	-0.136494532480763	TSTA3	[TSTA3] Tissue specific transplantation antigen P35B
11742950_s_at	0.312743283971262	0.027299768250903	2.2174034168496	-3.52493646975796	0.0935183022889685	CNOT8	[CNOT8] CCR4-NOT transcription complex subunit 8
11756681_a_at	0.313872365168156	0.0275161381016358	-2.21427752084737	-3.53102447591452	-0.0713347697154934	CCDC86	[CCDC86] Coiled-coil domain containing 86
11718352_a_at	0.313872365168156	0.0275295553954501	-2.21408438351384	-3.53140035862884	-0.0683211935872361	VPS33B	[VPS33B] vacuolar protein sorting 33 homolog B (yeast)
11733279_a_at	0.313872365168156	0.027529827967408	-2.21408046077971	-3.53140799270207	-0.0775376239458754	ACHE	[ACHE] Acetylcholinesterase
11736419_a_at	0.313872365168156	0.0275420277914003	2.21390492080916	-3.53174959946293	0.189781577240305	ZNF800	[ZNF800] zinc finger protein 800
11726500_s_at	0.313872365168156	0.0275536537815019	-2.2137377002739	-3.53207499197573	-0.149267908442209	ANO5	[ANO5] anoctamin 5
11727805_a_at	0.313872365168156	0.0275587951466647	2.21366376978403	-3.53221884489197	0.166118941710704	UBE2W	[UBE2W] ubiquitin-conjugating enzyme E2W (putative)
11728500_a_at	0.313872365168156	0.0275658279083415	2.21356266122828	-3.53241557299297	0.132518348623879	IL1R2	[IL1R2] Interleukin 1 receptor type II
11749291_a_at	0.314331153084741	0.0276413287621678	2.21247860693123	-3.53452428444228	0.149940505977212	FOS	[FOS] FBJ murine osteosarcoma viral oncogene homolog
11750837_a_at	0.314331153084741	0.0276585946369506	2.21223106103919	-3.5350056727641	0.078593550180714	SCYL3	[SCYL3] SCY1-like 3 (S. cerevisiae)
11721869_at	0.314331153084741	0.0276857203863462	-2.21184242153559	-3.53576133273374	-0.0661714391622521	HIF1AN	[HIF1AN] hypoxia inducible factor 1 alpha subunit inhibitor
11723094_a_at	0.314331153084741	0.0277019755253458	2.21160968689516	-3.53621379414523	0.102412658697071	CYLD	[CYLD] cylindromatosis (turban tumor syndrome)
11716205_a_at	0.314352574860485	0.0277555250989092	-2.21084382134266	-3.53770239507559	-0.068932119358708	NDUFA8	[NDUFA8] NADH dehydrogenase (Ubiquinone) 1 alpha subcomplex 8 19kDa
11719898_s_at	0.314352574860485	0.0277881986947605	-2.21037715245762	-3.53860920778206	-0.134025113520518	HBEGF	[HBEGF] Heparin-binding EGF-like growth factor
11743958_at	0.314352574860485	0.0277941740249879	-2.21029185971565	-3.5387749253005	-0.0865309517190127	SNX8	[SNX8] sorting nexin 8
11731342_at	0.314352574860485	0.0278110157134526	2.21005154443371	-3.53924180696198	0.115302705958676	CLDN9	[CLDN9] Claudin 9
11731216_x_at	0.314352574860485	0.0278236898233608	-2.20987077975546	-3.53959296208737	-0.0558442683717875	MATN4	[MATN4] matrilin 4
11720204_at	0.314400900512272	0.027851936143574	2.20946817268825	-3.54037497050322	0.117429663608582	NT5DC1	[NT5DC1] 5'-nucleotidase domain containing 1
11731507_at	0.3144826056914	0.0278831493801249	2.20902368803485	-3.54123816037592	0.16233342600316	ZNF649	[ZNF649] Zinc finger protein 649
11721544_at	0.314615495551691	0.0279189171931211	-2.2085148746268	-3.54222607072946	-0.062203966268167	TMEM186	[TMEM186] transmembrane protein 186
11717963_a_at	0.315001181236629	0.0280108156408794	2.20721016158496	-3.54475829184892	0.120799184505615	KRAS	[KRAS] Kirsten rat sarcoma viral oncogene homolog
11723140_at	0.315001181236629	0.0280112068207022	2.20720461580271	-3.54476905216071	0.176081781113899	ZBTB11	[ZBTB11] Zinc finger and BTB domain containing 11
11726043_a_at	0.315001181236629	0.028025187047583	-2.20700646121928	-3.5451535082943	-0.065804466685182	PCCB	[PCCB] propionyl CoA carboxylase beta polypeptide
11716248_a_at	0.315046724155666	0.0280532571330196	-2.20660885649885	-3.54592483353317	-0.054978685941979	TMED9	[TMED9] {POOR HIT 73%} Transmembrane emp24 protein transport domain containing 9
11734700_a_at	0.315199573789588	0.0280908974430151	-2.20607623268196	-3.5469578758337	-0.0724569085348783	TBRG4	[TBRG4] Transforming growth factor beta regulator 4
11727901_a_at	0.315608102404196	0.0281683839411707	-2.20498171384136	-3.54907997626833	-0.187995181169481	HPS1	[HPS1] Hermansky-Pudlak syndrome 1
11760262_a_at	0.315608102404196	0.0281754279115128	-2.20488234506998	-3.5492725863302	-0.0723253173941147	STARD3	[STARD3] {Matches Ensembl Gene} StAR-related lipid transfer protein 3 (START domain-containing protein 3)(StARD3)(Metastatic lymph node protein 64)(Protein MLN 64)(Protein CAB1) [Source:UniProtKB/Swiss-Prot;Acc:Q14849]
11763847_a_at	0.316087204663834	0.0282442685960514	-2.20391234520834	-3.55115233118531	-0.0576102307478372	LINC01119	[LINC01119] long intergenic non-protein coding RNA 1119
11743145_a_at	0.316087204663834	0.0283798259223607	-2.20200824258925	-3.55483993112672	-0.0919481049022197	GTF2H4	[GTF2H4] General transcription factor IIH polypeptide 4 52kDa
11733109_a_at	0.316087204663834	0.0283938290655231	2.20181199669792	-3.55521981759729	0.157853350013911	TLK1	[TLK1] Tousled-like kinase 1
11726997_a_at	0.316087204663834	0.0283975132903533	-2.20176037835371	-3.55531973328706	-0.0717832916318955	FIBP	[FIBP] Fibroblast growth factor (Acidic) intracellular binding protein
11760319_at	0.316087204663834	0.0284089313945661	2.20160044022841	-3.55562930512901	0.0806316838105898	HBP1	[HBP1] {Matches Ensembl Gene} HMG box-containing protein 1 (HMG box transcription factor 1)(High mobility group box transcription factor 1) [Source:UniProtKB/Swiss-Prot;Acc:O60381]
11757113_a_at	0.316087204663834	0.0284104565088277	-2.20157908153225	-3.55567064478902	-0.0718849504216292	SNHG1	[SNHG1] small nucleolar RNA host gene 1 (non-protein coding)
11743474_a_at	0.316087204663834	0.0284586411553686	-2.20090478270513	-3.55697554778124	-0.108304235010648	SMIM4	[SMIM4] small integral membrane protein 4
11727035_at	0.316087204663834	0.0284924684592659	-2.200431991485	-3.55789026280315	-0.0962843573348033	USP11	[USP11] ubiquitin specific peptidase 11
11745798_x_at	0.316087204663834	0.0284939759337929	2.20041093340203	-3.55793099971715	0.0772823185988489	LINC01000	[LINC01000] long intergenic non-protein coding RNA 1000
11721547_s_at	0.316087204663834	0.0285001568592734	2.20032460143151	-3.55809800518918	0.182066444259124	ZEB1	[ZEB1] zinc finger E-box binding homeobox 1
11757102_a_at	0.316087204663834	0.0285365915230789	-2.1998160299096	-3.55908168627375	-0.0788826336761979	BOP1	[BOP1] Block of proliferation 1
11750580_x_at	0.316087204663834	0.0285387413778693	-2.19978603882385	-3.55913968828795	-0.210481234361954	ARHGEF12	[ARHGEF12] {POOR HIT 73%} Rho guanine nucleotide exchange factor (GEF) 12
11743429_at	0.316087204663834	0.0285551095013261	2.1995577629329	-3.55958114312951	0.124161106477624	RBM27	[RBM27] RNA binding motif protein 27
11718162_a_at	0.316087204663834	0.0285555643460123	-2.1995514211182	-3.559593406713	-0.0564946251505765	MCRS1	[MCRS1] Microspherule protein 1
11727389_a_at	0.316232937382951	0.0285928385862758	-2.19903201019252	-3.5605977096644	-0.0691991474376721	TRPV2	[TRPV2] Transient receptor potential cation channel subfamily V member 2
11753491_s_at	0.316324593675905	0.028625241495258	-2.19858095637865	-3.56146965521298	-0.0692590584746426	ERP29	[ERP29] Endoplasmic reticulum protein 29
11728149_a_at	0.316959370106463	0.0287068484932894	-2.19744692791277	-3.56366111538652	-0.0553870354925357	NPM2	[NPM2] nucleophosmin/nucleoplasmin 2
11741867_a_at	0.317025034080961	0.0287369646658735	-2.19702913158578	-3.56446821285499	-0.0553421369659857	P2RX2	[P2RX2] purinergic receptor P2X ligand-gated ion channel 2
11723133_at	0.317064742271068	0.0287647360907655	-2.19664419910085	-3.56521169272998	-0.168343249003793	RGS9	[RGS9] Regulator of G-protein signaling 9
11730035_at	0.317276754177041	0.0288244339557102	-2.19581782969776	-3.56680736278511	-0.116314984709471	FMO4	[FMO4] Flavin containing monooxygenase 4
11735170_at	0.317276754177041	0.0288442017161262	2.19554452018374	-3.56733497940742	0.12914382355668	MXD3	[MXD3] Max dimerization protein 3
11763480_x_at	0.317276754177041	0.0289140954965397	2.1945794645207	-3.56919748523914	0.145338800852575	DLEU2	[DLEU2] deleted in lymphocytic leukemia 2 (non-protein coding)
11724014_a_at	0.317276754177041	0.0289428286742365	2.19418331743206	-3.56996179871244	0.188822166620335	SOAT1	[SOAT1] Sterol O-acyltransferase 1
11755529_s_at	0.317276754177041	0.0289591713907147	2.19395815055097	-3.57039616899111	0.129071541099075	ZNF322	[ZNF322] zinc finger protein 322
11748090_a_at	0.317276754177041	0.0289708221216418	-2.19379769605641	-3.57070567605746	-0.05914206283013	NPR1	[NPR1] natriuretic peptide receptor A/guanylate cyclase A (atrionatriuretic peptide receptor A)
11724839_a_at	0.317276754177041	0.0289798759620931	-2.19367304460712	-3.57094610609551	-0.0715216384023627	XRCC3	[XRCC3] X-ray repair complementing defective repair in Chinese hamster cells 3
11718185_a_at	0.317276754177041	0.0290095724028062	2.19326442626324	-3.57173416413588	0.0998462144379708	FCHSD2	[FCHSD2] FCH and double SH3 domains 2
11748272_a_at	0.317276754177041	0.0290171424088709	-2.19316032203427	-3.57193491602012	-0.0598304142340762	FRMD1	[FRMD1] FERM domain containing 1
11746481_a_at	0.317276754177041	0.0290258523299877	-2.19304057052065	-3.57216583032419	-0.0586313131312828	TMEM219	[TMEM219] transmembrane protein 219
11740098_a_at	0.317609945150488	0.0290805476957945	-2.19228928089833	-3.57361424796068	-0.25556866833471	ANK1	[ANK1] Ankyrin 1 erythrocytic
11719071_s_at	0.318366180269725	0.0291837038929807	2.19087565769668	-3.576338283012	0.221209109443063	HSPA13	[HSPA13] heat shock protein 70kDa family member 13
11720759_s_at	0.318366180269725	0.0292088768259073	2.19053135083493	-3.57700150089028	0.0963688258734372	IVNS1ABP	[IVNS1ABP] Influenza virus NS1A binding protein
11758380_s_at	0.318366180269725	0.0292434904586782	-2.1900583359309	-3.57791247705697	-0.0761829765545272	TRIM45	[TRIM45] tripartite motif containing 45
11727302_a_at	0.318366180269725	0.0292642375101719	2.18977504767249	-3.5784579688783	0.111464924474106	TMEM71	[TMEM71] Transmembrane protein 71
11717750_a_at	0.318366180269725	0.0292881669066815	-2.18944852197633	-3.57908663281684	-0.128119034380498	CD320	[CD320] CD320 molecule
11727908_a_at	0.318366180269725	0.0292954166033055	-2.18934964263378	-3.57927698854567	-0.084168844407368	ELMO3	[ELMO3] engulfment and cell motility 3
11746931_a_at	0.318776173980447	0.0293654523221946	-2.18839550602072	-3.58111339970154	-0.0556836252432484	INHBA	[INHBA] Inhibin beta A
11760281_at	0.318776173980447	0.0294298870558071	2.18751941051788	-3.58279892458603	0.0783030766379422	H3F3A	[H3F3A] {Matches Ensembl Gene} Histone H3.3 [Source:UniProtKB/Swiss-Prot;Acc:P84243]
11748246_a_at	0.318776173980447	0.0294359028725384	2.18743770029997	-3.58295609403731	0.0802763413956162	CUL2	[CUL2] Cullin 2
11757805_a_at	0.318776173980447	0.0294409124073388	-2.18736966898368	-3.5830869478149	-0.0544701603187718	ATRAID	[ATRAID] all-trans retinoic acid-induced differentiation factor
11741773_x_at	0.318776173980447	0.0294990477529913	-2.18658090055871	-3.58460380479181	-0.0974021870076855	TCEA2	[TCEA2] Transcription elongation factor A (SII) 2
11759819_at	0.318776173980447	0.0295065694493236	2.18647894589969	-3.58479983213009	0.0821811694931038	ABCA6	[ABCA6] {Matches Ensembl Gene} ATP-binding cassette sub-family A member 6 [Source:UniProtKB/Swiss-Prot;Acc:Q8N139]
11755581_a_at	0.318776173980447	0.0295202263872056	2.18629388701759	-3.58515562064973	0.0963878231860047	LATS2	[LATS2] large tumor suppressor kinase 2
11719482_a_at	0.318776173980447	0.0295715344070624	-2.18559929608476	-3.58649075999686	-0.102450143638205	MRPL21	[MRPL21] mitochondrial ribosomal protein L21
11745841_a_at	0.318776173980447	0.0295721537919613	-2.18559091742146	-3.58650686291831	-0.0752345473079146	CNDP2	[CNDP2] CNDP dipeptidase 2 (metallopeptidase M20 family)
11732055_s_at	0.318776173980447	0.0295761686158576	2.18553661099528	-3.58661123278654	0.0787238902789458	CC2D2B	[CC2D2B] coiled-coil and C2 domain containing 2B
11732231_a_at	0.319357520066081	0.0296846389142186	2.18407179530771	-3.58942547113397	0.107806042072114	ORAI2	[ORAI2] ORAI calcium release-activated calcium modulator 2
11747418_a_at	0.319357520066081	0.0296930033556903	-2.18395903152273	-3.58964203991229	-0.177748123436183	NAPSB	[NAPSB] napsin B aspartic peptidase pseudogene
11758014_s_at	0.319357520066081	0.029703146640285	2.18382232338217	-3.58990458057951	0.13365373922716	TGFBR1	[TGFBR1] Transforming growth factor beta receptor 1
11755415_a_at	0.32018942560713	0.0298458785573854	-2.18190288969649	-3.59358907166439	-0.0644048280974676	EIF2B4	[EIF2B4] eukaryotic translation initiation factor 2B subunit 4 delta 67kDa
11723169_s_at	0.32018942560713	0.0298487859107083	2.18186387459378	-3.59366393146228	0.160792651283492	FOXN2	[FOXN2] forkhead box N2
11715292_at	0.32018942560713	0.0298537521931478	2.1817972373723	-3.5937917879013	0.125638773051623	ST8SIA1	[ST8SIA1] ST8 alpha-N-acetyl-neuraminide alpha-2 8-sialyltransferase 1
11728587_a_at	0.32043776202145	0.0299717138829304	2.18021724370803	-3.59682220567351	0.207573440830333	PARD6B	[PARD6B] par-6 family cell polarity regulator beta
11728781_a_at	0.32043776202145	0.0299783117712411	-2.18012902946071	-3.59699133744022	-0.107234083958847	CD1C	[CD1C] CD1c molecule
11743633_a_at	0.32043776202145	0.0299958969914648	2.17989399565712	-3.59744193167804	0.112254471318715	STX2	[STX2] Syntaxin 2
11747548_a_at	0.32043776202145	0.029996993196875	2.17987934835498	-3.59747001114658	0.108028681308512	PICALM	[PICALM] Phosphatidylinositol binding clathrin assembly protein
11724717_a_at	0.32043776202145	0.0299990525091363	-2.17985183343983	-3.59752275785452	-0.0832385321100775	DMAP1	[DMAP1] DNA methyltransferase 1 associated protein 1
11724061_s_at	0.320632322127398	0.0300417110539431	2.1792822299607	-3.59861455578329	0.126230099156717	OSBPL1A	[OSBPL1A] Oxysterol binding protein-like 1A
11756054_x_at	0.321547716705364	0.0301519929517114	-2.17781290755642	-3.60142963204856	-0.0904052451116488	HSPB1	[HSPB1] Heat shock 27kDa protein 1
11722197_at	0.322780890898948	0.0302928379682526	-2.17594311468975	-3.60500931393953	-0.0644358261514011	NMT1	[NMT1] N-myristoyltransferase 1
11725409_s_at	0.322780890898948	0.0303694279319818	-2.1749294899307	-3.60694863524665	-0.11397011398386	NAV1	[NAV1] Neuron navigator 1
11719306_a_at	0.322780890898948	0.0303795470931234	-2.17479573363596	-3.60720447967333	-0.077943564081167	WRAP53	[WRAP53] WD repeat containing antisense to TP53
11725518_at	0.322780890898948	0.0303871462224866	2.17469531270599	-3.6073965513584	0.0925562505792037	FRAT2	[FRAT2] frequently rearranged in advanced T-cell lymphomas 2
11723916_at	0.322780890898948	0.0304464547900176	-2.1739123060542	-3.60889388713158	-0.0541468816606301	EIF2S2	[EIF2S2] Eukaryotic translation initiation factor 2 subunit 2 beta 38kDa
11727861_at	0.322780890898948	0.0304495501793709	2.17387147610073	-3.60897195152992	0.112728616439634	TIMM8A	[TIMM8A] translocase of inner mitochondrial membrane 8 homolog A (yeast)
11762046_at	0.322780890898948	0.0304599423886308	2.17373442312174	-3.60923397815239	0.143889166898349	ESR2	[ESR2] estrogen receptor 2 (ER beta)
11749707_a_at	0.322780890898948	0.0304664509017406	-2.17364860907291	-3.60939803478384	-0.0726413214715818	HECTD3	[HECTD3] HECT domain containing E3 ubiquitin protein ligase 3
11723766_at	0.322780890898948	0.0305097965075895	-2.17307750509894	-3.6104896939742	-0.0777137892688238	GFER	[GFER] growth factor augmenter of liver regeneration
11715795_at	0.322780890898948	0.0305336847940327	-2.17276306202071	-3.6110906300978	-0.0570477712908684	MANF	[MANF] Mesencephalic astrocyte-derived neurotrophic factor
11722921_a_at	0.322780890898948	0.0305383155908817	-2.17270213110549	-3.61120706620416	-0.0752482161059991	MVB12A	[MVB12A] multivesicular body subunit 12A
11754484_a_at	0.322813624917285	0.0305660228823106	-2.17233773168325	-3.61190335036795	-0.0578232786581205	COPS7B	[COPS7B] COP9 signalosome subunit 7B
11722514_a_at	0.324506075729159	0.0307510141138481	-2.1699120508441	-3.61653539305941	-0.0684208599758902	IDNK	[IDNK] idnK gluconokinase homolog (E. coli)
11732393_a_at	0.324830545073315	0.0308065257353971	2.16918661546661	-3.61791970044532	0.0889282272263996	WWC2	[WWC2] WW and C2 domain containing 2
11744286_s_at	0.32581845052935	0.0309425476765078	2.16741381252702	-3.62130075531273	0.310505282179605	CBS	[CBS] Cystathionine-beta-synthase
11728519_a_at	0.32581845052935	0.0309611532458171	-2.16717184500233	-3.62176202352137	-0.106323695672305	ZNF79	[ZNF79] Zinc finger protein 79
11727934_at	0.32581845052935	0.0309847468185076	-2.16686518820568	-3.62234653875615	-0.0752642943193313	ACTR5	[ACTR5] ARP5 actin-related protein 5 homolog (yeast)
11748522_a_at	0.32581845052935	0.0309995750751413	-2.16667256139527	-3.62271366172023	-0.079400565285872	ARFIP2	[ARFIP2] ADP-ribosylation factor interacting protein 2
11725022_a_at	0.325826417812035	0.0310437664247762	-2.1660989635441	-3.62380668147111	-0.0828453804095872	VILL	[VILL] villin-like
11734415_s_at	0.325826417812035	0.0310500131329605	2.16601793891084	-3.62396105543612	0.0856764433324142	ZNF718	[ZNF718] Zinc finger protein 718
11729124_x_at	0.326486043359668	0.031137763226572	2.16488123539118	-3.62612619562898	0.148425354462064	RCN2	[RCN2] Reticulocalbin 2 EF-hand calcium binding domain
11754313_s_at	0.326957449456682	0.0312146270504412	-2.16388781826471	-3.62801750977454	-0.0827115188582894	ARL4C	[ARL4C] ADP-ribosylation factor-like 4C
11742196_s_at	0.326957449456682	0.0312412506754754	2.16354421620399	-3.62867147994032	0.0949322583634573	VPS41	[VPS41] vacuolar protein sorting 41 homolog (S. cerevisiae)
11735825_at	0.326957449456682	0.0312796354241722	-2.16304927023214	-3.62961332292777	-0.0535911407654428	SLC9A3	[SLC9A3] solute carrier family 9 subfamily A (NHE3 cation proton antiporter 3) member 3
11716843_a_at	0.326957449456682	0.0313169471229589	2.16256866211255	-3.63052768252044	0.164326012417762	CASC4	[CASC4] cancer susceptibility candidate 4
11720259_a_at	0.326957449456682	0.0313245935427772	2.16247023031966	-3.63071492528411	0.098528959317969	TRIM33	[TRIM33] tripartite motif containing 33
11723398_at	0.326957449456682	0.0313374841562638	-2.16230433729236	-3.63103047812022	-0.0632190714484224	NGFR	[NGFR] Nerve growth factor receptor
11758204_s_at	0.326957449456682	0.0314026697465362	2.16146634480046	-3.63262410443745	0.0893206375683615	PPP2R5A	[PPP2R5A] protein phosphatase 2 regulatory subunit B' alpha
11716005_a_at	0.326957449456682	0.0314028110594546	-2.16146452978345	-3.632627555441	-0.110378648874051	HYOU1	[HYOU1] Hypoxia up-regulated 1
11721005_a_at	0.326957449456682	0.031407058497783	2.16140997915457	-3.63273127460038	0.120349550551404	TMCO3	[TMCO3] Transmembrane and coiled-coil domains 3
11719267_s_at	0.327137087651504	0.0314670921014605	2.1606396358411	-3.6341956867334	0.0915010193680139	SERINC1	[SERINC1] Serine incorporator 1
11723589_at	0.327137087651504	0.0314801463552251	2.16047229305106	-3.6345137362883	0.136302659623777	RC3H1	[RC3H1] ring finger and CCCH-type domains 1
11743513_a_at	0.327137087651504	0.0314991340782076	2.16022899570268	-3.6349761015636	0.078428736910396	GINS2	[GINS2] GINS complex subunit 2 (Psf2 homolog)
11730138_at	0.327234584025691	0.0315334691018124	-2.15978936793718	-3.63581144775162	-0.227796126401618	KLF1	[KLF1] Kruppel-like factor 1 (erythroid)
11759099_a_at	0.327294964670516	0.0316205866529345	-2.15867575774532	-3.63792670600278	-0.0744684922620573	NOP9	[NOP9] NOP9 nucleolar protein
11718227_a_at	0.327294964670516	0.0316747435383533	-2.15798481047904	-3.63923860194595	-0.0819951811694883	BCS1L	[BCS1L] BC1 (ubiquinol-cytochrome c reductase) synthesis-like
11720153_s_at	0.327294964670516	0.0316782799729567	2.15793972716305	-3.63932418714135	0.154748077101305	NRIP1	[NRIP1] nuclear receptor interacting protein 1
11755508_x_at	0.327294964670516	0.0316891711761897	-2.15780091072961	-3.63958770239649	-0.052822305625047	SFTPB	[SFTPB] Surfactant protein B
11723053_a_at	0.327294964670516	0.0316946343548039	-2.15773129396129	-3.63971984973892	-0.0925520341024724	SZT2	[SZT2] seizure threshold 2 homolog (mouse)
11743510_at	0.327294964670516	0.0317021361412148	2.15763571624991	-3.63990126971606	0.183442035029203	UFL1	[UFL1] UFM1-specific ligase 1
11716858_a_at	0.327294964670516	0.0317367481527849	-2.15719498856238	-3.64073773238263	-0.0542024835510819	MRPL51	[MRPL51] Mitochondrial ribosomal protein L51
11738054_a_at	0.327294964670516	0.0317389033361971	-2.15716755950334	-3.64078978487359	-0.0622669817440404	ITGB1BP2	[ITGB1BP2] integrin beta 1 binding protein (melusin) 2
11762863_a_at	0.327973920139335	0.0318537798285802	2.15570784117992	-3.64355898739459	0.113118339356875	HNRNPDL	[HNRNPDL] {Matches Ensembl Gene} Heterogeneous nuclear ribonucleoprotein D-like (hnRPD-like protein)(hnHNRP-DL)(JKT41-binding protein)(AU-rich element RNA-binding factor)(Protein laAUF1) [Source:UniProtKB/Swiss-Prot;Acc:O14979]
200002_PM_at	0.327973920139335	0.0318547514109562	-2.15569551478045	-3.64358236383431	-0.0653258734129967	RPL35	[RPL35] Ribosomal protein L35
11754009_a_at	0.328769993651161	0.0319571351608775	-2.15439839056414	-3.64604157587948	-0.0643703549253871	PSMB5	[PSMB5] Proteasome (Prosome macropain) subunit beta type 5
11720958_a_at	0.328773395896826	0.0319825305454257	-2.15407720443332	-3.64665028988224	-0.0587459456954775	SAT2	[SAT2] spermidine/spermine N1-acetyltransferase family member 2
11740128_a_at	0.32924875609137	0.032053873715688	-2.15317607106508	-3.64835765448675	-0.0966501251042384	ZNF623	[ZNF623] Zinc finger protein 623
11749808_x_at	0.329973421708211	0.0321605592141858	2.15183174703948	-3.65090344050722	0.0941157446019907	ZNF107	[ZNF107] ZINC FINGER PROTEIN 107
11758868_at	0.329973421708211	0.0321747355618512	2.15165340265588	-3.65124106086022	0.140583819849884	RAPGEF6	[RAPGEF6] Rap guanine nucleotide exchange factor (GEF) 6
11736000_x_at	0.330080980911212	0.0322104477804094	2.15120442772017	-3.65209088678964	0.0766046705588126	ZNF791	[ZNF791] zinc finger protein 791
11737489_a_at	0.330080980911212	0.0322355520734362	-2.15088907235529	-3.65268769309342	-0.0580176999351263	ODF3	[ODF3] Outer dense fiber of sperm tails 3
11740897_a_at	0.331231280275816	0.0323821483544235	-2.14905176851393	-3.65616308424029	-0.0507750903530662	TREX2	[TREX2] Three prime repair exonuclease 2
11759495_at	0.331231280275816	0.0323983938853298	2.14884860280108	-3.65654721007854	0.187948521916423	BAG4	[BAG4] BCL2-associated athanogene 4
11758398_s_at	0.331435629040854	0.0324707003269807	2.14794540471398	-3.65825446291894	0.15694018163285	LYSMD3	[LYSMD3] LysM putative peptidoglycan-binding domain containing 3
11715605_s_at	0.331435629040854	0.0324925941015307	-2.14767226545472	-3.65877062228535	-0.047317764803978	SF3B5	[SF3B5] Splicing factor 3b subunit 5 10kDa
11742976_at	0.331435629040854	0.0324941845655667	-2.14765242954001	-3.65880810432655	-0.0897425632471447	GNAO1	[GNAO1] Guanine nucleotide binding protein (G protein) alpha activating activity polypeptide O
11724840_at	0.331537625594062	0.0325294597956513	2.14721269933149	-3.65963893458388	0.172078862014658	PKN2	[PKN2] Protein kinase N2
11743864_a_at	0.331693188220312	0.0326045879514724	2.14627754075912	-3.66140528395626	0.118958576591616	ATP2B1	[ATP2B1] ATPase Ca++ transporting plasma membrane 1
11722036_a_at	0.331693188220312	0.0326053414888406	-2.14626817049065	-3.66142297896792	-0.0634110833101502	SND1	[SND1] staphylococcal nuclease and tudor domain containing 1
11747898_a_at	0.331693188220312	0.032655031725789	-2.14565068123296	-3.6625888937316	-0.0493979705309906	PPFIA3	[PPFIA3] Protein tyrosine phosphatase receptor type f polypeptide (PTPRF) interacting protein (Liprin) alpha 3
11724365_a_at	0.331693188220312	0.0326816999068731	-2.14531961513891	-3.66321386368441	-0.102472013715124	FOXP4	[FOXP4] Forkhead box P4
11739419_a_at	0.331693188220312	0.032690056340095	2.14521592391997	-3.66340958755584	0.0990707070707115	AMPD3	[AMPD3] Adenosine monophosphate deaminase 3
11755174_a_at	0.331693188220312	0.0326964467766153	-2.14513664325703	-3.66355922874619	-0.0558515892873652	CGN	[CGN] Cingulin
11727516_at	0.331842695054537	0.0327444991256298	-2.14454092563995	-3.66468346645658	-0.111155963302739	RAVER2	[RAVER2] ribonucleoprotein PTB-binding 2
11719458_at	0.331842695054537	0.0327617816646814	2.14432685334727	-3.6650873896211	0.189004957835239	EXOC5	[EXOC5] Exocyst complex component 5
11715169_at	0.332098912706972	0.0328123954309854	-2.14370047811998	-3.66626904393436	-0.0722152256509965	PLEKHG2	[PLEKHG2] pleckstrin homology domain containing family G (with RhoGef domain) member 2
11742924_a_at	0.332343897118527	0.0328619375286063	-2.14308816987431	-3.66742383778237	-0.0498842090630838	PRDX1	[PRDX1] Peroxiredoxin 1
11716138_a_at	0.332577342241224	0.0329103751032331	2.14249028003537	-3.6685511306706	0.167827309795212	TMEM30A	[TMEM30A] Transmembrane protein 30A
11736151_a_at	0.332995138573598	0.0329779333727845	-2.14165763644508	-3.67012053306318	-0.0856496154202402	PRMT7	[PRMT7] Protein arginine methyltransferase 7
11719193_a_at	0.332995138573598	0.0330024914344497	-2.14135532627934	-3.6706901940416	-0.0643995922527907	CBY1	[CBY1] chibby homolog 1 (Drosophila)
11724007_s_at	0.333539345071202	0.0331215618828495	2.13989230425855	-3.6734459526464	0.134190621814492	ENTPD1	[ENTPD1] Ectonucleoside triphosphate diphosphohydrolase 1
11739303_a_at	0.333539345071202	0.0331400627908354	-2.13966538917866	-3.67387320807843	-0.141069363358346	DLC1	[DLC1] Deleted in liver cancer 1
11739478_s_at	0.333539345071202	0.0331492703205679	2.13955249870127	-3.67408575173217	0.118834260031521	SBF2	[SBF2] SET binding factor 2
11724527_x_at	0.333539345071202	0.0331581387491688	-2.13944379131906	-3.67429040943068	-0.114469557964957	FAHD1	[FAHD1] Fumarylacetoacetate hydrolase domain containing 1
11725630_a_at	0.333831243756731	0.0332283663580916	-2.13858383736906	-3.67590904472406	-0.0895314150680973	EIF3B	[EIF3B] eukaryotic translation initiation factor 3 subunit B
11718590_at	0.333831243756731	0.0332661657460757	-2.13812162148342	-3.6767787831255	-0.075867574830867	CHMP6	[CHMP6] Charged multivesicular body protein 6
11745819_a_at	0.333831243756731	0.033275508994402	-2.13800744061741	-3.67699360594416	-0.160472986748208	H1F0	[H1F0] H1 histone family member 0
11732670_a_at	0.333831243756731	0.0333013531094938	-2.13769175140934	-3.67758749390553	-0.0974667315355271	CCDC107	[CCDC107] Coiled-coil domain containing 107
11717724_a_at	0.333831243756731	0.0333144086359351	2.13753235653201	-3.67788732205246	0.0914130757112552	RAB1A	[RAB1A] RAB1A member RAS oncogene family
11718193_at	0.334227801035938	0.0333883885369556	2.13663014912324	-3.67958400210693	0.108763367621185	VEZF1	[VEZF1] Vascular endothelial zinc finger 1
11725078_at	0.334227801035938	0.0334049437491892	2.13642848859908	-3.67996314750885	0.0993604855898553	RIT1	[RIT1] Ras-like without CAAX 1
11732194_s_at	0.334560599837412	0.0335034586247873	2.13523024354517	-3.68221527357725	0.0921472986748402	KPNA4	[KPNA4] karyopherin alpha 4 (importin alpha 3)
11754701_a_at	0.334560599837412	0.0335139327231015	-2.13510302433707	-3.68245431280569	-0.0569298489481849	SLC5A2	[SLC5A2] Solute carrier family 5 (Sodium/glucose cotransporter) member 2
11725701_a_at	0.334560599837412	0.0335147235028101	2.13509342085299	-3.68247235676468	0.12303266611066	AQP9	[AQP9] Aquaporin 9
11753813_s_at	0.33472613309191	0.0335786538922715	2.13431767307751	-3.68392964737431	0.164531229728488	RBM15	[RBM15] RNA binding motif protein 15
11723825_a_at	0.33472613309191	0.0335823428488948	-2.1342729490749	-3.68401364856317	-0.0667336206097637	PHYKPL	[PHYKPL] 5-phosphohydroxy-L-lysine phospho-lyase
11728173_at	0.334926397278789	0.0336279686830956	-2.13372014142398	-3.68505179810064	-0.0498742007228143	AMIGO3	[AMIGO3] Adhesion molecule with Ig-like domain 3
11746640_a_at	0.335031502949543	0.0336866378958486	2.13301024521431	-3.68638457124729	0.111003382448357	RASSF2	[RASSF2] Ras association (RalGDS/AF-6) domain family member 2
11730914_a_at	0.335031502949543	0.0336896052748682	2.13297436822532	-3.68645191600858	0.0894657585024694	ERLIN1	[ERLIN1] ER lipid raft associated 1
11744267_at	0.335768378496488	0.0337893008778962	-2.13177057727239	-3.68871091804316	-0.0711583263830784	VPS51	[VPS51] vacuolar protein sorting 51 homolog (S. cerevisiae)
11757312_x_at	0.336208852859368	0.0338785672968555	-2.13069530179328	-3.6907277066516	-0.0900328514502746	SERPINE1	[SERPINE1] serpin peptidase inhibitor clade E (nexin plasminogen activator inhibitor type 1) member 1
11744485_a_at	0.336208852859368	0.0338848901029263	-2.13061923158044	-3.69087034674031	-0.0793198035399785	WDR81	[WDR81] WD repeat domain 81
11718125_a_at	0.336262053272176	0.033924211288154	2.13014642860171	-3.69175679414421	0.154251413214725	AIMP1	[AIMP1] aminoacyl tRNA synthetase complex-interacting multifunctional protein 1
11745174_a_at	0.336262053272176	0.0339415231022613	2.12993841836208	-3.69214672737079	0.114741404874437	ATF6	[ATF6] Activating transcription factor 6
11748579_a_at	0.336722741313547	0.0340316773267059	-2.12885664026884	-3.69417401932159	-0.06194462978406	COMMD1	[COMMD1] Copper metabolism (Murr1) domain containing 1
11728780_a_at	0.336722741313547	0.0340894895681202	-2.12816423445604	-3.69547108953041	-0.0965453155407081	ZAP70	[ZAP70] Zeta-chain (TCR) associated protein kinase 70kDa
11741909_a_at	0.336722741313547	0.0340898513655014	-2.12815990445647	-3.69547919954727	-0.0546431285330269	PKNOX2	[PKNOX2] Pbx/knotted 1 homeobox 2
11744196_a_at	0.336722741313547	0.0341244448193983	2.12774607135853	-3.6962542282409	0.103318320822922	SEC61A2	[SEC61A2] Sec61 alpha 2 subunit (S. cerevisiae)
11715981_a_at	0.336722741313547	0.0341351362398804	-2.12761824536663	-3.69649359187551	-0.0577523862477776	VPS11	[VPS11] vacuolar protein sorting 11 homolog (S. cerevisiae)
11729149_a_at	0.336722741313547	0.0341420481777096	-2.1275356249432	-3.69664829732239	-0.0773453340746695	MRPS23	[MRPS23] Mitochondrial ribosomal protein S23
11722130_s_at	0.338449792732405	0.0343429651693856	-2.12514025898498	-3.70113105153019	-0.100808636826958	ECHDC2	[ECHDC2] enoyl CoA hydratase domain containing 2
11730615_a_at	0.339112515791685	0.0344969635214414	-2.12331239618507	-3.70454847281232	-0.131166203317572	PLCD4	[PLCD4] Phospholipase C delta 4
11745930_a_at	0.339112515791685	0.0344998525985524	-2.1232781716591	-3.70461243272584	-0.136063525159846	PAK6	[PAK6] p21 protein (Cdc42/Rac)-activated kinase 6
11751957_a_at	0.339112515791685	0.0345199817161217	2.12303978677351	-3.70505790648295	0.145378463534442	HERC4	[HERC4] HECT and RLD domain containing E3 ubiquitin protein ligase 4
11734937_a_at	0.339112515791685	0.0345343103532486	-2.12287016843359	-3.70537484555119	-0.0544791029561473	CNOT2	[CNOT2] CCR4-NOT transcription complex subunit 2
11757513_at	0.339112515791685	0.0345394770982459	2.12280902078976	-3.7054890965014	0.0835632471504244	NFKBIZ	[NFKBIZ] Nuclear factor of kappa light polypeptide gene enhancer in B-cells inhibitor zeta
11718347_a_at	0.339429442155805	0.034597633922567	2.12212128454693	-3.70677387352971	0.217320683903285	S100P	[S100P] S100 calcium binding protein P
11754549_a_at	0.339497948498228	0.0346437596508399	2.12157652773924	-3.70779126080378	0.0834999536651102	AGTPBP1	[AGTPBP1] ATP/GTP binding protein 1
11721043_at	0.339497948498228	0.0346593393325951	2.12139266828065	-3.70813457941184	0.136730423501072	ERI1	[ERI1] EXORIBONUCLEASE 1
11733521_at	0.339497948498228	0.0347233731526132	-2.12063773422249	-3.70954395663814	-0.0939680752478855	NTSR1	[NTSR1] neurotensin receptor 1 (high affinity)
11717286_a_at	0.339497948498228	0.0347243986241916	2.12062565402997	-3.70956650505096	0.130649847094819	HLTF	[HLTF] Helicase-like transcription factor
11731669_at	0.339497948498228	0.0347357998052183	2.12049136720772	-3.70981715117502	0.127950375312782	GPR65	[GPR65] G protein-coupled receptor 65
11725693_a_at	0.339497948498228	0.0347599104088679	-2.12020750918027	-3.71034692107258	-0.0582012325085666	BOC	[BOC] BOC cell adhesion associated oncogene regulated
11715737_at	0.339565822762612	0.0348070686238448	2.11965279592142	-3.71138199508487	0.088162913539068	CASC3	[CASC3] Cancer susceptibility candidate 3
11726751_at	0.339565822762612	0.0348466736850008	-2.11918742694732	-3.71225015355097	-0.0730878973218361	MAP6D1	[MAP6D1] MAP6 domain containing 1
11758347_s_at	0.339565822762612	0.0348604574455103	2.11902557089707	-3.71255205710818	0.0664751644889328	DDIT3	[DDIT3] DNA-damage-inducible transcript 3
11754934_a_at	0.339565822762612	0.0348704096410184	-2.11890874119555	-3.71276996094679	-0.072739366138439	PTGES2	[PTGES2] Prostaglandin E synthase 2
11729924_at	0.339612706413169	0.0349384464893032	2.11811081596872	-3.71425789246982	0.0829286905755122	TET3	[TET3] tet methylcytosine dioxygenase 3
11719061_a_at	0.339612706413169	0.0349588304246583	2.11787201595271	-3.71470308933289	0.106523584468556	ATRN	[ATRN] Attractin
11726217_a_at	0.339612706413169	0.0349779005834045	2.11764871509051	-3.71511934697775	0.114386479473645	PRDM1	[PRDM1] PR domain containing 1 with ZNF domain
11716999_a_at	0.339612706413169	0.0349990820331533	2.11740081457574	-3.71558141128287	0.145413122046161	RASA1	[RASA1] RAS p21 protein activator (GTPase activating protein) 1
11741015_a_at	0.339612706413169	0.0350046793527945	2.1173353269395	-3.71570346560323	0.0853690575479602	CDCA8	[CDCA8] cell division cycle associated 8
11736083_x_at	0.33961547426567	0.0350499950936028	-2.11680547136083	-3.71669086343981	-0.0515322954313726	GTSE1	[GTSE1] G-2 and S-phase expressed 1
11762262_a_at	0.33961547426567	0.0350567471339268	2.11672657324201	-3.71683787137735	0.169632842183307	NUB1	[NUB1] {Matches Ensembl Gene} NEDD8 ultimate buster 1 (Negative regulator of ubiquitin-like proteins 1)(Renal carcinoma antigen NY-REN-18) [Source:UniProtKB/Swiss-Prot;Acc:Q9Y5A7]
11727788_a_at	0.339741525845691	0.0350956596417558	-2.11627213137863	-3.71768451264679	-0.0488418589565285	PIGS	[PIGS] phosphatidylinositol glycan anchor biosynthesis class S
11724564_a_at	0.340438868555654	0.0351936499017662	-2.11512965810599	-3.71981220246743	-0.0706381706977899	CHCHD1	[CHCHD1] coiled-coil-helix-coiled-coil-helix domain containing 1
11730376_at	0.3408610276977	0.0352632777758465	-2.11431951995501	-3.7213202917417	-0.0696124084885383	SURF2	[SURF2] Surfeit 2
11731258_at	0.341969713257045	0.0354040459406165	2.11268582712112	-3.72435974210274	0.193435131127819	TMEM170B	[TMEM170B] transmembrane protein 170B
11724774_a_at	0.342875838848411	0.0355239967214295	-2.11129812015088	-3.72693975213561	-0.0779188675748159	GHDC	[GHDC] GH3 domain containing
11723062_a_at	0.343113647339382	0.0356140311733439	-2.11025915071476	-3.72887031726954	-0.067210916504485	NDUFS7	[NDUFS7] NADH dehydrogenase (ubiquinone) Fe-S protein 7 20kDa (NADH-coenzyme Q reductase)
11744175_a_at	0.343113647339382	0.0356265026789488	-2.11011541100423	-3.72913733523578	-0.0618118339356712	EIF2B5	[EIF2B5] eukaryotic translation initiation factor 2B subunit 5 epsilon 82kDa
11724571_at	0.343113647339382	0.0357021662719776	2.10924427738419	-3.73075521869928	0.120900472616086	APPBP2	[APPBP2] amyloid beta precursor protein (cytoplasmic tail) binding protein 2
11725141_a_at	0.343113647339382	0.0357343509376374	2.10887420694992	-3.73144232349195	0.105762904272098	FUBP3	[FUBP3] Far upstream element (FUSE) binding protein 3
11722207_a_at	0.343113647339382	0.0357547756261225	2.1086395049266	-3.73187803100723	0.0525218700769265	MMADHC	[MMADHC] methylmalonic aciduria (cobalamin deficiency) cblD type with homocystinuria
11737876_at	0.343113647339382	0.035796097856888	-2.10816501840393	-3.73275873769185	-0.0917577610971989	VMAC	[VMAC] vimentin-type intermediate filament associated coiled-coil protein
11720143_at	0.343113647339382	0.035804491918503	2.10806869013626	-3.73293751161141	0.138231072189799	CCSAP	[CCSAP] centriole cilia and spindle-associated protein
11763305_at	0.343113647339382	0.0358096853734197	-2.10800910096436	-3.73304809813131	-0.280240431841334	FCRL5	[FCRL5] {Matches Ensembl Gene} Fc receptor-like protein 5 Precursor (FcR-like protein 5)(FcRL5)(Fc receptor homolog 5)(FcRH5)(Immunoglobulin receptor translocation-associated protein 2)(BXMAS1)(CD307 antigen) [Source:UniProtKB/Swiss-Prot;Acc:Q96RD9]
11751953_a_at	0.343113647339382	0.0358236092323677	2.10784937656	-3.73334450223716	0.122112871837647	PAPLN	[PAPLN] papilin proteoglycan-like sulfated glycoprotein
11722185_at	0.343113647339382	0.0358447710796134	2.10760672503568	-3.73379475436437	0.148396765823383	SPTSSA	[SPTSSA] serine palmitoyltransferase small subunit A
11727367_x_at	0.343113647339382	0.0358566763344189	-2.10747026782596	-3.734047935514	-0.0702856083773469	MED29	[MED29] mediator complex subunit 29
11744848_x_at	0.343113647339382	0.0358726372769527	2.10728738549853	-3.73438722837352	0.0608990362339052	PRR16	[PRR16] proline rich 16
11724544_a_at	0.343113647339382	0.0359044251547414	-2.10692336390828	-3.7350624953051	-0.119716754702987	POLR1A	[POLR1A] polymerase (RNA) I polypeptide A 194kDa
11728950_at	0.343113647339382	0.0359148462146049	-2.10680408635153	-3.73528373282578	-0.0590250208506831	LSMEM2	[LSMEM2] leucine-rich single-pass membrane protein 2
11741330_a_at	0.343459022493023	0.0360001634907139	-2.10582867381423	-3.73709248462953	-0.0554634417569995	ANAPC11	[ANAPC11] Anaphase promoting complex subunit 11
11751934_a_at	0.343459022493023	0.0360351873932988	-2.10542882694532	-3.73783370416402	-0.0851366879807145	PNPLA6	[PNPLA6] Patatin-like phospholipase domain containing 6
11716958_a_at	0.343459022493023	0.0360801770373501	-2.10491569536311	-3.73878472625205	-0.0729443981095281	AAAS	[AAAS] Achalasia adrenocortical insufficiency alacrimia
11740503_x_at	0.343459022493023	0.0360803327185321	-2.10491392068556	-3.73878801499411	-0.0798785098693262	APOBEC3D	[APOBEC3D] {Locus via Ensembl Transcript} apolipoprotein B mRNA editing enzyme catalytic polypeptide-like 3D
11753781_a_at	0.343459022493023	0.0360819191122501	-2.1048958370671	-3.73882152648176	-0.0495752942266581	THPO	[THPO] Thrombopoietin
11724935_x_at	0.344057271742293	0.0361852590541805	-2.10371930892202	-3.74100119866799	-0.0683096098600533	THAP7	[THAP7] THAP domain containing 7
11764244_s_at	0.344057271742293	0.0361972276438488	2.10358323220387	-3.7412532223389	0.122729635807627	THOC2	[THOC2] Tho complex 2
11743275_a_at	0.34542683583449	0.0363692992999836	2.10163111274207	-3.74486694513854	0.0623697525716072	COPB1	[COPB1] Coatomer protein complex subunit beta 1
11728507_at	0.34542683583449	0.0364144102909492	2.10112064596038	-3.74581137399307	0.119194930961005	LY96	[LY96] Lymphocyte antigen 96
11761034_at	0.34542683583449	0.0364889340271955	2.1002785353653	-3.74736890010332	0.108257529422674	APBB1IP	[APBB1IP] {Matches Ensembl Gene} Amyloid beta A4 precursor protein-binding family B member 1-interacting protein (APBB1-interacting protein 1)(Rap1-GTP-interacting adapter molecule)(RIAM)(Proline-rich EVH1 ligand 1)(PREL-1)(Proline-rich protein 73)(Retinoic acid-responsive proline-rich protein 1)(RARP-1) [Source:UniProtKB/Swiss-Prot;Acc:Q7Z5R6]
11725202_s_at	0.34542683583449	0.0365130671159439	2.10000614954337	-3.74787256185526	0.124479890649629	ESCO1	[ESCO1] establishment of sister chromatid cohesion N-acetyltransferase 1
11725172_a_at	0.34542683583449	0.0365779370337702	-2.09927473765572	-3.74922468369608	-0.0862905198776662	DMWD	[DMWD] dystrophia myotonica WD repeat containing
11743552_a_at	0.34542683583449	0.0365813382658872	-2.09923641922145	-3.7492955083341	-0.0637433046056772	ACAP3	[ACAP3] ArfGAP with coiled-coil ankyrin repeat and PH domains 3
11729036_x_at	0.34542683583449	0.0366002174786007	2.09902378058895	-3.74968850928768	0.348467148549723	PRKY	[PRKY] protein kinase Y-linked pseudogene
11755261_a_at	0.34542683583449	0.0366134501704376	-2.09887479529644	-3.74996384246878	-0.049847233805929	MPV17	[MPV17] MpV17 mitochondrial inner membrane protein
11742933_a_at	0.34542683583449	0.0366143712140115	2.09886442709293	-3.74998300278535	0.123587248633136	PSIP1	[PSIP1] PC4 and SFRS1 interacting protein 1
11756694_a_at	0.34542683583449	0.0366307291873712	2.09868032228435	-3.75032321099264	0.0503012232416165	RNF44	[RNF44] Ring finger protein 44
11743444_s_at	0.34542683583449	0.0366626367347496	2.09832141340912	-3.750986357314	0.0652420072282638	RHOB	[RHOB] ras homolog family member B
200064_PM_at	0.34542683583449	0.0367009753966191	-2.09789051822454	-3.75178236551664	-0.0576117597997978	HSP90AB1	[HSP90AB1] Heat shock protein 90kDa alpha (Cytosolic) class B member 1
11737749_a_at	0.34542683583449	0.0367053147926659	2.09784177123769	-3.7518724075998	0.129244092299148	SGK1	[SGK1] serum/glucocorticoid regulated kinase 1
11749574_a_at	0.34542683583449	0.0368022753637011	2.09675384041096	-3.75388143065993	0.0587065610230901	RPA2	[RPA2] Replication protein A2 32kDa
11726869_a_at	0.34542683583449	0.0368121373156686	-2.09664332341254	-3.75408545987799	-0.093197618385668	MFSD12	[MFSD12] major facilitator superfamily domain containing 12
11757835_s_at	0.34542683583449	0.0368222789240819	2.096529698893	-3.75429521512332	0.171748401445667	CPEB4	[CPEB4] Cytoplasmic polyadenylation element binding protein 4
11715867_x_at	0.34542683583449	0.0368238096853574	-2.09651255088098	-3.75432687005743	-0.081337364470377	MRPL41	[MRPL41] Mitochondrial ribosomal protein L41
11722188_at	0.34542683583449	0.0368278173844071	2.09646765841458	-3.75440973958603	0.157685895653804	MTDH	[MTDH] Metadherin
11757315_s_at	0.34542683583449	0.036841666793661	2.09631255565575	-3.75469603924753	0.113564637197673	TAB2	[TAB2] TGF-beta activated kinase 1/MAP3K7 binding protein 2
11729019_at	0.345661030134538	0.0368929970411187	2.09573813106059	-3.75575617393685	0.10525405430452	SPRY3	[SPRY3] sprouty homolog 3 (Drosophila)
11755672_a_at	0.345830540946738	0.0369607818274849	-2.09498061453828	-3.75715378483401	-0.0606048558984282	GRIK5	[GRIK5] Glutamate receptor ionotropic kainate 5
11719335_a_at	0.345830540946738	0.0369757975862357	-2.09481296950169	-3.75746302213219	-0.0734666388657068	DCP1B	[DCP1B] decapping mRNA 1B
11734619_x_at	0.345830540946738	0.0369959965922567	2.0945875474026	-3.75787879691133	0.119743767954782	ALOX15B	[ALOX15B] arachidonate 15-lipoxygenase type B
11727191_a_at	0.345830540946738	0.0370302918481821	-2.09420505137274	-3.75858418392017	-0.113953016402552	BFSP1	[BFSP1] Beaded filament structural protein 1 filensin
11729904_at	0.345830540946738	0.0370429145406851	-2.09406434639838	-3.75884363612211	-0.0866643499212256	AGFG2	[AGFG2] ArfGAP with FG repeats 2
11737913_s_at	0.345868143928848	0.0370936185052798	-2.09349956300035	-3.75988489537276	-0.0538438976925093	CCT7	[CCT7] Chaperonin containing TCP1 subunit 7 (eta)
11730053_a_at	0.345868143928848	0.0370996781663406	2.09343210958699	-3.76000923721006	0.239184320266897	SNX16	[SNX16] Sorting nexin 16
11746232_a_at	0.346466283081518	0.0371902513210931	2.09242501161872	-3.76186523283231	0.1072539152998	KIDINS220	[KIDINS220] kinase D-interacting substrate 220kDa
11716037_x_at	0.347951860640577	0.0374576256924709	-2.08946421959812	-3.76731670279157	-0.077511722731896	GPAA1	[GPAA1] Glycosylphosphatidylinositol anchor attachment 1
11723012_a_at	0.347951860640577	0.037510693186754	2.08887872284881	-3.76839384443755	0.17492243536281	CAPZA2	[CAPZA2] Capping protein (Actin filament) muscle Z-line alpha 2
11741576_a_at	0.347951860640577	0.0375209188922675	-2.0887659834362	-3.76860121814449	-0.0783855527754405	LEMD2	[LEMD2] LEM domain containing 2
11724867_a_at	0.347951860640577	0.0375224585213939	2.08874901114857	-3.76863243615523	0.0926902048003146	GAB2	[GAB2] GRB2-associated binding protein 2
11727505_at	0.347951860640577	0.0375684224204958	2.08824259656618	-3.76956379760909	0.12361685663981	RAB21	[RAB21] RAB21 member RAS oncogene family
11734342_a_at	0.347951860640577	0.0375866976183818	2.08804139382624	-3.76993377447654	0.108134927254201	ZMYM1	[ZMYM1] Zinc finger MYM-type 1
11729952_a_at	0.347951860640577	0.0375899930297646	2.08800512154381	-3.77000046922026	0.075225372996031	ZBTB37	[ZBTB37] Zinc finger and BTB domain containing 37
11747360_s_at	0.347951860640577	0.0375926951239889	-2.08797538187575	-3.77005515144564	-0.0546910388286466	TSSK1B	[TSSK1B] testis-specific serine kinase 1B
11717179_a_at	0.347951860640577	0.0376686530766189	-2.08714012365685	-3.77159062925965	-0.069967472894068	EDC4	[EDC4] Enhancer of mRNA decapping 4
11736382_at	0.347951860640577	0.0376969246255668	2.08682960820269	-3.77216130626428	0.121287786118076	ZNF697	[ZNF697] Zinc finger protein 697
11762300_at	0.347951860640577	0.0377405979402646	2.08635032127498	-3.77304199614995	0.0974562598461732	SLC35A1	[SLC35A1] {Matches Ensembl Gene} CMP-sialic acid transporter (CMP-Sia-Tr)(CMP-SA-Tr)(Solute carrier family 35 member A1) [Source:UniProtKB/Swiss-Prot;Acc:P78382]
11732749_at	0.347951860640577	0.0377737779911534	-2.08598650805651	-3.77371037203522	-0.173915392456669	SEC14L5	[SEC14L5] SEC14-like 5 (S. cerevisiae)
11752649_s_at	0.347951860640577	0.0378101314242468	-2.08558821271762	-3.77444196674655	-0.0694612640162964	ACO2	[ACO2] Aconitase 2 mitochondrial
11761553_x_at	0.347951860640577	0.03781312884018	2.08555538704889	-3.77450225537038	0.168145676953023	KATNBL1	[KATNBL1] {POOR HIT 22%} katanin p80 subunit B-like 1
11736732_a_at	0.347951860640577	0.0378541372529606	2.08510651388616	-3.77532657713972	0.0882152256510085	DPY19L3	[DPY19L3] dpy-19-like 3 (C. elegans)
11745263_x_at	0.347951860640577	0.0378573429577939	-2.08507144214209	-3.77539097650688	-0.0514625150588293	SNX17	[SNX17] Sorting nexin 17
11741306_a_at	0.347951860640577	0.0378961471126938	2.08464710972717	-3.77617006004294	0.106363682698556	SAMD8	[SAMD8] Sterile alpha motif domain containing 8
11717073_a_at	0.347951860640577	0.0379234950189487	-2.08434827704711	-3.77671863102062	-0.146107265313679	AEBP1	[AEBP1] AE binding protein 1
11743198_a_at	0.347951860640577	0.0379386949151163	-2.08418226622074	-3.77702334625443	-0.11516763969974	SLC6A16	[SLC6A16] solute carrier family 6 member 16
11723295_a_at	0.347951860640577	0.0379400857089979	2.08416707903152	-3.77705122138074	0.0824522287091334	PIGB	[PIGB] phosphatidylinositol glycan anchor biosynthesis class B
11756965_a_at	0.347951860640577	0.0380005442448407	-2.08350734336733	-3.77826193429057	-0.0717873227689654	RRP1	[RRP1] ribosomal RNA processing 1
11719526_a_at	0.347951860640577	0.0380037619385525	-2.08347225639201	-3.77832631368552	-0.0750112593827987	LZTR1	[LZTR1] leucine-zipper-like transcription regulator 1
11719603_a_at	0.347951860640577	0.0380102683014908	-2.08340131625192	-3.77845647510605	-0.0636940969326147	PTPN9	[PTPN9] Protein tyrosine phosphatase non-receptor type 9
11735934_at	0.347951860640577	0.0380457693689626	-2.08301442386786	-3.77916627204157	-0.0556505884533358	WNT9A	[WNT9A] Wingless-type MMTV integration site family member 9A
11743419_a_at	0.347951860640577	0.0380525376516412	2.08294069780161	-3.77930151616876	0.0958800389213343	ZKSCAN5	[ZKSCAN5] zinc finger with KRAB and SCAN domains 5
11715167_at	0.347951860640577	0.0380955771697109	-2.08247213563004	-3.78016094461515	-0.155536558242967	ARHGAP22	[ARHGAP22] Rho GTPase activating protein 22
11750693_a_at	0.347951860640577	0.0381204000413432	-2.08220209986034	-3.78065615423743	-0.0746615698266853	FTSJ3	[FTSJ3] FtsJ homolog 3 (E. coli)
11718735_at	0.347951860640577	0.0381245817451216	2.08215662395493	-3.7807395448588	0.179961959039949	PCMTD1	[PCMTD1] Protein-L-isoaspartate (D-aspartate) O-methyltransferase domain containing 1
11755456_a_at	0.347951860640577	0.0381435918932444	-2.08194994285859	-3.78111852032564	-0.0635169122416741	AP2S1	[AP2S1] Adaptor-related protein complex 2 sigma 1 subunit
11734913_s_at	0.347951860640577	0.0381455192194213	2.08192899360143	-3.78115693135385	0.125903530720052	HIST2H2BF	[HIST2H2BF] histone cluster 2 H2bf
11732038_a_at	0.347991501861493	0.038205187783711	-2.08128086732024	-3.78234510310567	-0.104720785840044	RDH16	[RDH16] retinol dehydrogenase 16 (all-trans)
11742953_at	0.347991501861493	0.0382199202406937	2.08112097492417	-3.78263816922268	0.0880390603280601	ACTR8	[ACTR8] ARP8 actin-related protein 8 homolog (yeast)
11721876_s_at	0.347991501861493	0.0382294544623322	2.08101752740203	-3.78282776612256	0.0856351125938324	SLC7A11	[SLC7A11] solute carrier family 7 (anionic amino acid transporter light chain xc- system) member 11
11716180_at	0.348275330394368	0.0382871865844841	-2.08039159682791	-3.78397476621869	-0.0535828468167754	VPS25	[VPS25] vacuolar protein sorting 25 homolog (S. cerevisiae)
11741700_s_at	0.348475004230376	0.0383554877807729	-2.07965211675734	-3.78532941114935	-0.116226207024366	HIST1H2BJ	[HIST1H2BJ] histone cluster 1 H2bj
11762146_a_at	0.348475004230376	0.0383823762017416	-2.07936131101276	-3.78586200678844	-0.0592602631822778	CGREF1	[CGREF1] Cell growth regulator with EF-hand domain 1
11747813_a_at	0.348475004230376	0.0384077466086083	-2.07908708250026	-3.78636417587929	-0.0749025113520423	ABHD14B	[ABHD14B] Abhydrolase domain containing 14b
11715673_x_at	0.348475004230376	0.0384340681562377	2.07880273657513	-3.78688480417797	0.079816282086929	JUNB	[JUNB] Jun B proto-oncogene
11740714_a_at	0.348475004230376	0.0384419708105019	-2.07871739838917	-3.78704104218792	-0.12937762950606	SLC1A5	[SLC1A5] Solute carrier family 1 (Neutral amino acid transporter) member 5
11744043_x_at	0.349217847721398	0.0385505407868098	-2.07754650074687	-3.789184104845	-0.0580209433787315	BCAM	[BCAM] basal cell adhesion molecule (Lutheran blood group)
11754221_s_at	0.349424785008043	0.0386158408096639	-2.07684361316899	-3.7904700183881	-0.0876780650541971	FAM104B	[FAM104B] family with sequence similarity 104 member B
11758118_s_at	0.349424785008043	0.0386425323138165	-2.07655659873857	-3.79099498200405	-0.0649203966267997	YARS	[YARS] Tyrosyl-tRNA synthetase
11728362_s_at	0.349424785008043	0.0386533020543318	2.0764408393655	-3.79120669170919	0.227773236956732	KLHL28	[KLHL28] kelch-like family member 28
11745047_a_at	0.349466905172875	0.0386846036678368	-2.07610454784964	-3.79182166270873	-0.0557914002409374	SLC27A4	[SLC27A4] Solute carrier family 27 (Fatty acid transporter) member 4
11745723_a_at	0.350684049545309	0.0388460718143885	2.07437348211543	-3.7949857059677	0.101847558150336	MALAT1	[MALAT1] metastasis associated lung adenocarcinoma transcript 1 (non-protein coding)
11730768_x_at	0.351503936838563	0.0389636901855051	-2.07311638272924	-3.79728182777308	-0.0610576406264416	PODN	[PODN] Podocan
11754068_a_at	0.352957669991046	0.0392006210004038	-2.07059387879458	-3.80188516600581	-0.0669275322027514	CSRP1	[CSRP1] Cysteine and glycine-rich protein 1
11732157_x_at	0.352957669991046	0.0392043011791347	2.07055480017491	-3.8019564381137	0.133408673894925	UFM1	[UFM1] ubiquitin-fold modifier 1
11715580_a_at	0.352957669991046	0.0392254701355457	-2.07033007467883	-3.8023662701307	-0.05613126679639	TBCB	[TBCB] Tubulin folding cofactor b
11725295_s_at	0.352957669991046	0.0392885221401815	2.06966133944244	-3.8035855875672	0.573534890186278	USP9Y	[USP9Y] ubiquitin specific peptidase 9 Y-linked
11760487_x_at	0.352957669991046	0.039297991512312	2.06956098551825	-3.80376853175793	0.0905358632193654	PDCL3	[PDCL3] {POOR HIT 33%} Phosducin-like 3
11723528_s_at	0.352957669991046	0.0393057371514396	-2.06947891460133	-3.80391813981107	-0.0573466777870308	LENG8	[LENG8] Leukocyte receptor cluster (LRC) member 8
11757693_s_at	0.352957669991046	0.0393412210232783	-2.06910311236826	-3.80460312062824	-0.0608731813548182	PIAS3	[PIAS3] protein inhibitor of activated STAT 3
11757020_x_at	0.352957669991046	0.0393500110122955	-2.06901006412662	-3.80477270251651	-0.0561086090260154	MGST3	[MGST3] Microsomal glutathione S-transferase 3
11720525_a_at	0.352957669991046	0.0393670100782878	-2.06883016729555	-3.80510054633909	-0.0934939764618621	HPS4	[HPS4] Hermansky-Pudlak syndrome 4
11726060_at	0.353881273545153	0.0394970027041324	2.06745667448369	-3.80760268632321	0.128601519785026	LRRC4	[LRRC4] Leucine rich repeat containing 4
11716231_s_at	0.354266044578951	0.0395758595911812	2.06662535587982	-3.80911634498333	0.0793162820869497	TMEM167B	[TMEM167B] transmembrane protein 167B
11720130_x_at	0.354266044578951	0.0395939636618695	-2.06643470003355	-3.80946340641403	-0.0801364563061728	COMTD1	[COMTD1] catechol-O-methyltransferase domain containing 1
11717252_x_at	0.354407748356683	0.0396368199160825	-2.06598367247993	-3.81028431319766	-0.0551002687424624	NDUFB11	[NDUFB11] NADH dehydrogenase (ubiquinone) 1 beta subcomplex 11 17.3kDa
11754464_x_at	0.354549149271898	0.0396801710029068	-2.06552786007824	-3.81111375207285	-0.0761555462885504	GIT1	[GIT1] G protein-coupled receptor kinase interacting ArfGAP 1
11725069_s_at	0.354549149271898	0.0397107065179269	2.06520705104921	-3.81169741966449	0.104053285145043	JADE1	[JADE1] jade family PHD finger 1
11723408_a_at	0.354549149271898	0.0397829786687252	2.06444859015415	-3.81307698421918	0.0789626540635862	MKKS	[MKKS] McKusick-Kaufman syndrome
11736217_at	0.354549149271898	0.0398038430071729	2.06422984764674	-3.81347476358218	0.129281855249757	MAP3K8	[MAP3K8] Mitogen-activated protein kinase kinase kinase 8
11740977_a_at	0.354549149271898	0.0398210918145876	-2.06404908430097	-3.81380344763745	-0.0907838013159044	ZNF574	[ZNF574] Zinc finger protein 574
11755018_a_at	0.354549149271898	0.0398758687559096	2.0634754773934	-3.81484625861061	0.0882107311648817	PPP1CC	[PPP1CC] protein phosphatase 1 catalytic subunit gamma isozyme
11732469_at	0.354549149271898	0.0398926734535018	-2.06329963852874	-3.81516587536243	-0.134269576498917	IL3RA	[IL3RA] interleukin 3 receptor alpha (low affinity)
11723055_a_at	0.354549149271898	0.0399064102666423	-2.06315594790161	-3.81542703764622	-0.0947267630432682	SYNGR3	[SYNGR3] synaptogyrin 3
11754525_s_at	0.354549149271898	0.0399146073369222	2.06307022450633	-3.815582834234	0.0811561486424086	RNF146	[RNF146] Ring finger protein 146
11754664_x_at	0.354549149271898	0.0399229315754054	2.06298318656641	-3.81574101348994	0.150677648040051	RAP2C	[RAP2C] RAP2C member of RAS oncogene family
11738413_a_at	0.354663857775082	0.040031563832446	2.06184874741013	-3.81780210513048	0.104547863960716	PUS10	[PUS10] pseudouridylate synthase 10
11742974_s_at	0.354663857775082	0.0400653690479764	2.06149625718372	-3.8184422984849	0.112009823000665	USP42	[USP42] ubiquitin specific peptidase 42
11761864_a_at	0.354663857775082	0.0400868883818971	2.06127200503521	-3.81884953031607	0.123757575757582	TMOD3	[TMOD3] tropomodulin 3 (ubiquitous)
11738059_x_at	0.354663857775082	0.0400890319269716	2.06124967285383	-3.81889008219981	0.0689298026132956	HIST1H2AD	[HIST1H2AD] histone cluster 1 H2ad
11736369_at	0.354663857775082	0.0400920270078857	2.06121847078684	-3.81894673974788	0.0720089426373942	MBOAT1	[MBOAT1] Membrane bound O-acyltransferase domain containing 1
11728614_at	0.354663857775082	0.0400980789113705	-2.06115542950429	-3.81906120925491	-0.0530584283198929	GPR3	[GPR3] G protein-coupled receptor 3
11718882_x_at	0.35517623679208	0.0401886818217992	-2.06021260792298	-3.82077276637213	-0.0515513854137524	PSMC4	[PSMC4] Proteasome (Prosome macropain) 26S subunit ATPase 4
11758542_x_at	0.35517623679208	0.0402101632718029	-2.05998933578877	-3.82117797351478	-0.0864569548697691	ZRSR2	[ZRSR2] zinc finger (CCCH type) RNA-binding motif and serine/arginine rich 2
11744539_a_at	0.355253288769439	0.0402459698948987	2.05961739764797	-3.82185289362536	0.101268603465869	RTN3	[RTN3] Reticulon 3
11722351_at	0.355269243421552	0.0403193019218392	2.05885654687028	-3.82323316723302	0.0928786952089871	SRSF8	[SRSF8] serine/arginine-rich splicing factor 8
11723774_x_at	0.355269243421552	0.0403272254097918	-2.05877440792912	-3.82338214740824	-0.0823158650727369	ABHD12	[ABHD12] abhydrolase domain containing 12
11738068_a_at	0.355269243421552	0.0403290312918114	-2.05875568915367	-3.82341609793266	-0.0464696042998738	SLC28A3	[SLC28A3] solute carrier family 28 (concentrative nucleoside transporter) member 3
11756350_a_at	0.356078710185561	0.0404480657297008	-2.05752341590804	-3.82565043115522	-0.0792757853766966	TADA2A	[TADA2A] transcriptional adaptor 2A
11746000_at	0.356094121907974	0.0404769639219935	2.05722472094158	-3.8261918233227	0.0943304605689983	ZNF252P	[ZNF252P] zinc finger protein 252 pseudogene
11747799_x_at	0.357057874420014	0.0406380540708256	-2.05556299580088	-3.82920234877276	-0.058129645074569	ENO1	[ENO1] enolase 1 (alpha)
11736703_x_at	0.357057874420014	0.0406409549827766	-2.05553312291086	-3.82925644747862	-0.0709464368455128	MAP3K9	[MAP3K9] Mitogen-activated protein kinase kinase kinase 9
11715949_s_at	0.357345450475632	0.0407009303202405	2.05491591789505	-3.83037401225138	0.15713469557967	KCTD12	[KCTD12] potassium channel tetramerization domain containing 12
11730849_at	0.35738482890579	0.040736864531191	2.05454649058774	-3.8310427733744	0.185164859605238	ABHD13	[ABHD13] Abhydrolase domain containing 13
11730771_at	0.35738482890579	0.0407599072991585	2.05430974178906	-3.83147128992331	0.121444768788816	NAPG	[NAPG] N-ethylmaleimide-sensitive factor attachment protein gamma
11746100_a_at	0.357526139861944	0.0408654744671581	-2.05322656569914	-3.83343123267958	-0.0819754424983623	ZCCHC17	[ZCCHC17] Zinc finger CCHC domain containing 17
11723065_at	0.357526139861944	0.0408845952691921	-2.05303063085225	-3.83378565793284	-0.0889426837179021	ENDOG	[ENDOG] Endonuclease G
11716182_s_at	0.357526139861944	0.0408872630665158	2.05300329957895	-3.83383509468268	0.149069363358362	ALCAM	[ALCAM] Activated leukocyte cell adhesion molecule
11716144_a_at	0.357526139861944	0.0408923008530921	2.05295169218176	-3.83392844029178	0.0751313131313296	PDCD6IP	[PDCD6IP] Programmed cell death 6 interacting protein
11747061_a_at	0.357526139861944	0.0409123073822351	-2.05274679747822	-3.83429902400097	-0.0586629135390488	COG2	[COG2] Component of oligomeric golgi complex 2
11739958_x_at	0.358173936825449	0.0410137419464682	-2.05170927707934	-3.83617498842226	-0.163172829209514	BCL2L1	[BCL2L1] Bcl2-like 1
11723230_a_at	0.358804438802954	0.0411677859836681	2.05013781198942	-3.8390146365364	0.187385506440561	RNF138	[RNF138] ring finger protein 138 E3 ubiquitin protein ligase
11746341_a_at	0.358804438802954	0.0412055516030474	2.04975331376726	-3.83970910569497	0.0865821981280845	CLTC	[CLTC] clathrin heavy chain (Hc)
11757273_s_at	0.358804438802954	0.0412096298057114	2.04971181083379	-3.83978405948469	0.120433694745635	MBP	[MBP] Myelin basic protein
11735710_s_at	0.358804438802954	0.0412618836789993	2.04918034423038	-3.84074375138156	0.129935965156164	SAMSN1	[SAMSN1] SAM domain SH3 domain and nuclear localization signals 1
11722963_a_at	0.358804438802954	0.0413116972021167	-2.04867423107843	-3.84165743679683	-0.108081456769519	COPZ2	[COPZ2] Coatomer protein complex subunit zeta 2
11715819_a_at	0.358804438802954	0.0413355547412465	-2.04843201866391	-3.84209462500458	-0.0588130849782083	LRPAP1	[LRPAP1] Low density lipoprotein receptor-related protein associated protein 1
11723995_a_at	0.358804438802954	0.0413978548414108	2.04780008060854	-3.84323502327391	0.168832916319166	GLCCI1	[GLCCI1] Glucocorticoid induced transcript 1
11717788_at	0.358804438802954	0.041399341837991	-2.04778500722087	-3.84326222060456	-0.0516081456769406	AAR2	[AAR2] AAR2 splicing factor homolog (S. cerevisiae)
11752572_a_at	0.358804438802954	0.0414183502767526	-2.04759236304075	-3.8436097967107	-0.121178667408011	SLC2A1	[SLC2A1] Solute carrier family 2 (Facilitated glucose transporter) member 1
11757336_s_at	0.358804438802954	0.0414253343869463	-2.04752160031285	-3.84373746159533	-0.126142248169764	LIMCH1	[LIMCH1] LIM and calponin homology domains 1
11720630_a_at	0.358804438802954	0.0414518171857915	-2.04725336982938	-3.84422134430691	-0.0814993513112574	SNRNP25	[SNRNP25] small nuclear ribonucleoprotein 25kDa (U11/U12)
11747789_a_at	0.358804438802954	0.0414662157115441	-2.04710759583735	-3.84448429200465	-0.0682917709202062	ZNF394	[ZNF394] Zinc finger protein 394
11720006_a_at	0.358804438802954	0.0414967610667427	-2.04679849015432	-3.8450417978836	-0.062685617644326	TPRN	[TPRN] taperin
11721614_a_at	0.358804438802954	0.0415184213776076	2.04657941453012	-3.8454368752016	0.127343619683078	KIT	[KIT] v-kit Hardy-Zuckerman 4 feline sarcoma viral oncogene homolog
11736026_at	0.358804438802954	0.0415341489442152	2.04642040449327	-3.84572360551918	0.17738332869985	ADAM10	[ADAM10] ADAM metallopeptidase domain 10
11716169_at	0.358804438802954	0.0415518997350597	2.0462410006212	-3.84604708446039	0.0485485589843666	CCDC28A	[CCDC28A] Coiled-coil domain containing 28A
11729298_a_at	0.358804438802954	0.041611347978035	2.04564064294606	-3.8471293750803	0.122810999907347	SDE2	[SDE2] SDE2 telomere maintenance homolog (S. pombe)
11743414_a_at	0.358804438802954	0.0416242995343223	2.04550994418749	-3.84736495047218	0.119705587989995	UBE2K	[UBE2K] ubiquitin-conjugating enzyme E2K
11757463_a_at	0.358804438802954	0.0416381195675335	-2.04537051946427	-3.84761623769053	-0.079538504309137	IGSF8	[IGSF8] immunoglobulin superfamily member 8
11723834_at	0.358804438802954	0.0416499847753569	2.04525084758525	-3.84783191080074	0.0980739968492337	TAPT1	[TAPT1] transmembrane anterior posterior transformation 1
11749496_a_at	0.358804438802954	0.0416964815175814	-2.04478216312238	-3.84867645770225	-0.106813316652752	CUX1	[CUX1] cut-like homeobox 1
11719029_at	0.358804438802954	0.0417465959992949	2.04427750955601	-3.84958560900662	0.112826939115964	PIK3AP1	[PIK3AP1] Phosphoinositide-3-kinase adaptor protein 1
11737163_a_at	0.358804438802954	0.0417502544078709	-2.04424068951146	-3.84965193309159	-0.0608940320637483	ATP13A2	[ATP13A2] ATPase type 13A2
11760474_s_at	0.358804438802954	0.0417579778991507	2.04416296546237	-3.84979193390425	0.109675331294606	TOR1AIP2	[TOR1AIP2] torsin A interacting protein 2
11732320_a_at	0.358804438802954	0.0417972246908188	2.04376820081957	-3.8505029257728	0.180510703363926	ZNF92	[ZNF92] Zinc finger protein 92
11738035_s_at	0.358804438802954	0.0418487524045299	2.04325038663897	-3.85143533410386	0.163925678806426	RTN4	[RTN4] Reticulon 4
11729316_a_at	0.358804438802954	0.0418836428957256	-2.04290007162051	-3.85206600290709	-0.0693887498841557	ISOC2	[ISOC2] isochorismatase domain containing 2
11756489_a_at	0.358804438802954	0.0419277909304192	-2.04245716250381	-3.85286321763416	-0.0548196182003435	NUDT8	[NUDT8] nudix (nucleoside diphosphate linked moiety X)-type motif 8
11739312_a_at	0.358804438802954	0.0419497458036054	-2.04223705086657	-3.8532593453491	-0.0540922064683373	HUS1	[HUS1] HUS1 checkpoint homolog (S. pombe)
11740443_a_at	0.358804438802954	0.0419692733558192	2.04204135696498	-3.8536114944397	0.0766718098415424	CCDC39	[CCDC39] coiled-coil domain containing 39
11734245_at	0.358804438802954	0.0419694556432346	-2.04203953055007	-3.85361478089949	-0.0459260958205876	ICAM5	[ICAM5] Intercellular adhesion molecule 5 telencephalin
11731366_a_at	0.358804438802954	0.0420034016256086	-2.04169952887965	-3.85422653180095	-0.0802650820127742	TSPAN32	[TSPAN32] tetraspanin 32
11758295_at	0.358804438802954	0.042013419062267	-2.04159923925978	-3.85440695985568	-0.0512732832916125	CAPNS1	[CAPNS1] {POOR HIT 73%} Calpain small subunit 1
11724769_x_at	0.358804438802954	0.0420159806359181	2.04157359731588	-3.85445309012783	0.0523419052914704	FCGR2A	[FCGR2A] Fc fragment of IgG low affinity IIa receptor (CD32)
11719497_at	0.359118712490321	0.0420882581974148	2.04085062949853	-3.85575348929955	0.08533569641369	PIK3CD	[PIK3CD] phosphatidylinositol-4 5-bisphosphate 3-kinase catalytic subunit delta
11755756_a_at	0.359118712490321	0.0421075382945882	2.04065795559938	-3.85609997552522	0.118901816328435	NHSL1	[NHSL1] NHS-like 1
11720248_a_at	0.359701892031233	0.042248209583097	-2.03925443517082	-3.85862297294074	-0.0679648318042778	FBXL15	[FBXL15] F-box and leucine-rich repeat protein 15
11734813_a_at	0.359701892031233	0.0422484261451382	-2.03925227752956	-3.85862685026326	-0.0889089055694527	TMEM86A	[TMEM86A] Transmembrane protein 86A
11715621_at	0.359701892031233	0.0423273542705448	-2.03846652968472	-3.86003858914144	-0.0526013807802599	UFC1	[UFC1] ubiquitin-fold modifier conjugating enzyme 1
11739941_s_at	0.359701892031233	0.0423467162759558	2.03827396664628	-3.86038448301858	0.0842142526179446	SENP1	[SENP1] SUMO1/sentrin specific peptidase 1
11722321_at	0.359701892031233	0.0423533629984412	2.03820787953383	-3.86050318554225	0.0912228245760529	HHEX	[HHEX] Hematopoietically expressed homeobox
11716452_a_at	0.359701892031233	0.0423800786532322	-2.03794233968114	-3.86098009788459	-0.0999125660272409	MYO1C	[MYO1C] Myosin IC
11733889_a_at	0.359701892031233	0.0423930931131902	2.03781303417732	-3.86121231006267	0.060190251135213	DNTT	[DNTT] DNA nucleotidylexotransferase
11749371_a_at	0.359701892031233	0.0423952980925735	2.03779112988967	-3.86125164527169	0.105472755073683	CDADC1	[CDADC1] Cytidine and dCMP deaminase domain containing 1
11725036_a_at	0.35972702902211	0.0424256852860566	2.03748936176563	-3.86179351162301	0.119534056157923	SEC23IP	[SEC23IP] Sec23 interacting protein
11718984_a_at	0.360146284712073	0.0425025881477692	2.03672647720888	-3.86316302855389	0.056003706792735	KLHL21	[KLHL21] kelch-like family member 21
11731330_a_at	0.360224259971942	0.0425614005131813	2.03614384339728	-3.86420862693789	0.103196089333718	ZNF81	[ZNF81] Zinc finger protein 81
11750944_a_at	0.360224259971942	0.0425667151754601	-2.03609122658023	-3.86430303910763	-0.0788150310443818	EXOC2	[EXOC2] Exocyst complex component 2
11736668_at	0.360468497683776	0.0426230570944222	2.0355337669471	-3.86530316256779	0.0993013622463383	CLEC4E	[CLEC4E] C-type lectin domain family 4 member E
11735707_x_at	0.360708403839083	0.0426924548070635	-2.03484799018308	-3.86653313138703	-0.0761773236956511	NABP2	[NABP2] Nucleic acid binding protein 2
11763272_at	0.360708403839083	0.0427064230511623	2.03471007280112	-3.86678044324866	0.162931563339836	UBR5	[UBR5] Ubiquitin protein ligase E3 component n-recognin 5
11741062_s_at	0.361117093364991	0.0427823407097046	2.03396115876893	-3.86812310293646	0.0972649893429818	NUMB	[NUMB] numb homolog (Drosophila)
11716835_a_at	0.36121239139064	0.042821168606575	-2.03357856479116	-3.86880883546184	-0.0884560745065119	DHRS3	[DHRS3] Dehydrogenase/reductase (SDR family) member 3
11718356_at	0.361451178216233	0.0428837209366555	2.03296281938992	-3.869912187795	0.107014688166078	ERP44	[ERP44] endoplasmic reticulum protein 44
11758948_s_at	0.361451178216233	0.0429055145786094	2.03274846884005	-3.87029620572219	0.183773375961469	SLC30A1	[SLC30A1] {Matches Ensembl Gene} Zinc transporter 1 (ZnT-1)(Solute carrier family 30 member 1) [Source:UniProtKB/Swiss-Prot;Acc:Q9Y6M5]
11728616_at	0.361451178216233	0.042952760353238	2.03228410213122	-3.87112800305966	0.0881580947085654	CARD6	[CARD6] Caspase recruitment domain family member 6
11723827_s_at	0.361451178216233	0.0429669056338427	-2.03214515614545	-3.87137685430672	-0.064910758965798	TOP3B	[TOP3B] Topoisomerase (DNA) III beta
11725964_a_at	0.361451178216233	0.0430414175878278	2.0314138822008	-3.87268628814266	0.107406079140032	CAV2	[CAV2] Caveolin 2
11741227_a_at	0.361451178216233	0.043161363687769	2.03023896419893	-3.87478916101901	0.122970948012252	NR3C1	[NR3C1] nuclear receptor subfamily 3 group C member 1 (glucocorticoid receptor)
11759026_at	0.361451178216233	0.0431908974585215	2.02995009500009	-3.87530599919766	0.17392790288204	SLC25A40	[SLC25A40] solute carrier family 25 member 40
11748260_a_at	0.361451178216233	0.043240728906474	-2.02946307462023	-3.87617720314466	-0.0703789732184035	ELP3	[ELP3] elongator acetyltransferase complex subunit 3
11717948_at	0.361451178216233	0.0432419051612411	2.02945158442373	-3.87619775487191	0.0954298952831127	COA5	[COA5] cytochrome C oxidase assembly factor 5
11733414_a_at	0.361451178216233	0.0432441798165742	-2.02942936529901	-3.87623749637733	-0.0526479010286298	TTC36	[TTC36] tetratricopeptide repeat domain 36
11756822_s_at	0.361451178216233	0.0432895504356073	2.02898638641619	-3.87702972772068	0.0712731442869123	LYVE1	[LYVE1] LYMPHATIC VESSEL ENDOTHELIAL HYALURONAN RECEPTOR 1
11757187_a_at	0.361451178216233	0.0433103299659735	-2.02878363575022	-3.87739227456996	-0.0686339078861895	PLD2	[PLD2] Phospholipase D2
11747852_s_at	0.361451178216233	0.0433853695343735	-2.02805214425748	-3.87869999211557	-0.0557199981465946	ISLR	[ISLR] Immunoglobulin superfamily containing leucine-rich repeat
11720807_x_at	0.361451178216233	0.0434064264585237	2.02784707270948	-3.87906652474396	0.715486470206673	EIF1AY	[EIF1AY] eukaryotic translation initiation factor 1A Y-linked
11730855_a_at	0.361451178216233	0.0434311764419116	-2.02760614270607	-3.87949710261692	-0.0651909924937346	HMGN3	[HMGN3] High mobility group nucleosomal binding domain 3
11729476_x_at	0.361451178216233	0.0434650344836897	-2.02727673851793	-3.88008571660941	-0.0467553516819521	GGN	[GGN] Gametogenetin
11756409_a_at	0.361451178216233	0.0434849664669692	-2.027082922494	-3.88043200400556	-0.105873691038814	BLM	[BLM] Bloom syndrome RecQ helicase-like
11741693_a_at	0.361451178216233	0.0435056835243048	-2.0268815524079	-3.88079175402156	-0.126004401816315	SERHL	[SERHL] Serine hydrolase-like
11733032_at	0.361451178216233	0.0435066971798819	2.02687170175013	-3.88080935144591	0.131537577610986	RBM18	[RBM18] RNA binding motif protein 18
11728000_a_at	0.361451178216233	0.0435068449036318	-2.02687026619386	-3.88081191594721	-0.051357844500036	CERS1	[CERS1] ceramide synthase 1
11716617_at	0.361451178216233	0.0435946105974316	-2.02601810332911	-3.88233392216646	-0.0558987582244423	MRPL36	[MRPL36] Mitochondrial ribosomal protein L36
11747001_a_at	0.361451178216233	0.0436383833311834	2.02559363505513	-3.88309181202343	0.103545639885097	ZNF615	[ZNF615] Zinc finger protein 615
11715822_s_at	0.361451178216233	0.0436436997593881	2.02554210576493	-3.88318380727952	0.113496015197862	SYPL1	[SYPL1] Synaptophysin-like 1
11733067_at	0.361451178216233	0.0436971046300857	2.02502477623575	-3.88410726979551	0.14627661940507	NFYB	[NFYB] nuclear transcription factor Y beta
11756298_a_at	0.361451178216233	0.0437212303944921	-2.02479124741964	-3.88452405686403	-0.0716366879807069	SNRPA	[SNRPA] Small nuclear ribonucleoprotein polypeptide A
11722885_at	0.361451178216233	0.043724577070344	-2.02475886142424	-3.88458185359751	-0.0605872022981995	WDR24	[WDR24] WD repeat domain 24
11727705_a_at	0.361451178216233	0.0437473455975559	-2.02453858474754	-3.88497494018481	-0.054259799833186	CCDC42	[CCDC42] coiled-coil domain containing 42
11726947_a_at	0.361451178216233	0.0437473558370896	2.02453848570591	-3.88497511691655	0.103092530812729	TLR8	[TLR8] Toll-like receptor 8
11734543_at	0.361451178216233	0.043760203737897	2.02441423019673	-3.88519683413906	0.146891112964517	SPINK8	[SPINK8] serine peptidase inhibitor Kazal type 8 (putative)
11754415_a_at	0.361451178216233	0.0437755672150159	-2.02426568650113	-3.88546187300386	-0.131121119451383	TMEM86B	[TMEM86B] Transmembrane protein 86B
11718288_at	0.361451178216233	0.0437865392608986	2.0241596289779	-3.88565109441469	0.141134927254206	UBL3	[UBL3] Ubiquitin-like 3
11719171_a_at	0.361451178216233	0.0438054901007882	-2.02397650026753	-3.88597779888889	-0.156213557594286	AKR1C1	[AKR1C1] Aldo-keto reductase family 1 member C1
11730868_a_at	0.361451178216233	0.0438687431019974	-2.02336575017334	-3.88706717891091	-0.0549272541932861	MEA1	[MEA1] Male-enhanced antigen 1
11721637_s_at	0.361451178216233	0.0438707755401379	2.02334613801307	-3.88710215534695	0.0924967565564057	DERL1	[DERL1] Derlin 1
11724139_s_at	0.361451178216233	0.0438857607871416	2.02320156056504	-3.88735998540728	0.199351403947746	SACS	[SACS] spastic ataxia of Charlevoix-Saguenay (sacsin)
11757914_a_at	0.361451178216233	0.0438874440586812	-2.02318532300184	-3.88738894130774	-0.102072699471771	KNOP1	[KNOP1] lysine-rich nucleolar protein 1
11725643_a_at	0.361451178216233	0.0439216915107759	-2.02285507197647	-3.88797781784585	-0.0757447409878456	MRPS26	[MRPS26] Mitochondrial ribosomal protein S26
11756370_x_at	0.361451178216233	0.0439231042021111	-2.02284145396839	-3.88800209835507	-0.0958975071819017	CRIP2	[CRIP2] Cysteine-rich protein 2
11717237_s_at	0.361451178216233	0.0439241578163204	2.02283129762018	-3.88802020672281	0.0962259290149419	AMD1	[AMD1] Adenosylmethionine decarboxylase 1
11757777_s_at	0.361461288338946	0.0439591058584956	2.02249453189399	-3.88862059666948	0.0738822166620392	KL	[KL] klotho
11728093_a_at	0.361461288338946	0.0439958252280299	2.02214094190588	-3.88925087655489	0.0515652395515094	MAP3K1	[MAP3K1] mitogen-activated protein kinase kinase kinase 1 E3 ubiquitin protein ligase
11724421_at	0.361461288338946	0.0440080565279634	-2.02202321590753	-3.88946070128883	-0.0609273931980265	EPHB3	[EPHB3] Eph receptor B3
11739395_a_at	0.361894578417747	0.0440883995053411	-2.02125060560266	-3.89083744105979	-0.0952970530997801	MFHAS1	[MFHAS1] malignant fibrous histiocytoma amplified sequence 1
11723781_at	0.362039688634908	0.044133678594741	2.02081570968183	-3.89161217149532	0.158091048095653	AGPS	[AGPS] Alkylglycerone phosphate synthase
11746438_a_at	0.362106658519526	0.0441870878680397	-2.02030321123346	-3.89252493631049	-0.0872740246501555	SHMT2	[SHMT2] serine hydroxymethyltransferase 2 (mitochondrial)
11718052_a_at	0.362106658519526	0.0441970542265579	2.02020763538281	-3.89269513295229	0.121534380502286	TBC1D23	[TBC1D23] TBC1 domain family member 23
11719250_s_at	0.362384001975062	0.0442598830264325	2.01960553723684	-3.89376713893908	0.0888950977666756	PHLPP1	[PHLPP1] PH domain and leucine rich repeat protein phosphatase 1
11760894_s_at	0.362384001975062	0.0442861595765819	2.01935393989433	-3.89421500356092	0.140079279028829	SRSF5	[SRSF5] serine/arginine-rich splicing factor 5
11755129_a_at	0.362515098329613	0.0443298176199359	-2.01893619489336	-3.89495850533268	-0.0565718191085112	PCSK4	[PCSK4] proprotein convertase subtilisin/kexin type 4
11757194_a_at	0.362751714683287	0.0444093792708235	-2.01817580000116	-3.89631147096387	-0.0842070707070643	LMLN	[LMLN] leishmanolysin-like (metallopeptidase M8 family)
11721965_a_at	0.362751714683287	0.0444338433381891	-2.01794222163729	-3.89672697594848	-0.0758202205541583	NOTCH4	[NOTCH4] Notch 4
11725055_at	0.362751714683287	0.0444540967211007	2.01774892858292	-3.89707078335255	0.141052404781767	HNMT	[HNMT] Histamine N-methyltransferase
11747448_x_at	0.362751714683287	0.0444693723573016	-2.01760319123972	-3.89732998297175	-0.139582707812046	BTN3A2	[BTN3A2] butyrophilin subfamily 3 member A2
11738977_at	0.362955025195052	0.0445219665730608	-2.01710174004054	-3.89822169469339	-0.0477667037345855	KRTAP23-1	[KRTAP23-1] keratin associated protein 23-1
11741095_at	0.363486965247921	0.0446149282647825	-2.01621663838454	-3.89979511174548	-0.100433972755058	CORO2A	[CORO2A] Coronin actin binding protein 2A
11718934_a_at	0.363975928442215	0.0447026927437988	-2.01538245348749	-3.90127740122615	-0.0689718747103969	STK19	[STK19] Serine/threonine kinase 19
11723552_a_at	0.364535999887596	0.0448245958823805	-2.01422608686293	-3.90333119936565	-0.139874525067181	FXYD1	[FXYD1] FXYD domain containing ion transport regulator 1
11739285_a_at	0.364535999887596	0.0448270616618657	2.01420272412238	-3.90337268162233	0.117271800574574	ARL6IP6	[ARL6IP6] ADP-ribosylation-like factor 6 interacting protein 6
11747650_a_at	0.364744005683607	0.0449060919809669	-2.01345450465393	-3.9047009527134	-0.0601484107126211	LRRC41	[LRRC41] Leucine rich repeat containing 41
11731089_a_at	0.364744005683607	0.0449082541113841	-2.01343405037114	-3.90473725729109	-0.0519973589101692	DDT	[DDT] D-dopachrome tautomerase
11721212_a_at	0.364775860017704	0.0449811940436839	-2.01274450914055	-3.90596092338415	-0.0948716986377498	THBS4	[THBS4] Thrombospondin 4
11723451_x_at	0.364775860017704	0.0449905798180387	-2.01265584906788	-3.90611823078513	-0.0541035585209677	FTO	[FTO] fat mass and obesity associated
11744796_a_at	0.364775860017704	0.044995604292799	-2.01260839322232	-3.90620242776464	-0.0953812899638482	DAB2	[DAB2] Dab mitogen-responsive phosphoprotein homolog 2 (Drosophila)
11726292_s_at	0.364978507345948	0.0450484259657765	2.01210976736477	-3.90708698168085	0.111038735983703	WDR44	[WDR44] WD repeat domain 44
11746899_x_at	0.365312630094972	0.0451175162578222	-2.01145831612288	-3.90824232421678	-0.066868779538491	UROS	[UROS] Uroporphyrinogen III synthase
11742407_at	0.365404307196608	0.0452112351993611	-2.01057599099033	-3.9098065394651	-0.0504334630710721	NKX6-3	[NKX6-3] NK6 homeobox 3
11736468_at	0.365404307196608	0.0452428172015549	2.01027900845662	-3.91033288985889	0.0974593179501522	SLC35D1	[SLC35D1] solute carrier family 35 (UDP-GlcA/UDP-GalNAc transporter) member D1
11756266_a_at	0.365404307196608	0.0452622400588616	-2.01009645208011	-3.91065640207972	-0.0732558613659435	CYFIP2	[CYFIP2] Cytoplasmic FMR1 interacting protein 2
11721039_a_at	0.365404307196608	0.0453076743535686	-2.00966967192883	-3.91141259724542	-0.0757501621721639	CAPN15	[CAPN15] calpain 15
11723346_at	0.365404307196608	0.0453099094148749	-2.00964868657491	-3.91144977635159	-0.129856037438587	LYL1	[LYL1] Lymphoblastic leukemia derived sequence 1
11733250_at	0.365404307196608	0.0453389092826646	-2.00937648155278	-3.91193199941621	-0.0663787415438639	ARHGAP31	[ARHGAP31] Rho GTPase activating protein 31
11733445_at	0.365404307196608	0.0453466141159704	2.00930418552109	-3.91206006431463	0.125665276619413	MMS22L	[MMS22L] MMS22-like DNA repair protein
11753660_x_at	0.365404307196608	0.0453516971957062	-2.00925649563609	-3.91214453953191	-0.0468322212955128	UBE2V1	[UBE2V1] Ubiquitin-conjugating enzyme E2 variant 1
11721190_a_at	0.366314982829217	0.0454926512944114	-2.00793585194858	-3.91448308004865	-0.0479486609211213	TTC9C	[TTC9C] Tetratricopeptide repeat domain 9C
11727947_at	0.367385808629072	0.0456785826868181	2.00619909079908	-3.91755618812403	0.100316467426578	MEGF6	[MEGF6] multiple EGF-like-domains 6
11746712_a_at	0.367385808629072	0.0456816538746677	2.00617045351155	-3.91760683863863	0.0900771476230249	IQSEC1	[IQSEC1] IQ motif and Sec7 domain 1
11744141_x_at	0.367780044131057	0.04582239091215	2.00485989636432	-3.91992405707362	0.27327031785749	FOLR3	[FOLR3] folate receptor 3 (gamma)
11725166_s_at	0.367780044131057	0.0458728667566317	2.0043906903448	-3.92075331029029	0.110589102029482	MED23	[MED23] Mediator complex subunit 23
11744388_a_at	0.367780044131057	0.045877090934804	-2.00435144366034	-3.92082266452811	-0.0580224260958118	ARFRP1	[ARFRP1] ADP-ribosylation factor related protein 1
11745678_a_at	0.367780044131057	0.0459589468611901	-2.00359152642756	-3.92216528147546	-0.0652460383652995	KIF6	[KIF6] Kinesin family member 6
11719703_a_at	0.367780044131057	0.0460078342007168	-2.00313822232253	-3.9229659405457	-0.0667077657306869	CD2BP2	[CD2BP2] CD2 (cytoplasmic tail) binding protein 2
11725049_s_at	0.367780044131057	0.0460325166129422	-2.00290951137358	-3.92336983978893	-0.0658130386432916	ARHGDIA	[ARHGDIA] Rho GDP dissociation inhibitor (GDI) alpha
11750057_a_at	0.367780044131057	0.0460549815111266	-2.00270143843004	-3.92373725374239	-0.0682741636548867	SPSB3	[SPSB3] SplA/ryanodine receptor domain and SOCS box containing 3
11720361_at	0.367780044131057	0.0460859944304309	2.00241433361995	-3.92424416074603	0.148979056621271	PHIP	[PHIP] pleckstrin homology domain interacting protein
11733900_x_at	0.367780044131057	0.0460981334299328	-2.00230200028619	-3.92444247519107	-0.0805330831248003	EPN1	[EPN1] Epsin 1
11758776_s_at	0.367780044131057	0.0461106764371838	-2.0021859545857	-3.924647332126	-0.0783226763043192	HMCES	[HMCES] 5-hydroxymethylcytosine (hmC) binding ES cell-specific
11731097_a_at	0.367780044131057	0.0461151427612535	-2.00214463938811	-3.92472026357694	-0.145176906681484	TTC16	[TTC16] tetratricopeptide repeat domain 16
11726980_a_at	0.367780044131057	0.0461225381295425	2.00207623686013	-3.92484100758838	0.136698730423519	PAQR6	[PAQR6] Progestin and adipoQ receptor family member VI
11756163_a_at	0.367780044131057	0.0461636863636193	-2.00169581081898	-3.92551246170981	-0.0692750440181475	MRPS34	[MRPS34] mitochondrial ribosomal protein S34
11747253_a_at	0.367780044131057	0.0461829215683313	2.00151807478116	-3.92582612429583	0.082785654712267	UNG	[UNG] Uracil-dna glycosylase
11722427_at	0.367780044131057	0.0462903187411826	2.0005268590139	-3.9275748918309	0.1517565100547	FGL2	[FGL2] fibrinogen-like 2
11740731_x_at	0.367780044131057	0.0464891229916411	-1.99869712922795	-3.93080080761257	-0.0745114447224422	FUOM	[FUOM] fucose mutarotase
11727061_a_at	0.367780044131057	0.0465133686444648	-1.99847443310393	-3.93119323734915	-0.0596699564451653	ALG3	[ALG3] ALG3 alpha-1 3- mannosyltransferase
11741467_at	0.367780044131057	0.0465174563914213	-1.99843689685288	-3.93125937863697	-0.0544167825039317	LHX5	[LHX5] LIM homeobox 5
11762018_at	0.367780044131057	0.0465581131882698	1.99806371246389	-3.93191688780647	0.0742867204151798	DCLRE1C	[DCLRE1C] {Matches Ensembl Gene} Protein artemis (EC 3.1.-.-)(DNA cross-link repair 1C protein)(hSNM1C)(SNM1-like protein)(A-SCID protein) [Source:UniProtKB/Swiss-Prot;Acc:Q96SD1]
11738800_a_at	0.367780044131057	0.0465656422422507	1.99799463432785	-3.9320385826599	0.0878958854601155	BRWD3	[BRWD3] bromodomain and WD repeat domain containing 3
11755197_a_at	0.367780044131057	0.046611093043746	1.99757782935415	-3.93277278055207	0.0931556389584047	PGM3	[PGM3] Phosphoglucomutase 3
11718158_a_at	0.367780044131057	0.0466348618855997	1.99735999487127	-3.93315643459084	0.0837477064220362	NMI	[NMI] N-myc (And STAT) interactor
11739486_at	0.367780044131057	0.0466436603842151	1.9972793830129	-3.93329839934096	0.153813270317873	SUZ12	[SUZ12] SUZ12 polycomb repressive complex 2 subunit
11728828_at	0.367780044131057	0.0466702277911024	1.99703605039183	-3.93372689622508	0.160257483087768	F2RL1	[F2RL1] Coagulation factor II (Thrombin) receptor-like 1
11724075_a_at	0.367780044131057	0.0466746022764027	1.99699599542523	-3.93379742620156	0.673415392456685	DDX3Y	[DDX3Y] DEAD (Asp-Glu-Ala-Asp) box helicase 3 Y-linked
11726451_a_at	0.367780044131057	0.046729984100711	-1.99648916612854	-3.93468974745148	-0.194161755166325	B3GAT1	[B3GAT1] beta-1 3-glucuronyltransferase 1 (glucuronosyltransferase P)
11738353_s_at	0.367780044131057	0.0467361126085227	-1.99643311202327	-3.93478842251348	-0.0586389583912434	KRTAP5-5	[KRTAP5-5] Keratin associated protein 5-5
11755238_a_at	0.367780044131057	0.0467554072296422	-1.99625667526178	-3.9350989960631	-0.0565093133166452	AFMID	[AFMID] Arylformamidase
11724735_a_at	0.367780044131057	0.0467684778463357	-1.99613718794489	-3.93530930895201	-0.0527315818737772	PDPN	[PDPN] PODOPLANIN
11725452_at	0.367780044131057	0.046780247222844	-1.9960296202957	-3.93549863123545	-0.0771034658511667	MCUR1	[MCUR1] mitochondrial calcium uniporter regulator 1
11725378_a_at	0.367780044131057	0.0467911417719286	-1.9959300686284	-3.93567383630923	-0.0541933092391567	GSTO1	[GSTO1] Glutathione S-transferase omega 1
11734082_a_at	0.367780044131057	0.0467962122150188	-1.99588374286873	-3.93575536402121	-0.0612731442868828	CPSF4	[CPSF4] cleavage and polyadenylation specific factor 4 30kDa
11757518_a_at	0.367780044131057	0.046815129610173	-1.99571094281207	-3.93605945490237	-0.0572944120099965	COX14	[COX14] cytochrome c oxidase assembly homolog 14 (S. cerevisiae)
11743630_s_at	0.367780044131057	0.0468192005843372	-1.99567376440876	-3.93612487753692	-0.0805609767398581	RPL26L1	[RPL26L1] ribosomal protein L26-like 1
11724891_s_at	0.367780044131057	0.0468343948360831	-1.99553502617055	-3.93636900399638	-0.0962806042071964	POLRMT	[POLRMT] polymerase (RNA) mitochondrial (DNA directed)
11726965_a_at	0.367780044131057	0.0468638273969543	1.99526638658375	-3.93684166042688	0.0956206561023176	L3MBTL3	[L3MBTL3] l(3)mbt-like 3 (Drosophila)
11722497_a_at	0.367780044131057	0.046865050871524	-1.99525522266169	-3.9368613013881	-0.0981466963210007	RPTOR	[RPTOR] regulatory associated protein of MTOR complex 1
11742938_at	0.367780044131057	0.0468802410903028	-1.99511663594848	-3.93710511148424	-0.086847002131389	ASCL2	[ASCL2] achaete-scute family bHLH transcription factor 2
11750711_a_at	0.367780044131057	0.0468991707050367	1.99494398628077	-3.93740882413981	0.112983829116867	ACOX1	[ACOX1] acyl-CoA oxidase 1 palmitoyl
11751103_at	0.367780044131057	0.0468992325185819	1.99494342259992	-3.93740981568404	0.169129181725518	TTTY10	[TTTY10] testis-specific transcript Y-linked 10 (non-protein coding)
11722463_a_at	0.367780044131057	0.0469143007813777	1.99480603308044	-3.93765148293577	0.0975568065981012	TNKS2	[TNKS2] tankyrase TRF1-interacting ankyrin-related ADP-ribose polymerase 2
11727201_at	0.367780044131057	0.0469450560667294	1.994525728034	-3.93814448744209	0.134123111852479	ZNF230	[ZNF230] Zinc finger protein 230
11737183_at	0.367780044131057	0.0469487680704317	-1.99449190716511	-3.93820396751192	-0.0542844036697145	EXOC3L2	[EXOC3L2] exocyst complex component 3-like 2
11728826_s_at	0.367780044131057	0.0469643648638804	-1.99434982610126	-3.93845383185328	-0.108615327587795	TRNP1	[TRNP1] TMF1-regulated nuclear protein 1
11720979_a_at	0.368458921212183	0.0470791455326384	-1.99330544129522	-3.940289959871	-0.0646110647761846	ALKBH3	[ALKBH3] alkB alkylation repair homolog 3 (E. coli)
11717852_at	0.368676127964742	0.0471350054583268	-1.99279795231545	-3.94118183611846	-0.0771589750718062	NAGLU	[NAGLU] N-acetylglucosaminidase alpha
11717932_at	0.368711079275264	0.0471675833669202	1.99250221571302	-3.94170147055909	0.112571865443433	TBK1	[TBK1] TANK-binding kinase 1
11717959_a_at	0.368722774685136	0.047200627573123	-1.992202422425	-3.94222815637471	-0.0858412102677946	TCF3	[TCF3] Transcription factor 3
11720548_at	0.368722774685136	0.0472253001045231	-1.99197869671328	-3.94262115416586	-0.0612855157075156	HNRNPUL2	[HNRNPUL2] heterogeneous nuclear ribonucleoprotein U-like 2
11718411_a_at	0.368867221001864	0.0473397689361982	-1.99094200590062	-3.94444165043594	-0.0649895283106066	NDUFAF3	[NDUFAF3] NADH dehydrogenase (ubiquinone) complex I assembly factor 3
11755385_x_at	0.368867221001864	0.0473731110721351	-1.99064044004998	-3.94497104653117	-0.0733612269483679	BTBD2	[BTBD2] BTB (POZ) domain containing 2
11722064_at	0.368867221001864	0.047403443883428	1.99036624803071	-3.9454523204063	0.150954128440374	REEP3	[REEP3] receptor accessory protein 3
11751105_s_at	0.368867221001864	0.0474050862948092	-1.9903514057611	-3.94547837036986	-0.050702576220921	WFS1	[WFS1] Wolfram syndrome 1 (wolframin)
11726884_a_at	0.368867221001864	0.0474065231590638	-1.99033842135186	-3.94550115941067	-0.0805041238068709	LDHD	[LDHD] Lactate dehydrogenase D
11744668_x_at	0.368867221001864	0.0474183678008679	-1.99023139838298	-3.94568899077296	-0.0635276156055893	SLC4A2	[SLC4A2] Solute carrier family 4 (Anion exchanger) member 2
11734071_at	0.368867221001864	0.0474630216045434	-1.98982812922542	-3.94639666268596	-0.0506234361968252	MORN1	[MORN1] MORN repeat containing 1
11759185_at	0.368867221001864	0.0474852795572969	-1.98962723701031	-3.94674914385721	-0.115291817255116	GPR153	[GPR153] G protein-coupled receptor 153
11736482_at	0.368867221001864	0.0474968922979452	1.98952245619726	-3.94693297628656	0.111675145954986	TREML2	[TREML2] triggering receptor expressed on myeloid cells-like 2
11718748_at	0.368903573669561	0.0475296973013309	-1.98922657619335	-3.94745203135507	-0.0600441571680048	C1QL1	[C1QL1] Complement component 1 q subcomponent-like 1
11753209_a_at	0.368929613395616	0.0475716886955244	-1.98884809248123	-3.94811588661605	-0.059875776109712	HYAL1	[HYAL1] hyaluronoglucosaminidase 1
11750604_a_at	0.368929613395616	0.0475893044038563	-1.98868939971091	-3.94839419500303	-0.0541901584653846	GTF2IRD1	[GTF2IRD1] GTF2I repeat domain containing 1
11751321_a_at	0.36983002220077	0.047733645466639	-1.98739095507489	-3.9506705384253	-0.0959448614586016	CRIM1	[CRIM1] cysteine rich transmembrane BMP regulator 1 (chordin-like)
11726342_s_at	0.370105021696142	0.0478203737738469	1.98661236970871	-3.95203480681631	0.133014410156629	DNAJB14	[DNAJB14] DnaJ (Hsp40) homolog subfamily B member 14
11744335_x_at	0.370105021696142	0.0478255707688466	-1.98656575264327	-3.95211647459953	-0.0597633676211533	PFKL	[PFKL] phosphofructokinase liver
11743808_a_at	0.370766008050055	0.0479536008399305	-1.98541867086573	-3.95412544369568	-0.0503651654156201	DHCR7	[DHCR7] 7-dehydrocholesterol reductase
11748185_a_at	0.370766008050055	0.0479908115175602	-1.98508576785678	-3.95470826998214	-0.0562484477805523	CCDC57	[CCDC57] Coiled-coil domain containing 57
11716998_a_at	0.370766008050055	0.0479957826994735	-1.98504130999057	-3.95478609690601	-0.0694374015383143	RHBDD3	[RHBDD3] rhomboid domain containing 3
11734840_x_at	0.370781458039641	0.0480705777119824	-1.98437287818504	-3.95595603391157	-0.0692964044110678	GTF2F1	[GTF2F1] General transcription factor IIF polypeptide 1 74kDa
11737842_x_at	0.370781458039641	0.048082095571048	-1.98427002283149	-3.95613602465152	-0.126669724770631	SNX29P2	[SNX29P2] {POOR HIT 64%} sorting nexin 29 pseudogene 2
11722754_a_at	0.370781458039641	0.0480907488833997	1.9841927617792	-3.95627122091926	0.122989713650276	SHPRH	[SHPRH] SNF2 histone linker PHD RING helicase E3 ubiquitin protein ligase
11733161_a_at	0.370781458039641	0.048110851687388	1.98401331929275	-3.9565852009506	0.0999134000556197	TNFAIP8	[TNFAIP8] Tumor necrosis factor alpha-induced protein 8
11732748_at	0.370945151568819	0.0481603715119081	-1.98357156320477	-3.95735804726649	-0.0767859327217053	DNAH6	[DNAH6] dynein axonemal heavy chain 6
11755921_a_at	0.370948950439789	0.0481955681325723	-1.98325781449131	-3.95790684471283	-0.0622535909554172	GTF3C5	[GTF3C5] General transcription factor IIIC polypeptide 5 63kDa
11720180_at	0.370948950439789	0.0482174247541236	-1.98306307814231	-3.95824742772596	-0.0643538596978841	DDX28	[DDX28] DEAD (Asp-Glu-Ala-Asp) box polypeptide 28
11751646_a_at	0.372122294739356	0.0484143795597204	1.98131161857163	-3.96130917036218	0.0914835047725111	MAT2B	[MAT2B] Methionine adenosyltransferase II beta
11725628_a_at	0.372122294739356	0.0484538576835014	-1.98096127515848	-3.96192129297954	-0.0616200537484763	CNP	[CNP] 2' 3'-cyclic nucleotide 3' phosphodiesterase
11763270_s_at	0.372122294739356	0.0484550491282169	1.98095070558402	-3.96193975858187	0.15682587341305	IKZF5	[IKZF5] IKAROS family zinc finger 5 (Pegasus)
11738713_x_at	0.372436176893972	0.0485243139675076	1.98033661820816	-3.96301243692762	0.059713511259389	OR52K2	[OR52K2] olfactory receptor family 52 subfamily K member 2
11750266_a_at	0.372641793529273	0.0485795126122633	-1.97984776805777	-3.96386612147437	-0.0491276063386086	CTCFL	[CTCFL] CCCTC-binding factor (zinc finger protein)-like
11715370_s_at	0.373007713681713	0.0486796444862838	-1.97896217515934	-3.96541212008046	-0.118708553424137	LGALS3BP	[LGALS3BP] Lectin galactoside-binding soluble 3 binding protein
11759414_at	0.373007713681713	0.0486840897936336	1.97892289531841	-3.96548067615647	0.0713618293022011	GCSH	[GCSH] glycine cleavage system protein H (aminomethyl carrier)
11738289_at	0.373216992432994	0.0487398572873156	1.97843037676682	-3.96634016855059	0.0586937725882746	KRTAP10-11	[KRTAP10-11] keratin associated protein 10-11
11721295_a_at	0.373297183241798	0.0487787887532547	1.97808682967095	-3.96693956812732	0.108077610972121	STAM	[STAM] Signal transducing adaptor molecule (SH3 domain and ITAM motif) 1
11763332_a_at	0.37358909920167	0.04884795876811	1.97747701540047	-3.96800328460712	0.134461264016329	VPS36	[VPS36] vacuolar protein sorting 36 homolog (S. cerevisiae)
11722701_s_at	0.37358909920167	0.0488738960303474	1.9772485359613	-3.96840174563775	0.108565841905306	KIAA1109	[KIAA1109] KIAA1109
11731125_a_at	0.373952581326542	0.0489499567079114	-1.97657911218201	-3.96956894192836	-0.0557070707070655	FBXO36	[FBXO36] F-box protein 36
11736949_at	0.374053699313829	0.0490168701503878	-1.97599091979825	-3.97059418704546	-0.16308798999165	THEM5	[THEM5] Thioesterase superfamily member 5
11755746_s_at	0.374053699313829	0.0490259659637937	1.97591101672633	-3.97073343869404	0.116629135390621	CNIH4	[CNIH4] cornichon family AMPA receptor auxiliary protein 4
11750433_x_at	0.374053699313829	0.0490487430677583	-1.97571098383727	-3.97108202340708	-0.0578400518950808	CCT3	[CCT3] chaperonin containing TCP1 subunit 3 (gamma)
11735777_at	0.374846500361436	0.0491812782741504	-1.97454858569661	-3.97310698174408	-0.0909134927254152	SPDYC	[SPDYC] speedy/RINGO cell cycle regulator family member C
11757701_s_at	0.375104486633614	0.0492437238684977	1.97400182260012	-3.97405907057494	0.14051612454824	VAMP4	[VAMP4] Vesicle-associated membrane protein 4
11743501_a_at	0.375318814190876	0.049300473953715	-1.97350543517233	-3.97492321707079	-0.0642926976183738	TRAF3	[TRAF3] TNF receptor-associated factor 3
11725280_a_at	0.375956785100805	0.0494203878799999	1.97245814198834	-3.97674572555243	0.109637012325098	PRDM8	[PRDM8] PR domain containing 8
11760372_at	0.375956785100805	0.0494524900005919	1.97217813494123	-3.9772328366714	0.0855238624780013	PRKACA	[PRKACA] {Matches Ensembl Gene} cAMP-dependent protein kinase catalytic subunit alpha (PKA C-alpha)(EC 2.7.11.11) [Source:UniProtKB/Swiss-Prot;Acc:P17612]
11742881_s_at	0.375956785100805	0.0494758386056869	1.97197457564372	-3.97758691406984	0.100899267908467	UBE2B	[UBE2B] Ubiquitin-conjugating enzyme E2B
11719567_s_at	0.375956785100805	0.0494989226095213	-1.97177340278774	-3.97793680546907	-0.0761626355295926	TUT1	[TUT1] terminal uridylyl transferase 1 U6 snRNA-specific
11755338_a_at	0.376021907320935	0.0495361634406172	-1.97144902239399	-3.9785009133276	-0.0514359188212294	SPAG7	[SPAG7] Sperm associated antigen 7
11751573_a_at	0.376216751836954	0.0495905133739494	1.97097598450455	-3.9793233794035	0.11773862477993	LBR	[LBR] Lamin B receptor
11741280_s_at	0.376451102244786	0.0496742369021905	1.97024814594537	-3.98058848958196	0.101220832174979	CASC1	[CASC1] Cancer susceptibility candidate 1
11741153_a_at	0.376451102244786	0.049682927398982	1.97017265558195	-3.98071967894965	0.0584411083310457	NCF2	[NCF2] Neutrophil cytosolic factor 2
11741320_a_at	0.376451102244786	0.0497075024081702	-1.96995924394016	-3.98109052549411	-0.0433716523028203	DIABLO	[DIABLO] diablo IAP-binding mitochondrial protein
11724688_a_at	0.37664975904273	0.0497867331577162	-1.96927180162623	-3.98228483181894	-0.0608691038828493	SAMD11	[SAMD11] Sterile alpha motif domain containing 11
11759016_at	0.37664975904273	0.0497911627796062	1.96923339540941	-3.98235154368728	0.101324066351595	MAN1A2	[MAN1A2] {Matches Ensembl Gene} Mannosyl-oligosaccharide 1 2-alpha-mannosidase IB (EC 3.2.1.113)(Processing alpha-1 2-mannosidase IB)(Alpha-1 2-mannosidase IB)(Mannosidase alpha class 1A member 2) [Source:UniProtKB/Swiss-Prot;Acc:O60476]
11755585_a_at	0.376908315317254	0.0498540769288279	1.96868822047824	-3.98329837979449	0.159844639051075	AZI2	[AZI2] 5-azacytidine induced 2
11727550_at	0.377785699125628	0.0500087882950494	1.967350048845	-3.98562137616465	0.083497173570577	DOCK3	[DOCK3] dedicator of cytokinesis 3
11720706_at	0.377785699125628	0.0500490993343922	-1.9670019523801	-3.9862254015321	-0.0644195162635324	CCDC22	[CCDC22] coiled-coil domain containing 22
11743503_a_at	0.377785699125628	0.050104014586517	-1.96652812445758	-3.98704743195458	-0.0637983968121478	GTF3C2	[GTF3C2] General transcription factor IIIC polypeptide 2 beta 110kDa
11763727_x_at	0.377785699125628	0.0501188561571389	-1.96640014129929	-3.98726943318444	-0.0884342970994236	RPL10	[RPL10] {Matches Ensembl Gene} 60S ribosomal protein L10 (Protein QM)(Tumor suppressor QM)(Laminin receptor homolog) [Source:UniProtKB/Swiss-Prot;Acc:P27635]
11725214_a_at	0.377785699125628	0.050154307345253	-1.96609456457646	-3.98779943361216	-0.0702394124733452	HAAO	[HAAO] 3-hydroxyanthranilate 3 4-dioxygenase
11737379_at	0.377785699125628	0.0501652795696798	-1.96600002473944	-3.98796338978967	-0.048112686498003	MTNR1B	[MTNR1B] Melatonin receptor 1B
11723953_a_at	0.377785699125628	0.0501717380404699	1.96594438484182	-3.98805987996836	0.123998934297113	CLINT1	[CLINT1] Clathrin interactor 1
11751988_a_at	0.377786028255965	0.0502082958965206	-1.96562955159425	-3.9886058107008	-0.063111064776197	NFE2L1	[NFE2L1] nuclear factor erythroid 2-like 1
11743127_x_at	0.377786028255965	0.0502293842554245	-1.96544802817101	-3.98892053933029	-0.056850245575002	CHCHD10	[CHCHD10] coiled-coil-helix-coiled-coil-helix domain containing 10
11722341_s_at	0.378004303886532	0.0502872234719828	-1.9649504915609	-3.98978303234252	-0.0758055323880846	PRR12	[PRR12] proline rich 12
11744282_at	0.378026456313034	0.0503437936778847	1.96446433696709	-3.99062558899809	0.0626701417848459	PLBD1	[PLBD1] phospholipase B domain containing 1
11716411_x_at	0.378026456313034	0.0503478096499863	1.96442984188445	-3.99068536486566	0.867027152256526	RPS4Y1	[RPS4Y1] Ribosomal protein S4 Y-linked 1
11732443_a_at	0.378288634396772	0.0504716286085371	1.96336743741738	-3.9925258848413	0.144317116115288	BPTF	[BPTF] bromodomain PHD finger transcription factor
11727248_a_at	0.378288634396772	0.0505046776911826	-1.96308423723079	-3.99301634001296	-0.105754054304509	MYH3	[MYH3] MYOSIN HEAVY CHAIN 3 SKELETAL MUSCLE EMBRYONIC
11719043_x_at	0.378288634396772	0.0505318093111131	-1.96285186083385	-3.99341872547102	-0.0495212213881855	ALKBH5	[ALKBH5] alkB alkylation repair homolog 5 (E. coli)
11754067_a_at	0.378288634396772	0.0505555169222851	1.96264889629364	-3.99377014310267	0.124436752849602	TXNDC9	[TXNDC9] Thioredoxin domain containing 9
11756803_a_at	0.378288634396772	0.0505840410548891	-1.96240480292893	-3.99419272530212	-0.130782967287542	MS4A14	[MS4A14] membrane-spanning 4-domains subfamily A member 14
11758012_x_at	0.378288634396772	0.050584991704068	-1.96239666980721	-3.99420680474039	-0.0528901862663247	APOA1	[APOA1] Apolipoprotein A-I
11733509_a_at	0.378288634396772	0.0505980410708159	1.9622850411121	-3.99440004205863	0.116228987118916	LIMK2	[LIMK2] LIM domain kinase 2
11747010_a_at	0.378288634396772	0.0506483602648574	-1.96185482047299	-3.99514468489876	-0.154915485126489	VSIG4	[VSIG4] V-set and immunoglobulin domain containing 4
11763213_x_at	0.378288634396772	0.0506513273127621	-1.9618294639469	-3.99518856801319	-0.0941546195903813	NSUN5P2	[NSUN5P2] {Matches Ensembl Gene} Putative methyltransferase NSUN5C (EC 2.1.1.-)(NOL1/NOP2/Sun domain family member 5C)(Williams-Beuren syndrome chromosomal region 20C protein) [Source:UniProtKB/Swiss-Prot;Acc:Q63ZY6]
11722477_at	0.378288634396772	0.050671123780981	1.96166031442186	-3.99548129146054	0.139450421647681	CUL5	[CUL5] Cullin 5
11730808_at	0.37829407500294	0.0507006925253616	1.96140776992807	-3.99591828919667	0.132884394402751	FPGT	[FPGT] Fucose-1-phosphate guanylyltransferase
11719122_at	0.378559751715418	0.0507651599654967	-1.96085758768628	-3.99687012344768	-0.13266828838846	DPCD	[DPCD] deleted in primary ciliary dyskinesia homolog (mouse)
11734203_at	0.378581959583169	0.0508184370169044	1.96040335078252	-3.99765577303336	0.137957603558529	HBS1L	[HBS1L] HBS1-like (S. cerevisiae)
11723031_a_at	0.378581959583169	0.0508669397938661	1.95999016741445	-3.99837026238394	0.145644564915223	CRISPLD2	[CRISPLD2] Cysteine-rich secretory protein LCCL domain containing 2
11717270_a_at	0.378581959583169	0.0508863505485896	-1.95982490479784	-3.99865599851615	-0.0616613844870635	SNAPC2	[SNAPC2] small nuclear RNA activating complex polypeptide 2 45kDa
11750753_a_at	0.378581959583169	0.0508973451421264	-1.95973132067099	-3.99881779340847	-0.088625660272422	PRKCQ	[PRKCQ] Protein kinase C theta
11747501_a_at	0.378581959583169	0.0509124477170625	-1.95960279782697	-3.99903998058031	-0.122912380687599	SMAD1	[SMAD1] SMAD family member 1
11724598_at	0.378685208451138	0.05098127694234	1.95901746737272	-4.00005170621533	0.129301686590693	ASPRV1	[ASPRV1] aspartic peptidase retroviral-like 1
11715986_s_at	0.378685208451138	0.0509872340090016	1.95896683916628	-4.00013920168117	0.0966251969233838	YPEL5	[YPEL5] yippee-like 5 (Drosophila)
11743754_a_at	0.378685208451138	0.0510129422377953	1.95874840589504	-4.00051667195532	0.0996003150773923	ZFAND5	[ZFAND5] Zinc finger AN1-type domain 5
11741266_x_at	0.379119743477662	0.05115900111064	1.95750915277917	-4.00265742527845	0.0555135761282601	UGT2B15	[UGT2B15] UDP glucuronosyltransferase 2 family polypeptide B15
11757725_a_at	0.379119743477662	0.0511931202534553	-1.95722009394658	-4.00315657151731	-0.0528667871374005	NHP2	[NHP2] NHP2 ribonucleoprotein
11718041_at	0.379119743477662	0.051213724552913	1.95704561191654	-4.00345783201606	0.0714485219164165	SNRPE	[SNRPE] Small nuclear ribonucleoprotein polypeptide E
11719221_a_at	0.379119743477662	0.0512178727825394	-1.95701049087819	-4.00351846880416	-0.134824946714836	CD79B	[CD79B] CD79b molecule immunoglobulin-associated beta
11735165_s_at	0.379119743477662	0.0512316763501943	-1.95689364002422	-4.00372020522573	-0.107197386711139	OSBPL5	[OSBPL5] Oxysterol binding protein-like 5
11726916_at	0.379119743477662	0.0512448963319276	1.95678175420369	-4.00391335880488	0.13478116022613	SLCO4C1	[SLCO4C1] Solute carrier organic anion transporter family member 4C1
11730129_a_at	0.37931069483234	0.0513533487180121	-1.9558647950871	-4.00549594182524	-0.0484912890371536	HOXD10	[HOXD10] HOMEOBOX D10
11730449_a_at	0.37931069483234	0.051411834221297	-1.95537097908096	-4.00634792141408	-0.0934715040311165	DHRS12	[DHRS12] dehydrogenase/reductase (SDR family) member 12
11727948_a_at	0.37931069483234	0.0514259909297788	1.95525151946956	-4.00655399333222	0.124476878880565	RAB28	[RAB28] RAB28 member RAS oncogene family
11732701_a_at	0.37931069483234	0.0514294530939323	1.9552223086398	-4.00660438114799	0.144299091835809	CSGALNACT2	[CSGALNACT2] chondroitin sulfate N-acetylgalactosaminyltransferase 2
11731774_a_at	0.37931069483234	0.0514638872004698	-1.95493187258369	-4.00710533486274	-0.0733700305810281	GABPB2	[GABPB2] GA binding protein transcription factor beta subunit 2
11739383_a_at	0.37931069483234	0.0514774421927558	1.95481758720274	-4.00730243820017	0.131802196274688	IDI1	[IDI1] isopentenyl-diphosphate delta isomerase 1
11759682_at	0.37931069483234	0.0514978901554604	1.9546452334121	-4.00759966853634	0.112782781947927	PDLIM5	[PDLIM5] PDZ and LIM domain 5
11755576_a_at	0.37931069483234	0.0515119120893818	1.95452707722101	-4.00780341841086	0.131135483273106	TRPM6	[TRPM6] Transient receptor potential cation channel subfamily M member 6
11729430_at	0.37931069483234	0.0516301413326303	1.95353188933872	-4.00951905574538	0.109658975071824	CCDC121	[CCDC121] coiled-coil domain containing 121
11729853_at	0.37931069483234	0.0516732408706272	1.95316957798144	-4.01014344501994	0.126866740802544	PADI4	[PADI4] Peptidyl arginine deiminase type IV
11724294_at	0.37931069483234	0.0516867978882513	-1.95305566498517	-4.01033973367843	-0.0443348623853148	HPCA	[HPCA] Hippocalcin
11735849_at	0.37931069483234	0.0516968718195193	1.95297103492887	-4.01048555635509	0.10459355018071	CSNK1A1L	[CSNK1A1L] Casein kinase 1 alpha 1-like
11717445_a_at	0.37931069483234	0.0517104348197535	-1.95285711546089	-4.01068183673341	-0.0570117227318825	DHPS	[DHPS] Deoxyhypusine synthase
11715925_a_at	0.37931069483234	0.0517545007276931	1.95248716676407	-4.01131917213901	0.139511074043195	TRAM1	[TRAM1] Translocation associated membrane protein 1
11740135_s_at	0.37931069483234	0.0517654133932184	-1.95239559203307	-4.01147691590811	-0.071806551756084	USP40	[USP40] ubiquitin specific peptidase 40
11756406_x_at	0.37931069483234	0.0518115825194603	1.95200833864305	-4.0121439068378	0.119276109721088	ADM	[ADM] Adrenomedullin
11717951_a_at	0.37931069483234	0.0518182571550681	1.95195237771584	-4.01224028121638	0.12535279399501	ZDHHC18	[ZDHHC18] zinc finger DHHC-type containing 18
11753555_a_at	0.37931069483234	0.0518539289500996	1.95165340388857	-4.01275512018064	0.0491230191826695	CD53	[CD53] CD53 molecule
11730436_x_at	0.37931069483234	0.0518612435788296	1.95159211960034	-4.01286064347735	0.0685036141228927	TAF1D	[TAF1D] TATA box binding protein (TBP)-associated factor RNA polymerase I D 41kDa
11756835_a_at	0.37931069483234	0.0518893616761445	1.95135660485422	-4.01326613814629	0.132058613659542	NUP54	[NUP54] Nucleoporin 54kDa
11735576_a_at	0.37931069483234	0.0519116867414071	1.95116968842715	-4.01358792532638	0.114561671763521	LETM2	[LETM2] Leucine zipper-EF-hand containing transmembrane protein 2
11744596_a_at	0.37931069483234	0.0520082127637981	-1.95036230184001	-4.01497754203572	-0.0766648596052222	LYPD6B	[LYPD6B] LY6/PLAUR domain containing 6B
11742971_s_at	0.37931069483234	0.0520095184615243	-1.95035138903959	-4.01499632053993	-0.0770336391437239	COLEC12	[COLEC12] Collectin sub-family member 12
11717467_a_at	0.37931069483234	0.0520277597841005	-1.95019895522782	-4.01525861455503	-0.114638819386518	TTC38	[TTC38] tetratricopeptide repeat domain 38
11740637_at	0.37931069483234	0.0520563079179966	1.94996048256157	-4.01566891623051	0.111274858678541	GPR19	[GPR19] G protein-coupled receptor 19
11717588_at	0.37931069483234	0.0520596274867882	-1.949932760162	-4.01571661054753	-0.0573997775924182	CLPP	[CLPP] caseinolytic mitochondrial matrix peptidase proteolytic subunit
11730253_a_at	0.37931069483234	0.052070653168614	1.94984069309243	-4.01587500032338	0.116115003243466	AHCTF1	[AHCTF1] AT hook containing transcription factor 1
11753917_x_at	0.37931069483234	0.0521189517938497	1.94943758103058	-4.01656841800225	0.101432768047466	NEMF	[NEMF] nuclear export mediator factor
11722214_a_at	0.37931069483234	0.0521373800344197	-1.94928385719079	-4.01683281099305	-0.0727537762950567	QTRT1	[QTRT1] Queuine tRNA-ribosyltransferase 1
11720281_a_at	0.37931069483234	0.0521382315150346	-1.94927675545303	-4.01684502493628	-0.113959225280313	EVA1C	[EVA1C] eva-1 homolog C (C. elegans)
11722781_at	0.379747064637006	0.0522641698381218	-1.948227443805	-4.0186492102133	-0.053478454267438	SLC6A19	[SLC6A19] solute carrier family 6 (neutral amino acid transporter) member 19
11722128_at	0.379747064637006	0.0522728278757091	1.94815538355572	-4.01877307580795	0.1398394495413	FAM102B	[FAM102B] family with sequence similarity 102 member B
11719564_a_at	0.379747064637006	0.0523206754396001	-1.94775733232417	-4.01945721247683	-0.0482045222870795	COA4	[COA4] cytochrome c oxidase assembly factor 4 homolog (S. cerevisiae)
11727286_a_at	0.379747064637006	0.0523343065729805	1.94764398880708	-4.01965199278904	0.0576182930219657	ZSCAN31	[ZSCAN31] zinc finger and SCAN domain containing 31
11759522_a_at	0.379747064637006	0.0523429665978278	-1.94757199317498	-4.01977571121807	-0.0660439718283587	ALKBH7	[ALKBH7] alkB alkylation repair homolog 7 (E. coli)
11744118_a_at	0.379824710527652	0.0523826257028683	-1.94724241263631	-4.02034201074505	-0.0693892132332339	MRPL10	[MRPL10] Mitochondrial ribosomal protein L10
11754018_a_at	0.379933777938688	0.0524400043365562	1.94676594767089	-4.02116052842975	0.0979538967658442	PRDX3	[PRDX3] Peroxiredoxin 3
11720798_at	0.379933777938688	0.0524555974572664	1.94663654003607	-4.02138280371588	0.112111203780946	RAB8B	[RAB8B] RAB8B member RAS oncogene family
11736410_a_at	0.38005567317229	0.052511983331253	-1.94616886201106	-4.02218598461094	-0.0651645815957584	NUP62	[NUP62] {POOR HIT 64%} Nucleoporin 62kDa
11755159_a_at	0.38005567317229	0.0525681059092101	1.94570378649564	-4.02298450961225	0.0988501992401183	COG3	[COG3] Component of oligomeric golgi complex 3
11758887_at	0.38005567317229	0.0526253718157286	1.94522966612686	-4.02379837310183	0.103880733944964	RHBDD1	[RHBDD1] Rhomboid domain containing 1
11726259_s_at	0.38005567317229	0.0526492729523435	1.94503191012516	-4.02413777915031	0.144716013344466	RNF141	[RNF141] Ring finger protein 141
11744160_x_at	0.38005567317229	0.0526503472935702	-1.94502302288666	-4.02415303141278	-0.0595312760633622	ATAD3A	[ATAD3A] ATPase family AAA domain containing 3A
11726353_at	0.38005567317229	0.052655686975551	-1.944978853866	-4.02422883319839	-0.115837827819462	CD180	[CD180] CD180 molecule
11739895_a_at	0.38005567317229	0.0527258500616226	1.94439882486865	-4.0252241091044	0.141792234269318	USP1	[USP1] ubiquitin specific peptidase 1
11749052_a_at	0.38005567317229	0.0527536038586618	-1.944169566776	-4.02561741497923	-0.0923503382448239	POU2F2	[POU2F2] POU class 2 homeobox 2
11748706_a_at	0.38005567317229	0.0527905946607219	-1.94386416452042	-4.02614128052137	-0.0643147993698348	RALY	[RALY] RALY heterogeneous nuclear ribonucleoprotein
11749432_a_at	0.38005567317229	0.0528068555629841	-1.94372996864376	-4.02637144533649	-0.10787725882679	LILRB1	[LILRB1] leukocyte immunoglobulin-like receptor subfamily B (with TM and ITIM domains) member 1
11755878_a_at	0.38005567317229	0.0528105428698403	-1.94369954333961	-4.02642362686283	-0.0688620146418168	TESK1	[TESK1] Testis-specific kinase 1
11738921_at	0.38005567317229	0.0528399543230972	1.94345692262417	-4.02683970990487	0.146830877583177	NFE4	[NFE4] nuclear factor erythroid 4
11737336_x_at	0.38005567317229	0.0528490926176913	1.94338156216947	-4.02696893921969	0.081317718469101	ZNF283	[ZNF283] Zinc finger protein 283
11734004_x_at	0.38014400404988	0.0529005633955514	1.94295730414817	-4.02769637258145	0.107131359466229	TMEM192	[TMEM192] transmembrane protein 192
11722854_at	0.38014400404988	0.0529193376073097	-1.94280264027218	-4.02796152098906	-0.119224770642187	HABP4	[HABP4] Hyaluronan binding protein 4
11744004_at	0.380420377964157	0.053076632187997	-1.94150863799878	-4.03017909147217	-0.104771985914179	PIK3R2	[PIK3R2] phosphoinositide-3-kinase regulatory subunit 2 (beta)
11757067_s_at	0.380420377964157	0.0531034269510618	1.94128852872964	-4.03055615609971	0.0933855991103831	ING5	[ING5] Inhibitor of growth family member 5
11736895_s_at	0.380420377964157	0.0531261474901881	1.94110196076225	-4.03087572921076	0.118983319432872	SOCS4	[SOCS4] Suppressor of cytokine signaling 4
11731501_at	0.380420377964157	0.0531307094092367	1.94106450898721	-4.03093987691907	0.140506116207956	UTP23	[UTP23] UTP23 small subunit (SSU) processome component homolog (yeast)
11715216_s_at	0.380420377964157	0.0531311538221142	1.94106086065572	-4.03094612574677	0.0511986840885963	UGT2B28	[UGT2B28] UDP glucuronosyltransferase 2 family polypeptide B28
11740523_a_at	0.380420377964157	0.0531471359051386	1.94092967550021	-4.03117081084097	0.143386201464188	CCDC112	[CCDC112] Coiled-coil domain containing 112
11722087_a_at	0.380420377964157	0.0531608258602042	1.9408173310626	-4.03136321506495	0.151122370493942	NR1D2	[NR1D2] Nuclear receptor subfamily 1 group D member 2
11716524_a_at	0.380547469967414	0.0532148132106601	-1.94037452902694	-4.03212146456045	-0.0548633120192683	PFDN2	[PFDN2] Prefoldin subunit 2
11722049_a_at	0.380547469967414	0.053243863350414	1.94013641697575	-4.03252913542203	0.0947660550458931	DUSP6	[DUSP6] Dual specificity phosphatase 6
11732086_a_at	0.380547469967414	0.0532656213204369	-1.93995814724591	-4.03283431853931	-0.107130664442586	OTOF	[OTOF] Otoferlin
11732585_a_at	0.380806811153433	0.0533309531210533	1.93942323074125	-4.03374988764273	0.168854740061165	IL1RAP	[IL1RAP] interleukin 1 receptor accessory protein
11720349_at	0.380817720375933	0.0533615133072323	1.93917320218085	-4.03417775498648	0.124713742933936	ROPN1L	[ROPN1L] rhophilin associated tail protein 1-like
11732705_x_at	0.380886633505181	0.0534908043804395	-1.93811673326341	-4.03598506939434	-0.0767269483829018	FGFRL1	[FGFRL1] Fibroblast growth factor receptor-like 1
11742778_s_at	0.380886633505181	0.053493769513658	1.93809252957993	-4.03602646369187	0.0603072467797432	TBCC	[TBCC] Tubulin folding cofactor C
11722807_a_at	0.380886633505181	0.0535192236364158	-1.93788479987094	-4.03638171227044	-0.0792111945139258	WDR54	[WDR54] WD repeat domain 54
11747814_a_at	0.380886633505181	0.0535251790380876	-1.93783621012855	-4.03646480257549	-0.0757243072931022	IDH2	[IDH2] Isocitrate dehydrogenase 2 (NADP+) mitochondrial
11732902_x_at	0.380886633505181	0.0535544602601394	1.93759737246164	-4.03687319455066	0.410766889074234	APOBEC3B	[APOBEC3B] apolipoprotein B mRNA editing enzyme catalytic polypeptide-like 3B
11722698_a_at	0.380886633505181	0.0535768586954268	-1.93741474945517	-4.03718543118296	-0.0589983782781784	STUB1	[STUB1] STIP1 homology and U-box containing protein 1 E3 ubiquitin protein ligase
11723997_a_at	0.380886633505181	0.0536047043834498	1.93718780220625	-4.03757341049439	0.0709070985080227	NKIRAS1	[NKIRAS1] NFKB inhibitor interacting Ras-like 1
11726655_at	0.380886633505181	0.0536523932502639	1.93679935919447	-4.03823737330561	0.186362199981481	IFIT5	[IFIT5] Interferon-induced protein with tetratricopeptide repeats 5
11755555_a_at	0.380886633505181	0.0536947402590234	1.9364546702594	-4.03882643896956	0.0990602817162545	FANCM	[FANCM] Fanconi anemia complementation group M
11736428_at	0.380886633505181	0.0537373023736738	1.93610846014212	-4.03941800148138	0.149986794551021	STYX	[STYX] serine/threonine/tyrosine interacting protein
11754093_x_at	0.380886633505181	0.0537577113755315	-1.93594253016951	-4.0397014862782	-0.0652604021869951	HSPBP1	[HSPBP1] HSPA (heat shock 70kDa) binding protein cytoplasmic cochaperone 1
11727959_s_at	0.380886633505181	0.0537964710385337	1.93562755042774	-4.040239551598	0.108897877861193	ING1	[ING1] Inhibitor of growth family member 1
11753952_a_at	0.380886633505181	0.0538189078331574	-1.93544530517307	-4.04055083378177	-0.0693777685107806	GALT	[GALT] Galactose-1-phosphate uridylyltransferase
11725665_at	0.380886633505181	0.053848528222086	1.93520480797805	-4.04096156890546	0.168385089426378	HS2ST1	[HS2ST1] Heparan sulfate 2-O-sulfotransferase 1
11745463_x_at	0.380886633505181	0.0538833959376948	-1.93492184823343	-4.04144476037434	-0.0978506162542718	PRDX2	[PRDX2] Peroxiredoxin 2
11731962_a_at	0.380886633505181	0.0538886701769897	1.93487905990846	-4.04151782114916	0.107278241126883	ZNF709	[ZNF709] Zinc finger protein 709
11750080_a_at	0.380886633505181	0.0538935104353419	-1.93483979543149	-4.04158486359245	-0.0722318598832121	DDB2	[DDB2] damage-specific DNA binding protein 2 48kDa
11720842_at	0.380886633505181	0.0539228667592444	-1.934601718448	-4.04199134164591	-0.0513154017236532	RHOD	[RHOD] ras homolog family member D
11721132_at	0.380886633505181	0.0539944790820117	-1.93402140501705	-4.04298192907764	-0.0615522657770029	HCFC1	[HCFC1] host cell factor C1 (VP16-accessory protein)
11732951_a_at	0.380886633505181	0.0540082901991102	-1.93390956030606	-4.04317281325596	-0.0522244462978296	ENTPD8	[ENTPD8] ectonucleoside triphosphate diphosphohydrolase 8
11754851_x_at	0.380886633505181	0.0540237823433004	-1.93378413089629	-4.04338686950103	-0.0735429987952898	LIMS2	[LIMS2] LIM and senescent cell antigen-like domains 2
11757098_s_at	0.380886633505181	0.0540366353317772	-1.93368009183464	-4.04356441098522	-0.164309980539327	GAS6-AS1	[GAS6-AS1] GAS6 antisense RNA 1
11755680_x_at	0.380886633505181	0.0540641420480406	1.93345750725552	-4.04394421780245	0.101779584839236	SLC30A6	[SLC30A6] Solute carrier family 30 (Zinc transporter) member 6
11727030_s_at	0.380886633505181	0.0541112913008259	-1.93307619589223	-4.04459476880268	-0.131219581132418	MAP1A	[MAP1A] Microtubule-associated protein 1A
11755307_a_at	0.380886633505181	0.054114019398888	-1.93305414140182	-4.04463239189461	-0.0438540450375231	MEP1A	[MEP1A] meprin A alpha (PABA peptide hydrolase)
11733104_at	0.380886633505181	0.0541261481172263	1.93295610170086	-4.04479963425581	0.064842970994353	POLD3	[POLD3] Polymerase (DNA-directed) delta 3 accessory subunit
11727130_a_at	0.381160042165269	0.054210190034324	1.93227727376914	-4.04595739542342	0.118627606338638	CPD	[CPD] Carboxypeptidase D
11716444_a_at	0.381160042165269	0.0542464047423757	-1.93198503035022	-4.04645570323403	-0.0489622833842827	KEAP1	[KEAP1] Kelch-like ECH-associated protein 1
11732592_a_at	0.381160042165269	0.0542937816289132	1.9316029578586	-4.04710706892427	0.0510294226670447	SMC1B	[SMC1B] structural maintenance of chromosomes 1B
11730428_a_at	0.381160042165269	0.0543250128013319	-1.93135124583896	-4.04753612459179	-0.0743700769159341	AP1B1	[AP1B1] adaptor-related protein complex 1 beta 1 subunit
11719833_at	0.381160042165269	0.0543463388066237	1.93117943559246	-4.04782895242493	0.172471226021703	MPZL2	[MPZL2] myelin protein zero-like 2
11742080_a_at	0.381160042165269	0.0543737557434598	-1.93095863754352	-4.04820523621545	-0.0650353998702551	SMARCD2	[SMARCD2] SWI/SNF related matrix associated actin dependent regulator of chromatin subfamily d member 2
11737780_a_at	0.381160042165269	0.0544273235716517	-1.9305275065007	-4.04893984841754	-0.090214484292459	B3GALNT1	[B3GALNT1] beta-1 3-N-acetylgalactosaminyltransferase 1 (globoside blood group)
11726684_a_at	0.381160042165269	0.0544591519059697	-1.93027151028249	-4.04937596950553	-0.0667870447595149	CDIP1	[CDIP1] cell death-inducing p53 target 1
11734086_a_at	0.381160042165269	0.0544673306348577	-1.93020574878055	-4.04948799322613	-0.0672700398480135	GALE	[GALE] UDP-galactose-4-epimerase
11719417_at	0.381160042165269	0.0545032188145474	1.92991728577341	-4.04997934164793	0.133653600222412	ANKRA2	[ANKRA2] Ankyrin repeat family A (RFXANK-like) 2
11733872_x_at	0.381160042165269	0.0545498847172471	1.92954243126996	-4.05061773660578	0.0666941432675561	PGK1	[PGK1] Phosphoglycerate kinase 1
11723729_at	0.381160042165269	0.0545622715509943	1.92944297634068	-4.05078709277399	0.170205031971109	KREMEN1	[KREMEN1] Kringle containing transmembrane protein 1
11750989_a_at	0.381160042165269	0.054566543070271	-1.92940868434099	-4.05084548470674	-0.0627885274765907	FLII	[FLII] flightless I homolog (Drosophila)
11731164_a_at	0.381160042165269	0.0545811656153692	-1.92929131074693	-4.05104533915073	-0.0655559725697268	ZNF789	[ZNF789] zinc finger protein 789
11719881_s_at	0.381160042165269	0.0547171703768721	1.92820087565688	-4.05290147921231	0.11884931887686	OSTM1	[OSTM1] osteopetrosis associated transmembrane protein 1
11730355_s_at	0.381160042165269	0.0547384058946699	-1.92803082229251	-4.0531908521076	-0.0723636363636251	ATRIP	[ATRIP] ATR interacting protein
11715430_a_at	0.381160042165269	0.0547451684111465	-1.92797667987589	-4.05328297883683	-0.0542802798628248	AKR1B1	[AKR1B1] aldo-keto reductase family 1 member B1 (aldose reductase)
11759192_a_at	0.381160042165269	0.0547479672717652	1.92795427312976	-4.05332110458796	0.097475535168206	MAPK8	[MAPK8] Mitogen-activated protein kinase 8
11727348_a_at	0.381160042165269	0.0547751828881832	-1.92773644399352	-4.05369172490012	-0.0591748216105996	BAIAP2L2	[BAIAP2L2] BAI1-associated protein 2-like 2
11720083_a_at	0.381160042165269	0.0547951277173992	-1.92757686656525	-4.05396320830304	-0.0657910295616588	NUDT22	[NUDT22] Nudix (Nucleoside diphosphate linked moiety X)-type motif 22
11735573_at	0.381160042165269	0.0548023372604544	1.92751919540203	-4.05406131681427	0.0476512371420656	MMP21	[MMP21] Matrix metallopeptidase 21
11728816_at	0.381160042165269	0.0548042875294425	-1.92750359574406	-4.05408785400873	-0.0773848577518157	AARS2	[AARS2] Alanyl-tRNA synthetase 2 mitochondrial
11722089_a_at	0.38117517395699	0.054871428239449	-1.92696683932489	-4.05500082407053	-0.0776884904086579	EML3	[EML3] Echinoderm microtubule associated protein like 3
11741358_a_at	0.38117517395699	0.0549238737293352	-1.92654794647573	-4.05571314761084	-0.0736751922898584	PTPN4	[PTPN4] protein tyrosine phosphatase non-receptor type 4 (megakaryocyte)
11743824_s_at	0.38117517395699	0.054964674794722	1.92622229170691	-4.05626681636497	0.0668565934575236	TOPBP1	[TOPBP1] topoisomerase (DNA) II binding protein 1
11739748_s_at	0.38117517395699	0.0550132617705071	1.92583475753533	-4.05692557182454	0.143696321008263	KLHL7	[KLHL7] kelch-like family member 7
11743752_a_at	0.38117517395699	0.0550172834874767	-1.92580269280152	-4.0569800717314	-0.0659726160689367	NELFA	[NELFA] negative elongation factor complex member A
11727671_a_at	0.38117517395699	0.055061429091999	-1.92545085345197	-4.05757802926912	-0.118925910480948	SYT17	[SYT17] Synaptotagmin XVII
11717436_a_at	0.38117517395699	0.0550642047926388	-1.92542873908436	-4.05761560949311	-0.109934204429594	CDCA7L	[CDCA7L] cell division cycle associated 7-like
11738105_at	0.38117517395699	0.0550746317408792	-1.92534567457384	-4.0577567620631	-0.0870720044481419	IGSF9B	[IGSF9B] {Matches Ensembl Gene} Protein turtle homolog B Precursor (Immunoglobulin superfamily member 9B) [Source:UniProtKB/Swiss-Prot;Acc:Q9UPX0]
11756152_s_at	0.38117517395699	0.0550829186191004	1.92527966796093	-4.0578689237012	0.13856139375407	PCNP	[PCNP] PEST proteolytic signal containing nuclear protein
11758168_s_at	0.38117517395699	0.0551484419289188	-1.92475805459269	-4.05875514262201	-0.0970486979890586	MAGEF1	[MAGEF1] melanoma antigen family F 1
11718695_a_at	0.38117517395699	0.0551796218852707	-1.92451002162752	-4.05917646749198	-0.0817206005004101	YIF1B	[YIF1B] Yip1 interacting factor homolog B (S. cerevisiae)
11720762_a_at	0.38117517395699	0.0552204764777948	1.92418520564079	-4.05972814095783	0.137863034009842	FBXO3	[FBXO3] F-box protein 3
11730963_a_at	0.38117517395699	0.0552244981979393	1.92415324168414	-4.05978242422725	0.1718033546474	ZNF280D	[ZNF280D] zinc finger protein 280D
11719227_x_at	0.38117517395699	0.0552356894729315	-1.9240643055676	-4.05993345669851	-0.136610972106366	KCNN4	[KCNN4] Potassium intermediate/small conductance calcium-activated channel subfamily N member 4
11724308_at	0.38117517395699	0.0552764530586568	1.92374048832743	-4.06048330987142	0.0668599759058619	MED30	[MED30] Mediator complex subunit 30
11760389_x_at	0.38117517395699	0.0552890590648512	-1.92364038938235	-4.06065326318546	-0.0566989620980385	PI4KAP2	[PI4KAP2] {Locus via Ensembl Transcript Non-standard RNA} phosphatidylinositol 4-kinase catalytic alpha pseudogene 2
11725157_a_at	0.38117517395699	0.055357648212323	1.92309608670927	-4.06157725837156	0.149456815865087	CCDC91	[CCDC91] coiled-coil domain containing 91
11723341_x_at	0.38117517395699	0.0553783416671699	1.92293198061485	-4.06185579094995	0.165307107775009	OXR1	[OXR1] Oxidation resistance 1
11725455_at	0.38117517395699	0.0553852264886664	-1.92287739303551	-4.06194843575211	-0.0787955703827015	CD247	[CD247] CD247 molecule
11733096_a_at	0.38117517395699	0.0554348129059616	-1.92248440569459	-4.06261532930965	-0.0770168195718473	UBL7	[UBL7] ubiquitin-like 7 (bone marrow stromal cell-derived)
11729821_at	0.38117517395699	0.0554585969460012	-1.92229601442182	-4.06293497933614	-0.0643343990362135	IL27RA	[IL27RA] interleukin 27 receptor alpha
11722434_a_at	0.38117517395699	0.0554740035183692	-1.92217401642498	-4.06314196129524	-0.0546248725789944	MAD2L2	[MAD2L2] MAD2 mitotic arrest deficient-like 2 (yeast)
11747488_a_at	0.38117517395699	0.0554851888792833	-1.92208546215164	-4.06329219457054	-0.0534790102863303	TMX2	[TMX2] Thioredoxin-related transmembrane protein 2
11743055_at	0.38117517395699	0.0555038943552528	1.9219374046715	-4.06354336060772	0.120278194791963	PLAA	[PLAA] Phospholipase A2-activating protein
11733781_a_at	0.381597114362727	0.0555944259775232	1.92122141904854	-4.06475769895906	0.201293809656202	RAB18	[RAB18] RAB18 member RAS oncogene family
11739016_a_at	0.381834181244604	0.0556990577083177	1.92039513502244	-4.06615855940408	0.10644462978409	ERMN	[ERMN] ermin ERM-like protein
11721529_at	0.381834181244604	0.055741648000827	1.92005916855311	-4.06672798026346	0.171429292929302	ZDHHC2	[ZDHHC2] zinc finger DHHC-type containing 2
11725174_a_at	0.381834181244604	0.0557452254098501	-1.9200309585369	-4.06677578826971	-0.104711148179031	ADAP2	[ADAP2] ArfGAP with dual PH domains 2
11724479_x_at	0.381834181244604	0.0557879694349875	-1.91969401341134	-4.06734676212513	-0.0434795663052503	FOSL1	[FOSL1] Fos-like antigen 1
11731577_a_at	0.381834181244604	0.0557887344297958	1.91968798503347	-4.067356976686	0.150528495968876	SLC22A1	[SLC22A1] Solute carrier family 22 (Organic cation transporter) member 1
11751734_a_at	0.381834181244604	0.0558817372358137	-1.91895561125268	-4.06859768760854	-0.0662263923640025	ODF2	[ODF2] Outer dense fiber of sperm tails 2
11741783_a_at	0.381834181244604	0.0559150970580151	-1.91869315956709	-4.06904219344578	-0.0798343063664051	BNIP1	[BNIP1] BCL2/adenovirus E1B 19kDa interacting protein 1
11719750_s_at	0.381834181244604	0.0559170061322279	-1.91867814427424	-4.06906762256413	-0.0785795570382595	POLE	[POLE] polymerase (DNA directed) epsilon catalytic subunit
11736231_at	0.381834181244604	0.055952895328995	-1.91839594757221	-4.06954550013039	-0.0530877583171065	ZNF362	[ZNF362] zinc finger protein 362
11722153_s_at	0.381834181244604	0.0560549517201105	1.91759430521871	-4.07090264365257	0.202820591233438	SGMS2	[SGMS2] Sphingomyelin synthase 2
11722442_a_at	0.381834181244604	0.0560832148736928	-1.91737251701629	-4.07127802320493	-0.0571297840793203	NUF2	[NUF2] NUF2 NDC80 kinetochore complex component
11719490_a_at	0.381834181244604	0.0561168112971376	-1.91710899889473	-4.07172397619924	-0.0736427115188443	TMEM189	[TMEM189] transmembrane protein 189
11756428_a_at	0.381834181244604	0.0561225240103396	1.91706420358175	-4.07179977758328	0.106528171624508	SLC25A16	[SLC25A16] Solute carrier family 25 (Mitochondrial carrier; Graves disease autoantigen) member 16
11725963_a_at	0.381834181244604	0.0561247509340912	-1.91704674255413	-4.07182932418146	-0.0884300806227287	LONP1	[LONP1] lon peptidase 1 mitochondrial
11749485_x_at	0.381834181244604	0.0561295022772343	1.91700948981072	-4.07189236036429	0.15184792882959	SEC23A	[SEC23A] Sec23 homolog A (S. cerevisiae)
11757372_a_at	0.381834181244604	0.0561339823523507	-1.91697436635151	-4.07195179244516	-0.0606059216013195	NUDT1	[NUDT1] Nudix (Nucleoside diphosphate linked moiety X)-type motif 1
11745213_a_at	0.381834181244604	0.0561446101656074	-1.91689105445732	-4.07209275948697	-0.0822281994254297	SMARCB1	[SMARCB1] SWI/SNF related matrix associated actin dependent regulator of chromatin subfamily b member 1
11756221_a_at	0.381834181244604	0.0561529416498317	1.91682575281213	-4.07220324829558	0.0501317301455004	ASTN1	[ASTN1] astrotactin 1
11722302_a_at	0.381994585649747	0.0562263867252994	1.91625044536511	-4.0731764960741	0.0833008988972459	LRRFIP1	[LRRFIP1] leucine rich repeat (in FLII) interacting protein 1
11736398_x_at	0.381994585649747	0.056234775092602	-1.91618477790116	-4.07328756763486	-0.0681058289315004	RFT1	[RFT1] RFT1 homolog (S. cerevisiae)
11719370_a_at	0.382298998853471	0.0563087341453767	1.91560615145446	-4.07426611023106	0.0669886016124703	SLC25A44	[SLC25A44] solute carrier family 25 member 44
11715233_s_at	0.382655143662418	0.0564063146105427	-1.91484369228993	-4.07555510114507	-0.0521785747381984	SPATC1L	[SPATC1L] spermatogenesis and centriole associated 1-like
11755876_a_at	0.382655143662418	0.0564420375494273	-1.91456484175601	-4.07602639268792	-0.0926328421832876	IFRD2	[IFRD2] Interferon-related developmental regulator 2
11719087_at	0.382655143662418	0.0564728890680788	-1.91432413591519	-4.07643316122489	-0.0673756834398933	CCDC124	[CCDC124] coiled-coil domain containing 124
11730369_a_at	0.382655143662418	0.0564778804704156	1.91428520295944	-4.07649894930028	0.101326753776315	EIF4E3	[EIF4E3] eukaryotic translation initiation factor 4E family member 3
11735560_a_at	0.383227263339623	0.0565915383920751	-1.91339944857701	-4.07799532571356	-0.0819478732276826	ZNF192P1	[ZNF192P1] zinc finger protein 192 pseudogene 1
11728619_a_at	0.383309744908045	0.056632940888297	-1.91307716191508	-4.0785396230906	-0.125621721805202	SLC1A7	[SLC1A7] Solute carrier family 1 (Glutamate transporter) member 7
11759776_at	0.383501546949782	0.0567030291843746	1.91253202708036	-4.07946007660681	0.0763192938560047	GTDC1	[GTDC1] Glycosyltransferase-like domain containing 1
11739112_a_at	0.383501546949782	0.0568899463564627	-1.91108096681917	-4.08190892783801	-0.0497130015753697	GRPEL1	[GRPEL1] GrpE-like 1 mitochondrial (E. coli)
11721230_a_at	0.383501546949782	0.0568965058551239	1.91103011707949	-4.08199471046706	0.140523908812907	BEND7	[BEND7] BEN domain containing 7
11739760_a_at	0.383501546949782	0.0569762178377851	-1.91041257491912	-4.08303631577529	-0.0516291817255046	ASB10	[ASB10] ankyrin repeat and SOCS box containing 10
11720965_at	0.383501546949782	0.056998404353523	1.91024082072165	-4.08332595439774	0.131914141414166	DCK	[DCK] Deoxycytidine kinase
11743730_at	0.383501546949782	0.0570072456325319	1.91017239261235	-4.08344134143892	0.0889602446483284	TNFSF10	[TNFSF10] Tumor necrosis factor (Ligand) superfamily member 10
11719102_at	0.383501546949782	0.0570091827014745	1.91015740162612	-4.08346661948242	0.151145120934118	SENP6	[SENP6] SUMO1/sentrin specific peptidase 6
11740909_s_at	0.383501546949782	0.0570124061362285	-1.91013245639213	-4.08350868211089	-0.0548560374385998	DOCK1	[DOCK1] dedicator of cytokinesis 1
11721533_at	0.383501546949782	0.0570745670280474	1.90965164153568	-4.08431932699717	0.113855203410263	TAF2	[TAF2] TAF2 RNA polymerase II TATA box binding protein (TBP)-associated factor 150kDa
11731808_at	0.383501546949782	0.0571195031329245	-1.9093043329823	-4.08490475898122	-0.0547152719859083	CACNA1S	[CACNA1S] Calcium channel voltage-dependent L type alpha 1S subunit
11746889_a_at	0.383501546949782	0.0571568506767067	1.90901584969337	-4.08539095470142	0.10036627745345	CKAP4	[CKAP4] Cytoskeleton-associated protein 4
11762791_at	0.383501546949782	0.0571789424563956	-1.90884528050476	-4.08567839003112	-0.0853138726716645	ASAH2	[ASAH2] {Matches Ensembl Gene} Neutral ceramidase (N-CDase)(NCDase)(EC 3.5.1.23)(Acylsphingosine deacylase 2)(N-acylsphingosine amidohydrolase 2)(Non-lysosomal ceramidase)(BCDase)(LCDase)(hCD) [Contains Neutral ceramidase soluble form] [Source:UniProtKB/Swiss-Prot;Acc:Q9NR71]
11733794_at	0.383501546949782	0.0571844258753641	1.90880295191627	-4.08574971633824	0.0929572328792698	STX7	[STX7] Syntaxin 7
11722927_at	0.383501546949782	0.0571953674619771	-1.90871849979942	-4.08589201880593	-0.0663880548605222	CCDC137	[CCDC137] Coiled-coil domain containing 137
11763942_at	0.383501546949782	0.0572067031835032	-1.9086310198087	-4.086039416792	-0.058308590492071	MT1DP	[MT1DP] {ZERO PROBES MATCH} metallothionein 1D pseudogene
11720534_a_at	0.383501546949782	0.0572089701501146	-1.90861352691998	-4.08606889035985	-0.0597445093132931	MFSD5	[MFSD5] Major facilitator superfamily domain containing 5
11754538_x_at	0.383501546949782	0.0572278936077669	-1.90846752798155	-4.08631487202707	-0.0501340005560116	SLC9A5	[SLC9A5] solute carrier family 9 subfamily A (NHE5 cation proton antiporter 5) member 5
11724507_a_at	0.383501546949782	0.0572321834924326	-1.9084344361191	-4.08637062324859	-0.0781632842183138	DUS2	[DUS2] dihydrouridine synthase 2
11744184_a_at	0.383501546949782	0.0572373430232739	1.90839463861389	-4.08643767049384	0.137261792234285	SIPA1L2	[SIPA1L2] signal-induced proliferation-associated 1 like 2
11742311_at	0.383501546949782	0.0573085602666718	-1.90784561782932	-4.08736247204919	-0.0596755629691343	DUX1	[DUX1] double homeobox 1
11722287_a_at	0.383501546949782	0.0573365251582197	1.90763018957783	-4.08772528066853	0.158362802335286	SLC30A7	[SLC30A7] Solute carrier family 30 (Zinc transporter) member 7
11744306_a_at	0.383501546949782	0.0573586793572355	1.90745958645794	-4.0880125697141	0.0751446112501286	LRR1	[LRR1] Leucine rich repeat protein 1
11741786_a_at	0.383501546949782	0.0573626198538502	1.90742924759324	-4.08806365656354	0.146471643035875	TSPAN16	[TSPAN16] tetraspanin 16
11720859_s_at	0.383501546949782	0.0573906917499093	1.90721316544824	-4.08842748892505	0.122540543045146	ABHD3	[ABHD3] Abhydrolase domain containing 3
11759179_at	0.383501546949782	0.0573922037556165	1.90720152935943	-4.08844708026733	0.195708414419434	TMEM38B	[TMEM38B] Transmembrane protein 38B
11733969_a_at	0.383734257255277	0.0574720420743506	1.90658747336809	-4.08948078302712	0.0803901862663503	SHMT1	[SHMT1] serine hydroxymethyltransferase 1 (soluble)
11736484_a_at	0.383734257255277	0.0575355380516556	1.9060996188581	-4.09030180667612	0.104671624501911	AGFG1	[AGFG1] ArfGAP with FG repeats 1
11739450_x_at	0.383734257255277	0.0575630269286516	1.90588855484863	-4.09065694856231	0.116112130479122	ROCK1	[ROCK1] Rho-associated coiled-coil containing protein kinase 1
11716595_s_at	0.383734257255277	0.0575650447323483	1.9058730651452	-4.09068301043681	0.113173477898264	SLC44A1	[SLC44A1] solute carrier family 44 (choline transporter) member 1
11743197_at	0.383734257255277	0.0575733032155512	1.90580967348878	-4.09078966658208	0.109205309980558	TLR4	[TLR4] Toll-like receptor 4
11744205_x_at	0.383784423784952	0.0576318932227212	-1.90536015782332	-4.09154587521516	-0.0806456769530102	NPDC1	[NPDC1] Neural proliferation differentiation and control 1
11723449_a_at	0.383784423784952	0.05763934701962	-1.90530299799591	-4.09164202125695	-0.0759993513112667	NDUFV3	[NDUFV3] NADH dehydrogenase (Ubiquinone) flavoprotein 3 10kDa
11722311_a_at	0.383933173900988	0.0577468673068299	1.90447915918567	-4.09302745205337	0.084611528125305	COQ2	[COQ2] coenzyme Q2 4-hydroxybenzoate polyprenyltransferase
11735051_a_at	0.383933173900988	0.0577687328946497	1.90431177809231	-4.09330886158419	0.0554273005282249	KIAA1211	[KIAA1211] KIAA1211
11739378_a_at	0.383933173900988	0.0577907785430142	1.90414307219159	-4.09359247404409	0.190692614215564	SREK1	[SREK1] splicing regulatory glutamine/lysine-rich protein 1
11748801_s_at	0.383933173900988	0.0577999649337901	-1.9040727885429	-4.09371062106052	-0.0494320266888852	FDFT1	[FDFT1] Farnesyl-diphosphate farnesyltransferase 1
11730198_s_at	0.383933173900988	0.0578080367808532	-1.90401103979414	-4.09381441737651	-0.0653710499490163	TECR	[TECR] Trans-2 3-enoyl-CoA reductase
11727314_a_at	0.383978766328512	0.0578441749077639	1.90373467531675	-4.09427893093758	0.104092577147638	ABCC5	[ABCC5] ATP-binding cassette sub-family C (CFTR/MRP) member 5
11728065_a_at	0.384743198629733	0.0579886638477535	-1.90263114214001	-4.09613309466592	-0.0430592623482493	SALL4	[SALL4] spalt-like transcription factor 4
11755567_x_at	0.38511091588878	0.0580734460340022	-1.90198468720316	-4.09721878557868	-0.105597256973383	DMPK	[DMPK] Dystrophia myotonica-protein kinase
11756334_x_at	0.385425159863812	0.058226614365732	1.90081879020781	-4.09917594566082	0.147523445463825	ANXA3	[ANXA3] Annexin A3
11733294_at	0.385425159863812	0.0583199918541506	1.90010926870894	-4.10036642761977	0.129831711611538	PHF20L1	[PHF20L1] PHD finger protein 20-like 1
11724226_at	0.385425159863812	0.0583291564726886	-1.90003968318545	-4.10048315946197	-0.0508956537855463	TMEM179B	[TMEM179B] transmembrane protein 179B
11735696_a_at	0.385425159863812	0.0583506495677414	-1.89987652524489	-4.10075684554651	-0.0569889722917134	ENTPD6	[ENTPD6] ectonucleoside triphosphate diphosphohydrolase 6 (putative)
11745231_a_at	0.385425159863812	0.058399746903216	1.89950400663666	-4.10138163367113	0.0991233898619361	TCAIM	[TCAIM] T cell activation inhibitor mitochondrial
11726025_at	0.385425159863812	0.0584074378021449	1.89944567678462	-4.101479453667	0.109543786488751	STAG3L4	[STAG3L4] stromal antigen 3-like 4 (pseudogene)
11739236_at	0.385425159863812	0.0584178729091573	1.89936654436624	-4.10161215518136	0.11328787878789	PDE12	[PDE12] phosphodiesterase 12
11716262_a_at	0.385425159863812	0.0584229342191959	-1.89932816724461	-4.10167650995076	-0.0702694374941926	AP2B1	[AP2B1] Adaptor-related protein complex 2 beta 1 subunit
11729106_a_at	0.385425159863812	0.0584302782228745	-1.8992724866501	-4.1017698787377	-0.154108006672214	HPCAL4	[HPCAL4] hippocalcin like 4
11750086_s_at	0.385425159863812	0.0584414152475219	-1.89918805936151	-4.10191144673019	-0.152735937355193	FGFBP2	[FGFBP2] fibroblast growth factor binding protein 2
11742223_a_at	0.385425159863812	0.0584440529823223	-1.89916806525163	-4.10194497202944	-0.0991165322954242	NOP14	[NOP14] NOP14 nucleolar protein
11720266_a_at	0.385880541639891	0.0585817728962375	-1.89812518868671	-4.10369314728352	-0.0803520063015322	TBCK	[TBCK] TBC1 domain containing kinase
11750391_a_at	0.385880541639891	0.058652656029787	-1.89758922722338	-4.10459121584387	-0.0515613937540502	IL17RE	[IL17RE] Interleukin 17 receptor E
11723358_s_at	0.385880541639891	0.0587055502236833	1.89718963570214	-4.10526061905094	0.0981891854323216	SCAF11	[SCAF11] SR-related CTD-associated factor 11
11758028_s_at	0.385880541639891	0.0587070518754161	1.89717829579353	-4.1052796138722	0.0969803076637996	FOXQ1	[FOXQ1] Forkhead box Q1
11721189_at	0.385880541639891	0.0587074277781743	-1.89717545715527	-4.1052843686927	-0.0710394310073115	CNPY4	[CNPY4] canopy FGF signaling regulator 4
11752515_a_at	0.385880541639891	0.0587155240699203	-1.89711432150366	-4.10538677140951	-0.107497219905454	ODC1	[ODC1] Ornithine decarboxylase 1
11731889_s_at	0.385880541639891	0.0587190334004133	1.89708782449448	-4.10543115311703	0.0759405523121206	EDA2R	[EDA2R] Ectodysplasin A2 receptor
11727879_s_at	0.385967018655637	0.0587616174624767	-1.89676640108584	-4.10596947968448	-0.0790546288573708	CHAF1A	[CHAF1A] chromatin assembly factor 1 subunit A (p150)
11745069_a_at	0.385975789574925	0.0587923784074635	1.89653433912588	-4.10635808655219	0.16263654897601	TRAPPC13	[TRAPPC13] trafficking protein particle complex 13
11756135_a_at	0.386012271686906	0.0588519320920905	-1.8960853511581	-4.10710982223806	-0.0595451302010801	NUBP2	[NUBP2] Nucleotide binding protein 2
11761867_at	0.386012271686906	0.0588567922065878	-1.89604872644492	-4.10717113494078	-0.0421460476322775	LINC00272	[LINC00272] long intergenic non-protein coding RNA 272
11724718_a_at	0.386160271992952	0.0589605874603658	-1.89526715070864	-4.10847927998279	-0.0647429802613209	DEXI	[DEXI] Dexi homolog (mouse)
11753858_a_at	0.386160271992952	0.0589605921479559	-1.89526711543712	-4.1084793390058	-0.0762237049392791	SNHG12	[SNHG12] small nucleolar RNA host gene 12 (non-protein coding)
11758252_s_at	0.386160271992952	0.0589765345919288	-1.89514717092067	-4.10868004691772	-0.0885500417014118	HSD3B7	[HSD3B7] hydroxy-delta-5-steroid dehydrogenase 3 beta- and steroid delta-isomerase 7
11721724_a_at	0.386160271992952	0.059044903484239	-1.89463309741196	-4.10954012615497	-0.173339959225271	GLB1L2	[GLB1L2] galactosidase beta 1-like 2
11744424_a_at	0.386160271992952	0.0591132547193065	1.89411965267815	-4.11039892625345	0.119514780835908	KRT23	[KRT23] keratin 23 (histone deacetylase inducible)
11717868_a_at	0.386160271992952	0.0591262437555999	-1.89402213687738	-4.110562007891	-0.0676563803169232	ZNF263	[ZNF263] Zinc finger protein 263
11749445_a_at	0.386160271992952	0.0591835029955947	1.89359247327953	-4.11128046307249	0.0653262440923132	ARHGAP15	[ARHGAP15] Rho GTPase activating protein 15
11734157_a_at	0.386160271992952	0.0592725527369788	-1.89292494739772	-4.11239634054255	-0.0537079510703258	LENG1	[LENG1] Leukocyte receptor cluster (LRC) member 1
11750922_x_at	0.386160271992952	0.0592889426139292	-1.89280217834869	-4.11260152708553	-0.0942309331850479	AMT	[AMT] Aminomethyltransferase
11749842_a_at	0.386160271992952	0.0593370854533355	1.89244172598489	-4.11320388384558	0.0823856917802086	PSEN1	[PSEN1] Presenilin 1
11744273_a_at	0.386160271992952	0.059375255705695	1.89215611307184	-4.11368109594257	0.0697929756278475	SLBP	[SLBP] Stem-loop binding protein
11720662_at	0.386160271992952	0.0593900870209483	-1.89204517749556	-4.11386643206074	-0.051542859790553	TSR3	[TSR3] TSR3 20S rRNA accumulation homolog (S. cerevisiae)
11753870_a_at	0.386160271992952	0.0594266295603964	-1.89177194438418	-4.11432286769285	-0.0552580391066435	ATOX1	[ATOX1] antioxidant 1 copper chaperone
11756578_a_at	0.386160271992952	0.0595257777353135	1.89103130608238	-4.11555977985867	0.0922248169771329	RHOT1	[RHOT1] ras homolog family member T1
11717592_at	0.386160271992952	0.0595802369764994	-1.89062493220146	-4.11623824886757	-0.0556866370123146	CENPB	[CENPB] centromere protein B 80kDa
11754872_a_at	0.386160271992952	0.0595889216745579	-1.89056015576703	-4.11634638441586	-0.0679889722917038	E4F1	[E4F1] E4F transcription factor 1
11730267_a_at	0.386160271992952	0.0596725150724518	1.88993706092324	-4.11738637290782	0.0838874061718293	PPIG	[PPIG] peptidylprolyl isomerase G (cyclophilin G)
11757496_s_at	0.386160271992952	0.0596777876648448	1.88989778406804	-4.11745191749855	0.104111203780936	RAPGEFL1	[RAPGEFL1] Rap guanine nucleotide exchange factor (GEF)-like 1
11723483_at	0.386160271992952	0.0596938729780313	-1.88977797842753	-4.11765183903649	-0.0600616254285828	GAR1	[GAR1] GAR1 ribonucleoprotein
11730714_s_at	0.386160271992952	0.0597211224172238	-1.88957508221305	-4.11799038691226	-0.0571185246964898	XRCC6	[XRCC6] X-ray repair complementing defective repair in Chinese hamster cells 6
11737555_s_at	0.386160271992952	0.0597330033747041	-1.88948664211216	-4.118137944899	-0.0539026966916767	NUDT17	[NUDT17] nudix (nucleoside diphosphate linked moiety X)-type motif 17
11718050_a_at	0.386160271992952	0.0597348434977688	1.88947294581771	-4.1181607958946	0.0717300064869164	BASP1	[BASP1] Brain abundant membrane attached signal protein 1
11721595_a_at	0.386160271992952	0.0597425789839052	-1.88941537335341	-4.11825684843863	-0.0434402279677455	ARHGAP39	[ARHGAP39] Rho GTPase activating protein 39
11754755_a_at	0.386160271992952	0.0597874670985936	1.88908140969302	-4.11881396923493	0.0735991567046721	POLR3B	[POLR3B] polymerase (RNA) III (DNA directed) polypeptide B
11722026_a_at	0.386160271992952	0.0597917107356272	-1.88904984821527	-4.11886661537117	-0.0812959873968939	TBL3	[TBL3] Transducin (Beta)-like 3
11746346_s_at	0.386160271992952	0.0597994134648624	-1.88899256497501	-4.11896216451251	-0.063385738115084	B3GAT3	[B3GAT3] beta-1 3-glucuronyltransferase 3 (glucuronosyltransferase I)
11744570_x_at	0.386160271992952	0.0598111585268995	-1.88890523176742	-4.11910783192557	-0.085103002502076	MAN2C1	[MAN2C1] Mannosidase alpha class 2C member 1
11720250_a_at	0.386160271992952	0.0598210648858278	-1.88883158178448	-4.11923067129948	-0.0658393568714484	RWDD1	[RWDD1] RWD domain containing 1
11732103_s_at	0.386160271992952	0.0598407220242643	-1.88868546857922	-4.11947435684368	-0.0857104068204957	HIST1H3H	[HIST1H3H] histone cluster 1 H3h
11719098_a_at	0.386160271992952	0.0598556921286639	-1.88857422132745	-4.1196598811117	-0.0561837642479768	MVK	[MVK] Mevalonate kinase
11728932_x_at	0.386160271992952	0.0598670355997577	-1.88848994009407	-4.11980042772606	-0.0921970160318759	FXYD7	[FXYD7] FXYD domain containing ion transport regulator 7
11725052_a_at	0.386160271992952	0.0598834192354827	-1.88836823425979	-4.12000337246586	-0.118412890371597	TOP1MT	[TOP1MT] Topoisomerase (DNA) I mitochondrial
11727629_at	0.386160271992952	0.0598923043263078	-1.88830224296765	-4.12011340775256	-0.134843805022684	APBA2	[APBA2] amyloid beta (A4) precursor protein-binding family A member 2
11726191_at	0.386160271992952	0.0598980719676658	1.88825940994328	-4.12018482644272	0.10591826522103	ZNF45	[ZNF45] Zinc finger protein 45
11738270_a_at	0.386160271992952	0.0599334908941288	-1.88799644884844	-4.12062324641968	-0.0952661940505899	SERP2	[SERP2] stress-associated endoplasmic reticulum protein family member 2
11726773_a_at	0.386160271992952	0.0599391868397996	1.88795417246787	-4.12069372585078	0.11811328885183	PRKCI	[PRKCI] Protein kinase C iota
11735964_at	0.386297080988392	0.0599898722248498	-1.8875781233484	-4.12132057382968	-0.0980334074691784	GNG8	[GNG8] Guanine nucleotide binding protein (G protein) gamma 8
11723662_a_at	0.386310679472833	0.0600214351426114	-1.88734408291672	-4.1217106416121	-0.0900233064590781	SPHK2	[SPHK2] Sphingosine kinase 2
11727435_a_at	0.387054124629579	0.0601664527041024	-1.88627008723685	-4.12350003117706	-0.0587117505328463	AIPL1	[AIPL1] Aryl hydrocarbon receptor interacting protein-like 1
11730410_a_at	0.387172085446479	0.060218258404411	-1.88588693852824	-4.12413815668914	-0.0796406727828671	PXMP4	[PXMP4] peroxisomal membrane protein 4 24kDa
11758957_x_at	0.387172085446479	0.060243823008025	1.88569796696999	-4.12445283798067	0.13295190436476	WWP1	[WWP1] {Locus via Ensembl Transcript} WW domain containing E3 ubiquitin protein ligase 1
11726814_x_at	0.387770011084051	0.0603664224009783	1.88479264893456	-4.12595997490279	0.650417848206851	KDM5D	[KDM5D] lysine (K)-specific demethylase 5D
11752150_a_at	0.388108901228585	0.0604700400684974	-1.88402869201183	-4.12723123025506	-0.0471050412380634	ADAM22	[ADAM22] ADAM metallopeptidase domain 22
11744361_a_at	0.388108901228585	0.0604783558825362	1.88396742807743	-4.12733315415371	0.0529038087295159	NCOA6	[NCOA6] Nuclear receptor coactivator 6
11730094_x_at	0.388277623335359	0.0605342486636281	-1.88355583892446	-4.12801782508726	-0.0538800852562265	FTCD	[FTCD] formimidoyltransferase cyclodeaminase
11737010_at	0.388764200568674	0.0606675541129924	1.88257546606287	-4.12964806935456	0.13286882587342	ABCD2	[ABCD2] ATP-binding cassette sub-family D (ALD) member 2
11723192_a_at	0.388764200568674	0.060669384658388	1.88256201610863	-4.12967042928175	0.0829726624038645	UHRF1	[UHRF1] ubiquitin-like with PHD and ring finger domains 1
11725229_s_at	0.389173072115216	0.0608070870868304	1.88155121315143	-4.13135039648034	0.136578723009928	HEATR5A	[HEATR5A] HEAT repeat containing 5A
11732209_a_at	0.389173072115216	0.0608443014568454	1.88127836863248	-4.13180371661784	0.155291492910774	MON2	[MON2] MON2 homolog (S. cerevisiae)
11722295_at	0.389173072115216	0.060887767262552	1.88095986629462	-4.13233281423736	0.104621351125954	PCF11	[PCF11] PCF11 cleavage and polyadenylation factor subunit
11720903_a_at	0.389173072115216	0.0609292318695049	-1.88065620438276	-4.13283717747975	-0.0476842739319743	CACNB3	[CACNB3] calcium channel voltage-dependent beta 3 subunit
11727680_a_at	0.389173072115216	0.0609292735561755	-1.88065589918114	-4.13283768436037	-0.045679316096729	ADSL	[ADSL] Adenylosuccinate lyase
11721992_a_at	0.389173072115216	0.0609422905770377	1.88056060585675	-4.13299594414582	0.1306135668613	SLC6A6	[SLC6A6] solute carrier family 6 (neurotransmitter transporter) member 6
11731035_a_at	0.389173072115216	0.0609795424483874	-1.88028799075229	-4.13344865046816	-0.123391205634316	NLRP7	[NLRP7] NLR family pyrin domain containing 7
11718983_x_at	0.389173072115216	0.0609841034678385	-1.88025462201346	-4.13350405840278	-0.0852480307663654	CCL4	[CCL4] {POOR HIT 73%} Chemokine (C-C motif) ligand 4
11729398_a_at	0.389173072115216	0.0610383113794645	1.8798581920783	-4.13416224673398	0.0778102585488041	FBXL20	[FBXL20] F-box and leucine-rich repeat protein 20
11755705_a_at	0.389173072115216	0.061083935126486	-1.87952476633836	-4.13471572504099	-0.16059660828466	SMIM5	[SMIM5] small integral membrane protein 5
11728319_x_at	0.389173072115216	0.0611685686252175	-1.8789067994255	-4.13574128121348	-0.0493280511537324	TUBA3C	[TUBA3C] tubulin alpha 3c
11748712_a_at	0.389173072115216	0.0611708317392642	-1.87889028465559	-4.13576868403089	-0.0675825688073228	PPRC1	[PPRC1] peroxisome proliferator-activated receptor gamma coactivator-related 1
11719623_a_at	0.389173072115216	0.0611852816342454	-1.87878485047832	-4.13594362452598	-0.0725123714206086	GTPBP1	[GTPBP1] GTP binding protein 1
11755196_a_at	0.389173072115216	0.0611921399056463	-1.87873481610549	-4.13602664015558	-0.0627512742099796	CORO6	[CORO6] coronin 6
11718899_at	0.389173072115216	0.0612043073688758	-1.87864606011841	-4.1361738962954	-0.0473444537114034	POLG	[POLG] polymerase (DNA directed) gamma
11730274_at	0.389173072115216	0.0612079017895624	1.87861984329998	-4.13621739163975	0.120438328236498	CALCRL	[CALCRL] Calcitonin receptor-like
11732327_a_at	0.389340738311023	0.0613025314977534	1.87793009790831	-4.13736150969469	0.0629692336206231	RBM26	[RBM26] RNA binding motif protein 26
11722172_a_at	0.389340738311023	0.0613061555152212	-1.87790370046666	-4.13740528841661	-0.0890930404966959	TOLLIP	[TOLLIP] Toll interacting protein
11748604_a_at	0.389340738311023	0.0613233182397327	1.87777870434568	-4.13761257953482	0.113568436660203	DAPK2	[DAPK2] Death-associated protein kinase 2
11752629_s_at	0.38939310723857	0.0613612527759491	1.87750253034872	-4.13807053334522	0.0804836437772476	RBM39	[RBM39] RNA binding motif protein 39
11723187_at	0.389648379874742	0.0615534470454139	1.87610548137646	-4.14038612333899	0.106777407098514	FGD6	[FGD6] FYVE RhoGEF and PH domain containing 6
11715244_x_at	0.389648379874742	0.0615818619800826	-1.8758992428583	-4.14072781845262	-0.0477417292187883	LCE1A	[LCE1A] late cornified envelope 1A
11716959_s_at	0.389648379874742	0.0615891012471877	-1.875846712165	-4.14081484522821	-0.0720692706885178	POMGNT1	[POMGNT1] protein O-linked mannose N-acetylglucosaminyltransferase 1 (beta 1 2-)
11730492_at	0.389648379874742	0.0616052176213494	-1.87572978447069	-4.14100854896758	-0.0476362709665379	LRRC4B	[LRRC4B] leucine rich repeat containing 4B
11719958_at	0.389648379874742	0.061616368773689	1.87564889539934	-4.14114254382228	0.047696645352632	SGPL1	[SGPL1] Sphingosine-1-phosphate lyase 1
11723856_at	0.389648379874742	0.0616207638802183	1.8756170171887	-4.14119534936001	0.0883538596979108	TXNDC16	[TXNDC16] thioredoxin domain containing 16
11755362_a_at	0.389648379874742	0.0616292345288352	-1.87555558393909	-4.14129710968385	-0.0847706885367305	IFT172	[IFT172] intraflagellar transport 172 homolog (Chlamydomonas)
11719325_s_at	0.389648379874742	0.0616612828454244	-1.87532321754308	-4.14168198062432	-0.0487766657399469	KDM1A	[KDM1A] lysine (K)-specific demethylase 1A
11719846_a_at	0.389648379874742	0.0616809226199047	-1.87518086894485	-4.1419177311421	-0.0688163747567261	TFPT	[TFPT] TCF3 (E2A) fusion partner (in childhood Leukemia)
11723328_a_at	0.389648379874742	0.0617267853820124	-1.87484860351743	-4.14246794431377	-0.0708773514966037	PTRH1	[PTRH1] peptidyl-tRNA hydrolase 1 homolog (S. cerevisiae)
11729680_a_at	0.389648379874742	0.0617282407089817	-1.87483806336115	-4.14248539667272	-0.0607361690297377	KHK	[KHK] ketohexokinase (fructokinase)
11746414_a_at	0.390364297813711	0.0618714168754064	1.873802123621	-4.14420023542117	0.0749557964971057	FAM107B	[FAM107B] Family with sequence similarity 107 member B
11738907_at	0.390672593903874	0.0619549588933951	1.87319858255952	-4.14519887833764	0.0416881197294106	OR52L1	[OR52L1] olfactory receptor family 52 subfamily L member 1
11758217_s_at	0.390672593903874	0.0619798481294474	1.87301890356036	-4.14549612167401	0.117449402279691	ABHD17C	[ABHD17C] abhydrolase domain containing 17C
11737685_at	0.390984110335786	0.0620703384337944	-1.87236614606387	-4.14657574557586	-0.076527013251777	OR13A1	[OR13A1] olfactory receptor family 13 subfamily A member 1
11737588_at	0.390984110335786	0.0620895585979101	-1.87222760207738	-4.14680484223285	-0.0442350106570264	KCNA7	[KCNA7] Potassium voltage-gated channel shaker-related subfamily member 7
11754320_a_at	0.390984110335786	0.0621441755674244	1.87183410313752	-4.14745544276877	0.134367899175253	SMC4	[SMC4] structural maintenance of chromosomes 4
11743759_a_at	0.390984110335786	0.0621484996607542	1.87180296162056	-4.14750692561424	0.0803477434899555	CDC42SE2	[CDC42SE2] CDC42 small effector 2
11717761_a_at	0.39187411665308	0.0623550339301298	-1.8703176237805	-4.14996150059325	-0.0637713372254538	G6PC3	[G6PC3] Glucose 6 phosphatase catalytic 3
11722516_at	0.39187411665308	0.0623588806261447	-1.87028999820943	-4.15000713484437	-0.0786423871744892	PARS2	[PARS2] prolyl-tRNA synthetase 2 mitochondrial (putative)
11719830_a_at	0.39187411665308	0.0623795956065892	-1.87014125510171	-4.15025282996426	-0.0634123806875868	ERCC1	[ERCC1] excision repair cross-complementing rodent repair deficiency complementation group 1 (includes overlapping antisense sequence)
11721959_at	0.39198353955382	0.0624521759587295	-1.86962041839077	-4.15111300213418	-0.0767131869149944	YPEL2	[YPEL2] yippee-like 2 (Drosophila)
11743389_s_at	0.39198353955382	0.0625983140086324	1.86857325566616	-4.15284170449611	0.145552682791227	PHTF2	[PHTF2] Putative homeodomain transcription factor 2
11741122_a_at	0.39198353955382	0.0626253017814744	-1.8683800950762	-4.15316047924783	-0.0491845519414271	LYPD1	[LYPD1] LY6/PLAUR domain containing 1
11730473_at	0.39198353955382	0.0626495484561754	1.86820661242144	-4.15344675190165	0.187129691409516	PDE3B	[PDE3B] phosphodiesterase 3B cGMP-inhibited
11758465_s_at	0.39198353955382	0.0626833748579303	1.86796468090158	-4.15384593223148	0.162458020572713	ZBTB41	[ZBTB41] zinc finger and BTB domain containing 41
11749931_s_at	0.39198353955382	0.0626846171336864	-1.86795579802333	-4.15386058777509	-0.105310119544051	AP3M2	[AP3M2] Adaptor-related protein complex 3 mu 2 subunit
11758222_s_at	0.39198353955382	0.0626887030712601	-1.86792658260614	-4.15390878876894	-0.0424930034287652	SLC20A1	[SLC20A1] solute carrier family 20 (phosphate transporter) member 1
11717345_a_at	0.39198353955382	0.0627070319024312	-1.8677955466031	-4.15412496918874	-0.0947328329163097	FOSB	[FOSB] FBJ murine osteosarcoma viral oncogene homolog B
11715757_a_at	0.39198353955382	0.0627222504390665	1.86768677081299	-4.15430441393763	0.0508732740246707	RGS2	[RGS2] regulator of G-protein signaling 2 24kDa
11757318_x_at	0.39198353955382	0.0627383172432804	-1.86757195574874	-4.15449381046372	-0.0743768418126156	TRIP10	[TRIP10] Thyroid hormone receptor interactor 10
11761691_at	0.39198353955382	0.0627998950318511	1.86713214051058	-4.15521921532953	0.0688503845797479	OSGEPL1	[OSGEPL1] {Matches Ensembl Gene} Probable O-sialoglycoprotein endopeptidase 2 (EC 3.4.24.57)(O-sialoglycoprotein endopeptidase-like protein 1) [Source:UniProtKB/Swiss-Prot;Acc:Q9H4B0]
11720077_at	0.39198353955382	0.0628133205196309	-1.86703629743288	-4.15537727102274	-0.0713157724029152	EXOSC4	[EXOSC4] Exosome component 4
11718941_a_at	0.39198353955382	0.0628793101945319	1.86656545164398	-4.15615363209551	0.076494069131686	LSM14B	[LSM14B] LSM14B SCD6 homolog B (S. cerevisiae)
11754341_s_at	0.39198353955382	0.0628831670052477	-1.86653794544447	-4.15619898019254	-0.0674221110184314	ELAC2	[ELAC2] elaC ribonuclease Z 2
11750186_a_at	0.39198353955382	0.0628958111278339	1.86644777927199	-4.15634762808342	0.0412137892688391	ALDH1A3	[ALDH1A3] aldehyde dehydrogenase 1 family member A3
11753111_x_at	0.39198353955382	0.0629026537366481	1.86639899040136	-4.15642805846021	0.0635025484199998	IL10RB	[IL10RB] Interleukin 10 receptor beta
11718622_x_at	0.39198353955382	0.0629123809137739	-1.86632964169467	-4.15654237900599	-0.0524205819664476	PPP5C	[PPP5C] Protein phosphatase 5 catalytic subunit
11726459_at	0.39198353955382	0.0629349191354993	1.86616899244706	-4.15680719151709	0.110328746177393	FAM117B	[FAM117B] family with sequence similarity 117 member B
11721028_at	0.392501656621171	0.0630480285507973	-1.86536348547165	-4.15813464518362	-0.0549057084607396	MLYCD	[MLYCD] Malonyl-CoA decarboxylase
11715382_x_at	0.392596524176723	0.0631058781763287	-1.86495197402331	-4.15881258901656	-0.0652746270039657	PLD3	[PLD3] Phospholipase D family member 3
11720951_a_at	0.392596524176723	0.0631231279628504	1.86482932885655	-4.15901461234713	0.121678574738215	DCUN1D4	[DCUN1D4] DCN1 defective in cullin neddylation 1 domain containing 4
11716269_s_at	0.392774787018556	0.0631817336745561	-1.86441285281531	-4.15970054240421	-0.0440264108979562	KRTCAP2	[KRTCAP2] keratinocyte associated protein 2
11743104_at	0.392876597672629	0.0632280626429001	-1.86408384727299	-4.16024230407672	-0.0660916967843459	PTCD3	[PTCD3] Pentatricopeptide repeat domain 3
11716068_a_at	0.393486082442257	0.0633561489759889	-1.86317528168963	-4.16173792184324	-0.0490768696135522	VAMP2	[VAMP2] vesicle-associated membrane protein 2 (synaptobrevin 2)
11753091_s_at	0.393497498649894	0.0633976696254474	-1.86288108706566	-4.16222205212593	-0.0894094152534342	AGPAT3	[AGPAT3] 1-acylglycerol-3-phosphate O-acyltransferase 3
11754582_a_at	0.393497498649894	0.0634508851668443	-1.862504262057	-4.1628420509758	-0.0719634417570107	RMND5B	[RMND5B] required for meiotic nuclear division 5 homolog B (S. cerevisiae)
11726385_a_at	0.393497498649894	0.0634828805336583	-1.86227782567272	-4.16321455307495	-0.0734994439810777	MT1X	[MT1X] Metallothionein 1X
11755724_a_at	0.393497498649894	0.063510787533913	1.86208040065713	-4.16353929357128	0.0912705958669333	MLF1	[MLF1] Myeloid leukemia factor 1
11720941_at	0.393497498649894	0.063667278507415	-1.86097465453259	-4.16535749222513	-0.0678880085256139	DDX54	[DDX54] DEAD (Asp-Glu-Ala-Asp) box polypeptide 54
11729738_x_at	0.393497498649894	0.0636911258358108	1.86080635033926	-4.16563414545383	0.11343170234455	RCCD1	[RCCD1] RCC1 domain containing 1
11744546_a_at	0.393497498649894	0.0637098865033919	-1.86067398236341	-4.16585171068041	-0.0524419886942744	PROZ	[PROZ] protein Z vitamin K-dependent plasma glycoprotein
11716553_a_at	0.393497498649894	0.0637110624348937	-1.86066568652538	-4.16586534554396	-0.0545918357890649	RHBDD2	[RHBDD2] Rhomboid domain containing 2
11719157_x_at	0.393497498649894	0.0637244666092606	-1.86057113314277	-4.16602074728643	-0.125001019367983	ASRGL1	[ASRGL1] asparaginase like 1
11721016_a_at	0.393497498649894	0.0637518038645114	-1.8603783466045	-4.1663375747219	-0.0631687054026386	USP5	[USP5] ubiquitin specific peptidase 5 (isopeptidase T)
11727983_a_at	0.393497498649894	0.0637970055423675	-1.86005972785091	-4.16686112589813	-0.0469479195625939	LRRC46	[LRRC46] leucine rich repeat containing 46
11759237_at	0.393497498649894	0.0638118035623053	1.85995545988972	-4.16703243896708	0.180431609674736	CLEC7A	[CLEC7A] {Matches Ensembl Gene} C-type lectin domain family 7 member A (Dendritic cell-associated C-type lectin 1)(DC-associated C-type lectin 1)(Dectin-1)(Beta-glucan receptor)(C-type lectin superfamily member 12) [Source:UniProtKB/Swiss-Prot;Acc:Q9BXN2]
11717386_s_at	0.393497498649894	0.0638164660311162	-1.85992261194082	-4.16708640645998	-0.110435594476863	MT1G	[MT1G] metallothionein 1G
11733356_at	0.393497498649894	0.0638546342310863	1.85965378481703	-4.16752804065091	0.0934560281716479	C5AR1	[C5AR1] complement component 5a receptor 1
11745122_a_at	0.393497498649894	0.0638745148560386	1.85951381396172	-4.16775796270048	0.108766842739332	FNIP1	[FNIP1] folliculin interacting protein 1
11728354_a_at	0.393497498649894	0.0638751561920983	-1.85950929919467	-4.1677653785666	-0.0589278102121931	CHCHD5	[CHCHD5] Coiled-coil-helix-coiled-coil-helix domain containing 5
11741883_a_at	0.393497498649894	0.063913789805357	-1.85923740229576	-4.16821195857529	-0.0831828375497912	MRPL39	[MRPL39] Mitochondrial ribosomal protein L39
11719669_a_at	0.393497498649894	0.063934939797463	-1.85908860995194	-4.16845631718427	-0.0848445927161388	SMYD5	[SMYD5] SMYD family member 5
11722238_a_at	0.393497498649894	0.0639379308006572	-1.85906757123678	-4.16849086709334	-0.0837834769715391	DPM3	[DPM3] Dolichyl-phosphate mannosyltransferase polypeptide 3
11759775_a_at	0.393497498649894	0.0639579680659887	1.85892665017639	-4.16872227869549	0.092064081178767	SLC9B1	[SLC9B1] solute carrier family 9 subfamily B (NHA1 cation proton antiporter 1) member 1
11738831_x_at	0.393633868237976	0.0640382924324727	1.85836210050103	-4.16964917454012	0.146468584931899	HSD17B13	[HSD17B13] Hydroxysteroid (17-beta) dehydrogenase 13
11737728_a_at	0.393633868237976	0.0640901286344859	-1.85799808811191	-4.17024667606591	-0.061267398758214	XKR6	[XKR6] XK Kell blood group complex subunit-related family member 6
11726363_x_at	0.393633868237976	0.0641353519897404	1.85768071293952	-4.17076753253309	0.115846353442694	ATXN3	[ATXN3] Ataxin 3
11720865_a_at	0.393633868237976	0.0641560292088018	-1.85753566312532	-4.17100555037844	-0.0540005096839824	IFT27	[IFT27] intraflagellar transport 27 homolog (Chlamydomonas)
11743428_a_at	0.393633868237976	0.0641610425082364	-1.85750050088362	-4.17106324672734	-0.0881651376146557	RUNX3	[RUNX3] Runt-related transcription factor 3
11735407_at	0.393633868237976	0.0641691514381574	-1.85744363135637	-4.17115655945632	-0.0458202668890695	LMTK3	[LMTK3] Lemur tyrosine kinase 3
11725064_x_at	0.393633868237976	0.0641901992956493	-1.85729604638765	-4.17139870699871	-0.0678919006579397	TCOF1	[TCOF1] Treacher Collins-Franceschetti syndrome 1
11752697_a_at	0.393903729189484	0.064282097635465	-1.85665213647453	-4.17245497154108	-0.0765563895838923	PCED1A	[PCED1A] PC-esterase domain containing 1A
11733049_s_at	0.393903729189484	0.0643226760247614	-1.85636805628408	-4.17292086068043	-0.058230933185051	NSMCE1	[NSMCE1] non-SMC element 1 homolog (S. cerevisiae)
11724963_s_at	0.393903729189484	0.0643242957935409	1.85635671973197	-4.17293945108706	0.153201834862393	FBXO5	[FBXO5] F-box protein 5
11725336_a_at	0.394388713605535	0.0644972636485761	1.85514750035165	-4.17492177028585	0.0973383838383839	RLIM	[RLIM] ring finger protein LIM domain interacting
11722278_a_at	0.394388713605535	0.0645069455548683	-1.85507989359559	-4.17503256338114	-0.0826447039199234	SMUG1	[SMUG1] single-strand-selective monofunctional uracil-DNA glycosylase 1
11723669_s_at	0.394388713605535	0.0645275705838918	1.85493590131868	-4.17526852296119	0.17217556296915	SEMA3C	[SEMA3C] Sema domain immunoglobulin domain (Ig) short basic domain secreted (Semaphorin) 3C
11744715_a_at	0.394388713605535	0.0645349109202043	1.85488466445392	-4.17535248029713	0.116892271337233	SLC38A6	[SLC38A6] Solute carrier family 38 member 6
11726623_a_at	0.394388713605535	0.0645962378191214	1.85445678042827	-4.17605352774253	0.123459734964336	DIS3	[DIS3] DIS3 mitotic control homolog (S. cerevisiae)
11729759_at	0.394388713605535	0.0646061450069612	1.85438768857369	-4.17616671339409	0.159766564729884	RGS18	[RGS18] Regulator of G-protein signaling 18
11721553_a_at	0.394388713605535	0.0646246611385527	-1.8542585822527	-4.17637820316694	-0.0770418404225452	GABBR1	[GABBR1] Gamma-aminobutyric acid (GABA) B receptor 1
11726243_a_at	0.394388713605535	0.0646440294466646	1.85412356682751	-4.1765993572973	0.141427300528229	ANKDD1A	[ANKDD1A] ankyrin repeat and death domain containing 1A
11752241_x_at	0.394470790578384	0.0646875558842803	-1.85382026872804	-4.17709609970178	-0.0481229728477315	JPH4	[JPH4] Junctophilin 4
11744454_a_at	0.394675564167679	0.0647836385484193	-1.85315135024925	-4.17819137563934	-0.11096353442683	PARD3	[PARD3] par-3 family cell polarity regulator
11721271_a_at	0.394675564167679	0.0648164845543219	-1.85292286807375	-4.17856540010856	-0.0627455286812992	LRRC59	[LRRC59] leucine rich repeat containing 59
11736740_a_at	0.394675564167679	0.0648881295523669	1.85242482658911	-4.17938053611075	0.0608583078491485	EPC1	[EPC1] enhancer of polycomb homolog 1 (Drosophila)
11738906_a_at	0.394675564167679	0.0648947109651798	-1.85237909864332	-4.17945536753573	-0.0715734871652156	BLVRA	[BLVRA] Biliverdin reductase A
11718835_x_at	0.394675564167679	0.0649138413485483	-1.85224620172052	-4.17967283625798	-0.0810397553516662	PELP1	[PELP1] {POOR HIT 73%} proline glutamate and leucine rich protein 1
11757735_s_at	0.394675564167679	0.0649158831770962	1.85223201925252	-4.17969604314323	0.115187193031236	DNAJB9	[DNAJB9] DnaJ (Hsp40) homolog subfamily B member 9
11728161_at	0.394675564167679	0.0649322510386652	-1.85211834203218	-4.17988204781486	-0.0545297933463016	WNT7A	[WNT7A] Wingless-type MMTV integration site family member 7A
11722000_a_at	0.394675564167679	0.0649618466904031	1.85191285613725	-4.18021824640352	0.10628815679734	HNRNPU	[HNRNPU] heterogeneous nuclear ribonucleoprotein U (scaffold attachment factor A)
11723394_s_at	0.39471094954949	0.0649977625239688	-1.85166359270878	-4.18062602119124	-0.0746236215364409	NEIL2	[NEIL2] nei endonuclease VIII-like 2 (E. coli)
11743136_x_at	0.395048055356969	0.0650833916007021	1.85106976912862	-4.18159725256569	0.0725716337688969	CEBPD	[CEBPD] CCAAT/enhancer binding protein (C/EBP) delta
11715130_s_at	0.395092425713252	0.0651208221690974	-1.85081039764195	-4.18202137356216	-0.0441360856269042	KRTAP6-2	[KRTAP6-2] keratin associated protein 6-2
11758594_s_at	0.395407184031491	0.0653035584660374	1.84954591516693	-4.18408820833249	0.103012093411185	CSTF2T	[CSTF2T] cleavage stimulation factor 3' pre-RNA subunit 2 64kDa tau variant
11715433_a_at	0.395407184031491	0.0653131869615038	-1.84947937010244	-4.18419694004548	-0.0521266796404127	RBBP7	[RBBP7] Retinoblastoma binding protein 7
11739121_a_at	0.395407184031491	0.0653716061538947	-1.84907579386949	-4.18485628405067	-0.118504818830495	XPO7	[XPO7] exportin 7
11724940_x_at	0.395407184031491	0.0654184203381448	-1.84875260390318	-4.18538419541378	-0.104110416087472	CDHR3	[CDHR3] cadherin-related family member 3
11755378_x_at	0.395407184031491	0.0654218241615019	-1.84872911248208	-4.18542256372378	-0.0422945046798233	WNK2	[WNK2] WNK lysine deficient protein kinase 2
11740938_a_at	0.395407184031491	0.0654561628950732	1.84849218099057	-4.18580951501387	0.0789777592438341	TGIF1	[TGIF1] TGFB-induced factor homeobox 1
11751528_a_at	0.395407184031491	0.0654623265006687	1.84844966404805	-4.18587894762243	0.0725676953016512	CWC25	[CWC25] CWC25 spliceosome-associated protein homolog (S. cerevisiae)
11749275_a_at	0.395407184031491	0.0654780913164674	1.84834093243478	-4.18605650549686	0.104233157260691	SKAP2	[SKAP2] src kinase associated phosphoprotein 2
11715718_a_at	0.395407184031491	0.0655208399617616	-1.84804619956949	-4.18653775066837	-0.0447294968028729	ZNHIT1	[ZNHIT1] zinc finger HIT-type containing 1
11723992_at	0.395407184031491	0.0656046011817496	1.84746916479353	-4.18747972653535	0.127024974515816	PDCL	[PDCL] Phosducin-like
11720202_at	0.395407184031491	0.0656084411428304	-1.84744272576297	-4.18752287983974	-0.189309887869504	GMPR	[GMPR] Guanosine monophosphate reductase
11728112_s_at	0.395407184031491	0.0656157811559823	-1.84739219162122	-4.18760535906814	-0.0725811324251584	SARM1	[SARM1] sterile alpha and TIR motif containing 1
11724440_at	0.395407184031491	0.0656389144531281	1.84723295532351	-4.1878652419586	0.106970670002793	LNX2	[LNX2] Ligand of numb-protein X 2
11744281_a_at	0.395407184031491	0.0656471995724779	-1.84717593663705	-4.18795829444907	-0.0559840607913902	FAM53B	[FAM53B] Family with sequence similarity 53 member B
11727310_a_at	0.395407184031491	0.065648862287168	1.84716449445329	-4.18797696735258	0.0772556760263274	PLIN4	[PLIN4] perilipin 4
11731563_a_at	0.395407184031491	0.0656550161485543	-1.84712214795726	-4.18804607311128	-0.057918867574819	EXOSC7	[EXOSC7] Exosome component 7
11760156_at	0.395447109010609	0.0656917931336522	-1.84686914341606	-4.18845892204619	-0.0847704105272751	EVL	[EVL] {Matches Ensembl Gene} Ena/VASP-like protein (Ena/vasodilator-stimulated phosphoprotein-like) [Source:UniProtKB/Swiss-Prot;Acc:Q9UI08]
11739791_at	0.395630450798622	0.0657524115835173	1.84645237920048	-4.18913887109815	0.0911819571865582	MOCS3	[MOCS3] molybdenum cofactor synthesis 3
11748893_a_at	0.395769646780908	0.06580571774256	-1.846086151332	-4.18973624661501	-0.0833448243906787	CD7	[CD7] CD7 molecule
11756433_a_at	0.395943874669703	0.065886777563731	1.84552971877338	-4.19064365456124	0.126501297377454	MSL1	[MSL1] male-specific lethal 1 homolog (Drosophila)
11750028_a_at	0.395943874669703	0.0658950581995855	1.84547290852974	-4.19073628340386	0.0752640626448047	ATP6AP2	[ATP6AP2] ATPase H+ transporting lysosomal accessory protein 2
11763984_s_at	0.39612100248057	0.0660055963399611	1.84471511461097	-4.19197159662235	0.103623019182661	PLEKHA8	[PLEKHA8] Pleckstrin homology domain containing family A (Phosphoinositide binding specific) member 8
11719697_a_at	0.39612100248057	0.0660364670006697	-1.84450366858802	-4.19231619567774	-0.117666434992111	HSPB11	[HSPB11] heat shock protein family B (small) member 11
11754719_x_at	0.39612100248057	0.0660552679499256	1.84437493314385	-4.19252598026962	0.0832313965341545	RAI2	[RAI2] Retinoic acid induced 2
11715419_at	0.39612100248057	0.0660572561966697	-1.8443613208269	-4.19254816178112	-0.164859002872749	LY6E	[LY6E] Lymphocyte antigen 6 complex locus E
11748770_a_at	0.39612100248057	0.0660755320139886	-1.84423621330042	-4.19275201922406	-0.0578439903623309	PMPCA	[PMPCA] Peptidase (Mitochondrial processing) alpha
11731903_at	0.39623754839736	0.0661251805627675	-1.84389648758424	-4.19330551983668	-0.0452976091187045	CD207	[CD207] CD207 molecule langerin
11725937_a_at	0.396766115491678	0.0662436374877468	-1.84308678500765	-4.19462433217029	-0.0929770642201557	LGALS3	[LGALS3] Lectin galactoside-binding soluble 3
11716164_x_at	0.396974418092179	0.0663086795791693	-1.84264270471682	-4.19534739281124	-0.0499629320730088	CIAPIN1	[CIAPIN1] Cytokine induced apoptosis inhibitor 1
11754486_a_at	0.3970560087677	0.0663525784263778	-1.84234318542983	-4.19583498016835	-0.118969696969679	NME4	[NME4] NME/NM23 nucleoside diphosphate kinase 4
11728851_s_at	0.397202937170564	0.0664074133731072	1.84196928006724	-4.1964435519586	0.142051153739237	RAB39B	[RAB39B] RAB39B member RAS oncogene family
11720888_s_at	0.397503321026052	0.0665168280213632	1.84122397272244	-4.19765626111381	0.185611296450759	AGL	[AGL] amylo-alpha-1 6-glucosidase 4-alpha-glucanotransferase
11715398_a_at	0.397503321026052	0.0665363867636918	-1.84109084998351	-4.19787281816398	-0.0436290890556741	APEX1	[APEX1] APEX nuclease (Multifunctional DNA repair enzyme) 1
11753378_a_at	0.397503321026052	0.0666217685301436	-1.84051009469537	-4.19881738135301	-0.0597970530997909	CDK4	[CDK4] Cyclin-dependent kinase 4
11735709_at	0.397503321026052	0.0666416599981618	-1.84037488406288	-4.19903725146191	-0.048205402650352	KRT2	[KRT2] keratin 2
11726149_a_at	0.397503321026052	0.0666604502120195	1.84024718978285	-4.19924488451681	0.162790473542782	PPIP5K2	[PPIP5K2] diphosphoinositol pentakisphosphate kinase 2
11719126_a_at	0.397503321026052	0.0666872320174377	1.8400652378175	-4.19954071717408	0.161494486145878	CGRRF1	[CGRRF1] Cell growth regulator with RING finger domain 1
11739885_s_at	0.397503321026052	0.0666962213617926	1.84000417897918	-4.19963998531573	0.10627912149014	DOCK7	[DOCK7] Dedicator of cytokinesis 7
11720698_a_at	0.397503321026052	0.0667000693434733	-1.83997804419397	-4.19968247370228	-0.0602352886664619	RUFY1	[RUFY1] RUN and FYVE domain containing 1
11733022_at	0.397516905489604	0.0667548772385146	1.83960593438061	-4.20028736386445	0.0912773144286954	BTG1	[BTG1] B-cell translocation gene 1 anti-proliferative
11754329_a_at	0.397516905489604	0.0667629597311578	1.83955108092133	-4.20037652183952	0.0916486423871863	TANC2	[TANC2] tetratricopeptide repeat ankyrin repeat and coiled-coil containing 2
11747195_x_at	0.397989820049754	0.0668860266269842	-1.83871654062564	-4.20173265062079	-0.0686386340468665	AP2M1	[AP2M1] Adaptor-related protein complex 2 mu 1 subunit
11752527_a_at	0.397989820049754	0.0669030687817114	-1.83860107464415	-4.20192023561853	-0.0637043832823583	ZNF554	[ZNF554] zinc finger protein 554
11742680_at	0.398188835717971	0.0669794323095416	1.83808398617611	-4.20276015176438	0.0774402743026759	HNRNPA2B1	[HNRNPA2B1] Heterogeneous nuclear ribonucleoprotein A2/B1
11717903_s_at	0.398188835717971	0.0669972372058826	1.83796349209577	-4.20295583932613	0.111991428041893	IER3IP1	[IER3IP1] Immediate early response 3 interacting protein 1
11739436_a_at	0.398461604630733	0.0670979796503847	1.83728221918806	-4.20406202008291	0.0744628857381304	KDM3B	[KDM3B] lysine (K)-specific demethylase 3B
11723214_a_at	0.398461604630733	0.0671038869123496	1.83724229746744	-4.20412682843557	0.0977998331943439	MEF2C	[MEF2C] Myocyte enhancer factor 2c
11730613_at	0.398489852144763	0.067139023651744	1.83700490077885	-4.20451218642894	0.092389259568181	MBOAT7	[MBOAT7] membrane bound O-acyltransferase domain containing 7
11726718_a_at	0.398601448921533	0.0671882140402158	-1.83667272503029	-4.20505131441046	-0.0523476044852007	GEMIN7	[GEMIN7] gem (nuclear organelle) associated protein 7
11737628_a_at	0.399269935214041	0.0673313331320774	1.83570740441644	-4.20661750885046	0.0929073301825696	TLR6	[TLR6] Toll-like receptor 6
11750649_at	0.399518340429101	0.0674070919332741	-1.83519710718845	-4.20744512091864	-0.0491076823278598	SMCR5	[SMCR5] Smith-Magenis syndrome chromosome region candidate 5 (non-protein coding)
11758499_s_at	0.399518340429101	0.067434139339028	1.83501503574266	-4.20774035427651	0.0877005374849467	DTL	[DTL] denticleless E3 ubiquitin protein ligase homolog (Drosophila)
11735563_s_at	0.39960628477774	0.0674866287747242	-1.83466187174789	-4.20831293686166	-0.0454622370493873	ACR	[ACR] Acrosin
11748462_a_at	0.39960628477774	0.067510051054205	1.83450435319416	-4.20856828599534	0.0762143452877462	NSF	[NSF] N-ethylmaleimide-sensitive factor
11735744_a_at	0.39960628477774	0.0675548695072467	-1.8342030678595	-4.20905663197273	-0.0843395422110875	RAB34	[RAB34] RAB34 member RAS oncogene family
11730952_a_at	0.39960628477774	0.0676341311596907	1.83367064752902	-4.20991942740005	0.0642207858400754	PDK3	[PDK3] pyruvate dehydrogenase kinase isozyme 3
11724377_at	0.39960628477774	0.067648959075611	1.83357110198376	-4.21008071535368	0.139777453433434	PAG1	[PAG1] phosphoprotein associated with glycosphingolipid microdomains 1
11729802_at	0.39960628477774	0.0676680423004268	-1.83344301543827	-4.21028823407396	-0.0646683347233683	EIF1AD	[EIF1AD] eukaryotic translation initiation factor 1A domain containing
11722649_at	0.39960628477774	0.0676822971127468	-1.8333473566615	-4.21044320588353	-0.0655896580483661	RGS12	[RGS12] Regulator of G-protein signaling 12
11718538_x_at	0.39960628477774	0.0677029439978429	-1.83320883256913	-4.21066760756088	-0.0519328607172538	FAHD2A	[FAHD2A] Fumarylacetoacetate hydrolase domain containing 2A
11757875_s_at	0.39960628477774	0.0677231662011829	-1.83307319159321	-4.21088732269237	-0.067951719025098	ZGPAT	[ZGPAT] Zinc finger CCCH-type with G patch domain
11743521_s_at	0.399633840769767	0.0677583031083298	-1.83283758943004	-4.2112689200632	-0.0497774534333928	KHSRP	[KHSRP] KH-type splicing regulatory protein
11760131_a_at	0.399860214571159	0.067845748883244	1.83225168064379	-4.21221769024565	0.0497747660087198	ACSM2A	[ACSM2A] Acyl-CoA synthetase medium-chain family member 2A
11754723_a_at	0.399860214571159	0.0678576532465808	-1.83217196667069	-4.21234674928129	-0.0506724585302418	HACL1	[HACL1] 2-hydroxyacyl-CoA lyase 1
11740563_at	0.399926974632741	0.0679099005506142	-1.83182224498233	-4.21291289314443	-0.048519367991839	EVPLL	[EVPLL] envoplakin-like
11736697_x_at	0.399926974632741	0.0679300565727395	-1.83168738839637	-4.21313117633067	-0.0571834399036124	ERN2	[ERN2] endoplasmic reticulum to nucleus signaling 2
11757466_s_at	0.399926974632741	0.0679646365195574	1.83145610359835	-4.21350550475611	0.0973444073765246	FAM177A1	[FAM177A1] family with sequence similarity 177 member A1
11716559_x_at	0.399926974632741	0.0680645462005124	-1.83078841273257	-4.21458588596349	-0.229458761931232	TNS1	[TNS1] tensin 1
11744510_a_at	0.399926974632741	0.0680772642221083	-1.83070347700891	-4.21472329167233	-0.0569443517746162	RANGRF	[RANGRF] RAN guanine nucleotide release factor
11730128_a_at	0.399926974632741	0.0681000184938996	1.83055154814158	-4.21496906074899	0.10758354184043	SETD9	[SETD9] SET domain containing 9
11718328_a_at	0.399926974632741	0.0681041409258722	-1.83052402740551	-4.21501357777955	-0.0663090538411524	SGSM2	[SGSM2] small G protein signaling modulator 2
11754795_a_at	0.399926974632741	0.0681128963428789	1.83046558212311	-4.21510811561206	0.0474945788156971	PIGV	[PIGV] phosphatidylinositol glycan anchor biosynthesis class V
11738784_at	0.400051393012257	0.0682233258088485	-1.82972896148244	-4.21629937932122	-0.0478059030673652	PLA2G2E	[PLA2G2E] Phospholipase A2 group IIE
11753683_x_at	0.400051393012257	0.0682478782202287	-1.82956531828003	-4.2165639596962	-0.0432433972754982	KLK4	[KLK4] kallikrein-related peptidase 4
11719230_at	0.400051393012257	0.0683279232370285	-1.82903215122817	-4.21742583048126	-0.0583982022055358	PCDH1	[PCDH1] Protocadherin 1
11723976_at	0.400051393012257	0.0683528473187946	-1.82886624123879	-4.21769397585662	-0.048294412010002	ABCC8	[ABCC8] ATP-binding cassette sub-family C (CFTR/MRP) member 8
11726874_a_at	0.400051393012257	0.0683695277368109	-1.82875523404483	-4.21787337351845	-0.0642622555833512	IFT140	[IFT140] intraflagellar transport 140 homolog (Chlamydomonas)
11718417_a_at	0.400051393012257	0.0684208982754051	-1.82841350661753	-4.21842556915257	-0.0728953757760964	ECSIT	[ECSIT] ECSIT signalling integrator
11732538_at	0.400051393012257	0.0684687359946915	-1.82809547072332	-4.21893939117953	-0.111900287276411	TBX21	[TBX21] T-box 21
11742079_s_at	0.400051393012257	0.0684969048485729	-1.82790828369539	-4.21924177162208	-0.0616632842183256	FAM222A	[FAM222A] family with sequence similarity 222 member A
11729165_a_at	0.400051393012257	0.0685300558161036	-1.82768807105362	-4.2195974626514	-0.0626416921508559	XPO5	[XPO5] Exportin 5
11728600_at	0.400051393012257	0.0685813011923967	1.8273478353299	-4.22014693459231	0.106326244092308	FAM24B	[FAM24B] family with sequence similarity 24 member B
11741614_x_at	0.400051393012257	0.0685960843321705	-1.82724972398455	-4.22030536332533	-0.0595379019553279	KLC2	[KLC2] kinesin light chain 2
11754857_a_at	0.400051393012257	0.0685987756254878	-1.82723186454199	-4.22033420159194	-0.0702279214159773	MRPL22	[MRPL22] Mitochondrial ribosomal protein L22
11752890_a_at	0.400051393012257	0.0686337907109767	-1.82699955688906	-4.2207092917967	-0.0591200537484831	SNTA1	[SNTA1] syntrophin alpha 1
11727924_at	0.400051393012257	0.0686743412255056	1.82673064668018	-4.22114342329041	0.0903800389213441	PURA	[PURA] Purine-rich element binding protein A
11744284_a_at	0.400051393012257	0.0687275988763491	-1.8263776683606	-4.22171318046913	-0.0620775183022744	MRPS12	[MRPS12] Mitochondrial ribosomal protein S12
11727179_a_at	0.400051393012257	0.0687402179923089	-1.82629406512917	-4.22184811221054	-0.102836391437298	MTHFR	[MTHFR] Methylenetetrahydrofolate reductase (NAD(P)H)
11757430_s_at	0.400051393012257	0.068835743046892	1.82566161029283	-4.22286866949663	0.147683115559284	TMED5	[TMED5] Transmembrane emp24 protein transport domain containing 5
11757117_at	0.400051393012257	0.0688864390660359	-1.82532625498969	-4.22340967362768	-0.0724029747011343	SNORA10	[SNORA10] small nucleolar RNA H/ACA box 10
11754458_a_at	0.400051393012257	0.0689419138110212	-1.8249595216744	-4.22400118644524	-0.123819386525788	ACRBP	[ACRBP] acrosin binding protein
11719701_s_at	0.400051393012257	0.0689642773452823	1.82481174936152	-4.22423949907108	0.112530720044493	FARP1	[FARP1] FERM RhoGEF (ARHGEF) and pleckstrin domain protein 1 (chondrocyte-derived)
11756109_s_at	0.400051393012257	0.0689753963180213	1.82473829285538	-4.22435795547032	0.0989056621258575	MGAT2	[MGAT2] Mannosyl (Alpha-1 6-)-glycoprotein beta-1 2-N-acetylglucosaminyltransferase
11720168_at	0.400051393012257	0.0690233800397966	1.82442140471766	-4.22486891776437	0.0574569548698296	SELL	[SELL] Selectin L
11731074_at	0.400051393012257	0.0690386249732483	1.82432076408299	-4.22503117634871	0.125703085904939	PGGT1B	[PGGT1B] Protein geranylgeranyltransferase type I beta subunit
11756303_a_at	0.400051393012257	0.0690476770103014	-1.82426101502288	-4.22512750306157	-0.0814749328143716	SH3TC1	[SH3TC1] SH3 domain and tetratricopeptide repeats 1
11721278_s_at	0.400051393012257	0.0690678944494024	-1.82412759072417	-4.2253425969761	-0.0725316467426502	SUV39H1	[SUV39H1] suppressor of variegation 3-9 homolog 1 (Drosophila)
11717787_a_at	0.400051393012257	0.0690803013623893	-1.82404572768556	-4.22547456114128	-0.0741883977388467	CLUH	[CLUH] clustered mitochondria (cluA/CLU1) homolog
11724510_at	0.400051393012257	0.0691130633151311	1.82382961675532	-4.22582290665799	0.162502872764356	PMAIP1	[PMAIP1] Phorbol-12-myristate-13-acetate-induced protein 1
11716141_a_at	0.400051393012257	0.0691564378742474	-1.82354363086194	-4.22628382043781	-0.0678912056343188	SIGMAR1	[SIGMAR1] sigma non-opioid intracellular receptor 1
11729212_a_at	0.400051393012257	0.0691784043825941	-1.82339885331135	-4.22651712658701	-0.0680347511815258	SUPT5H	[SUPT5H] suppressor of Ty 5 homolog (S. cerevisiae)
11728505_at	0.400051393012257	0.0692192891586049	-1.82312948963978	-4.22695115263277	-0.0562730516170751	ZNF524	[ZNF524] Zinc finger protein 524
11746895_a_at	0.400051393012257	0.0692226480396891	-1.82310736595492	-4.2269867977716	-0.0713794365674927	BIN1	[BIN1] Bridging integrator 1
11719350_a_at	0.400051393012257	0.0692337271007444	1.82303439863127	-4.22710435793921	0.0941023074784706	GCC2	[GCC2] GRIP and coiled-coil domain containing 2
11736327_a_at	0.400051393012257	0.0692466818464464	1.82294909016202	-4.22724179552168	0.062456352515992	ZNF670	[ZNF670] Zinc finger protein 670
11732008_a_at	0.400051393012257	0.0692484513476112	-1.82293743881856	-4.2272605661183	-0.0732730052821715	FOXH1	[FOXH1] Forkhead box H1
11745769_a_at	0.400051393012257	0.0692510529184709	1.82292030912867	-4.2272881622509	0.0968405615791141	NOTCH2	[NOTCH2] Notch 2
11725570_a_at	0.400051393012257	0.069269767811911	-1.82279709910307	-4.22748664759088	-0.0439680289129787	RAB7B	[RAB7B] RAB7B member RAS oncogene family
11760491_at	0.400051393012257	0.069361615962669	1.8221928121333	-4.22845993460288	0.115801964600134	CASP4	[CASP4] {Matches Ensembl Gene} Caspase-4 Precursor (CASP-4)(EC 3.4.22.57)(ICH-2 protease)(TX protease)(ICE(rel)-II) [Contains Caspase-4 subunit 1;Caspase-4 subunit 2] [Source:UniProtKB/Swiss-Prot;Acc:P49662]
11733082_a_at	0.400051393012257	0.0694387375247703	1.82168592400578	-4.22927610423127	0.081476508201292	UBXN1	[UBXN1] UBX domain protein 1
11736808_a_at	0.400051393012257	0.0694441963288354	-1.82165006314983	-4.22933383744695	-0.0762473357427318	VAV2	[VAV2] vav 2 guanine nucleotide exchange factor
11723292_at	0.400051393012257	0.0694782851914972	-1.8214261736904	-4.22969425711936	-0.0629462051709639	ORAI1	[ORAI1] ORAI calcium release-activated calcium modulator 1
11723604_a_at	0.400051393012257	0.0694850754309132	-1.82138158745556	-4.22976602735358	-0.0615287276433989	INPP5J	[INPP5J] inositol polyphosphate-5-phosphatase J
11739328_x_at	0.400051393012257	0.0695176060877687	1.82116803371521	-4.23010975991418	0.0749114076545325	CENPH	[CENPH] Centromere protein H
11718272_a_at	0.400051393012257	0.0695216230990769	1.82114166899258	-4.23015219340346	0.117679084422223	TAX1BP1	[TAX1BP1] Tax1 (human T-cell leukemia virus type I) binding protein 1
11722861_s_at	0.400051393012257	0.0695217467885572	1.82114085720529	-4.23015349994919	0.156131405801138	TRIM2	[TRIM2] tripartite motif containing 2
11730647_at	0.400051393012257	0.069534224052409	1.8210589737097	-4.23028528589891	0.0897326475767013	SIRPD	[SIRPD] signal-regulatory protein delta
11725347_a_at	0.400051393012257	0.0695370264593997	-1.8210405842548	-4.230314881687	-0.119272495598178	TFDP1	[TFDP1] Transcription factor Dp-1
11756244_a_at	0.400997192630344	0.0697319963703449	-1.8197626857964	-4.23237080222959	-0.0661124548234548	FBXO31	[FBXO31] F-box protein 31
11745404_a_at	0.401028833547684	0.0697936846955212	-1.8193589734972	-4.23302001327223	-0.0487809285515657	ADAMTSL5	[ADAMTSL5] ADAMTS-like 5
11731640_at	0.401028833547684	0.0697986450399758	1.81932652386672	-4.23307218951532	0.0979605689926952	TRAPPC10	[TRAPPC10] trafficking protein particle complex 10
11757699_x_at	0.402366400212675	0.0700788811853425	-1.81749635345053	-4.23601347564016	-0.043222129552376	PSMD4	[PSMD4] Proteasome (Prosome macropain) 26S subunit non-ATPase 4
11737073_a_at	0.402366400212675	0.0700927974754869	-1.817405626122	-4.23615920922296	-0.0587704105272699	COPE	[COPE] coatomer protein complex subunit epsilon
11756857_a_at	0.402480120428679	0.0701432915529435	1.81707655437007	-4.2366877312629	0.129752988601622	JAK2	[JAK2] Janus kinase 2
11742422_a_at	0.402535467396197	0.0701836253667076	1.81681383771083	-4.23710961326614	0.0741058289315246	CEP192	[CEP192] centrosomal protein 192kDa
11754233_a_at	0.40269212708138	0.0702521112103598	1.81636803612535	-4.23782536471326	0.112633166527667	CEP152	[CEP152] centrosomal protein 152kDa
11761683_x_at	0.40269212708138	0.0703256550941604	-1.81588970849886	-4.23859314705593	-0.104351357612805	PYHIN1	[PYHIN1] Pyrin and HIN domain family member 1
11728808_at	0.40269212708138	0.0703585253715797	1.8156760543372	-4.23893602783865	0.0958073394495496	CHAC2	[CHAC2] ChaC cation transport regulator homolog 2 (E. coli)
11715566_at	0.40269212708138	0.0703714704675829	-1.81559193483466	-4.23907101537799	-0.05170489296634	COPZ1	[COPZ1] Coatomer protein complex subunit zeta 1
11731506_a_at	0.40269212708138	0.0703847246250405	1.81550582021082	-4.23920919818024	0.0689884162728314	RAD23B	[RAD23B] RAD23 homolog B (S. cerevisiae)
11752609_a_at	0.40269212708138	0.0703951396963943	1.81543816101337	-4.23931776220961	0.0710913261051038	OSBPL2	[OSBPL2] Oxysterol binding protein-like 2
11729113_a_at	0.402758440906479	0.0704374371761427	-1.81516346959942	-4.2397584836468	-0.0517282457603425	PSMD7	[PSMD7] Proteasome (Prosome macropain) 26S subunit non-ATPase 7
11739390_at	0.403255434231609	0.0705599623562922	1.81436852411776	-4.24103354584036	0.0651051802428015	OXTR	[OXTR] Oxytocin receptor
11715711_a_at	0.403255434231609	0.0705858410456488	-1.81420076826837	-4.24130255006443	-0.14691451209339	AKR1C3	[AKR1C3] Aldo-keto reductase family 1 member C3
11726145_at	0.403806560263027	0.0707148708584375	-1.813365101788	-4.24264221755058	-0.209224260958199	CA6	[CA6] Carbonic anhydrase VI
11741284_a_at	0.403806560263027	0.0707438801162184	1.81317739524375	-4.24294304931277	0.0922046149569242	RFC5	[RFC5] Replication factor C (Activator 1) 5 36.5kDa
11715265_at	0.404318357068514	0.0708643670733029	-1.81239845355877	-4.2441911110339	-0.05685867852839	FIG4	[FIG4] FIG4 homolog SAC1 lipid phosphatase domain containing (S. cerevisiae)
11730835_a_at	0.404386660377471	0.0709071677112285	1.81212201238068	-4.24463391374788	0.101622926512841	MTX2	[MTX2] Metaxin 2
11747854_x_at	0.404631286914706	0.0710016345631601	-1.81151235514552	-4.24561022767625	-0.0717308868501449	ATF6B	[ATF6B] Activating transcription factor 6 beta
11755513_a_at	0.404631286914706	0.0710857073086054	1.81097033965742	-4.24647794949594	0.150644055231222	ZNF136	[ZNF136] Zinc finger protein 136
11719562_at	0.404631286914706	0.0710953794485721	1.81090801741627	-4.2465777059633	0.146842461310363	SOX4	[SOX4] SRY (Sex determining region Y)-box 4
11727181_a_at	0.404631286914706	0.0711091244337301	1.81081946389096	-4.24671944392102	0.0914384672412245	SKIL	[SKIL] SKI-like oncogene
11725239_a_at	0.404631286914706	0.0711110975291903	-1.81080675317131	-4.24673978802591	-0.0811910388286474	ASB2	[ASB2] ankyrin repeat and SOCS box containing 2
11741186_at	0.404631286914706	0.0711484063583407	1.81056646362136	-4.24712435649689	0.0833569178018774	HIST1H3D	[HIST1H3D] histone cluster 1 H3d
11719529_at	0.404631286914706	0.0712010025918642	-1.8102278909246	-4.24766613636776	-0.0607229172458412	KLF16	[KLF16] Kruppel-like factor 16
11735130_x_at	0.404631286914706	0.0712253775499759	1.81007105418635	-4.2479170710264	0.0547869984246199	GRIPAP1	[GRIPAP1] GRIP1 associated protein 1
11730973_a_at	0.404631286914706	0.0712347307582164	1.8100108842109	-4.24801333576511	0.122165276619421	CA4	[CA4] Carbonic anhydrase IV
11756841_s_at	0.404631286914706	0.0712585402739171	-1.80985774495032	-4.24825832609016	-0.07442998795291	SLC25A33	[SLC25A33] solute carrier family 25 (pyrimidine nucleotide carrier) member 33
11720609_at	0.404960479048942	0.0713473863750937	-1.80928667178697	-4.24917174332746	-0.0615544898526377	PHB	[PHB] Prohibitin
11755950_a_at	0.405117833743301	0.0714146136483142	-1.80885494631866	-4.24986209039068	-0.0614342044296023	CCDC71	[CCDC71] coiled-coil domain containing 71
11727746_a_at	0.405117833743301	0.0714675313569468	-1.80851535047026	-4.25040500518626	-0.0413799462514972	WDR93	[WDR93] WD repeat domain 93
11763275_x_at	0.405117833743301	0.0714702911244246	1.80849764552844	-4.25043330749578	0.133079232693927	ITSN2	[ITSN2] {Matches Ensembl Gene} Intersectin-2 (SH3 domain-containing protein 1B)(SH3P18)(SH3P18-like WASP-associated protein) [Source:UniProtKB/Swiss-Prot;Acc:Q9NZM3]
11740384_a_at	0.405117833743301	0.0715711107367487	-1.8078512355202	-4.25146644348872	-0.100940876656462	KSR1	[KSR1] kinase suppressor of ras 1
11718264_a_at	0.405117833743301	0.0716098309842781	-1.80760317794211	-4.25186280995564	-0.0612141599480864	ACACA	[ACACA] Acetyl-CoA carboxylase alpha
11739282_a_at	0.405117833743301	0.071619233197206	1.80754296022269	-4.25195902267981	0.168651793160978	TRIM23	[TRIM23] tripartite motif containing 23
11726481_a_at	0.405117833743301	0.07165665922457	-1.80730332476027	-4.25234186865154	-0.0827590584746414	CES4A	[CES4A] carboxylesterase 4A
11725167_at	0.405117833743301	0.0716929345271295	1.8070711555941	-4.25271273900966	0.113285191363182	MOB3B	[MOB3B] MOB kinase activator 3B
11723890_a_at	0.405117833743301	0.0717092449134677	-1.80696679738433	-4.25287942713925	-0.111712908905554	ANKRD13B	[ANKRD13B] ankyrin repeat domain 13B
11719118_a_at	0.405117833743301	0.0717292294231236	1.80683895778526	-4.25308360853896	0.0559329997219971	TPBG	[TPBG] trophoblast glycoprotein
11737739_at	0.405117833743301	0.0717394698192685	-1.8067734620023	-4.25318821087945	-0.0486634232230507	GPR27	[GPR27] G protein-coupled receptor 27
11730803_a_at	0.405117833743301	0.071745729037561	1.80673343292602	-4.2532521388967	0.105127096654634	PRPF38B	[PRPF38B] pre-mRNA processing factor 38B
11756696_x_at	0.40643037575449	0.0720091631663821	1.80505131420658	-4.25593729743346	0.0821657399684943	ZNF567	[ZNF567] Zinc finger protein 567
11755228_a_at	0.40738675698951	0.0722131868283808	-1.80375202832571	-4.25800966798128	-0.0539730330831172	PTK6	[PTK6] protein tyrosine kinase 6
11731667_s_at	0.40738675698951	0.0722922674368897	1.80324923065148	-4.25881124247865	0.0668722546566669	PDGFB	[PDGFB] Platelet-derived growth factor beta polypeptide
11730799_a_at	0.40738675698951	0.072321651580121	-1.80306252039216	-4.25910884571226	-0.0471282086924196	CRTC1	[CRTC1] CREB regulated transcription coactivator 1
11745309_a_at	0.40738675698951	0.0723463254907445	-1.80290578769482	-4.25935864352757	-0.136218422759699	FRMD3	[FRMD3] FERM domain containing 3
11724327_a_at	0.40738675698951	0.0723733571569377	1.80273412861907	-4.25963220638446	0.091169956445194	FASTKD3	[FASTKD3] FAST kinase domains 3
11732347_a_at	0.40738675698951	0.0723925416982946	1.80261233310262	-4.25982628920966	0.0734278565471342	TCF20	[TCF20] transcription factor 20 (AR1)
11720605_a_at	0.40738675698951	0.0724203000218203	-1.80243615282491	-4.26010701221341	-0.0684484292465726	POLD2	[POLD2] polymerase (DNA directed) delta 2 accessory subunit
11757554_s_at	0.40738675698951	0.0724404498733889	-1.8023082978178	-4.2603107176613	-0.087802983968106	PPT2	[PPT2] palmitoyl-protein thioesterase 2
11739144_a_at	0.40738675698951	0.0724890733498834	-1.80199989215025	-4.26080202795794	-0.0842314428690498	SKP2	[SKP2] S-phase kinase-associated protein 2 E3 ubiquitin protein ligase
11756396_a_at	0.40738675698951	0.0724891889009313	-1.80199915944365	-4.26080319510938	-0.0652430729311249	PTOV1	[PTOV1] prostate tumor overexpressed 1
11722474_a_at	0.407521527614108	0.072569032631627	-1.80149310164718	-4.26160919968823	-0.0979469001945947	DGKQ	[DGKQ] Diacylglycerol kinase theta 110kDa
11735945_x_at	0.407521527614108	0.072596954331491	1.80131623910613	-4.26189083867639	0.329274487999269	UTY	[UTY] ubiquitously transcribed tetratricopeptide repeat containing Y-linked
11717043_at	0.407521527614108	0.0726063741735284	-1.80125658425641	-4.26198582800026	-0.0676225094986425	GID8	[GID8] GID complex subunit 8
11763828_a_at	0.407601869953065	0.0726517627468374	-1.80096923247997	-4.26244333951321	-0.0432315818737798	DPEP1	[DPEP1] dipeptidase 1 (renal)
11721008_a_at	0.407764949498635	0.0727151221106477	-1.80056835571295	-4.26308148235025	-0.0711495227504217	MED1	[MED1] Mediator complex subunit 1
11717104_a_at	0.407764949498635	0.0727884592727894	-1.80010470758311	-4.26381937568828	-0.0687662867203844	GRHPR	[GRHPR] Glyoxylate reductase/hydroxypyruvate reductase
11732029_a_at	0.407764949498635	0.0728440798594509	-1.79975332227128	-4.26437847963543	-0.0435245111667064	SPEM1	[SPEM1] spermatid maturation 1
11757099_s_at	0.407764949498635	0.0728486764962591	-1.79972429270218	-4.26442466503142	-0.06383236030024	FAM207A	[FAM207A] family with sequence similarity 207 member A
11727422_s_at	0.407764949498635	0.0729041007130417	1.79937438548245	-4.26498130230235	0.0920218700769322	CANX	[CANX] Calnexin
11728116_at	0.407764949498635	0.0729128841896675	-1.79931895323223	-4.26506947498696	-0.0640391066629449	DNAH10	[DNAH10] dynein axonemal heavy chain 10
11719255_s_at	0.407764949498635	0.0729167485723056	1.79929456697159	-4.26510826387663	0.0752047539616552	CDK19	[CDK19] cyclin-dependent kinase 19
11753240_a_at	0.407764949498635	0.0729295243976364	-1.79921395244384	-4.26523648602872	-0.0401274209989757	PHF21B	[PHF21B] PHD finger protein 21B
11735326_at	0.407840048198048	0.0730474133044964	-1.79847062935552	-4.26641852048474	-0.0424119173385171	MYH15	[MYH15] myosin heavy chain 15
11727757_at	0.407840048198048	0.0730695235616529	1.79833132773639	-4.26663998517482	0.0951733388935332	OSM	[OSM] Oncostatin M
11758827_at	0.407840048198048	0.0731901465005502	-1.79757197460475	-4.26784692609447	-0.0801912241682814	SLC27A3	[SLC27A3] Solute carrier family 27 (Fatty acid transporter) member 3
11735689_a_at	0.407840048198048	0.0732123716847717	-1.79743217346864	-4.26806907630679	-0.063461634695555	DDX41	[DDX41] DEAD (Asp-Glu-Ala-Asp) box polypeptide 41
11753844_x_at	0.407840048198048	0.0732359375176955	-1.79728397746369	-4.26830454789293	-0.0672822722639017	NDUFA3	[NDUFA3] NADH dehydrogenase (ubiquinone) 1 alpha subcomplex 3 9kDa
11726786_at	0.407840048198048	0.0732661609214593	1.79709397204058	-4.26860642352467	0.0671957649893478	NKAPL	[NKAPL] NFkB activating protein-like
11755892_a_at	0.407840048198048	0.0733355448720949	-1.7966580196439	-4.26929893531714	-0.0524549624687163	WSCD1	[WSCD1] WSC domain containing 1
11740822_at	0.407840048198048	0.0733972871368196	-1.79627036633067	-4.26991458587135	-0.0990910480956266	LPAL2	[LPAL2] lipoprotein Lp(a)-like 2 pseudogene
11736024_at	0.407840048198048	0.0734339479047719	1.7960403158064	-4.27027987856844	0.0850183949587704	MED28	[MED28] Mediator complex subunit 28
11720093_at	0.407840048198048	0.0734474678465749	-1.79595550044061	-4.27041454367531	-0.0740613474191285	CPSF1	[CPSF1] cleavage and polyadenylation specific factor 1 160kDa
11744997_a_at	0.407840048198048	0.0734620329374926	1.79586414283967	-4.27055958922199	0.155094106199619	MPZL1	[MPZL1] Myelin protein zero-like 1
11730196_at	0.407840048198048	0.0734670383204225	-1.79583275067551	-4.27060942789343	-0.0716861736632248	RNF187	[RNF187] ring finger protein 187
11750876_a_at	0.407840048198048	0.0734683987012931	-1.79582421910462	-4.27062297259634	-0.0425041238068591	SCFD1	[SCFD1] sec1 family domain containing 1
11758831_at	0.407840048198048	0.073497220333269	1.79564349596445	-4.27090987346782	0.0822237049393264	POLR2C	[POLR2C] {POOR HIT 44%} Polymerase (RNA) II (DNA directed) polypeptide C 33kDa
11731301_a_at	0.407840048198048	0.0735116344600659	-1.79555313547758	-4.27105331159691	-0.0850642665183878	HIC1	[HIC1] Hypermethylated in cancer 1
11716477_x_at	0.407840048198048	0.0735174633266185	-1.79551659912404	-4.27111130735704	-0.0556994717820221	LARP1	[LARP1] La ribonucleoprotein domain family member 1
11721715_s_at	0.407840048198048	0.0735202228352421	1.7954993028722	-4.27113876205549	0.087274627003997	ATRX	[ATRX] Alpha thalassemia/mental retardation syndrome X-linked
11729466_a_at	0.407840048198048	0.0735498062317936	-1.79531391138017	-4.27143302156608	-0.048182883884702	TMEM150A	[TMEM150A] transmembrane protein 150A
11743077_s_at	0.407840048198048	0.0735668821295015	1.79520692903502	-4.27160281396506	0.0439132610509034	CEBPB	[CEBPB] CCAAT/enhancer binding protein (C/EBP) beta
11744563_a_at	0.407840048198048	0.0735731262120478	1.79516781427722	-4.27166489079013	0.147051941432689	FMR1	[FMR1] fragile X mental retardation 1
11742557_s_at	0.407840048198048	0.0736630229563389	1.79460497688138	-4.27255799182606	0.101942081364104	ARPP19	[ARPP19] cAMP-regulated phosphoprotein 19kDa
11759313_at	0.407840048198048	0.0736701779012427	1.7945602045076	-4.27262902412722	0.0965565749235555	AGO4	[AGO4] argonaute RISC catalytic component 4
11759955_at	0.407840048198048	0.0737137556081494	1.79428759225341	-4.27306149173432	0.0765587063293571	CNOT10	[CNOT10] {Matches Ensembl Gene} CCR4-NOT transcription complex subunit 10 [Source:UniProtKB/Swiss-Prot;Acc:Q9H9A5]
11747295_a_at	0.407840048198048	0.0737465696615535	-1.79408240234441	-4.27338695926314	-0.113905476786196	PRF1	[PRF1] perforin 1 (pore forming protein)
11719385_a_at	0.407840048198048	0.073765318128656	1.79396519977037	-4.27357284696663	0.091217588731352	MAPRE3	[MAPRE3] microtubule-associated protein RP/EB family member 3
11723151_s_at	0.407840048198048	0.0738324634719107	1.79354565372537	-4.27423816548366	0.0524169678435809	SUGCT	[SUGCT] succinylCoA:glutarate-CoA transferase
11751844_a_at	0.407840048198048	0.0738350696281437	-1.79352937592912	-4.27426397583963	-0.0433735520340965	STMN2	[STMN2] stathmin-like 2
11732822_a_at	0.407840048198048	0.0738419401793468	1.79348646540212	-4.27433201441735	0.0837843573348271	MAP2K4	[MAP2K4] Mitogen-activated protein kinase kinase 4
11757335_s_at	0.407840048198048	0.0738446378341362	-1.79346961789965	-4.27435872724311	-0.0404733574274569	MTIF3	[MTIF3] Mitochondrial translational initiation factor 3
11755684_s_at	0.408087564276082	0.0739842457204487	1.79259842234763	-4.27573973080802	0.12059336484108	CMPK1	[CMPK1] cytidine monophosphate (UMP-CMP) kinase 1 cytosolic
11755645_a_at	0.408087564276082	0.0739954247660143	1.7925287201169	-4.27585019318568	0.0915040311370801	ZNF529	[ZNF529] zinc finger protein 529
11715802_a_at	0.408087564276082	0.0740140226250881	-1.79241278015856	-4.27603392267097	-0.0770831711611457	PRRC2B	[PRRC2B] proline-rich coiled-coil 2B
11728400_at	0.408087564276082	0.0740385886070152	1.79225967130099	-4.27627653572262	0.176266379390248	MDFIC	[MDFIC] MyoD family inhibitor domain containing
11748797_a_at	0.408087564276082	0.0740450105189507	-1.79221965325423	-4.27633994413083	-0.112827170790466	AGPAT4	[AGPAT4] 1-acylglycerol-3-phosphate O-acyltransferase 4
11718992_a_at	0.408275291850647	0.0741101982081567	-1.79181359838678	-4.27698325787553	-0.0579034843851165	FKBP2	[FKBP2] FK506 binding protein 2 13kDa
11740663_a_at	0.408372616327311	0.0741696976544683	1.79144323159931	-4.27756990660113	0.140575062552135	GXYLT1	[GXYLT1] glucoside xylosyltransferase 1
11716443_at	0.408372616327311	0.0743724473599672	-1.79018300281099	-4.27956517895736	-0.0468875451765101	RNF181	[RNF181] Ring finger protein 181
11746316_a_at	0.408372616327311	0.0743833847020015	-1.79011509993333	-4.27967264801765	-0.0656721805207905	AARS	[AARS] Alanyl-tRNA synthetase
11761875_x_at	0.408372616327311	0.0743993372030283	1.79001607587446	-4.2798293650479	0.0948091001760876	ROCK1P1	[ROCK1P1] Rho-associated coiled-coil containing protein kinase 1 pseudogene 1
11756795_a_at	0.408372616327311	0.074401323877771	-1.7900037449475	-4.27984887957291	-0.0415629691409416	ADCY2	[ADCY2] adenylate cyclase 2 (brain)
11728559_a_at	0.408372616327311	0.0744416094465229	-1.78975375808215	-4.28024447232811	-0.0872978407932354	ASGR1	[ASGR1] Asialoglycoprotein receptor 1
11724748_at	0.408372616327311	0.07446623018082	1.78960103198568	-4.28048612778608	0.13607969604301	CHMP2B	[CHMP2B] Charged multivesicular body protein 2b
11757733_s_at	0.408372616327311	0.0744784176095194	-1.78952544688061	-4.28060571713084	-0.873588824020002	XIST	[XIST] X inactive specific transcript (non-protein coding)
11744073_a_at	0.408372616327311	0.07448917259276	-1.78945875407906	-4.28071123313646	-0.0798898155870464	PNKP	[PNKP] Polynucleotide kinase 3'-phosphatase
11763307_s_at	0.408372616327311	0.074529816996965	-1.78920678513998	-4.28110984348689	-0.0541351125938014	NFATC2	[NFATC2] nuclear factor of activated T-cells cytoplasmic calcineurin-dependent 2
11730014_x_at	0.408372616327311	0.0745519573196132	-1.78906957695494	-4.28132688129425	-0.0514590399406858	MYO3A	[MYO3A] Myosin IIIA
11730180_s_at	0.408372616327311	0.0745525384552973	1.78906597598672	-4.28133257713646	0.13871545732556	KDSR	[KDSR] 3-ketodihydrosphingosine reductase
11718458_s_at	0.408372616327311	0.0745643206673938	-1.7889929732697	-4.28144804698367	-0.0679800296543247	STK11IP	[STK11IP] Serine/threonine kinase 11 interacting protein
11737528_s_at	0.408372616327311	0.0745815738333003	1.78888608954444	-4.28161709878235	0.128933185061631	PGBD2	[PGBD2] PiggyBac transposable element derived 2
11719192_a_at	0.408372616327311	0.0745948607700113	1.78880379052456	-4.28174725964518	0.0772095727921522	FBXO9	[FBXO9] F-box protein 9
11755395_a_at	0.408774957128891	0.0747545166694986	1.78781582477004	-4.28330932992865	0.0568146140302179	REST	[REST] RE1-silencing transcription factor
11757389_s_at	0.408774957128891	0.0747762894886609	-1.78768122672822	-4.2835220772464	-0.124105550922047	PLEKHA1	[PLEKHA1] Pleckstrin homology domain containing family A (Phosphoinositide binding specific) member 1
11749289_a_at	0.408774957128891	0.0748211471127047	-1.78740402139925	-4.28396018204005	-0.0507980261328731	CHMP1A	[CHMP1A] Charged multivesicular body protein 1a
11742945_a_at	0.408774957128891	0.0748278677232658	-1.7873625019893	-4.28402579501592	-0.0535935965156078	EBNA1BP2	[EBNA1BP2] EBNA1 binding protein 2
11715258_s_at	0.408774957128891	0.0748646459520326	-1.78713534312751	-4.28438474697	-0.0881113891205558	PTMS	[PTMS] Parathymosin
11745223_a_at	0.408774957128891	0.0749073712246212	1.78687156760275	-4.28480150386536	0.151774719673811	ATP2C1	[ATP2C1] ATPase Ca++ transporting type 2C member 1
11735575_a_at	0.408774957128891	0.0749075434301233	-1.78687050469735	-4.28480318310019	-0.0737178667407941	ZNF296	[ZNF296] zinc finger protein 296
11724532_a_at	0.408774957128891	0.0749482149851513	1.7866195234706	-4.28519966932568	0.0746537855620595	HAUS4	[HAUS4] HAUS augmin-like complex subunit 4
11749617_a_at	0.408774957128891	0.0749488276202624	1.78661574379804	-4.28520563982647	0.101613288851831	LILRA2	[LILRA2] leukocyte immunoglobulin-like receptor subfamily A (with TM domain) member 2
11717782_s_at	0.409411014788639	0.0750966609424003	1.78570442141884	-4.28664483544167	0.129367343156344	PHF5A	[PHF5A] PHD finger protein 5A
11746134_s_at	0.409696159612652	0.0752334722924557	-1.78486235461388	-4.28797402158814	-0.0598135483272948	NOP56	[NOP56] NOP56 ribonucleoprotein
11744169_a_at	0.409696159612652	0.0752357832671771	-1.78484814147566	-4.28799645148938	-0.0639009359651475	MYBL2	[MYBL2] V-MYB AVIAN MYELOBLASTOSIS VIRAL ONCOGENE HOMOLOG-LIKE 2
11732857_a_at	0.409696159612652	0.0752426658921154	1.7848058135366	-4.28806324861536	0.13179394866094	THAP1	[THAP1] THAP domain containing apoptosis associated protein 1
11734644_a_at	0.409890185706081	0.0753095484906347	-1.7843946528383	-4.28871201491556	-0.0559644611250034	PWWP2B	[PWWP2B] PWWP domain containing 2B
11754868_a_at	0.410018920390812	0.0753898888615048	-1.7839011562752	-4.2894905051032	-0.0440034287832312	ERGIC3	[ERGIC3] ERGIC and golgi 3
11724656_a_at	0.410018920390812	0.0754204128706767	-1.78371377339634	-4.28978604618379	-0.072987211565172	MAP4K1	[MAP4K1] Mitogen-activated protein kinase kinase kinase kinase 1
11716546_s_at	0.410018920390812	0.0754269768165762	-1.78367348632126	-4.28984958316541	-0.0577786581410233	DRAP1	[DRAP1] DR1-associated protein 1 (negative cofactor 2 alpha)
11719479_at	0.410159606709449	0.0754841267512853	1.78332284257722	-4.29040252619101	0.0409383745714162	ALOX5AP	[ALOX5AP] Arachidonate 5-lipoxygenase-activating protein
11751746_a_at	0.410356992720288	0.0755517372432336	-1.78290829904497	-4.2910560979828	-0.0677821332591853	GAMT	[GAMT] Guanidinoacetate N-methyltransferase
11719688_a_at	0.410400158906315	0.0755909723197116	-1.78266787456209	-4.29143508455609	-0.0607014178481737	TCF25	[TCF25] transcription factor 25 (basic helix-loop-helix)
11730496_x_at	0.410645666952219	0.0756933019377275	1.78204130081195	-4.29242253208227	0.0666009637661187	NUDT19	[NUDT19] Nudix (Nucleoside diphosphate linked moiety X)-type motif 19
11726002_s_at	0.410645666952219	0.0757093930225554	1.78194283680796	-4.29257767534219	0.121699657121686	KRCC1	[KRCC1] lysine-rich coiled-coil 1
11725882_a_at	0.410645666952219	0.0757301111807134	-1.78181608424372	-4.29277737868287	-0.10773102585487	RNFT2	[RNFT2] ring finger protein transmembrane 2
11750468_a_at	0.410784808267726	0.0757964792652148	1.78141023922936	-4.29341670900236	0.0962335279399582	NUP35	[NUP35] Nucleoporin 35kDa
11729404_a_at	0.410784808267726	0.0758611241548755	-1.78101521164832	-4.29403886173851	-0.0569923084051309	DOC2A	[DOC2A] double C2-like domains alpha
11735086_x_at	0.410784808267726	0.0758772604333553	-1.7809166502188	-4.29419407103384	-0.0599573718839701	CUBN	[CUBN] cubilin (intrinsic factor-cobalamin receptor)
11758494_s_at	0.410784808267726	0.0758810391425401	-1.78089357210242	-4.2942304120097	-0.070258456120829	RAD51D	[RAD51D] RAD51 paralog D
11722248_a_at	0.410809307467216	0.0759168835328605	-1.78067470264883	-4.29457504156709	-0.0611408117875971	RASSF1	[RASSF1] Ras association (RalGDS/AF-6) domain family member 1
11748990_a_at	0.411107494468354	0.0760066860451942	1.78012673120094	-4.29543768997007	0.10001844129369	KIF1B	[KIF1B] Kinesin family member 1B
11749660_a_at	0.411107494468354	0.0760346711580565	-1.77995607558416	-4.29570629289414	-0.0830031507737798	MOV10	[MOV10] Mov10 Moloney leukemia virus 10 homolog (mouse)
11734682_a_at	0.411146402627753	0.0760732117997679	-1.77972113569859	-4.29607603465116	-0.0440877119821845	PSMA7	[PSMA7] proteasome (prosome macropain) subunit alpha type 7
11722458_a_at	0.411178294389967	0.0761104596156773	1.77949416943136	-4.29643318241417	0.0896857566490823	TMEM206	[TMEM206] transmembrane protein 206
11718026_a_at	0.411216765871213	0.0761839758647574	1.77904647169372	-4.29713753641248	0.162759429153938	NCOA7	[NCOA7] Nuclear receptor coactivator 7
11723525_at	0.411216765871213	0.0762045016027283	-1.77892153770464	-4.29733406164737	-0.0820824761375061	TBC1D8	[TBC1D8] TBC1 domain family member 8 (with GRAM domain)
11737677_at	0.411216765871213	0.0762260875576569	-1.77879018024069	-4.29754067665768	-0.0545676953016314	BTBD18	[BTBD18] BTB (POZ) domain containing 18
11740596_a_at	0.411216765871213	0.0762429804527551	-1.77868740281279	-4.29770232710092	-0.0549431007320846	TGFB2	[TGFB2] Transforming growth factor beta 2
11754636_a_at	0.411606476166505	0.0763466155762069	1.77805728832568	-4.29869318434486	0.132676860346596	ZNF708	[ZNF708] {Locus via Non-standard RNA} Zinc finger protein 708
11717245_at	0.412536965222706	0.0765506574180122	-1.77681873390878	-4.30063981452405	-0.0515678806412536	LSM4	[LSM4] LSM4 homolog U6 small nuclear RNA associated (S. cerevisiae)
11755907_a_at	0.412723798774315	0.0766167911881877	-1.77641787566717	-4.30126955731317	-0.0629759058474528	ATP13A1	[ATP13A1] ATPase type 13A1
11721284_a_at	0.412725220255539	0.076648519977319	1.77622565778562	-4.30157147965667	0.0809317486794745	CDS2	[CDS2] CDP-diacylglycerol synthase (Phosphatidate cytidylyltransferase) 2
11729075_s_at	0.412892092979658	0.0767297335057814	-1.77573395050031	-4.30234367345993	-0.0503725790010092	LTC4S	[LTC4S] Leukotriene C4 synthase
11715394_s_at	0.412892092979658	0.0767424657074336	-1.77565690204717	-4.30246465401064	-0.0598116485960407	CD81	[CD81] CD81 molecule
11721010_a_at	0.412962866481562	0.0767871030989198	-1.77538686317308	-4.30288862524982	-0.0999766472059997	GDPD5	[GDPD5] Glycerophosphodiester phosphodiesterase domain containing 5
11725853_a_at	0.413201629732842	0.0768630004229729	1.77492800885766	-4.30360889920412	0.1228283291632	XRCC4	[XRCC4] X-ray repair complementing defective repair in Chinese hamster cells 4
11736591_at	0.413499760349257	0.0769790268629616	1.77422726165065	-4.30470852639825	0.0683527476601071	BOD1L1	[BOD1L1] biorientation of chromosomes in cell division 1-like 1
11720297_at	0.413499760349257	0.0769815060435226	1.77421229796223	-4.30473200309907	0.176916180150139	PLEKHF2	[PLEKHF2] Pleckstrin homology domain containing family F (With FYVE domain) member 2
11746165_a_at	0.413740812417263	0.0770626747137554	-1.77372260281398	-4.30550018448406	-0.0487743489945256	R3HDM2	[R3HDM2] R3H domain containing 2
11760886_at	0.413740812417263	0.0771342115594224	1.77329136700833	-4.30617648931628	0.0662235195996757	GPR89A	[GPR89A] {POOR HIT 64%; Locus via Non-standard RNA} G protein-coupled receptor 89A
11729035_at	0.413740812417263	0.0771480255534684	-1.77320813171735	-4.30630700825917	-0.0987436752849451	ITPRIPL2	[ITPRIPL2] inositol 1 4 5-trisphosphate receptor interacting protein-like 2
11716831_at	0.413740812417263	0.0771525521973489	1.77318085938385	-4.30634977194257	0.0720764989343117	XPOT	[XPOT] EXPORTIN tRNA
11754776_x_at	0.414124156749608	0.077255608109041	1.77256031748595	-4.30732262286332	0.0496801501251118	CCDC74A	[CCDC74A] Coiled-coil domain containing 74A
11718412_at	0.414227850434615	0.0773067661542135	-1.77225252558336	-4.30780503821068	-0.0462676767676626	GPKOW	[GPKOW] G patch domain and KOW motifs
11759761_x_at	0.414227850434615	0.0773481503773555	-1.77200365976244	-4.30819503627514	-0.0475657955703657	EID1	[EID1] {POOR HIT 30%} EP300 interacting inhibitor of differentiation 1
11743882_a_at	0.414227850434615	0.0773700539863949	1.77187198556731	-4.30840136146138	0.117991891390983	STRN3	[STRN3] Striatin calmodulin binding protein 3
11730972_x_at	0.414227850434615	0.0774212019897712	1.77156462660592	-4.30888291525761	0.10608525623205	CYP4F12	[CYP4F12] Cytochrome P450 family 4 subfamily F polypeptide 12
11759916_at	0.414227850434615	0.0774531967983346	1.77137244765523	-4.30918396956351	0.0810733944954203	YME1L1	[YME1L1] {Matches Ensembl Gene} ATP-dependent metalloprotease YME1L1 (EC 3.4.24.-)(YME1-like protein 1)(ATP-dependent metalloprotease FtsH1)(Meg-4)(Presenilin-associated metalloprotease)(PAMP) [Source:UniProtKB/Swiss-Prot;Acc:Q96TA2]
11754570_a_at	0.414227850434615	0.0774668470183901	-1.77129047647235	-4.3093123702504	-0.0544567231952482	GNB3	[GNB3] Guanine nucleotide binding protein (G protein) beta polypeptide 3
11748735_s_at	0.414227850434615	0.0775105905156545	1.77102787122708	-4.30972367924862	0.107439393939412	BZW1	[BZW1] Basic leucine zipper and W2 domains 1
11747399_x_at	0.414227850434615	0.077549287691331	-1.77079566164732	-4.31008733092004	-0.0749774348994485	PLAT	[PLAT] Plasminogen activator tissue
11724390_x_at	0.414227850434615	0.0775701829062379	-1.77067031546021	-4.31028360985151	-0.0494375405430318	ZDHHC16	[ZDHHC16] zinc finger DHHC-type containing 16
11752646_a_at	0.414227850434615	0.0775907470090606	-1.77054698252436	-4.31047672297515	-0.041599156704657	KCNJ5	[KCNJ5] potassium inwardly-rectifying channel subfamily J member 5
11737894_a_at	0.414394294723701	0.0776705730776742	1.7700684800446	-4.31122583141498	0.0996375220090924	SLC12A6	[SLC12A6] solute carrier family 12 (potassium/chloride transporter) member 6
11729307_x_at	0.414394294723701	0.0777502136676427	-1.76959149024343	-4.31197237454451	-0.0728349550551286	GPR35	[GPR35] G protein-coupled receptor 35
11720427_a_at	0.414394294723701	0.0777592211863893	-1.76953756685981	-4.31205675836928	-0.0487412195347838	ILVBL	[ILVBL] IlvB (Bacterial acetolactate synthase)-like
11734541_a_at	0.414394294723701	0.0777707079114335	-1.76946880915704	-4.31216435252912	-0.160903021036038	IL5RA	[IL5RA] Interleukin 5 receptor alpha
11721217_s_at	0.414394294723701	0.0777798851574105	1.76941388159859	-4.31225030191626	0.206354554721536	TMEM106B	[TMEM106B] Transmembrane protein 106B
11748742_a_at	0.415114905007919	0.0779889901178071	1.76816378326818	-4.31420572138037	0.0855805300713612	ZNF461	[ZNF461] Zinc finger protein 461
11723952_at	0.415114905007919	0.0780283757292028	-1.76792863006042	-4.31457339986612	-0.265544064498169	KRT1	[KRT1] Keratin 1
11718608_at	0.415114905007919	0.0780598716616236	-1.76774065232353	-4.31486728179097	-0.0664085348901704	UBA7	[UBA7] ubiquitin-like modifier activating enzyme 7
11720825_s_at	0.415114905007919	0.078062780341104	1.76772329552935	-4.31489441563303	0.111660040774733	JAG1	[JAG1] Jagged 1
11760845_x_at	0.415114905007919	0.0780997829992444	1.76750253787471	-4.31523950289567	0.048459456954876	GABARAPL3	[GABARAPL3] GABA(A) receptors associated protein like 3 pseudogene
11746097_a_at	0.415114905007919	0.0781233160249463	1.76736218447625	-4.31545888069818	0.0692823185988445	NPEPPS	[NPEPPS] Aminopeptidase puromycin sensitive
200000_PM_s_at	0.415114905007919	0.0781754073170247	-1.76705162957581	-4.31594422945907	-0.0576208877768378	PRPF8	[PRPF8] Pre-mRNA processing factor 8
11724454_at	0.415114905007919	0.07821333829115	1.76682560132924	-4.31629742379852	0.101903484385145	SLC22A4	[SLC22A4] solute carrier family 22 (organic cation/zwitterion transporter) member 4
11716336_a_at	0.415114905007919	0.0782278367189933	-1.76673922980894	-4.31643237725563	-0.0448749420813517	PRCC	[PRCC] papillary renal cell carcinoma (translocation-associated)
11733758_a_at	0.415114905007919	0.0783004767423464	-1.76630668822737	-4.31710811612908	-0.05860244648317	ZNF446	[ZNF446] Zinc finger protein 446
11732221_at	0.415114905007919	0.0783039282233381	-1.76628614424021	-4.31714020698298	-0.0460091743119184	CRH	[CRH] Corticotropin releasing hormone
11719471_at	0.415114905007919	0.0784099722814372	1.76565530688277	-4.31812543232663	0.0492680011120559	DCP1A	[DCP1A] decapping mRNA 1A
11763955_at	0.415114905007919	0.0784453050116578	1.76544527366793	-4.31845338031003	0.0625802520619083	SCARNA10	[SCARNA10] {ZERO PROBES MATCH} small Cajal body-specific RNA 10
11746691_s_at	0.415114905007919	0.0784533354712911	1.76539754788963	-4.31852789449943	0.104005143174879	ARID4B	[ARID4B] AT rich interactive domain 4B (RBP1-like)
11723441_a_at	0.415114905007919	0.0784569164544426	1.76537626705711	-4.31856111959742	0.166056806598106	EPHA4	[EPHA4] Eph receptor A4
11750354_a_at	0.415114905007919	0.0784793610832654	1.76524290267085	-4.31876932831699	0.0663633583541978	TMEM184C	[TMEM184C] transmembrane protein 184C
11719968_at	0.415114905007919	0.0785091648746996	-1.76506585885751	-4.31904570565736	-0.0779380965619341	HTT	[HTT] Huntingtin
11749257_a_at	0.415114905007919	0.0785218995403489	1.76499022772962	-4.31916376268297	0.0427857473820819	HERPUD1	[HERPUD1] Homocysteine-inducible endoplasmic reticulum stress-inducible ubiquitin-like domain member 1
11750029_a_at	0.415114905007919	0.0785360509706814	-1.76490619420569	-4.31929492969149	-0.0891045778889685	EIF4H	[EIF4H] Eukaryotic translation initiation factor 4H
11748850_a_at	0.415114905007919	0.0785634578395941	-1.76474348290445	-4.31954888661005	-0.0789614956908373	FLT3LG	[FLT3LG] Fms-related tyrosine kinase 3 ligand
11754583_a_at	0.415114905007919	0.0785797292928765	-1.76464690318748	-4.31969961568665	-0.0789650634788108	SLC38A7	[SLC38A7] solute carrier family 38 member 7
11740751_a_at	0.415149229875448	0.078622797883546	-1.76439134711965	-4.32009841546109	-0.0791168103048712	ZNF688	[ZNF688] Zinc finger protein 688
11715980_at	0.415149229875448	0.0786495262819615	-1.7642328063878	-4.32034579267581	-0.0496103697525516	AIP	[AIP] Aryl hydrocarbon receptor interacting protein
11719579_a_at	0.415230202138413	0.0787034764170678	-1.76391293279963	-4.3208448375453	-0.0529144194235824	TACO1	[TACO1] translational activator of mitochondrially encoded cytochrome c oxidase I
11717849_at	0.415230202138413	0.0787545010402489	-1.76361056963754	-4.32131648243463	-0.0857671670836577	CCDC167	[CCDC167] coiled-coil domain containing 167
11719334_a_at	0.415230202138413	0.0787598340261014	1.76357897652261	-4.32136575877716	0.141652580854426	RCBTB1	[RCBTB1] Regulator of chromosome condensation (RCC1) and BTB (POZ) domain containing protein 1
11744382_a_at	0.415456010367406	0.0788371917544829	-1.76312089852477	-4.32208013410313	-0.0679056621258241	WDR74	[WDR74] WD repeat domain 74
11717280_a_at	0.415456010367406	0.078866010964004	-1.76295033793759	-4.32234607794202	-0.0546736169029511	URM1	[URM1] Ubiquitin Related Modifier 1
11748255_a_at	0.415463622646692	0.0788991296800267	1.76275439450024	-4.32265156850339	0.0706409971272519	RBL2	[RBL2] retinoblastoma-like 2 (p130)
11736832_a_at	0.415533010763635	0.0789844804901881	-1.76224973499073	-4.32343821764673	-0.0627598925030046	PEX26	[PEX26] peroxisomal biogenesis factor 26
11756273_a_at	0.415533010763635	0.0790151725497331	1.76206836892265	-4.32372087216352	0.100001343712367	RBM12B	[RBM12B] RNA binding motif protein 12B
11728479_x_at	0.415533010763635	0.0790242688882171	1.76201462773662	-4.32380462100071	0.0676529051987842	CCDC181	[CCDC181] coiled-coil domain containing 181
11724284_at	0.415533010763635	0.0790390227838125	-1.76192747244045	-4.3239404361857	-0.119542072097111	FRMD4A	[FRMD4A] FERM domain containing 4A
11720607_a_at	0.416016641040478	0.0791627305052248	-1.76119721969762	-4.32507813982494	-0.193527847280128	SFRP2	[SFRP2] Secreted frizzled-related protein 2
11762368_at	0.416297450245597	0.0792479022080702	1.76069498878539	-4.32586032698596	0.135720832174972	KLHL8	[KLHL8] kelch-like family member 8
11758266_s_at	0.416363912599698	0.079292296536864	-1.76043338413056	-4.32626767023336	-0.0628079418033369	PSMD2	[PSMD2] Proteasome (Prosome macropain) 26S subunit non-ATPase 2
11739116_s_at	0.416645217131271	0.0794086163244939	1.75974850785447	-4.32733380698509	0.121842368640542	EFR3A	[EFR3A] EFR3 homolog A (S. cerevisiae)
11737953_a_at	0.416645217131271	0.0794352722962532	-1.75959167628424	-4.32757788723674	-0.0560544898526514	SLC28A2	[SLC28A2] solute carrier family 28 (concentrative nucleoside transporter) member 2
11736101_at	0.416645217131271	0.07955751042076	1.75887303308141	-4.32869605438597	0.13450903530722	MAN1A1	[MAN1A1] mannosidase alpha class 1A member 1
11717698_a_at	0.416645217131271	0.0795591554373901	1.75886336811006	-4.32871108947445	0.0489180335464816	ARIH1	[ARIH1] ariadne RBR E3 ubiquitin protein ligase 1
11727324_at	0.416645217131271	0.0795793466229902	-1.75874475206957	-4.32889560518048	-0.0765983690112044	NAGS	[NAGS] N-acetylglutamate synthase
11724165_s_at	0.416645217131271	0.0796446283295946	-1.7583614133845	-4.32949183255052	-0.156813780001839	GPR146	[GPR146] G protein-coupled receptor 146
11744464_a_at	0.416645217131271	0.0796485151441278	1.7583385978371	-4.32952731479354	0.156755629691421	SNX25	[SNX25] sorting nexin 25
11725790_at	0.416645217131271	0.0796571421747854	1.75828796053571	-4.32960606321337	0.105715271985925	DPYD	[DPYD] Dihydropyrimidine dehydrogenase
11729673_s_at	0.416645217131271	0.0796953268005124	1.75806388546405	-4.32995450612497	0.0992726346029222	FAM200B	[FAM200B] family with sequence similarity 200 member B
11722721_a_at	0.416645217131271	0.0797056342517701	-1.758003414294	-4.3300485330136	-0.0865308590491969	CENPV	[CENPV] centromere protein V
11759298_s_at	0.416645217131271	0.0797257597900319	1.75788536133475	-4.33023208495813	0.169146649986115	SCYL2	[SCYL2] SCY1-like 2 (S. cerevisiae)
11717500_a_at	0.416645217131271	0.0797302996340937	-1.75785873475154	-4.3302734830249	-0.0849359188212335	CTSF	[CTSF] Cathepsin F
11757708_a_at	0.416645217131271	0.0797587969975316	1.75769162349168	-4.33053328766932	0.0673919469928781	GZF1	[GZF1] GDNF-inducible zinc finger protein 1
11747321_a_at	0.416653499912536	0.0797921469680788	-1.75749611799063	-4.33083720560739	-0.0515119544064335	TRIM26	[TRIM26] tripartite motif containing 26
11742877_x_at	0.416814889896907	0.0798548310063983	-1.75712882968013	-4.33140807452923	-0.0562536836252328	SGSM3	[SGSM3] small G protein signaling modulator 3
11727793_x_at	0.416920837352017	0.0799069135551552	1.7568238383336	-4.3318820277715	0.132696089333714	DLAT	[DLAT] Dihydrolipoamide S-acetyltransferase
11751884_s_at	0.416968382909603	0.07994781451686	1.75658443925581	-4.33225399493056	0.13484834584377	PSME4	[PSME4] Proteasome (Prosome macropain) activator subunit 4
11725924_a_at	0.418034165325002	0.0801840329311356	1.75520377278505	-4.33439824214774	0.0875550922064825	RASSF5	[RASSF5] Ras association (RalGDS/AF-6) domain family member 5
11759991_at	0.418133199367382	0.0802609573268278	-1.75475487621885	-4.33509504649039	-0.131800620887764	CFDP1	[CFDP1] {Matches Ensembl Gene} Craniofacial development protein 1 (Bucentaur) [Source:UniProtKB/Swiss-Prot;Acc:Q9UEE9]
11723490_at	0.418133199367382	0.0802843622576981	1.75461836513158	-4.33530691264694	0.114016773236965	GCLM	[GCLM] Glutamate-cysteine ligase modifier subunit
11757488_a_at	0.418133199367382	0.0803209554411098	-1.75440499761202	-4.33563802820596	-0.0515676489667172	POP7	[POP7] Processing of precursor 7 ribonuclease P/MRP subunit (S. cerevisiae)
11719099_at	0.418133199367382	0.0803305376538691	1.75434913875811	-4.33572470656594	0.0924518580298512	ISOC1	[ISOC1] Isochorismatase domain containing 1
11716289_a_at	0.41837449931841	0.080421004682835	-1.75382203526426	-4.33654250058003	-0.0548746640718978	BLOC1S1	[BLOC1S1] biogenesis of lysosomal organelles complex-1 subunit 1
11754044_at	0.41837449931841	0.0804877915785276	-1.75343321378202	-4.33714559774271	-0.0504040867389417	CLSPN	[CLSPN] Claspin
11723456_x_at	0.41837449931841	0.0805151890318753	-1.7532737868147	-4.3373928455014	-0.0647445093133063	PI16	[PI16] peptidase inhibitor 16
11716872_a_at	0.41837449931841	0.0805310165694844	-1.75318170586172	-4.33753563947982	-0.0650025020850613	ADCY3	[ADCY3] Adenylate cyclase 3
11721125_at	0.41837449931841	0.0805363734679412	1.75315054401057	-4.33758396186872	0.0594328143823724	SPPL2A	[SPPL2A] signal peptide peptidase like 2A
11717205_at	0.418569234209022	0.0806057700397948	-1.7527470069436	-4.33820964705836	-0.0535552775460921	RSAD1	[RSAD1] Radical S-adenosyl methionine domain containing 1
11736570_a_at	0.41874619839382	0.0806837335926304	1.75229399137468	-4.33891188080618	0.101430080622747	SLC39A14	[SLC39A14] solute carrier family 39 (zinc transporter) member 14
11727993_at	0.41874619839382	0.0807514538862444	1.75190078512263	-4.33952125819799	0.137914465758516	STX11	[STX11] Syntaxin 11
11726104_a_at	0.41874619839382	0.0807694829313065	1.7517961479176	-4.33968339875242	0.0920172365860519	PPP2R3A	[PPP2R3A] protein phosphatase 2 regulatory subunit B'' alpha
11730262_a_at	0.41874619839382	0.0808187333426984	-1.75151040483611	-4.34012612358084	-0.0651768603465745	TBCD	[TBCD] Tubulin folding cofactor D
11715825_a_at	0.41874619839382	0.0808243826844716	-1.75147763733324	-4.34017688840064	-0.0542382077657138	PRMT1	[PRMT1] Protein arginine methyltransferase 1
11742412_a_at	0.41874619839382	0.0808313924169515	-1.7514369818437	-4.34023987233512	-0.0404540357705385	SSPO	[SSPO] SCO-spondin
11717617_a_at	0.418798225820696	0.0809144772539138	1.75095532009955	-4.3409859591276	0.0700587063293581	PXN	[PXN] Paxillin
11726415_a_at	0.418798225820696	0.0809391069696977	1.75081261354957	-4.34120697085167	0.0911205170975915	ANKRD6	[ANKRD6] Ankyrin repeat domain 6
11720927_a_at	0.418798225820696	0.0809641259783849	-1.7506676876675	-4.34143140164116	-0.0649771105550805	SRM	[SRM] Spermidine synthase
11716867_at	0.418798225820696	0.0809691469605311	-1.75063860737261	-4.34147643290789	-0.0628890742285044	FEM1A	[FEM1A] fem-1 homolog a (C. elegans)
11723433_at	0.418987402441177	0.0810376640995095	-1.75024191985497	-4.34209063627523	-0.0736386340468771	TBC1D22A	[TBC1D22A] TBC1 domain family member 22A
11735253_a_at	0.419527479438429	0.0811741055740439	-1.74945279098669	-4.34331206341322	-0.0866561023074679	NEK8	[NEK8] NIMA-related kinase 8
11729181_at	0.419546669511667	0.0812098036052544	1.74924650484438	-4.34363126772582	0.119149383745729	DHRSX	[DHRSX] Dehydrogenase/reductase (SDR family) X-linked
11723155_at	0.419801366977391	0.0812911086469904	1.74877694797786	-4.34435771610557	0.184785423037725	CAMTA1	[CAMTA1] Calmodulin binding transcription activator 1
11735539_at	0.420052315885213	0.0813717263600158	-1.74831173856847	-4.34507725028511	-0.0400107960337279	EN2	[EN2] engrailed homeobox 2
11754441_a_at	0.420110692368977	0.0814368794739966	-1.74793604307238	-4.3456581975138	-0.0601984060791265	AGAP3	[AGAP3] ArfGAP with GTPase domain ankyrin repeat and PH domain 3
11723869_s_at	0.420110692368977	0.0814470908511328	1.74787718293956	-4.34574920331697	0.0684065424891305	ASB7	[ASB7] ankyrin repeat and SOCS box containing 7
11725271_a_at	0.420351408256518	0.0815544747396149	1.74725856777715	-4.34670548537675	0.11649703456585	PIGA	[PIGA] phosphatidylinositol glycan anchor biosynthesis class A
11732169_a_at	0.420351408256518	0.0815578511864633	-1.74723912757385	-4.34673553151275	-0.071691780187173	PTPN7	[PTPN7] Protein tyrosine phosphatase non-receptor type 7
11727732_a_at	0.420357477870561	0.0815910756010101	-1.74704786993446	-4.34703111555339	-0.140591233435259	LCN10	[LCN10] Lipocalin 10
11724655_at	0.421337832925291	0.0818159660065261	1.74575494608713	-4.34902846710235	0.0660566675933731	SON	[SON] SON DNA binding protein
11754800_s_at	0.421337832925291	0.0818672553005335	1.74546048305289	-4.34948316094643	0.101418867574847	GFM1	[GFM1] G elongation factor mitochondrial 1
11742081_a_at	0.421337832925291	0.0819071002734937	-1.74523182811522	-4.34983618570364	-0.0728985265498938	NAALADL1	[NAALADL1] N-acetylated alpha-linked acidic dipeptidase-like 1
11757874_x_at	0.421337832925291	0.0819476334947841	-1.74499931657768	-4.35019511830883	-0.0536380316930707	PFDN1	[PFDN1] Prefoldin subunit 1
11737946_a_at	0.421337832925291	0.0819514007643769	-1.74497771107334	-4.35022846877076	-0.089641738485768	XPNPEP2	[XPNPEP2] X-prolyl aminopeptidase (Aminopeptidase P) 2 membrane-bound
11728263_at	0.421337832925291	0.0820338779084712	-1.74450490268438	-4.35095819907153	-0.0599778519136169	LUC7L	[LUC7L] LUC7-like (S. cerevisiae)
11742926_at	0.421337832925291	0.0820425166201583	-1.74445540282872	-4.35103458572643	-0.058547956630508	CPT2	[CPT2] carnitine palmitoyltransferase 2
11718561_at	0.421337832925291	0.0820690226323722	1.74430354976542	-4.35126890746323	0.0644578815679822	RCOR1	[RCOR1] REST corepressor 1
11735524_at	0.421337832925291	0.0820704553727314	-1.74429534272795	-4.3512815710266	-0.0549924937447779	GDPGP1	[GDPGP1] GDP-D-glucose phosphorylase 1
11733792_a_at	0.421956108132736	0.082237299392573	1.74334042250322	-4.35275462683562	0.0843281438235683	SLC25A12	[SLC25A12] solute carrier family 25 (aspartate/glutamate carrier) member 12
11758939_at	0.421956108132736	0.0822552236407263	1.74323792822596	-4.35291268713202	0.123186173663256	MOB1A	[MOB1A] MOB kinase activator 1A
11751906_a_at	0.422036722874804	0.0823254152791836	1.74283673407486	-4.35353129627742	0.170256185710322	PTPRM	[PTPRM] Protein tyrosine phosphatase receptor type M
11732362_x_at	0.422036722874804	0.0823900696033027	1.74246743600459	-4.35410060100767	0.0468201742192766	ZNF44	[ZNF44] Zinc finger protein 44
11759137_at	0.422036722874804	0.0824320643408129	-1.74222769333079	-4.35447012172206	-0.0653981558706231	POMT1	[POMT1] {ZERO PROBES MATCH} Protein-O-mannosyltransferase 1
11745566_a_at	0.422036722874804	0.0824533424229559	-1.7421062574083	-4.35465727461571	-0.0516132425168969	INTS4	[INTS4] Integrator complex subunit 4
11749653_a_at	0.422036722874804	0.0824746505976834	-1.74198467532153	-4.35484463997715	-0.0778801315911304	ARMC5	[ARMC5] Armadillo repeat containing 5
11724529_s_at	0.422036722874804	0.0824789276324256	1.74196027411787	-4.35488224216762	0.100902326012424	FBXO8	[FBXO8] F-box protein 8
11723540_a_at	0.422036722874804	0.0825015745822425	-1.74183108662805	-4.35508131115581	-0.0754709480122253	TMEM80	[TMEM80] Transmembrane protein 80
11723521_x_at	0.422036722874804	0.0825376860521808	-1.74162515172713	-4.35539861270972	-0.0814013066444081	ZNF385A	[ZNF385A] zinc finger protein 385A
11733841_a_at	0.422036722874804	0.0825605116182624	1.74149502094186	-4.35559909742569	0.141252571587459	EVI2A	[EVI2A] Ecotropic viral integration site 2A
11739616_x_at	0.422183110078779	0.0826213344188629	-1.74114840721316	-4.3561330328977	-0.0665689926790716	CD3EAP	[CD3EAP] CD3e molecule epsilon associated protein
11758178_s_at	0.422539286815332	0.0827232513945088	-1.7405680737375	-4.35702676517603	-0.0622208321749484	CORO1B	[CORO1B] Coronin actin binding protein 1B
11736495_a_at	0.422804892914183	0.0828074841729464	1.740088876525	-4.35776452445643	0.0912710592160355	TNRC6B	[TNRC6B] Trinucleotide repeat containing 6b
11727674_at	0.423398231679328	0.0830073885952566	1.73895321416002	-4.35951216574567	0.103456445185817	RFXAP	[RFXAP] Regulatory factor X-associated protein
11719920_at	0.423398231679328	0.083013162009688	-1.73892044833501	-4.35956257164061	-0.0647620239087994	TIMM10B	[TIMM10B] translocase of inner mitochondrial membrane 10 homolog B (yeast)
11739421_a_at	0.423398231679328	0.0830422397050497	-1.7387554520558	-4.35981638249536	-0.0544509776665674	RCC1	[RCC1] Regulator of chromosome condensation 1
11736562_at	0.423398231679328	0.0830902583261196	1.73848308175147	-4.36023531331634	0.130869984246138	ZNF518A	[ZNF518A] zinc finger protein 518A
11725587_a_at	0.423398231679328	0.0831136683038217	1.738350342581	-4.36043945519639	0.118947456213522	RAB36	[RAB36] RAB36 member RAS oncogene family
11727758_a_at	0.423398231679328	0.0831295760193321	1.73826016007595	-4.36057813973283	0.0611960429988088	SYCP3	[SYCP3] Synaptonemal complex protein 3
11733413_a_at	0.423398231679328	0.0831779913440512	-1.73798577493822	-4.36100005159169	-0.0772425632471343	SLC26A6	[SLC26A6] solute carrier family 26 (anion exchanger) member 6
11716562_at	0.423398231679328	0.0832835840862959	-1.73738779771137	-4.36191931307145	-0.0506192660550413	AIMP2	[AIMP2] aminoacyl tRNA synthetase complex-interacting multifunctional protein 2
11722880_a_at	0.423398231679328	0.0832973331984182	-1.73730998118053	-4.36203891648701	-0.079718191085159	PHF19	[PHF19] PHD finger protein 19
11720938_a_at	0.423398231679328	0.083324664050046	-1.73715532644383	-4.3622766040674	-0.062719256788049	TIMM17B	[TIMM17B] translocase of inner mitochondrial membrane 17 homolog B (yeast)
11726586_at	0.423398231679328	0.083407656628372	1.73668595636336	-4.36299784817876	0.11300421647671	MAGEE1	[MAGEE1] Melanoma antigen family E 1
11735795_at	0.423398231679328	0.0834263286548799	-1.73658040784461	-4.3631600100075	-0.0495297933462959	GPSM1	[GPSM1] G-protein signaling modulator 1
11721300_a_at	0.423398231679328	0.0834478879230999	-1.73645856234555	-4.36334719806535	-0.0539905013436961	ROMO1	[ROMO1] Reactive oxygen species modulator 1
11727335_a_at	0.423398231679328	0.0834664724757971	1.73635354946237	-4.36350851629605	0.0383433416736212	ACMSD	[ACMSD] aminocarboxymuconate semialdehyde decarboxylase
11725697_at	0.423398231679328	0.0834913504348508	1.73621300517048	-4.36372440206156	0.0522353350014111	TRIM56	[TRIM56] tripartite motif containing 56
11728918_at	0.423398231679328	0.0834984932201045	-1.73617265937483	-4.36378637283652	-0.0803736447039114	TIGD2	[TIGD2] tigger transposable element derived 2
11721255_at	0.423398231679328	0.0835605682617208	1.73582214867565	-4.36432469473826	0.0914016773237032	CCND1	[CCND1] Cyclin D1
11726249_a_at	0.423398231679328	0.0835711820705182	-1.73576223833559	-4.36441669568159	-0.0860490686683173	PARP1	[PARP1] poly (ADP-ribose) polymerase 1
11754682_a_at	0.423398231679328	0.0835739369031622	-1.73574668951396	-4.36444057262517	-0.0681406727828584	PLA2G6	[PLA2G6] phospholipase A2 group VI (cytosolic calcium-independent)
11722671_at	0.423398231679328	0.0836087224341402	1.73555038894936	-4.36474199594373	0.142250718191088	AKAP11	[AKAP11] A kinase (PRKA) anchor protein 11
11732435_at	0.423398231679328	0.0836476616492553	-1.73533072725923	-4.36507925114406	-0.0723546473913288	SCIMP	[SCIMP] SLP adaptor and CSK interacting membrane protein
11756913_s_at	0.423398231679328	0.0836596910023946	-1.73526288477542	-4.3651834039189	-0.0580418867574695	NOD1	[NOD1] nucleotide-binding oligomerization domain containing 1
11716757_a_at	0.423398231679328	0.0837111688260567	-1.73497265259693	-4.36562892759288	-0.0571436382170205	DHX30	[DHX30] DEAH (Asp-Glu-Ala-His) box helicase 30
11721931_s_at	0.423398231679328	0.0837232886706284	-1.73490434198171	-4.36573377784493	-0.156747057733273	TMCC2	[TMCC2] transmembrane and coiled-coil domain family 2
11717909_at	0.423398231679328	0.0837306558646166	-1.7348628224799	-4.36579750432845	-0.0550441571680049	IGFBP6	[IGFBP6] Insulin-like growth factor binding protein 6
11759305_at	0.423571523206357	0.0838585902471276	1.73414229254988	-4.36690317663272	0.135286396070805	ZMYM2	[ZMYM2] zinc finger MYM-type 2
11743256_s_at	0.423571523206357	0.0838604142052739	1.73413202643473	-4.36691892700898	0.0835917894541867	VAPA	[VAPA] VAMP (Vesicle-associated membrane protein)-associated protein A 33kDa
11756554_x_at	0.423571523206357	0.0838769654455961	-1.73403887638144	-4.36706183457691	-0.0442534519506843	PSMC5	[PSMC5] proteasome (prosome macropain) 26S subunit ATPase 5
11726714_a_at	0.423571523206357	0.0838940929549528	1.73394249883718	-4.36720968573633	0.086294875359104	DDX59	[DDX59] DEAD (Asp-Glu-Ala-Asp) box polypeptide 59
11742367_at	0.423602783209519	0.0839875135171667	-1.73341709714248	-4.36801555406583	-0.0578615512927323	OR4N2	[OR4N2] olfactory receptor family 4 subfamily N member 2
11723789_a_at	0.423602783209519	0.0840052018136469	-1.73331767084398	-4.36816802857473	-0.120104485219155	FAM167A	[FAM167A] family with sequence similarity 167 member A
11755292_a_at	0.423602783209519	0.084039786273076	-1.73312332002746	-4.36846604918436	-0.0691796404410816	CYB561A3	[CYB561A3] cytochrome b561 family member A3
11741849_x_at	0.423602783209519	0.0840616049820974	-1.73300074107786	-4.36865399685089	-0.0448719303122935	KRTAP17-1	[KRTAP17-1] keratin associated protein 17-1
11737144_a_at	0.423602783209519	0.0841041108061	-1.7327620148334	-4.36901999330063	-0.0415109350384548	CAMK2B	[CAMK2B] calcium/calmodulin-dependent protein kinase II beta
11727776_at	0.423602783209519	0.0841116288105432	1.73271980153838	-4.36908470629297	0.104874803076653	GNAI3	[GNAI3] Guanine nucleotide binding protein (G protein) alpha inhibiting activity polypeptide 3
11744076_a_at	0.423602783209519	0.0841263436960279	1.73263718692277	-4.36921135005279	0.071536789917531	OLAH	[OLAH] Oleoyl-ACP hydrolase
11746581_a_at	0.424408510888143	0.0843508637601731	-1.73137810634144	-4.37114072098921	-0.0644522750440064	PCCA	[PCCA] propionyl CoA carboxylase alpha polypeptide
11728461_a_at	0.424408510888143	0.0843510702054882	-1.7313769498764	-4.37114249248431	-0.0837497451579887	DNLZ	[DNLZ] DNL-type zinc finger
11727730_a_at	0.424664392478116	0.0844442307781763	1.73085531778735	-4.37194142026912	0.0645253451950749	ABCC6	[ABCC6] ATP-binding cassette sub-family C (CFTR/MRP) member 6
11757709_a_at	0.424664392478116	0.0844969055034137	-1.73056058429111	-4.37239272763362	-0.0847152719858917	MRPL2	[MRPL2] Mitochondrial ribosomal protein L2
11743668_a_at	0.424664392478116	0.0844990519454055	1.7305485773656	-4.37241111150818	0.105004494486166	CEP120	[CEP120] centrosomal protein 120kDa
11732391_a_at	0.424882557268468	0.0845805530047519	-1.73009285405795	-4.37310877980625	-0.0725660735798126	EHMT2	[EHMT2] Euchromatic histone-lysine N-methyltransferase 2
11756655_a_at	0.424882557268468	0.0846072455275779	-1.72994367709503	-4.37333711621	-0.0516870540264942	MCAT	[MCAT] malonyl CoA:ACP acyltransferase (mitochondrial)
11749638_a_at	0.425010796166157	0.0846651833789866	1.72962001041033	-4.37383246746165	0.0781868223519693	SCAF8	[SCAF8] SR-related CTD-associated factor 8
11738679_a_at	0.425424669180388	0.084780062913588	-1.72897877406987	-4.37481357077811	-0.0466893707719285	NCR1	[NCR1] natural cytotoxicity triggering receptor 1
11732141_a_at	0.425925365025074	0.0849434153203888	-1.72806818594726	-4.37620617499835	-0.0733333333333173	COX16	[COX16] COX16 cytochrome c oxidase assembly homolog (S. cerevisiae)
11725879_a_at	0.425925365025074	0.0850700718502117	1.72736313337736	-4.37728395070408	0.0448007598925422	UBR2	[UBR2] ubiquitin protein ligase E3 component n-recognin 2
11715939_a_at	0.425925365025074	0.0850897450319562	1.72725369619985	-4.37745120277283	0.0516017051246642	KHDRBS1	[KHDRBS1] KH domain containing RNA binding signal transduction associated 1
11733388_s_at	0.425925365025074	0.0850903557169172	-1.72725029943529	-4.37745639385812	-0.0903102585487852	ZKSCAN3	[ZKSCAN3] zinc finger with KRAB and SCAN domains 3
11734006_a_at	0.425925365025074	0.0851102837640736	-1.7271394661053	-4.37762576875246	-0.0537583634510161	IRAK1	[IRAK1] Interleukin-1 receptor-associated kinase 1
11729508_a_at	0.425925365025074	0.085116297399605	-1.72710602435758	-4.37767687215954	-0.048172875544426	ATP8B3	[ATP8B3] ATPase aminophospholipid transporter class I type 8B member 3
11754789_a_at	0.425925365025074	0.0851267403237047	1.72704795595536	-4.37776560604455	0.061723797609142	SMYD2	[SMYD2] SET and MYND domain containing 2
11739523_at	0.425925365025074	0.0851396132572802	1.72697638332736	-4.37787497161409	0.112865999443998	ST8SIA4	[ST8SIA4] ST8 alpha-N-acetyl-neuraminide alpha-2 8-sialyltransferase 4
11748120_a_at	0.426685504423796	0.0853485970644462	1.72581567573612	-4.37964795511408	0.0389512093411373	LCP2	[LCP2] lymphocyte cytosolic protein 2 (SH2 domain containing leukocyte protein of 76kDa)
11762418_x_at	0.426685504423796	0.0853865416482134	-1.72560517711886	-4.37996936716276	-0.0662302844963345	SCAND2P	[SCAND2P] {POOR HIT 22%} SCAN domain containing 2 pseudogene
11763625_a_at	0.426685504423796	0.0853923024795471	1.7255732253929	-4.38001815115583	0.0625008340283619	ZNF384	[ZNF384] Zinc finger protein 384
11731542_at	0.426685504423796	0.0854352906623893	1.72533485210807	-4.380382072295	0.161785191363179	SESTD1	[SESTD1] SEC14 and spectrin domains 1
11740340_at	0.426685504423796	0.0854542060014723	-1.7252299957374	-4.38054213944504	-0.082898850894253	F2RL3	[F2RL3] coagulation factor II (thrombin) receptor-like 3
11746113_a_at	0.426832280120662	0.0855161418126934	-1.7248867890864	-4.38106599052694	-0.0604404133073739	SYNE1	[SYNE1] Spectrin repeat containing nuclear envelope 1
11749853_a_at	0.426896436883018	0.0855615409442292	-1.72463534579874	-4.38144971444588	-0.0725992493744676	DTNB	[DTNB] Dystrobrevin beta
11721157_at	0.426903232586901	0.0856488085589479	-1.72415231787629	-4.38218670254878	-0.0759109906403381	NTHL1	[NTHL1] nth endonuclease III-like 1 (E. coli)
11716449_a_at	0.426903232586901	0.0856539163933002	-1.72412405829773	-4.38222981382217	-0.0559134000555872	DDX56	[DDX56] DEAD (Asp-Glu-Ala-Asp) box helicase 56
11759396_a_at	0.426903232586901	0.0856897321929261	-1.72392594241439	-4.38253202918495	-0.044723936613837	BTN2A3P	[BTN2A3P] {Matches Ensembl Gene} Butyrophilin subfamily 2 member A3 Precursor [Source:UniProtKB/Swiss-Prot;Acc:Q96KV6]
11716832_s_at	0.426903232586901	0.0857466462948983	1.72361125908001	-4.38301199213567	0.101225604670568	TM7SF3	[TM7SF3] transmembrane 7 superfamily member 3
11726587_a_at	0.426903232586901	0.0857469768318701	-1.72360943200592	-4.38301477858451	-0.0503439440274169	TARS2	[TARS2] threonyl-tRNA synthetase 2 mitochondrial (putative)
11728385_a_at	0.426903232586901	0.0858219641547344	-1.72319508027716	-4.38364662671927	-0.0390523121119339	SIX5	[SIX5] SIX homeobox 5
11763908_at	0.426903232586901	0.085845652435455	1.72306424884622	-4.38384610166332	0.0663989435640899	SNORD8	[SNORD8] {POOR HIT 44%} small nucleolar RNA C/D box 8
11747795_a_at	0.426903232586901	0.0858585029787556	1.72299328698492	-4.38395428897978	0.0474762765267576	R3HCC1L	[R3HCC1L] R3H domain and coiled-coil containing 1-like
11743623_x_at	0.426903232586901	0.0858630870227546	-1.72296797556631	-4.38399287730694	-0.0545017143916038	DPP9	[DPP9] dipeptidyl-peptidase 9
11734796_s_at	0.426903232586901	0.0859069551424416	-1.72272580728071	-4.38436204501933	-0.150601751459535	HIST1H2BG	[HIST1H2BG] histone cluster 1 H2bg
11715965_at	0.426903232586901	0.0859209067644598	1.72264881019587	-4.38447941075339	0.111823324993062	ST14	[ST14] suppression of tumorigenicity 14 (colon carcinoma)
11733178_a_at	0.42694541897725	0.0859867234446153	1.72228571380153	-4.38503280498668	0.201845519414332	ZBTB1	[ZBTB1] Zinc finger and BTB domain containing 1
11761443_a_at	0.42694541897725	0.0860442553808301	1.72196850729956	-4.38551616503841	0.0650004633490981	KALRN	[KALRN] {Matches Ensembl Gene} Kalirin (EC 2.7.11.1)(Huntingtin-associated protein-interacting protein)(Protein Duo)(Serine/threonine kinase with Dbl- and pleckstrin homology domain) [Source:UniProtKB/Swiss-Prot;Acc:O60229]
11753212_a_at	0.42694541897725	0.0860543049590897	1.72191311588536	-4.38560056166795	0.0609963858771274	TMEM131	[TMEM131] Transmembrane protein 131
11743992_at	0.42694541897725	0.0860595934875238	-1.72188396860465	-4.38564497059184	-0.125154063571481	UBE2O	[UBE2O] ubiquitin-conjugating enzyme E2O
11737869_at	0.427080652078698	0.0861194118127739	1.72155438610751	-4.38614707268182	0.0722201834862517	C5AR2	[C5AR2] complement component 5a receptor 2
11715517_s_at	0.427335843379945	0.086223563363501	-1.72098098288545	-4.38702039878803	-0.0782627189324288	SLC25A39	[SLC25A39] solute carrier family 25 member 39
11737803_a_at	0.427335843379945	0.0862360278590161	-1.72091239764989	-4.38712483896617	-0.0816343712352667	YIPF2	[YIPF2] Yip1 domain family member 2
11719371_a_at	0.427430582666497	0.0862915367829095	-1.72060706035195	-4.38758975080615	-0.0641268649800617	GYS1	[GYS1] glycogen synthase 1 (muscle)
11718098_at	0.427430582666497	0.0863203181736335	-1.72044880563306	-4.38783068037595	-0.122339310536544	ENDOD1	[ENDOD1] endonuclease domain containing 1
11750181_a_at	0.427462425219369	0.0863904879273154	-1.7200631560318	-4.38841770872085	-0.0532257900101865	PFKFB1	[PFKFB1] 6-phosphofructo-2-kinase/fructose-2 6-biphosphatase 1
11736828_x_at	0.427462425219369	0.0863919256885375	-1.7200552568229	-4.38842973139612	-0.0800945232137735	ST3GAL1	[ST3GAL1] ST3 beta-galactoside alpha-2 3-sialyltransferase 1
11722307_at	0.427569230247485	0.0864477544023991	1.71974861055209	-4.38889640829545	0.089160689463454	GLCE	[GLCE] glucuronic acid epimerase
11752952_a_at	0.427569230247485	0.0865576618081228	-1.7191453994649	-4.38981418151969	-0.0712542396441389	GRAP2	[GRAP2] GRB2-related adaptor protein 2
11743778_a_at	0.427569230247485	0.086562896888138	-1.71911668298483	-4.3898578651865	-0.0866479010286287	HERC2	[HERC2] HECT and RLD domain containing E3 ubiquitin protein ligase 2
11715803_a_at	0.427569230247485	0.0865693520488117	-1.71908127582059	-4.38991172577468	-0.0528633583541627	ANXA6	[ANXA6] Annexin A6
11740893_a_at	0.427569230247485	0.0865965664340249	-1.71893202590152	-4.39013874947602	-0.0702313965341386	RASSF7	[RASSF7] Ras association (RalGDS/AF-6) domain family (N-terminal) member 7
11730662_a_at	0.427569230247485	0.0866090908567178	-1.71886335188577	-4.39024320287352	-0.0399283662311145	RASL10A	[RASL10A] RAS-like family 10 member A
11752036_s_at	0.428148454075735	0.0867590600696275	1.71804166464356	-4.39149267469831	0.131998146603666	TMEM123	[TMEM123] Transmembrane protein 123
11733886_a_at	0.428497090833781	0.0868632570283135	1.71747144347089	-4.39235941885218	0.0725002780094641	FXR1	[FXR1] Fragile X mental retardation autosomal homolog 1
11738168_a_at	0.428497090833781	0.0869064708084958	-1.71723511743317	-4.39271855511463	-0.0750067648966661	BATF3	[BATF3] basic leucine zipper transcription factor ATF-like 3
11721085_a_at	0.428497090833781	0.0869277089813747	1.71711900577163	-4.3928949881334	0.0915350755259059	TRIM37	[TRIM37] tripartite motif containing 37
11728703_a_at	0.428704428113058	0.0870024538870901	1.71671054920904	-4.3935155497523	0.101647669354104	KIAA0232	[KIAA0232] KIAA0232
11736919_at	0.428843133184214	0.087063296765233	1.71637827275397	-4.39402026544749	0.0932774070985198	ATAD5	[ATAD5] ATPase family AAA domain containing 5
11719815_at	0.428887664316906	0.0871050345155322	1.71615044251807	-4.39436627586908	0.115571911778345	BET1	[BET1] Bet1 golgi vesicular membrane trafficking protein
11731691_at	0.428915193538121	0.087143324752542	1.71594150876887	-4.39468354825509	0.0528837457140279	TTC30B	[TTC30B] tetratricopeptide repeat domain 30B
11744396_x_at	0.429056842429755	0.0872048137468726	-1.71560614484144	-4.39519272966742	-0.0440954035770265	CALCOCO2	[CALCOCO2] Calcium binding and coiled-coil domain 2
11717614_at	0.429073154581893	0.087247927524986	-1.71537111455698	-4.39554951688793	-0.0625588916689672	KIF13B	[KIF13B] kinesin family member 13B
11755349_a_at	0.429073154581893	0.0872754112720425	1.71522133890623	-4.39577685851062	0.071476925215471	GDPD3	[GDPD3] Glycerophosphodiester phosphodiesterase domain containing 3
11725991_a_at	0.429073154581893	0.0873062628328941	-1.71505325553937	-4.39603196590909	-0.0518704475952054	RMDN1	[RMDN1] regulator of microtubule dynamics 1
11757452_x_at	0.429249447020548	0.0874403408202777	-1.71432333989272	-4.3971395063312	-0.0578566397924121	INO80B	[INO80B] INO80 complex subunit B
11719794_a_at	0.429249447020548	0.0874643498097441	-1.7141927316301	-4.39733763657909	-0.0527861180613307	PPP2R5D	[PPP2R5D] protein phosphatase 2 regulatory subunit B' delta
11741269_a_at	0.429249447020548	0.0875017521844662	1.71398932159967	-4.39764617626953	0.0743653507552704	CCDC77	[CCDC77] Coiled-coil domain containing 77
11759265_at	0.429249447020548	0.087565273989652	-1.71364402442301	-4.39816985338005	-0.0526497080900659	H2AFB2	[H2AFB2] H2A histone family member B2
11740168_at	0.429249447020548	0.087567080545144	-1.7136342071662	-4.39818474070366	-0.0443047446946472	HUNK	[HUNK] hormonally up-regulated Neu-associated kinase
11718377_a_at	0.429249447020548	0.0875695304846094	1.71362089386849	-4.39820492944538	0.0583371791307794	PRKAG2	[PRKAG2] protein kinase AMP-activated gamma 2 non-catalytic subunit
11720239_a_at	0.429249447020548	0.087603442838199	1.71343664062208	-4.39848432161222	0.0700749235474127	MAPK9	[MAPK9] Mitogen-activated protein kinase 9
11755140_a_at	0.429249447020548	0.0876343587060969	-1.71326871830665	-4.39873892475641	-0.0692499768325368	CUL9	[CUL9] cullin 9
11725127_at	0.429249447020548	0.0876591332229667	1.71313418794207	-4.39894288151876	0.0582452970067804	EP300	[EP300] E1A binding protein p300
11718471_at	0.429249447020548	0.0876693808468436	1.71307855039382	-4.39902722706542	0.0706763043276877	GLIS2	[GLIS2] GLIS family zinc finger 2
11756929_a_at	0.429406919916844	0.0877440468200164	-1.7126733245521	-4.39964146136805	-0.0618287461773566	CXXC1	[CXXC1] CXXC finger protein 1
11764157_s_at	0.429406919916844	0.0877768157047744	1.71249557007358	-4.39991085359887	0.119437447873231	TDRP	[TDRP] testis development related protein
11730969_at	0.429406919916844	0.0878021655046766	1.71235809723259	-4.4001191790158	0.115886155129278	THAP2	[THAP2] THAP domain containing apoptosis associated protein 2
11758177_x_at	0.429406919916844	0.0878324896040933	1.71219369083676	-4.40036829784382	0.0752118432026849	LRWD1	[LRWD1] {POOR HIT 73%} leucine-rich repeats and WD repeat domain containing 1
11719045_a_at	0.42953870488996	0.0879102314494068	1.71177241243485	-4.40100653819322	0.1165068575665	PER3	[PER3] period circadian clock 3
11740479_s_at	0.42953870488996	0.0879753797272864	-1.71141961023692	-4.40154091811541	-0.0774952738393004	KCNA6	[KCNA6] potassium voltage-gated channel shaker-related subfamily member 6
11747063_a_at	0.42953870488996	0.0880172031703419	1.71119323226137	-4.40188374985294	0.0827283384301767	LMBRD2	[LMBRD2] LMBR1 domain containing 2
11756412_a_at	0.42953870488996	0.088034498451043	-1.71109964347366	-4.40202546976912	-0.0613061347419097	NT5DC2	[NT5DC2] 5'-nucleotidase domain containing 2
11725313_s_at	0.42953870488996	0.0880528209548005	1.71100051239137	-4.40217557400538	0.14151403947735	TMED7	[TMED7] transmembrane emp24 protein transport domain containing 7
11757809_s_at	0.42953870488996	0.0880559257032174	1.71098371628451	-4.40220100581797	0.100465202483564	KIF5B	[KIF5B] Kinesin family member 5B
11758391_s_at	0.429743739806009	0.088161718113211	1.71041168567244	-4.40306699950819	0.122986006857579	ZADH2	[ZADH2] zinc binding alcohol dehydrogenase domain containing 2
11722494_s_at	0.429743739806009	0.0882038017298139	-1.71018428975168	-4.40341117400516	-0.086170095449889	HIP1R	[HIP1R] Huntingtin interacting protein 1 related
11721949_s_at	0.429743739806009	0.0882150881560639	1.7101233192718	-4.40350344809161	0.117850801593929	RAB3GAP2	[RAB3GAP2] RAB3 GTPase activating protein subunit 2 (non-catalytic)
11718584_a_at	0.429743739806009	0.0882290074939072	-1.71004813422365	-4.40361723038493	-0.0665352145306199	SAP30BP	[SAP30BP] SAP30 binding protein
11758561_s_at	0.429837679034805	0.0883037008691644	-1.70964484336117	-4.40422747231642	-0.103816884440733	MRAS	[MRAS] muscle RAS oncogene homolog
11728396_a_at	0.429837679034805	0.0883138328122893	1.70959015939171	-4.40431020682697	0.0717128625706742	SNX14	[SNX14] Sorting nexin 14
11743096_at	0.429838959985473	0.0883664164725695	1.70930643725203	-4.4047394246794	0.136170975813188	TMEM65	[TMEM65] Transmembrane protein 65
11763683_a_at	0.429838959985473	0.0884101767746219	-1.70907042694764	-4.40509641037971	-0.0761965063478689	ARL6IP4	[ARL6IP4] ADP-ribosylation-like factor 6 interacting protein 4
11735070_a_at	0.429838959985473	0.0884366301895097	1.70892780291358	-4.40531211797268	0.0785772402928515	GNAL	[GNAL] Guanine nucleotide binding protein (G protein) alpha activating activity polypeptide olfactory type
11754757_s_at	0.429838959985473	0.0885071654281782	1.70854767979252	-4.40588693803039	0.0763335650078911	ARID2	[ARID2] AT rich interactive domain 2 (ARID RFX-like)
11718632_x_at	0.429838959985473	0.0885173588957018	-1.70849276622643	-4.40596996765978	-0.083703410249262	PCBP4	[PCBP4] poly(rC) binding protein 4
11716052_s_at	0.429838959985473	0.0885380245916252	1.7083814530855	-4.40613826574966	0.14798892595683	LAMC1	[LAMC1] laminin gamma 1 (formerly LAMB2)
11755657_s_at	0.429838959985473	0.088553786960658	1.70829656523386	-4.40626660333245	0.124635436938202	DMXL1	[DMXL1] Dmx-like 1
11735453_at	0.429838959985473	0.0886404455332158	1.70783008604409	-4.40697173773899	0.0949012603095283	NHLRC1	[NHLRC1] NHL repeat containing E3 ubiquitin protein ligase 1
11756410_a_at	0.429838959985473	0.0886737625275458	1.70765084044048	-4.40724263692247	0.0770880363265887	KANSL2	[KANSL2] KAT8 regulatory NSL complex subunit 2
11757606_s_at	0.429838959985473	0.0886871243867349	-1.70757896888823	-4.40735125069991	-0.052394773422261	ECHS1	[ECHS1] enoyl CoA hydratase short chain 1 mitochondrial
11739693_a_at	0.429838959985473	0.088691898365985	1.70755329245436	-4.40739005237223	0.0706554536187665	HORMAD1	[HORMAD1] HORMA domain containing 1
11751638_a_at	0.429838959985473	0.0887073313014161	-1.70747029540318	-4.40751547181251	-0.0520505513854008	NT5C	[NT5C] 5' 3'-nucleotidase cytosolic
11759125_at	0.42993427020723	0.0887597776718137	1.70718833050291	-4.40794151317278	0.0970471226021736	FBXL17	[FBXL17] F-box and leucine-rich repeat protein 17
11720198_s_at	0.430100943351144	0.0888269768650033	1.70682724778412	-4.40848699874205	0.124431331665289	RNF6	[RNF6] Ring finger protein (C3H2C3 type) 6
11716024_a_at	0.430236550928421	0.0888877832595884	1.70650070615431	-4.40898020592581	0.0692307478454541	GOLGA7	[GOLGA7] golgin A7
11750502_a_at	0.431174941728204	0.0891417164543785	-1.70513898895692	-4.41103594131318	-0.0788415346121707	NXF3	[NXF3] Nuclear RNA export factor 3
11744788_x_at	0.431174941728204	0.0891473997077754	1.70510854844051	-4.41108187788746	0.142526225558343	TMEM68	[TMEM68] Transmembrane protein 68
11720529_at	0.431308981464474	0.0892079947177799	-1.70478408838952	-4.41157145772938	-0.150504494486129	JAZF1	[JAZF1] JAZF zinc finger 1
11725341_a_at	0.431446050752753	0.0892692370010652	1.70445634364615	-4.41206590116994	0.0977045222871	SAR1B	[SAR1B] SAR1 homolog B (S. cerevisiae)
11754370_x_at	0.43183930537948	0.0894048203562543	-1.70373140136123	-4.41315923524229	-0.0651835325734362	SYTL1	[SYTL1] Synaptotagmin-like 1
11716264_at	0.43183930537948	0.0894333181634208	1.70357914134323	-4.41338881086488	0.104593596515633	LEPROTL1	[LEPROTL1] Leptin receptor overlapping transcript-like 1
11717200_a_at	0.43183930537948	0.0894750048926239	-1.70335648535358	-4.41372449239267	-0.119705773329606	DPM2	[DPM2] Dolichyl-phosphate mannosyltransferase polypeptide 2 regulatory subunit
11743081_at	0.43183930537948	0.0895226729354776	-1.70310198497379	-4.41410813062622	-0.0787527569270532	TAF3	[TAF3] TAF3 RNA polymerase II TATA box binding protein (TBP)-associated factor 140kDa
11718663_s_at	0.43183930537948	0.08953235391864	-1.70305031145754	-4.41418601730898	-0.0425403577054677	SRP14	[SRP14] signal recognition particle 14kDa (homologous Alu RNA binding protein)
11754262_s_at	0.43183930537948	0.0895481368172742	1.70296607785907	-4.41431297632967	0.147487999258649	CHD9	[CHD9] Chromodomain helicase DNA binding protein 9
11743891_a_at	0.432045853328219	0.0896239053827922	1.7025618668882	-4.4149221277569	0.0857415902140755	RUFY2	[RUFY2] RUN and FYVE domain containing 2
11742537_a_at	0.432210341156224	0.0897353370669911	-1.70196790186212	-4.4158169840033	-0.0455417477527273	BAX	[BAX] Bcl2-associated X protein
11719677_a_at	0.432210341156224	0.0897524851394009	1.70187655035948	-4.41595458526358	0.121529469001956	MED21	[MED21] Mediator complex subunit 21
11731349_a_at	0.432210341156224	0.0898333779687912	1.70144580698287	-4.41660330936792	0.104604716893716	UEVLD	[UEVLD] UEV and lactate/malate dehyrogenase domains
11721035_x_at	0.432210341156224	0.0898867497999413	1.70116178094471	-4.41703098074261	0.134211982207409	PPP1R3B	[PPP1R3B] protein phosphatase 1 regulatory subunit 3B
11718260_at	0.432210341156224	0.0899270409555595	1.70094745597729	-4.41735365361114	0.0780525437865123	NOTCH1	[NOTCH1] Notch 1
11717380_x_at	0.432210341156224	0.0899367755631454	1.70089568530737	-4.41743158998154	0.103296033731827	FOPNL	[FOPNL] FGFR1OP N-terminal like
11755304_a_at	0.432210341156224	0.0899459033208973	1.70084714610785	-4.41750465953453	0.0764059864702129	LONRF3	[LONRF3] LON peptidase N-terminal domain and ring finger 3
11744023_at	0.432210341156224	0.0899623080442716	-1.70075991978433	-4.41763596246552	-0.0456670373459329	ADAT3	[ADAT3] adenosine deaminase tRNA-specific 3
11733073_a_at	0.432210341156224	0.0900132253551412	1.70048926686046	-4.41804333785893	0.0946840422574482	DDX21	[DDX21] DEAD (Asp-Glu-Ala-Asp) box helicase 21
11763458_a_at	0.432210341156224	0.0900613432631148	1.70023360802933	-4.41842808641636	0.039445510147349	LINC00906	[LINC00906] long intergenic non-protein coding RNA 906
11756305_a_at	0.432210341156224	0.0901640102454855	-1.69968848949105	-4.4192482621464	-0.0796913168381002	SMARCA4	[SMARCA4] SWI/SNF related matrix associated actin dependent regulator of chromatin subfamily a member 4
11727820_a_at	0.432210341156224	0.0901788688491524	-1.69960963812855	-4.41936687917507	-0.0631863590028514	CISD1	[CISD1] CDGSH iron sulfur domain 1
11725948_at	0.432210341156224	0.090181795119329	-1.69959411029036	-4.41939023724841	-0.0622202761560393	KRI1	[KRI1] KRI1 homolog (S. cerevisiae)
11718685_a_at	0.432210341156224	0.090225058780881	-1.69936458532011	-4.41973548056011	-0.0860905847465308	TXNRD2	[TXNRD2] Thioredoxin reductase 2
11739635_at	0.432210341156224	0.0902312254639859	1.69933187670943	-4.41978467597087	0.0742514595496253	MED13	[MED13] mediator complex subunit 13
11731997_at	0.432210341156224	0.0902313401873813	-1.69933126822393	-4.41978559115516	-0.179050273375944	TRIM58	[TRIM58] tripartite motif containing 58
11749281_a_at	0.432210341156224	0.0902687133778523	-1.69913307651115	-4.42008366159828	-0.0478337966824167	ANKLE2	[ANKLE2] ankyrin repeat and LEM domain containing 2
11719605_at	0.432210341156224	0.0902718388785322	1.69911650484641	-4.42010858301116	0.101252895931805	RRN3	[RRN3] RRN3 RNA polymerase I transcription factor homolog (S. cerevisiae)
11716360_a_at	0.432210341156224	0.0902840843766146	1.69905158266501	-4.42020621438912	0.0902337596145131	CNIH1	[CNIH1] cornichon family AMPA receptor auxiliary protein 1
11755791_a_at	0.432456691460131	0.0904004179738083	1.69843516949119	-4.42113300766468	0.0964009359651703	SASS6	[SASS6] spindle assembly 6 homolog (C. elegans)
11733863_a_at	0.432456691460131	0.0904014826548508	-1.6984295310612	-4.42114148366988	-0.0899326753776206	TSTD2	[TSTD2] thiosulfate sulfurtransferase (rhodanese)-like domain containing 2
11718174_x_at	0.43258174295253	0.0904606023419068	1.69811652412051	-4.42161197005179	0.135864192382552	C1D	[C1D] C1D nuclear receptor corepressor
11724455_a_at	0.432588069405707	0.0905000283384614	-1.69790787657045	-4.42192554474028	-0.0514260494856753	ZDHHC1	[ZDHHC1] zinc finger DHHC-type containing 1
11718151_a_at	0.432588069405707	0.0905278837019643	-1.69776050661741	-4.4221470030744	-0.0384935594476703	HDAC3	[HDAC3] Histone deacetylase 3
11755408_a_at	0.432699926817218	0.090610440471949	1.69732395178744	-4.42280291975632	0.0701422481697893	FAM199X	[FAM199X] family with sequence similarity 199 X-linked
11733497_a_at	0.432699926817218	0.0906277469696684	-1.69723247691512	-4.42294033834451	-0.120173987582235	COMMD6	[COMMD6] COMM domain containing 6
11717461_a_at	0.432699926817218	0.0906502553094241	1.6971135284106	-4.42311901847837	0.0626869613567012	NSUN2	[NSUN2] NOP2/Sun RNA methyltransferase family member 2
11759513_at	0.432847061679648	0.0907140788714914	1.69677637352151	-4.42362541363408	0.087304327680485	LZIC	[LZIC] Leucine zipper and CTNNBIP1 domain containing
11716172_at	0.433032706854485	0.0908145828021406	-1.69624583901223	-4.42442205870937	-0.0500677879714431	SYVN1	[SYVN1] Synovial apoptosis inhibitor 1 synoviolin
11756575_a_at	0.433032706854485	0.0908190117066927	-1.69622247087607	-4.42445714244383	-0.111835881753305	CABIN1	[CABIN1] calcineurin binding protein 1
11732721_a_at	0.433173502375711	0.0908833467287349	-1.69588312514484	-4.42496656552188	-0.046507367250479	MAP3K10	[MAP3K10] Mitogen-activated protein kinase kinase kinase 10
11728758_at	0.433173502375711	0.090985774054084	1.69534325553394	-4.42577680753264	0.0548937077194092	CHIC2	[CHIC2] Cysteine-rich hydrophobic domain 2
11760631_at	0.433173502375711	0.0909940723238243	1.69529953887118	-4.42584240689455	0.137906449819307	GIT2	[GIT2] {Matches Ensembl Gene} ARF GTPase-activating protein GIT2 (G protein-coupled receptor kinase-interactor 2)(GRK-interacting protein 2)(Cool-interacting tyrosine-phosphorylated protein 2)(CAT2)(CAT-2) [Source:UniProtKB/Swiss-Prot;Acc:Q14161]
11731005_at	0.433173502375711	0.0910461477624666	1.69502527031936	-4.42625392476795	0.104579649708111	MIS18BP1	[MIS18BP1] MIS18 binding protein 1
11722657_x_at	0.433173502375711	0.091055463935909	1.6949762176859	-4.42632751741407	0.10322101751461	SMN2	[SMN2] survival of motor neuron 2 centromeric
11721194_a_at	0.433173502375711	0.0911035720152261	-1.69472297776582	-4.42670741479271	-0.0573632656843577	RRP1B	[RRP1B] ribosomal RNA processing 1B
11739186_x_at	0.433173502375711	0.0911349080620504	-1.69455808356745	-4.42695475059746	-0.048821888610858	CCDC142	[CCDC142] coiled-coil domain containing 142
11744272_a_at	0.433173502375711	0.0911884019746129	-1.69427669770718	-4.42737676553894	-0.0558553424149562	NCAPD2	[NCAPD2] non-SMC condensin I complex subunit D2
11739239_a_at	0.433173502375711	0.0912067509949096	1.69418020987001	-4.4275214595841	0.0869777129089151	SNAPC3	[SNAPC3] Small nuclear RNA activating complex polypeptide 3 50kDa
11716848_a_at	0.433173502375711	0.0912215560197353	1.69410236946806	-4.4276381838778	0.0601734778982568	PREX1	[PREX1] phosphatidylinositol-3 4 5-trisphosphate-dependent Rac exchange factor 1
11726566_a_at	0.433173502375711	0.0912604206118258	-1.69389807958487	-4.42794449840673	-0.0708430636641495	EIF4G1	[EIF4G1] Eukaryotic translation initiation factor 4 gamma 1
11753195_a_at	0.433173502375711	0.0912676921537556	-1.69385986487412	-4.42800179394998	-0.0455037067926893	SCUBE1	[SCUBE1] signal peptide CUB domain EGF-like 1
11718670_at	0.433173502375711	0.0912778501613527	-1.69380648480857	-4.42808182487882	-0.0586494764155168	MED9	[MED9] Mediator complex subunit 9
11736831_a_at	0.433292581926958	0.0913359753776046	1.69350113055477	-4.42853958467461	0.0754053841164053	SEC23B	[SEC23B] Sec23 homolog B (S. cerevisiae)
11719142_a_at	0.433381850902625	0.0914994555415053	1.69264314663844	-4.42982536444205	0.122367899175242	INSIG2	[INSIG2] Insulin induced gene 2
11737925_x_at	0.433381850902625	0.0915296094016939	-1.69248502704938	-4.43006225369132	-0.0490925308127079	CTAG2	[CTAG2] Cancer/testis antigen 2
11754251_a_at	0.433381850902625	0.0915590363361656	-1.69233075983439	-4.43029335054126	-0.0829585765915963	USP36	[USP36] ubiquitin specific peptidase 36
11760649_a_at	0.433381850902625	0.0915944961605273	1.69214491908998	-4.43057171805093	0.0822627652673606	MKNK1	[MKNK1] {Matches Ensembl Gene} MAP kinase-interacting serine/threonine-protein kinase 1 (EC 2.7.11.1)(MAP kinase signal-integrating kinase 1)(Mnk1) [Source:UniProtKB/Swiss-Prot;Acc:Q9BUB5]
11760293_at	0.433381850902625	0.0916038194096156	1.69209606668987	-4.4306448882086	0.081858956537868	SOD2	[SOD2] {Matches Ensembl Gene} Superoxide dismutase [Mn] mitochondrial Precursor (EC 1.15.1.1) [Source:UniProtKB/Swiss-Prot;Acc:P04179]
11756005_x_at	0.433381850902625	0.0916197983360322	-1.69201234889393	-4.43077027425088	-0.057625845612078	COMMD4	[COMMD4] COMM domain containing 4
11758370_s_at	0.433381850902625	0.0916408201441811	1.69190222807048	-4.43093519544578	0.0688179038087551	ETS2	[ETS2] v-ets avian erythroblastosis virus E26 oncogene homolog 2
11724388_at	0.433381850902625	0.0916415225094373	1.69189854914632	-4.43094070496294	0.133572282457609	ZNF721	[ZNF721] zinc finger protein 721
11718465_s_at	0.433381850902625	0.0916925385884027	1.691631392511	-4.43134076446915	0.0508151237142238	NCK2	[NCK2] NCK adaptor protein 2
11719264_at	0.433381850902625	0.0917264532810191	-1.69145385735428	-4.43160658409412	-0.0423259197479329	SPRYD3	[SPRYD3] SPRY domain containing 3
11718092_a_at	0.433381850902625	0.0917730658112726	1.69120993856343	-4.43197175392658	0.0994867018812067	BIVM	[BIVM] basic immunoglobulin-like variable motif containing
11720552_a_at	0.433381850902625	0.0917816135494588	1.69116521994236	-4.43203869639284	0.0563407932536419	IFFO1	[IFFO1] intermediate filament family orphan 1
11741315_a_at	0.433381850902625	0.0917843090498964	-1.69115111877319	-4.43205980507032	-0.0773164674265572	PLSCR4	[PLSCR4] Phospholipid scramblase 4
11753894_a_at	0.434283832283068	0.0920084447598266	-1.6899797491053	-4.43381267880125	-0.0693457510888482	CNPPD1	[CNPPD1] cyclin Pas1/PHO80 domain containing 1
11721785_a_at	0.434442398029343	0.092075159451214	1.68963153212815	-4.43433353185566	0.100436938189238	ESR1	[ESR1] Estrogen receptor 1
11722823_a_at	0.434503084980589	0.0921465006942987	-1.68925939212495	-4.43489005198104	-0.0466277916782314	SKP1	[SKP1] S-phase kinase-associated protein 1
11758469_s_at	0.434503084980589	0.0921662509987057	-1.68915640896932	-4.43504403784058	-0.166918172551192	PPP1R17	[PPP1R17] protein phosphatase 1 regulatory subunit 17
11742279_s_at	0.434503084980589	0.0921888785981748	-1.68903844474713	-4.43522041287423	-0.0404227133722519	KLK9	[KLK9] kallikrein-related peptidase 9
11722804_x_at	0.434503084980589	0.0922363490868795	1.6887910432659	-4.43559027771303	0.153572236122711	PTBP2	[PTBP2] polypyrimidine tract binding protein 2
11729027_a_at	0.434503084980589	0.0922536473028086	-1.68870091586639	-4.43572500483925	-0.107996571216741	RNF175	[RNF175] RING finger protein 175
11721779_a_at	0.434608307891508	0.0923263067838314	1.68832249332934	-4.43629061360386	0.0918921786674209	ACBD5	[ACBD5] acyl-CoA binding domain containing 5
11725721_a_at	0.434608307891508	0.0923422546385327	-1.68823946643997	-4.43641469301493	-0.0486250579186276	MRM1	[MRM1] mitochondrial rRNA methyltransferase 1 homolog (S. cerevisiae)
11743388_a_at	0.434954779948013	0.092463985432386	-1.6876060988439	-4.43736103139564	-0.0634769715503491	NAGPA	[NAGPA] N-acetylglucosamine-1-phosphodiester alpha-N-acetylglucosaminidase
11757348_s_at	0.434954779948013	0.0924821896222465	1.68751143993931	-4.43750243492801	0.078158789732198	SLU7	[SLU7] SLU7 splicing factor homolog (S. cerevisiae)
11722043_a_at	0.435035724862021	0.0925632475279869	-1.6870901340636	-4.43813169649342	-0.0734860531924655	THBS3	[THBS3] Thrombospondin 3
11728096_a_at	0.435035724862021	0.0925850585762212	-1.68697681996749	-4.4383009159013	-0.0530832174960514	STPG1	[STPG1] sperm-tail PG-rich repeat containing 1
11757081_s_at	0.435035724862021	0.0926430491546357	-1.68667564846334	-4.4387506209909	-0.0407668427393153	OXCT2	[OXCT2] 3-oxoacid CoA transferase 2
11724230_s_at	0.435035724862021	0.0927058372166364	1.68634973285678	-4.43923718494509	0.0671611991474599	RBMS1	[RBMS1] RNA binding motif single stranded interacting protein 1
11740158_x_at	0.435035724862021	0.0927209355557561	1.68627138807671	-4.43935413321668	0.0902884348067921	ATG10	[ATG10] autophagy related 10
11717743_a_at	0.435035724862021	0.0927267310228966	-1.68624131832327	-4.43939901808149	-0.070262301918258	ACOT7	[ACOT7] Acyl-CoA thioesterase 7
11719327_a_at	0.435035724862021	0.0927941736422015	-1.68589150403242	-4.43992112522923	-0.0534305903067214	CRELD2	[CRELD2] Cysteine-rich with EGF-like domains 2
11722084_at	0.435035724862021	0.0927948781005757	-1.68588785119962	-4.43992657661917	-0.0515562505791776	INTS5	[INTS5] Integrator complex subunit 5
11743215_at	0.435035724862021	0.0927978926708802	-1.68587221998038	-4.43994990410195	-0.0486347419145479	PRSS41	[PRSS41] {POOR HIT 73%} protease serine 41
11725123_a_at	0.43537584578656	0.092903635919538	1.68532417661827	-4.4407676507223	0.055420952645747	POLB	[POLB] Polymerase (DNA directed) beta
11752335_x_at	0.435436374899749	0.0929497483966834	1.68508534358221	-4.44112393678972	0.125698081734793	ZNF12	[ZNF12] Zinc finger protein 12
11716943_at	0.435708025822434	0.0930532602230698	-1.68454956653655	-4.44192301754804	-0.0504089519043598	EXOSC5	[EXOSC5] Exosome component 5
11745355_a_at	0.435708025822434	0.0931190916643724	-1.6842090730677	-4.4424307145667	-0.0517030395700053	PHLDB3	[PHLDB3] pleckstrin homology-like domain family B member 3
11718474_a_at	0.435708025822434	0.0932018387223779	1.68378136382036	-4.4430683131705	0.0857340839588625	IDH1	[IDH1] Isocitrate dehydrogenase 1 (NADP+) soluble
11727714_at	0.435708025822434	0.0932148780901435	-1.68371399287747	-4.44316873051832	-0.0414815123714094	KCNJ12	[KCNJ12] Potassium inwardly-rectifying channel subfamily J member 12
11748479_a_at	0.435708025822434	0.0932275978473184	-1.68364828059809	-4.44326667180944	-0.0656088870354812	RAPGEF1	[RAPGEF1] Rap guanine nucleotide exchange factor (GEF) 1
11754467_s_at	0.435708025822434	0.093236052001409	-1.68360460909821	-4.44333176020539	-0.0396542489111038	MED26	[MED26] Mediator complex subunit 26
11750065_a_at	0.435708025822434	0.0932402552781559	-1.68358289748134	-4.44336411877827	-0.0554397182837425	IFT52	[IFT52] intraflagellar transport 52 homolog (Chlamydomonas)
11731685_s_at	0.435723530464722	0.0933118574986896	1.68321316433723	-4.44391509907984	0.136797748123449	RIF1	[RIF1] RAP1 interacting factor homolog (yeast)
11758625_s_at	0.435723530464722	0.0933685696100528	-1.68292048169267	-4.44435117376152	-0.102722129552397	GSTA4	[GSTA4] Glutathione S-transferase alpha 4
11721384_at	0.435723530464722	0.0933718188587922	1.68290371715154	-4.44437614938999	0.0909374478732374	ATG2B	[ATG2B] autophagy related 2B
11751070_x_at	0.435723530464722	0.0934160386131162	-1.6826756114912	-4.44471595444674	-0.0510558335649973	TOMM40	[TOMM40] translocase of outer mitochondrial membrane 40 homolog (yeast)
11735650_at	0.435723530464722	0.0934331044828117	-1.68258760122933	-4.44484704973755	-0.0395471689370734	PKDREJ	[PKDREJ] polycystin (PKD) family receptor for egg jelly
11743624_a_at	0.435723530464722	0.0934428826101444	-1.68253718036508	-4.44492215088056	-0.067582012788427	TIMM22	[TIMM22] translocase of inner mitochondrial membrane 22 homolog (yeast)
11744174_a_at	0.43575554978164	0.0935434476852781	-1.68201886369887	-4.44569404807308	-0.0606599481048882	UBQLN4	[UBQLN4] Ubiquilin 4
11758454_s_at	0.43575554978164	0.0935515673471234	1.68197703421555	-4.44575633198602	0.0748021962746979	DENND6A	[DENND6A] DENN/MADD domain containing 6A
11757861_a_at	0.43575554978164	0.0935837309903461	1.68181136781389	-4.44600299359619	0.0860399406913288	TSHZ1	[TSHZ1] Teashirt zinc finger homeobox 1
11754669_a_at	0.43575554978164	0.0936080070461394	1.68168635867086	-4.44618910462173	0.190420072282467	ARG1	[ARG1] Arginase 1
11726888_a_at	0.43575554978164	0.0936158526556883	-1.68164596342244	-4.44624924133199	-0.0477345009730286	PORCN	[PORCN] porcupine homolog (Drosophila)
11739508_a_at	0.436623804909394	0.0938783531477407	1.6802959785065	-4.44825815940682	0.101604531554082	NAA30	[NAA30] N(alpha)-acetyltransferase 30 NatC catalytic subunit
11730582_a_at	0.436623804909394	0.0940212160599745	-1.67956254222203	-4.44934892573906	-0.0890216847372765	USP43	[USP43] ubiquitin specific peptidase 43
11758146_s_at	0.436623804909394	0.09405092185008	-1.67941015001979	-4.44957550480843	-0.0463775831711439	GORASP1	[GORASP1] Golgi reassembly stacking protein 1 65kDa
11730828_a_at	0.436623804909394	0.0940973034977459	1.67917228734562	-4.44992912239955	0.0687718469094722	CPSF2	[CPSF2] cleavage and polyadenylation specific factor 2 100kDa
11756066_a_at	0.436623804909394	0.0941110848275516	-1.67910162966287	-4.45003415589866	-0.0550047261606821	LRRC23	[LRRC23] Leucine rich repeat containing 23
11741697_a_at	0.436623804909394	0.0941229178436194	-1.67904096774894	-4.45012432710907	-0.0682325549068548	ITPA	[ITPA] inosine triphosphatase (nucleoside triphosphate pyrophosphatase)
11751938_a_at	0.436623804909394	0.0941319590336358	-1.67899462226124	-4.4501932154424	-0.0491469743304522	EVC2	[EVC2] Ellis van Creveld syndrome 2
11757556_s_at	0.436623804909394	0.0941324816709324	-1.67899194331199	-4.4501971973987	-0.0482790751551949	BLMH	[BLMH] Bleomycin hydrolase
11748333_a_at	0.436623804909394	0.0941485463390987	-1.67890960441879	-4.45031958185043	-0.0578819386525646	RPAIN	[RPAIN] RPA interacting protein
11720847_s_at	0.436623804909394	0.0941566187090533	1.67886823404193	-4.45038107050771	0.118034380502284	PHF6	[PHF6] PHD finger protein 6
11734513_at	0.436623804909394	0.0941700601859122	1.67879935367652	-4.45048344387583	0.0581858956537924	LRRC18	[LRRC18] leucine rich repeat containing 18
11756290_a_at	0.436623804909394	0.0942602391962536	-1.67833743926066	-4.45116985725365	-0.0989071448429071	PRRC1	[PRRC1] proline-rich coiled-coil 1
11719433_at	0.436623804909394	0.0942644952521499	1.67831564771276	-4.45120223532234	0.0418642850523803	HECA	[HECA] headcase homolog (Drosophila)
11764140_s_at	0.436623804909394	0.0942835168195693	-1.67821826455092	-4.45134692302146	-0.0379701603187792	ZDHHC11	[ZDHHC11] {Matches Ensembl Gene} Probable palmitoyltransferase ZDHHC11 (EC 2.3.1.-)(Zinc finger DHHC domain-containing protein 11)(DHHC-11)(Zinc finger protein 399) [Source:UniProtKB/Swiss-Prot;Acc:Q9H8X9]
11736578_a_at	0.436623804909394	0.0943690690201161	-1.67778046548783	-4.4519972842758	-0.0588309239180571	AP1G2	[AP1G2] adaptor-related protein complex 1 gamma 2 subunit
11722198_a_at	0.436623804909394	0.0943886557605754	1.67768027859423	-4.45214609097012	0.0880735798350543	UBE2D2	[UBE2D2] Ubiquitin-conjugating enzyme E2D 2
11717768_at	0.436623804909394	0.0943973819746616	-1.67763564908141	-4.45221237597984	-0.0561242238902686	PDE6G	[PDE6G] Phosphodiesterase 6G cGMP-specific rod gamma
11724442_a_at	0.436623804909394	0.0944373337488775	-1.67743136139687	-4.45251576773143	-0.0415993883791996	PTGIS	[PTGIS] Prostaglandin I2 (Prostacyclin) synthase
11719865_s_at	0.436623804909394	0.0944619571177124	-1.67730548798567	-4.45270268682863	-0.0391639329070328	TMEM11	[TMEM11] Transmembrane protein 11
11762631_a_at	0.436623804909394	0.0944681221569611	1.67727397675413	-4.45274947812419	0.0788506625892023	ZFC3H1	[ZFC3H1] {Matches Ensembl Gene} Zinc finger C3H1 domain-containing protein (Coiled-coil domain-containing protein 131)(Proline/serine-rich coiled-coil protein 2) [Source:UniProtKB/Swiss-Prot;Acc:O60293]
11750415_x_at	0.437088627419602	0.0946882743652963	-1.67614980141237	-4.45441821170065	-0.0523161430821748	TUBB4B	[TUBB4B] tubulin beta 4B class IVb
11726158_at	0.437088627419602	0.0947458154803536	1.6758563229916	-4.45485367247957	0.162309656194992	SPIN4	[SPIN4] spindlin family member 4
11758142_s_at	0.437088627419602	0.0947776860183642	1.6756938346164	-4.4550947391843	0.0964380502270714	RAB10	[RAB10] RAB10 member RAS oncogene family
11723081_s_at	0.437088627419602	0.0948052125517992	-1.67555352906232	-4.45530287715714	-0.0616143545547088	DVL1	[DVL1] dishevelled segment polarity protein 1
11725516_s_at	0.437088627419602	0.094850786714471	1.67532130497781	-4.45564733523317	0.103140487443248	ABCG1	[ABCG1] ATP-binding cassette sub-family G (WHITE) member 1
11744936_s_at	0.437088627419602	0.0948534679862303	-1.67530764530032	-4.45566759518019	-0.137117227319057	LINGO2	[LINGO2] leucine rich repeat and Ig domain containing 2
11721102_a_at	0.437088627419602	0.0949008146119612	-1.67506649019083	-4.45602524823379	-0.057726392363997	SGSH	[SGSH] N-sulfoglucosamine sulfohydrolase
11721956_at	0.437088627419602	0.0949049794023629	1.67504528189915	-4.45605669947613	0.109340376239473	RFX7	[RFX7] regulatory factor X 7
11751738_a_at	0.437088627419602	0.0949052972107373	1.67504366355971	-4.45605909940754	0.0703390788620251	PPP1R3E	[PPP1R3E] protein phosphatase 1 regulatory subunit 3E
11729675_a_at	0.437088627419602	0.0949294483102999	1.67492069442191	-4.45624145097642	0.091708136409979	SPRTN	[SPRTN] SprT-like N-terminal domain
11744420_at	0.437088627419602	0.0949352366790003	-1.67489122576961	-4.45628514824284	-0.13456533222128	MIR600HG	[MIR600HG] MIR600 host gene (non-protein coding)
11746079_a_at	0.437449769188097	0.0950760743570051	1.67417466480319	-4.45734746071713	0.0916009637661075	ADCY7	[ADCY7] Adenylate cyclase 7
11737427_at	0.437449769188097	0.0950803759971994	1.6741527921527	-4.45737988024088	0.087190204800307	IL12RB2	[IL12RB2] Interleukin 12 receptor beta 2
11725614_s_at	0.437755360114312	0.0952172306020152	1.67345733970127	-4.45841045952149	0.121985172829238	PPP1CB	[PPP1CB] protein phosphatase 1 catalytic subunit beta isozyme
11720177_a_at	0.437755360114312	0.095277314216003	-1.67315226757924	-4.45886240825565	-0.0512659160411406	NOL6	[NOL6] nucleolar protein 6 (RNA-associated)
11744444_a_at	0.437755360114312	0.0952797440496586	-1.67313993345436	-4.45888067893079	-0.0410938281901387	NDUFB10	[NDUFB10] NADH dehydrogenase (ubiquinone) 1 beta subcomplex 10 22kDa
11727174_at	0.437755360114312	0.0952802891763635	1.67313716636108	-4.45888477783846	0.0781525808544306	EPC2	[EPC2] enhancer of polycomb homolog 2 (Drosophila)
11718469_s_at	0.438114500594675	0.0953918589386591	1.67257110000302	-4.45972315467352	0.0776574923547617	USP33	[USP33] ubiquitin specific peptidase 33
11737857_a_at	0.438182336722511	0.0954400347652829	-1.67232683719598	-4.4600848360103	-0.0633280048188256	DNAAF1	[DNAAF1] dynein axonemal assembly factor 1
11721408_a_at	0.438762149482331	0.0955997730594269	-1.67151763546721	-4.46128265555015	-0.0693703549253906	PAOX	[PAOX] polyamine oxidase (exo-N4-amino)
11724301_a_at	0.438990290837418	0.0956906549634733	1.67105773156609	-4.4619631741504	0.165902140672793	EEA1	[EEA1] Early endosome antigen 1
11740131_at	0.438990290837418	0.0957164162380891	1.67092743167661	-4.46215594516796	0.115872300991576	KANSL1L	[KANSL1L] KAT8 regulatory NSL complex subunit 1-like
11740132_at	0.439863363653043	0.0959427401034706	1.66978390194964	-4.46384709766047	0.0876319618200458	DENND1B	[DENND1B] DENN/MADD domain containing 1B
11724428_a_at	0.439863363653043	0.0960369921902723	-1.66930832121996	-4.46455009401367	-0.0637919099249222	ZNF337	[ZNF337] Zinc finger protein 337
11756535_a_at	0.439863363653043	0.0960586955601336	-1.66919886270539	-4.46471186615594	-0.0471121768139859	SLC25A45	[SLC25A45] solute carrier family 25 member 45
11761610_a_at	0.439863363653043	0.0960607284125769	-1.66918861126042	-4.46472701655243	-0.065377073487153	DDX11	[DDX11] {Matches Ensembl Gene} Probable ATP-dependent RNA helicase DDX11 (EC 3.6.1.-)(DEAD/H box protein 11)(CHL1-related protein 1)(hCHLR1)(Keratinocyte growth factor-regulated gene 2 protein)(KRG-2) [Source:UniProtKB/Swiss-Prot;Acc:Q96FC9]
11724052_s_at	0.439863363653043	0.0960744481867782	-1.66911942855189	-4.46482925784664	-0.0679873042350021	PIGQ	[PIGQ] phosphatidylinositol glycan anchor biosynthesis class Q
11750416_a_at	0.43996126082684	0.0961522340730859	1.66872733911115	-4.46540862659291	0.0745039848021585	TXNRD1	[TXNRD1] Thioredoxin reductase 1
11755096_x_at	0.43996126082684	0.0961629133788632	-1.66867352865416	-4.46548812889251	-0.0455303493652015	ANKRD16	[ANKRD16] Ankyrin repeat domain 16
11755069_a_at	0.440040621723781	0.0962138067472595	1.66841715518252	-4.46586687353973	0.0692955240478312	KDM5A	[KDM5A] lysine (K)-specific demethylase 5A
11723268_at	0.440874223256668	0.0964326268817022	-1.66731609734803	-4.4674928349963	-0.0526286720414948	KPNA6	[KPNA6] karyopherin alpha 6 (importin alpha 7)
11718952_at	0.440874223256668	0.096510866566877	1.66692289879182	-4.468073226669	0.0893222592901601	EPB41L5	[EPB41L5] Erythrocyte membrane protein band 4.1 like 5
11728988_at	0.440874223256668	0.0965570035071645	-1.66669115471188	-4.46841523608131	-0.0719141414141355	FAHD2B	[FAHD2B] fumarylacetoacetate hydrolase domain containing 2B
11717356_at	0.440874223256668	0.0965675467225126	-1.66663820903924	-4.46849336710238	-0.0638255027337458	RTF1	[RTF1] Rtf1 Paf1/RNA polymerase II complex component homolog (S. cerevisiae)
11735183_at	0.440874223256668	0.0965909299625956	1.6665208002066	-4.46866661661808	0.0815341488277532	FFAR2	[FFAR2] Free fatty acid receptor 2
11746695_s_at	0.440874223256668	0.0965977371075448	1.66648662536367	-4.46871704307021	0.093412705031978	PAFAH1B1	[PAFAH1B1] platelet-activating factor acetylhydrolase 1b regulatory subunit 1 (45kDa)
11739440_a_at	0.441288051922334	0.0967571665636514	-1.6656867727632	-4.46989697034358	-0.0471602724492599	KRT4	[KRT4] keratin 4
11729981_s_at	0.441288051922334	0.0967778925251846	1.66558286906984	-4.47005020631024	0.0923898619219878	PARP11	[PARP11] Poly (ADP-ribose) polymerase family member 11
11743495_s_at	0.441288051922334	0.0967893363864112	-1.66552550619942	-4.47013480039181	-0.0545187656380275	SV2B	[SV2B] Synaptic vesicle glycoprotein 2B
11716700_at	0.441621309242661	0.0968960988031087	-1.66499061718476	-4.47092347350945	-0.0397975627837823	SNAPIN	[SNAPIN] SNAP-associated protein
11718250_a_at	0.441881060306124	0.0969932056604807	-1.66450451443724	-4.47163999764539	-0.0593242516912147	TBC1D13	[TBC1D13] TBC1 domain family member 13
11740193_s_at	0.441881060306124	0.0970204660884072	1.66436812300734	-4.47184100418055	0.0687260680196617	UBE2A	[UBE2A] Ubiquitin-conjugating enzyme E2A
11743687_s_at	0.442321065490494	0.0971642274189393	1.66364935433279	-4.47290002082523	0.0664716430359	HMGB2	[HMGB2] high mobility group box 2
11755161_s_at	0.442321065490494	0.0971845170956472	1.66354798011432	-4.47304934707839	0.0561732462237114	PLK2	[PLK2] Polo-like kinase 2
11753988_a_at	0.442767517572223	0.0973506537799209	1.66271854283722	-4.47427078950815	0.0618208229079822	SPRY2	[SPRY2] sprouty homolog 2 (Drosophila)
11720633_a_at	0.442767517572223	0.0973646832409011	-1.66264855283294	-4.47437383055502	-0.0430846075433178	FLNC	[FLNC] filamin C gamma
11716738_at	0.442767517572223	0.0973838749863431	1.66255282240385	-4.47451476041376	0.0611933092392025	MSRB1	[MSRB1] methionine sulfoxide reductase B1
11754241_a_at	0.442947469071394	0.097457223125718	1.66218709377911	-4.47505309568921	0.123162357520162	ATAD1	[ATAD1] ATPase family AAA domain containing 1
11740092_x_at	0.442984424824639	0.0975171418889606	1.66188849074178	-4.47549253911643	0.0788754054304603	MSMO1	[MSMO1] methylsterol monooxygenase 1
11752388_a_at	0.442984424824639	0.0975625999265082	-1.66166205049218	-4.47582573151177	-0.0559981466036428	ARAF	[ARAF] V-raf murine sarcoma 3611 viral oncogene homolog
11747942_a_at	0.442984424824639	0.0975832968571174	-1.66155898088053	-4.47597737712627	-0.0805676489667029	ZEB2	[ZEB2] zinc finger E-box binding homeobox 2
11751332_a_at	0.442984424824639	0.0976214763420992	1.6613688951266	-4.47625702479432	0.0730818274488083	CRLF3	[CRLF3] Cytokine receptor-like factor 3
11746233_s_at	0.442984424824639	0.0976342130188329	-1.66130549579462	-4.47635028874618	-0.045566861273278	PI4KAP1	[PI4KAP1] phosphatidylinositol 4-kinase catalytic alpha pseudogene 1
11722412_s_at	0.443117623122367	0.0976973519913002	-1.66099130706791	-4.47681242635575	-0.0969422203688026	SLC7A1	[SLC7A1] Solute carrier family 7 (Cationic amino acid transporter y+ system) member 1
11729420_a_at	0.443566847057875	0.0979035306366395	1.65996646612102	-4.47831926045316	0.0771962283384346	TTC26	[TTC26] Tetratricopeptide repeat domain 26
11732383_a_at	0.443566847057875	0.097935958184932	-1.65980543798843	-4.47855593882138	-0.0451850152905116	CDHR1	[CDHR1] cadherin-related family member 1
11715371_a_at	0.443566847057875	0.0979697572143086	-1.65963764492537	-4.47880253628793	-0.0502684644610856	UBA1	[UBA1] ubiquitin-like modifier activating enzyme 1
11723306_s_at	0.443566847057875	0.0980642370690248	-1.65916885223802	-4.47949136893768	-0.0510497636919442	PYGO2	[PYGO2] pygopus family PHD finger 2
11732492_at	0.443566847057875	0.0980908850670481	-1.65903669502807	-4.47968552305434	-0.0424913353720617	KIAA1549	[KIAA1549] KIAA1549
11717710_a_at	0.443566847057875	0.0981475976153106	-1.65875553255978	-4.48009853253041	-0.0584459734964149	MTFP1	[MTFP1] mitochondrial fission process 1
11736309_a_at	0.443566847057875	0.0981779306594831	1.65860520465404	-4.48031932632466	0.0761810304883843	CSNK1A1	[CSNK1A1] Casein kinase 1 alpha 1
11728113_s_at	0.443566847057875	0.0982434809790714	1.65828047028436	-4.48079621223815	0.08499494949496	MBD5	[MBD5] methyl-CpG binding domain protein 5
11752991_at	0.443566847057875	0.0982677123782902	-1.65816047265658	-4.48097241056009	-0.0412839866555381	HSP90B3P	[HSP90B3P] heat shock protein 90kDa beta (Grp94) member 3 pseudogene
11741271_a_at	0.443566847057875	0.0982886479075325	1.65805681580361	-4.48112460486211	0.108246038365318	GOPC	[GOPC] golgi-associated PDZ and coiled-coil motif containing
11748152_a_at	0.443566847057875	0.0982954485889456	1.65802314780262	-4.48117403593774	0.112615790936903	IFNGR1	[IFNGR1] Interferon gamma receptor 1
11757736_s_at	0.443566847057875	0.0982962396781688	-1.65801923149397	-4.48117978576525	-0.104773700305797	APCDD1	[APCDD1] adenomatosis polyposis coli down-regulated 1
11717198_a_at	0.443566847057875	0.0983341688144729	-1.65783149194537	-4.48145540469671	-0.0525346585117088	MRPL14	[MRPL14] Mitochondrial ribosomal protein L14
11728053_a_at	0.443566847057875	0.0983899038524843	-1.65755572312276	-4.48186020318181	-0.0851436845519338	INPP5B	[INPP5B] Inositol polyphosphate-5-phosphatase 75kDa
11731279_a_at	0.443566847057875	0.0983978731238808	-1.65751630257564	-4.48191806283869	-0.041455564822527	IGFN1	[IGFN1] immunoglobulin-like and fibronectin type III domain containing 1
11733167_at	0.443566847057875	0.0984861468146014	-1.65707982196079	-4.48255861868184	-0.0407346399777553	LRRN4CL	[LRRN4CL] LRRN4 C-terminal like
11720277_a_at	0.443566847057875	0.098503944761983	-1.65699185574652	-4.48268769320194	-0.0770960522657682	OLFML2A	[OLFML2A] Olfactomedin-like 2A
11724683_a_at	0.443566847057875	0.0985061482597932	1.65698096586311	-4.48270367166998	0.0442331572607131	CD300A	[CD300A] CD300a molecule
11727533_a_at	0.443566847057875	0.0985179157175679	1.65692281334195	-4.48278899574303	0.0697628116022742	FEZ2	[FEZ2] fasciculation and elongation protein zeta 2 (zygin II)
11734576_at	0.443566847057875	0.0985368374957073	1.65682931722401	-4.48292617141986	0.0615412380687674	ASB16-AS1	[ASB16-AS1] ASB16 antisense RNA 1
11756269_a_at	0.443566847057875	0.0985812332637064	-1.65661000578905	-4.48324791107148	-0.0576840885923335	ATXN7L2	[ATXN7L2] Ataxin 7-like 2
11751396_a_at	0.443566847057875	0.0985826059903544	-1.65660322589548	-4.48325785681172	-0.0444461588360583	SRCIN1	[SRCIN1] SRC kinase signaling inhibitor 1
11731605_s_at	0.443566847057875	0.0986209691809429	1.65641378081719	-4.48353574643405	0.0699271151886034	HSD17B12	[HSD17B12] Hydroxysteroid (17-beta) dehydrogenase 12
11752632_a_at	0.443566847057875	0.098631707702208	-1.65636076244981	-4.48361351143261	-0.0917361226948277	SMC1A	[SMC1A] Structural maintenance of chromosomes 1A
11757981_s_at	0.443566847057875	0.0986418001728917	1.65631093799265	-4.48368658951893	0.100457510888708	WASF3	[WASF3] WAS protein family member 3
11717414_a_at	0.443678760212176	0.0987005124875451	-1.65602116840339	-4.48411155505832	-0.0547163376888093	MLST8	[MLST8] MTOR associated protein LST8 homolog (S. cerevisiae)
11735951_at	0.443770783121236	0.0987548155775625	-1.65575328321699	-4.48450436083661	-0.0421817255119938	SSTR4	[SSTR4] Somatostatin receptor 4
11756626_s_at	0.444125439397441	0.0988755350179204	1.65515817934911	-4.48537675127607	0.104267815772415	ZWINT	[ZWINT] ZW10 interacting kinetochore protein
11749706_a_at	0.444125439397441	0.0989014567721221	1.65503047033384	-4.48556392576251	0.0716399777592498	CCDC138	[CCDC138] Coiled-coil domain containing 138
11748947_x_at	0.444224335134066	0.0989573459832081	-1.65475521159834	-4.48596730573378	-0.0599007506255056	UBTF	[UBTF] Upstream binding transcription factor RNA polymerase I
11726627_at	0.444283052157279	0.0990042968251678	-1.65452407137098	-4.48630598106077	-0.0535813640997027	ZC3H10	[ZC3H10] Zinc finger CCCH-type containing 10
11715855_a_at	0.444648128163889	0.0991195491919808	1.65395705343144	-4.48713660040314	0.0712199518117069	PRCP	[PRCP] prolylcarboxypeptidase (angiotensinase C)
11726004_a_at	0.444903369623424	0.0992245632208177	-1.65344086611586	-4.48789251553529	-0.0402023908812841	LAYN	[LAYN] Layilin
11761479_x_at	0.444903369623424	0.0992736853313579	1.65319956100718	-4.48824580820398	0.0486415531461444	HSP90B2P	[HSP90B2P] heat shock protein 90kDa beta (Grp94) member 2 pseudogene
200072_PM_s_at	0.444903369623424	0.0992782010282658	-1.65317738311827	-4.48827827611583	-0.0409310999907184	HNRNPM	[HNRNPM] Heterogeneous nuclear ribonucleoprotein M
11735033_a_at	0.445082561654682	0.0993521186647029	-1.65281446721806	-4.4888095158099	-0.0484284125660075	SNF8	[SNF8] SNF8 ESCRT-II complex subunit
11716785_at	0.445385022091496	0.0994742221678121	-1.65221544536302	-4.48968611928087	-0.114444907793522	TRAK2	[TRAK2] Trafficking protein kinesin binding 2
11723626_a_at	0.445385022091496	0.0994875440061053	-1.6521501260473	-4.48978168815788	-0.0998249467148407	ENHO	[ENHO] energy homeostasis associated
11734967_a_at	0.445632756110681	0.0995994316579725	1.65160179774109	-4.49058380268239	0.161665322954331	THEMIS	[THEMIS] thymocyte selection associated
11740808_s_at	0.445632756110681	0.0996227639176313	-1.65148751545021	-4.49075094606187	-0.0556257066073522	PRAMEF13	[PRAMEF13] PRAME family member 13
11741121_a_at	0.445632756110681	0.0997584540286137	1.65082332493513	-4.49172213218636	0.0933676675007131	ZNF700	[ZNF700] Zinc finger protein 700
11757683_a_at	0.445632756110681	0.0997769768345415	1.65073271368671	-4.49185459516075	0.0748859697896522	IRF2BP2	[IRF2BP2] Interferon regulatory factor 2 binding protein 2
11719018_at	0.445632756110681	0.0997821499815183	1.65070740970718	-4.49189158532459	0.121310582893166	CBFB	[CBFB] Core-binding factor beta subunit
11717662_a_at	0.445632756110681	0.0998146627358635	-1.65054840057734	-4.49212401720577	-0.0545632471503934	PIEZO1	[PIEZO1] piezo-type mechanosensitive ion channel component 1
11719841_s_at	0.445632756110681	0.0998284405002464	-1.6504810306081	-4.49222248875319	-0.0438032156426611	PHLDA3	[PHLDA3] Pleckstrin homology-like domain family A member 3
11718885_a_at	0.445632756110681	0.0998397289432174	1.65042583837729	-4.49230315772835	0.165390742285247	ARL5A	[ARL5A] ADP-ribosylation factor-like 5A
11718027_a_at	0.445632756110681	0.099848644523084	-1.65038225124584	-4.49236686281747	-0.0487907052173009	PUS1	[PUS1] pseudouridylate synthase 1
11721633_s_at	0.44633136298044	0.100039201582869	-1.64945138687862	-4.49372698030122	-0.0702253266610908	TMEM97	[TMEM97] Transmembrane protein 97
11720967_a_at	0.446401421917933	0.10012203931808	1.64904717047853	-4.49431736011318	0.0484795199703569	GPSM2	[GPSM2] G-protein signaling modulator 2
11720341_at	0.446401421917933	0.100154479851588	-1.64888894610972	-4.49454841665532	-0.0514931887684105	NDUFA13	[NDUFA13] NADH dehydrogenase (ubiquinone) 1 alpha subcomplex 13
11721115_at	0.446401421917933	0.100157001197261	1.6488766503025	-4.49456637142787	0.117214669632111	SPCS3	[SPCS3] signal peptidase complex subunit 3 homolog (S. cerevisiae)
11722025_x_at	0.446582825992782	0.100231748091999	-1.64851224586594	-4.49509842803043	-0.061769298489474	ABCF2	[ABCF2] ATP-binding cassette sub-family F (GCN20) member 2
11747247_x_at	0.446613353660236	0.100290270316022	1.64822709149021	-4.49551469338277	0.11250078769346	RAP1B	[RAP1B] RAP1B member of RAS oncogene family
11755284_s_at	0.446613353660236	0.100306696644283	1.6481470768026	-4.49563148528472	0.150955750162191	TSPAN13	[TSPAN13] Tetraspanin 13
11751611_a_at	0.446828224651442	0.100389020206434	1.64774622651922	-4.49621649494888	0.0689031600407821	TRAFD1	[TRAFD1] TRAF-type zinc finger domain containing 1
11763487_at	0.447121435938162	0.100493345093766	-1.64723862530483	-4.49695709888838	-0.0938893059030601	GLG1	[GLG1] {ZERO PROBES MATCH} golgi glycoprotein 1
11757618_a_at	0.447121435938162	0.100523070411042	-1.64709407161156	-4.49716796568515	-0.05454304513019	IFT43	[IFT43] intraflagellar transport 43 homolog (Chlamydomonas)
11739152_a_at	0.447976443714488	0.100781458945465	-1.64583897248149	-4.49899807036599	-0.072019460661652	TTYH3	[TTYH3] tweety family member 3
11736172_at	0.447976443714488	0.100799691135862	1.6457505086028	-4.49912701104668	0.0715600037068054	KIAA0355	[KIAA0355] KIAA0355
11744838_a_at	0.447976443714488	0.100817752675548	-1.64566288536335	-4.49925471974752	-0.0578232786581259	DUSP28	[DUSP28] dual specificity phosphatase 28
11744748_x_at	0.44833322699447	0.100932226828899	-1.64510782075621	-4.50006355764563	-0.139637892688333	FGFR1OP2	[FGFR1OP2] FGFR1 oncogene partner 2
11723471_a_at	0.448422960641999	0.101025498279264	1.64465593670031	-4.50072184353196	0.12730771012883	CHM	[CHM] choroideremia (Rab escort protein 1)
11745763_a_at	0.448422960641999	0.101053662504875	1.64451955153907	-4.50092048889391	0.0881820498563712	PACSIN2	[PACSIN2] Protein kinase C and casein kinase substrate in neurons 2
11733153_s_at	0.448422960641999	0.10111678115256	1.6442140101725	-4.50136545205657	0.0987193957928008	UBTD2	[UBTD2] ubiquitin domain containing 2
11753287_a_at	0.448422960641999	0.101152894446464	1.64403926352223	-4.50161990100157	0.0970980910017687	TECPR2	[TECPR2] tectonin beta-propeller repeat containing 2
11741006_s_at	0.448422960641999	0.101167839277466	1.64396696240041	-4.50172517104671	0.0791885367435992	PARG	[PARG] Poly (ADP-ribose) glycohydrolase
11744250_a_at	0.448422960641999	0.101187248887639	-1.64387307402428	-4.50186186523761	-0.040430080622734	TTLL10	[TTLL10] Tubulin tyrosine ligase-like family member 10
11715358_x_at	0.448422960641999	0.101217002380894	-1.64372917808249	-4.50207135169471	-0.0598686868686595	CST3	[CST3] Cystatin C
11761355_a_at	0.448422960641999	0.101225919528929	-1.64368605893543	-4.50213412186718	-0.0694796589750615	PQBP1	[PQBP1] {Matches Ensembl Gene} Polyglutamine-binding protein 1 (Polyglutamine tract-binding protein 1)(PQBP-1)(38 kDa nuclear protein containing a WW domain)(Npw38) [Source:UniProtKB/Swiss-Prot;Acc:O60828]
11760872_at	0.448644553648319	0.101312114814997	1.64326941556806	-4.50274056212301	0.0998047910295758	TNFRSF1A	[TNFRSF1A] {Matches Ensembl Gene} Tumor necrosis factor receptor superfamily member 1A Precursor (p60)(TNF-R1)(TNF-RI)(TNFR-I)(p55)(CD120a antigen) [Contains Tumor necrosis factor receptor superfamily member 1A membrane form;Tumor necrosis factor-binding protein 1(TBPI)] [Source:UniProtKB/Swiss-Prot;Acc:P19438]
11742314_x_at	0.448644553648319	0.101344347980481	-1.64311368253249	-4.5029671987378	-0.0459663145213551	SLC35G6	[SLC35G6] solute carrier family 35 member G6
11757806_x_at	0.448795976388342	0.101538329869661	-1.64217730412506	-4.50432945576388	-0.0563851820961609	PRDX6	[PRDX6] Peroxiredoxin 6
11736509_x_at	0.448795976388342	0.101594961292325	1.6419042060485	-4.50472661929928	0.115954082105474	IL6R	[IL6R] Interleukin 6 receptor
11739669_at	0.448795976388342	0.101607390910195	1.64184428204279	-4.50481375745028	0.0689041794087837	SS18L1	[SS18L1] Synovial sarcoma translocation gene on chromosome 18-like 1
11720038_at	0.448795976388342	0.101693857497312	1.64142758314684	-4.50541961145719	0.109858817533143	VTA1	[VTA1] vesicle (multivesicular body) trafficking 1
11735092_x_at	0.448795976388342	0.101718679961747	1.64130801134094	-4.50559343348045	0.0905514780836061	SLC16A6	[SLC16A6] Solute carrier family 16 member 6
11733246_at	0.448795976388342	0.101721143618022	-1.64129614498399	-4.5056106829742	-0.0568772588267858	DTNBP1	[DTNBP1] Dystrobrevin binding protein 1
11725461_s_at	0.448795976388342	0.101728439089212	1.64126100723186	-4.50566176014314	0.0439903160040851	MAU2	[MAU2] MAU2 sister chromatid cohesion factor
11722638_at	0.448795976388342	0.101759568448258	1.64111109909557	-4.50587965853227	0.123215132981201	ANKRD28	[ANKRD28] Ankyrin repeat domain 28
11759208_at	0.448795976388342	0.101768072100445	1.6410701548513	-4.50593916948329	0.0401885367435897	GPR176	[GPR176] G protein-coupled receptor 176
11726065_a_at	0.448795976388342	0.101777378444976	1.6410253488589	-4.50600429167316	0.140467982578087	RPE	[RPE] Ribulose-5-phosphate-3-epimerase
11725009_a_at	0.448795976388342	0.101786436424798	-1.64098174178122	-4.50606766965373	-0.171757853767016	EPB42	[EPB42] Erythrocyte membrane protein band 4.2
11732020_at	0.448795976388342	0.101799453711041	-1.64091907917971	-4.50615873979983	-0.0434245204336907	SPATA31D1	[SPATA31D1] SPATA31 subfamily D member 1
11744110_at	0.448795976388342	0.101853398516081	-1.64065946801436	-4.50653600706345	-0.0410687610045315	TMEM101	[TMEM101] Transmembrane protein 101
11757665_x_at	0.448795976388342	0.101857560547998	-1.6406394426677	-4.50656510548798	-0.0496044852191488	NDUFS5	[NDUFS5] NADH dehydrogenase (ubiquinone) Fe-S protein 5 15kDa (NADH-coenzyme Q reductase)
11755104_a_at	0.44888294206954	0.102004540666487	-1.63993267662514	-4.50759186961927	-0.15923102585486	KIAA1671	[KIAA1671] KIAA1671
11744515_a_at	0.44888294206954	0.102004904791949	-1.6399309267094	-4.50759441129466	-0.0637922342692807	SLC25A38	[SLC25A38] solute carrier family 25 member 38
11762211_x_at	0.44888294206954	0.102025751460515	1.63983075002727	-4.50773990906745	0.0919468538597155	MIR15A	[MIR15A] {Matches Ensembl Gene} deleted in lymphocytic leukemia 2 (non-protein coding) [ENST00000235290 ENST00000416253 ENST00000421758 ENST00000425586 ENST00000433070 ENST00000438752 ENST00000443587 ENST00000449579 ENST00000458725]
11747939_a_at	0.44888294206954	0.102029820864981	-1.63981119680087	-4.5077683073823	-0.0554096469279903	BPHL	[BPHL] biphenyl hydrolase-like (serine hydrolase)
11756332_x_at	0.44888294206954	0.102048405370997	-1.63972190737299	-4.50789798351059	-0.0489495876192994	MFSD10	[MFSD10] major facilitator superfamily domain containing 10
11758191_s_at	0.448995067026491	0.102110808758099	1.63942218483751	-4.50833322353903	0.136857890834969	MEX3C	[MEX3C] mex-3 RNA binding family member C
11721597_a_at	0.448995067026491	0.10214235572212	-1.63927072097562	-4.50855314104717	-0.0371205634324814	MDFI	[MDFI] MyoD family inhibitor
11756791_s_at	0.449769169208237	0.102355768260534	1.63824706198991	-4.51003891685611	0.152706236678725	RFK	[RFK] Riboflavin kinase
11719884_s_at	0.449769169208237	0.102387370098953	1.63809562503987	-4.51025864059553	0.114501807061447	KAZN	[KAZN] kazrin periplakin interacting protein
11743567_s_at	0.449769169208237	0.102421324115652	1.63793295801661	-4.5104946361267	0.105331155592634	ACBD3	[ACBD3] acyl-CoA binding domain containing 3
11717845_a_at	0.44976953208848	0.102486838228727	1.63761921456579	-4.51094974671159	0.0412026225558497	CDK7	[CDK7] Cyclin-dependent kinase 7
11740932_a_at	0.44976953208848	0.102489984860293	1.63760414955728	-4.5109715975878	0.0485396626818826	CSF3R	[CSF3R] colony stimulating factor 3 receptor (granulocyte)
11735830_a_at	0.449920438467321	0.102558672792353	-1.63727538703504	-4.51144839844663	-0.0394654804929973	IL1RL2	[IL1RL2] Interleukin 1 receptor-like 2
11746076_a_at	0.450032281643762	0.102631596037792	-1.63692654549039	-4.51195421695743	-0.0699610786766662	ZNF511	[ZNF511] Zinc finger protein 511
11729668_at	0.450032281643762	0.102711360441188	1.63654520480535	-4.51250703802732	0.051234639977773	ZCCHC8	[ZCCHC8] zinc finger CCHC domain containing 8
11726910_x_at	0.450032281643762	0.102723339633204	1.63648795467306	-4.51259002135039	0.0545644055231387	MRI1	[MRI1] methylthioribose-1-phosphate isomerase 1
11735684_at	0.450032281643762	0.102726992909093	-1.63647049624937	-4.51261532654181	-0.0502060513390723	PPP1R3G	[PPP1R3G] protein phosphatase 1 regulatory subunit 3G
11758478_s_at	0.450032281643762	0.102755712702833	1.63633326620851	-4.51281422601968	0.107111342785659	CDCA7	[CDCA7] Cell division cycle associated 7
200037_PM_s_at	0.450043212117427	0.102832135954837	1.63596824688046	-4.51334320070611	0.0814931887684374	CBX3	[CBX3] Chromobox homolog 3
11762070_a_at	0.450043212117427	0.10289826376493	-1.63565257642663	-4.5138005671326	-0.0433527013251691	SLCO2B1	[SLCO2B1] {Matches Ensembl Gene} Solute carrier organic anion transporter family member 2B1 (Solute carrier family 21 member 9)(Organic anion transporter B)(OATP-B)(Organic anion transporter polypeptide-related protein 2)(OATP-RP2)(OATPRP2) [Source:UniProtKB/Swiss-Prot;Acc:O94956]
11743330_a_at	0.450043212117427	0.102904803228608	-1.63562136818057	-4.51384577921484	-0.0578855527754492	PGP	[PGP] Phosphoglycolate phosphatase
11747392_x_at	0.450043212117427	0.102910825295935	-1.63559263050377	-4.51388741137942	-0.0530523121119257	IMMT	[IMMT] {POOR HIT 73%} Inner membrane protein mitochondrial
11762183_at	0.450043212117427	0.103012814832964	1.63510613409915	-4.51459208793628	0.0992357056806634	CR1	[CR1] {Matches Ensembl Gene} Complement receptor type 1 Precursor (C3b/C4b receptor)(CD35 antigen) [Source:UniProtKB/Swiss-Prot;Acc:P17927]
11759053_at	0.450043212117427	0.103060426342997	1.63487915599812	-4.5149207890278	0.095759892503029	ZNF333	[ZNF333] {Locus via Non-standard RNA} Zinc finger protein 333
11717571_a_at	0.450043212117427	0.103076136375926	-1.63480428002272	-4.51502921175531	-0.0390167732369378	CPSF3	[CPSF3] Cleavage and polyadenylation specific factor 3 73kDa
11759950_a_at	0.450043212117427	0.103102600945329	-1.63467816719862	-4.5152118160054	-0.0396743582615122	LCNL1	[LCNL1] {Matches Ensembl Gene} lipocalin-like 1 protein [Source:UniProtKB/Swiss-Prot;Acc:Q6ZST4]
11754444_x_at	0.450043212117427	0.103111045274848	-1.63463793249096	-4.51527007068137	-0.0664694652951354	COX6C	[COX6C] Cytochrome c oxidase subunit VIc
11733492_s_at	0.450043212117427	0.103159128099889	1.63440888234795	-4.5156016789827	0.0721112037809335	SLC44A5	[SLC44A5] Solute carrier family 44 member 5
11752894_a_at	0.450043212117427	0.103165590462914	-1.63437810436145	-4.5156462344649	-0.0405917894541696	CCDC33	[CCDC33] Coiled-coil domain containing 33
11725416_at	0.450043212117427	0.103169927486247	-1.63435744949202	-4.51567613484363	-0.0669514410156378	NKG7	[NKG7] Natural killer cell group 7 sequence
11723106_a_at	0.450068939383824	0.103221408899127	1.63411232465402	-4.51603095386348	0.0512441849689953	NCF4	[NCF4] Neutrophil cytosolic factor 4 40kDa
11732760_at	0.450068939383824	0.103244759072949	1.63400117676612	-4.51619182358749	0.0804560745065546	GAPT	[GAPT] GRB2-binding adaptor protein transmembrane
11756277_a_at	0.450068939383824	0.103359503068732	-1.63345528172242	-4.5169817680136	-0.0694925864145901	YPEL1	[YPEL1] yippee-like 1 (Drosophila)
11755184_x_at	0.450068939383824	0.103369412247098	1.6334081614743	-4.51704994182573	0.0507534519507171	PLEKHM3	[PLEKHM3] pleckstrin homology domain containing family M member 3
11724898_a_at	0.450068939383824	0.103393227691383	-1.63329492873075	-4.51721375963565	-0.0635795107033479	SNPH	[SNPH] Syntaphilin
11739180_x_at	0.450068939383824	0.103409591114901	-1.63321713938565	-4.51732629376922	-0.123938096561944	ST6GALNAC4	[ST6GALNAC4] ST6 (alpha-N-acetyl-neuraminyl-2 3-beta-galactosyl-1 3)-N-acetylgalactosaminide alpha-2 6-sialyltransferase 4
11755685_s_at	0.450068939383824	0.103416008485389	-1.63318663481971	-4.51737042183307	-0.0857384394402692	LOC100130872	[LOC100130872] uncharacterized LOC100130872
11763404_at	0.450160296300173	0.103500944005452	1.63278304152769	-4.51795418582537	0.0398949124270276	LOC100507336	[LOC100507336] uncharacterized LOC100507336
11760109_at	0.450160296300173	0.103529207995971	1.63264879645363	-4.51814832872551	0.119293994995848	TMEM41B	[TMEM41B] {POOR HIT 67%} Transmembrane protein 41B
11744520_a_at	0.450160296300173	0.103539956845134	-1.63259775047927	-4.51822214641731	-0.0402900101936652	PCGF1	[PCGF1] Polycomb group ring finger 1
11731783_a_at	0.450565844462982	0.103714289891491	-1.63177043817074	-4.51941820858679	-0.0640595403576949	RASAL3	[RASAL3] RAS protein activator like 3
11716495_a_at	0.450565844462982	0.103721301656402	-1.63173718647901	-4.51946626879108	-0.0788614586229031	MAP4	[MAP4] Microtubule-associated protein 4
11734516_at	0.450565844462982	0.103804435166989	-1.63134308153676	-4.52003581362594	-0.0372759243814222	APOL5	[APOL5] apolipoprotein L 5
11716997_x_at	0.450565844462982	0.103848141094737	-1.63113598910298	-4.52033504127105	-0.0590302103604774	TSPAN4	[TSPAN4] Tetraspanin 4
11724178_a_at	0.450565844462982	0.103856839213955	1.63109478298033	-4.52039457550722	0.202957974237801	DAAM2	[DAAM2] Dishevelled associated activator of morphogenesis 2
11718223_a_at	0.450565844462982	0.103904451743185	-1.63086927408959	-4.52072036257931	-0.1289044574182	GSPT1	[GSPT1] G1 to S phase transition 1
11720313_a_at	0.450565844462982	0.103920165584368	1.63079486617882	-4.52082784813067	0.0551254749328294	ATP6V0B	[ATP6V0B] ATPase H+ transporting lysosomal 21kDa V0 subunit b
11733530_at	0.450565844462982	0.103952699255609	1.63064084184133	-4.52105032787066	0.0524070521731179	C1RL	[C1RL] Complement component 1 r subcomponent-like
11724214_a_at	0.450565844462982	0.103970913516601	-1.63055462676779	-4.52117485182884	-0.0828720229821043	SPRYD4	[SPRYD4] SPRY domain containing 4
11743467_at	0.450565844462982	0.103977968061737	-1.6305212381428	-4.52122307464985	-0.0751793160967296	DKC1	[DKC1] Dyskeratosis congenita 1 dyskerin
11717759_a_at	0.450565844462982	0.104016877089892	-1.630337117159	-4.52148898113427	-0.0540757575757365	NDUFV1	[NDUFV1] NADH dehydrogenase (Ubiquinone) flavoprotein 1 51kDa
11732047_a_at	0.450565844462982	0.104057980232633	-1.63014267313397	-4.52176976409331	-0.0636005004170066	MMP17	[MMP17] matrix metallopeptidase 17 (membrane-inserted)
11718849_at	0.450565844462982	0.104088667885383	-1.62999754097371	-4.52197931782499	-0.0690334538040744	PTPRCAP	[PTPRCAP] Protein tyrosine phosphatase receptor type C-associated protein
11730067_at	0.450565844462982	0.104114132390585	-1.62987713674841	-4.52215315343302	-0.0842907978871201	GZMM	[GZMM] granzyme M (lymphocyte met-ase 1)
11743821_x_at	0.451174843445951	0.104289252521775	-1.62904974943622	-4.52334736671193	-0.0974951811694815	NTPCR	[NTPCR] nucleoside-triphosphatase cancer-related
11733719_at	0.451345566648083	0.104380035232564	1.62862126609182	-4.52396558614915	0.0372155499953735	FAM24A	[FAM24A] family with sequence similarity 24 member A
11745162_s_at	0.451345566648083	0.104397533674642	1.62853870976203	-4.52408468078471	0.107358076174596	BCL2L11	[BCL2L11] BCL2-like 11 (apoptosis facilitator)
11715686_s_at	0.451418281763803	0.104448767641468	1.62829705524689	-4.5244332542281	0.0580437401538445	ARPC5	[ARPC5] Actin related protein 2/3 complex subunit 5 16kDa
11737660_a_at	0.451463804158117	0.10449371879424	-1.6280851126727	-4.52473892801892	-0.0637815772402819	B4GALT2	[B4GALT2] UDP-Gal:betaGlcNAc beta 1 4- galactosyltransferase polypeptide 2
11743647_at	0.451465604920079	0.104528553948485	1.62792091658199	-4.52497571267754	0.0601301084237029	HMGN4	[HMGN4] high mobility group nucleosomal binding domain 4
11741113_a_at	0.451724048473153	0.104625355525501	1.62746486981489	-4.52563324772143	0.0571390510610756	PDCD4	[PDCD4] programmed cell death 4 (neoplastic transformation inhibitor)
11749235_a_at	0.451724048473153	0.104657267920249	-1.62731459951065	-4.52584987007554	-0.0432094801223171	CYP46A1	[CYP46A1] cytochrome P450 family 46 subfamily A polypeptide 1
11745425_a_at	0.452531099819808	0.10490547705343	1.62614706889496	-4.52753225636576	0.165688814753047	USP25	[USP25] Ubiquitin specific peptidase 25
11719083_x_at	0.452531099819808	0.104969829355794	-1.62584472709062	-4.52796773110865	-0.0464778055787045	TRUB2	[TRUB2] TruB pseudouridine (psi) synthase family member 2
11719997_a_at	0.452531099819808	0.104999037438756	-1.62570754962208	-4.52816528697245	-0.0748350477249389	TLE4	[TLE4] transducin-like enhancer of split 4 (E(sp1) homolog Drosophila)
11736351_at	0.452531099819808	0.105028132883438	1.62557093141908	-4.52836202114582	0.102347836159773	TMEM220	[TMEM220] transmembrane protein 220
11737775_a_at	0.452531099819808	0.105031975166552	-1.62555289216326	-4.52838799698404	-0.062847882494653	NOP2	[NOP2] NOP2 nucleolar protein
11720514_at	0.452531099819808	0.105051246394093	-1.62546242300936	-4.52851826483583	-0.0495855805763994	LURAP1L	[LURAP1L] leucine rich adaptor protein 1-like
11733198_a_at	0.452696203460211	0.105211166926081	-1.62471218310135	-4.5295982719311	-0.0487603095171805	DDX39A	[DDX39A] DEAD (Asp-Glu-Ala-Asp) box polypeptide 39a
11741882_a_at	0.452696203460211	0.105224238811478	-1.6246508987905	-4.52968647207174	-0.0463307385784448	ARTN	[ARTN] Artemin
11737558_x_at	0.452696203460211	0.105273994576866	-1.62441768666771	-4.53002208018148	-0.050782318598821	PMS2P5	[PMS2P5] {Locus via Ensembl Transcript} postmeiotic segregation increased 2 pseudogene 5
11730466_a_at	0.452696203460211	0.105280863511502	1.62438549792948	-4.53006839825065	0.125060698730437	KCNJ2	[KCNJ2] potassium inwardly-rectifying channel subfamily J member 2
11754455_a_at	0.452696203460211	0.105292680174218	-1.62433012739936	-4.53014807171158	-0.0603461681030417	CABLES1	[CABLES1] Cdk5 and Abl enzyme substrate 1
11726077_a_at	0.452696203460211	0.105296646851956	-1.62431154144751	-4.53017481471027	-0.0433620609767242	ANAPC15	[ANAPC15] anaphase promoting complex subunit 15
11754922_x_at	0.452826138001045	0.10538754197962	-1.62388580329087	-4.53078731958235	-0.0622480771012777	ZNF426	[ZNF426] Zinc finger protein 426
11725622_s_at	0.452826138001045	0.105465057064941	-1.62352296630939	-4.53130920479039	-0.0606312204614827	JMJD4	[JMJD4] Jumonji domain containing 4
11735446_x_at	0.452826138001045	0.105542521931856	-1.62316057671326	-4.53183033221342	-0.0445681123158121	TVP23A	[TVP23A] trans-golgi network vesicle protein 23 homolog A (S. cerevisiae)
11752757_s_at	0.452826138001045	0.105545876858933	1.62314488676755	-4.53185289225988	0.0583230006487074	EIF4B	[EIF4B] Eukaryotic translation initiation factor 4B
11730119_at	0.452826138001045	0.105551446856865	-1.62311883850542	-4.53189034570915	-0.082406866833467	CLDND2	[CLDND2] Claudin domain containing 2
11750545_a_at	0.452826138001045	0.105574068497546	1.62301305898531	-4.53204243454748	0.0750035214530982	CNOT7	[CNOT7] CCR4-NOT transcription complex subunit 7
11753850_x_at	0.452826138001045	0.105682763494214	-1.62250504948826	-4.53277271041267	-0.0561927532202589	COX7A2	[COX7A2] cytochrome c oxidase subunit VIIa polypeptide 2 (liver)
11760200_a_at	0.452826138001045	0.105704057242033	1.6224055773543	-4.53291567771781	0.0948754054304581	SAT1	[SAT1] {POOR HIT 33%} spermidine/spermine N1-acetyltransferase 1
11735629_a_at	0.452826138001045	0.105717165054259	-1.622344353141	-4.5330036685433	-0.0724930960985901	ANKMY1	[ANKMY1] ankyrin repeat and MYND domain containing 1
11727640_a_at	0.452826138001045	0.10573155054741	-1.62227716807484	-4.53310022249495	-0.0596332128625603	ZNF335	[ZNF335] Zinc finger protein 335
11728035_at	0.452826138001045	0.105763710797974	-1.62212699528889	-4.53331602673578	-0.0463949124270129	RS1	[RS1] retinoschisin 1
11755929_a_at	0.452826138001045	0.105808578494524	-1.62191754567831	-4.53361698136411	-0.0572744879992513	THOP1	[THOP1] Thimet oligopeptidase 1
11717288_x_at	0.452826138001045	0.105832998956182	-1.62180357678704	-4.5337807253202	-0.0542393198035267	PI4KA	[PI4KA] PHOSPHATIDYLINOSITOL 4-KINASE CATALYTIC ALPHA
11739670_at	0.452826138001045	0.105842072903507	-1.62176123453648	-4.53384155735512	-0.0692894541747684	GRAP	[GRAP] GRB2-related adaptor protein
11743957_a_at	0.452826138001045	0.105868671926605	-1.62163713074433	-4.53401984513467	-0.0601424798443038	SERPINB6	[SERPINB6] serpin peptidase inhibitor clade B (ovalbumin) member 6
11719209_x_at	0.452826138001045	0.105900694189134	1.6214877565533	-4.53423441865888	0.0957757853767101	NPTN	[NPTN] Neuroplastin
11756262_a_at	0.452826138001045	0.105913744864466	-1.62142688941462	-4.53432184771907	-0.0449833194328484	NUBP1	[NUBP1] Nucleotide binding protein 1
11754924_s_at	0.452872884813029	0.106007259877973	-1.62099091881693	-4.53494797811737	-0.169303261977557	ADTRP	[ADTRP] androgen-dependent TFPI-regulating protein
11724188_x_at	0.452872884813029	0.106025883371939	-1.62090413196368	-4.5350725995601	-0.0633381058289197	PARP10	[PARP10] poly (ADP-ribose) polymerase family member 10
11717683_s_at	0.452872884813029	0.106028255642358	1.62089307788098	-4.53508847218206	0.0868187841720207	MICU2	[MICU2] mitochondrial calcium uptake 2
11732252_x_at	0.453505109565825	0.106210848256935	1.62004284064119	-4.53630901431681	0.146045176536008	RCOR3	[RCOR3] REST corepressor 3
11736093_a_at	0.453651272441376	0.106372759744527	-1.61928987798714	-4.53738939072955	-0.0512558150310323	RBM42	[RBM42] RNA binding motif protein 42
11723831_at	0.453651272441376	0.106405707579807	-1.61913676724719	-4.53760901888676	-0.0899131220461342	RNF157	[RNF157] ring finger protein 157
11719005_a_at	0.453651272441376	0.106431157751128	-1.61901852448821	-4.53777861706513	-0.158250440181618	ANKH	[ANKH] ANKH inorganic pyrophosphate transport regulator
11753864_x_at	0.453651272441376	0.106456857028361	-1.61889914722017	-4.53794983015705	-0.07401603187841	PAX5	[PAX5] paired box 5
11718257_a_at	0.453651272441376	0.106466045055359	-1.61885647292977	-4.53801103140807	-0.0606193587248489	CCDC130	[CCDC130] coiled-coil domain containing 130
11727819_at	0.453651272441376	0.106470177449183	1.61883728075848	-4.53803855530699	0.082604253544627	DDX46	[DDX46] DEAD (Asp-Glu-Ala-Asp) box polypeptide 46
11746115_a_at	0.453651272441376	0.106487174494701	-1.61875834722859	-4.53815175218343	-0.0734208599758919	ZNF35	[ZNF35] Zinc finger protein 35
11720959_a_at	0.454234298975549	0.106658659818914	-1.61796253770908	-4.53929270271209	-0.0517544713186675	ABCF1	[ABCF1] ATP-binding cassette sub-family F (GCN20) member 1
11732483_at	0.454276445166027	0.106719064664206	1.61768246045683	-4.53969411784913	0.115002641089808	PEX13	[PEX13] peroxisomal biogenesis factor 13
11755641_s_at	0.454276445166027	0.106737821453205	1.61759551712591	-4.53981871376511	0.082715781669918	PGAP1	[PGAP1] post-GPI attachment to proteins 1
11759489_s_at	0.454473415249211	0.106818749654137	1.61722053011016	-4.54035602122391	0.0596008247613828	TXNL1	[TXNL1] {Matches Ensembl Gene} Thioredoxin-like protein 1 (32 kDa thioredoxin-related protein) [Source:UniProtKB/Swiss-Prot;Acc:O43396]
11752267_a_at	0.454621335524253	0.106966174093105	-1.6165380086206	-4.54133367150672	-0.0527716615698086	RPS6KA4	[RPS6KA4] ribosomal protein S6 kinase 90kDa polypeptide 4
11753360_a_at	0.454621335524253	0.106997920971788	-1.61639113013494	-4.54154400866024	-0.04597307941803	MAGEC3	[MAGEC3] melanoma antigen family C 3
11725454_a_at	0.454621335524253	0.106998923441997	1.6163864927226	-4.54155064935523	0.0500784450004688	MYO1B	[MYO1B] Myosin IB
11725867_s_at	0.454621335524253	0.107000264605825	-1.61638028857267	-4.54155953356229	-0.0569851264942915	EBF3	[EBF3] Early B-cell factor 3
11741710_a_at	0.454621335524253	0.107026811321102	1.61625749766908	-4.54173536056236	0.0986653692892276	COL6A3	[COL6A3] Collagen type VI alpha 3
11756078_a_at	0.454691678508954	0.107078035748583	-1.61602062938061	-4.54207450042657	-0.0673428319896132	ARHGEF37	[ARHGEF37] Rho guanine nucleotide exchange factor (GEF) 37
11754385_s_at	0.45500688718746	0.107212578810281	1.61539891438415	-4.54296441837338	0.0794270225187823	WASL	[WASL] Wiskott-Aldrich syndrome-like
11717000_s_at	0.45500688718746	0.107258209239511	-1.61518820006735	-4.54326595688728	-0.0646997497914583	GUCD1	[GUCD1] guanylyl cyclase domain containing 1
11758562_s_at	0.45500688718746	0.107273358783554	1.61511825757437	-4.54336603815592	0.11513844870727	C1GALT1	[C1GALT1] Core 1 synthase glycoprotein-N-acetylgalactosamine 3-beta-galactosyltransferase 1
11754494_a_at	0.45500688718746	0.10729101944582	-1.61503673166082	-4.54348268886148	-0.105028634973583	DNHD1	[DNHD1] Dynein heavy chain domain 1
11716195_a_at	0.455328680942728	0.107401611560326	-1.61452645424395	-4.54421268388678	-0.0513463071077696	ID1	[ID1] inhibitor of DNA binding 1 dominant negative helix-loop-helix protein
11744822_a_at	0.455576367688929	0.107543421044331	-1.61387274981844	-4.54514753239186	-0.0567541006394112	NDUFB2	[NDUFB2] NADH dehydrogenase (ubiquinone) 1 beta subcomplex 2 8kDa
11734008_a_at	0.455576367688929	0.10758340144615	-1.6136885746292	-4.54541085020194	-0.0370579186358939	NDOR1	[NDOR1] NADPH dependent diflavin oxidoreductase 1
11717392_a_at	0.455576367688929	0.107752745697775	-1.6129090704538	-4.54652499129944	-0.0685586599944292	FN3KRP	[FN3KRP] fructosamine 3 kinase related protein
11726372_a_at	0.455576367688929	0.107777600427141	1.61279474432047	-4.54668835256874	0.118523908812913	STAU2	[STAU2] staufen double-stranded RNA binding protein 2
11716642_s_at	0.455576367688929	0.107797164195363	-1.61270477016212	-4.54681690916444	-0.0512889908256691	DTYMK	[DTYMK] deoxythymidylate kinase (thymidylate kinase)
11723264_a_at	0.455576367688929	0.107864612757721	-1.61239467243899	-4.54725992805359	-0.0684959688629032	CD3D	[CD3D] CD3d molecule delta (CD3-TCR complex)
11728497_s_at	0.455576367688929	0.107889089793096	1.61228217633864	-4.54742062411939	0.0812301454916238	SVIL	[SVIL] Supervillin
11741649_a_at	0.455576367688929	0.107925397887308	-1.612115342248	-4.54765891950257	-0.0492698081734662	SLC12A4	[SLC12A4] SOLUTE CARRIER FAMILY 12 (POTASSIUM/CHLORIDE TRANSPORTER) MEMBER 4
11758658_s_at	0.455576367688929	0.107946825835396	1.61201690271877	-4.54779951301052	0.0563676211658102	EPM2AIP1	[EPM2AIP1] EPM2A (laforin) interacting protein 1
11735256_at	0.455576367688929	0.108007357730475	1.61173890444484	-4.54819651075374	0.0582579464368509	RNF122	[RNF122] RING finger protein 122
11755142_s_at	0.455576367688929	0.108015489688691	1.61170156712407	-4.54824982550254	0.138146835325749	EOGT	[EOGT] EGF domain-specific O-linked N-acetylglucosamine (GlcNAc) transferase
11746326_a_at	0.455576367688929	0.108022027917258	1.61167154892347	-4.54829268824555	0.0435537948290299	CHFR	[CHFR] checkpoint with forkhead and ring finger domains E3 ubiquitin protein ligase
11725722_at	0.455576367688929	0.108083316599552	1.61139023163312	-4.54869434079925	0.114121999814675	ATAD2	[ATAD2] ATPase family AAA domain containing 2
11715787_x_at	0.455576367688929	0.108131928577004	-1.61116719108427	-4.54901273942454	-0.0520157075340411	ATP6V0C	[ATP6V0C] ATPase H+ transporting lysosomal 16kDa V0 subunit c
11742731_at	0.455576367688929	0.108161398577339	-1.61103201621021	-4.54920568548637	-0.0584665925308006	SURF6	[SURF6] Surfeit 6
11717158_at	0.455576367688929	0.108189300611181	-1.61090406037406	-4.54938831258205	-0.0721673153553635	ZNF593	[ZNF593] Zinc finger protein 593
11755110_a_at	0.455576367688929	0.108229340005893	1.61072048969723	-4.54965029200471	0.0860105180242927	LRIG1	[LRIG1] leucine-rich repeats and immunoglobulin-like domains 1
11744567_a_at	0.455576367688929	0.108291638913292	-1.6104349720343	-4.5500577048736	-0.149728894449071	CD72	[CD72] CD72 molecule
11755210_a_at	0.455576367688929	0.108351187201034	-1.61016218259422	-4.5504468892374	-0.053056296914086	SCNN1D	[SCNN1D] sodium channel non-voltage-gated 1 delta subunit
11718282_s_at	0.455576367688929	0.108376200315468	-1.61004763359869	-4.55061029516747	-0.0373079418033377	NDUFV2	[NDUFV2] NADH dehydrogenase (Ubiquinone) flavoprotein 2 24kDa
11736305_x_at	0.455576367688929	0.108387733536392	1.60999482363071	-4.55068562556589	0.104072421462341	MIR22HG	[MIR22HG] MIR22 host gene (non-protein coding)
11723787_x_at	0.455576367688929	0.108404737243431	-1.60991697276378	-4.55079667094866	-0.0713581225094879	ZNF766	[ZNF766] zinc finger protein 766
11735167_x_at	0.455576367688929	0.108411818370497	-1.60988455493913	-4.55084290972304	-0.0503427856547045	RFC2	[RFC2] Replication factor C (Activator 1) 2 40kDa
11752731_a_at	0.455576367688929	0.108466742105175	-1.60963316793572	-4.55120144151254	-0.0415222870910861	ILDR1	[ILDR1] Immunoglobulin-like domain containing receptor 1
11730976_a_at	0.455576367688929	0.1084719102111	1.60960951862387	-4.55123516767416	0.116826058752669	NSUN7	[NSUN7] NOP2/Sun domain family member 7
11726706_at	0.455576367688929	0.108511026621149	-1.60943055052548	-4.55149037737911	-0.0462856547122548	IL34	[IL34] interleukin 34
11760189_at	0.455576367688929	0.108530007618259	1.60934372583877	-4.55161417992247	0.0871564266518581	ZSCAN30	[ZSCAN30] zinc finger and SCAN domain containing 30
11731483_a_at	0.455576367688929	0.108558327649099	1.60921420409215	-4.55179885162981	0.10476744509314	CNRIP1	[CNRIP1] cannabinoid receptor interacting protein 1
11718422_s_at	0.455576367688929	0.108601951755823	-1.6090147416523	-4.5520832160121	-0.0533823093318331	CCNB1IP1	[CCNB1IP1] cyclin B1 interacting protein 1 E3 ubiquitin protein ligase
11754024_a_at	0.455576367688929	0.108623083411683	-1.60891814430989	-4.55222091793622	-0.0504269761838412	SLC25A11	[SLC25A11] Solute carrier family 25 (Mitochondrial carrier; oxoglutarate carrier) member 11
11722567_at	0.455576367688929	0.10863583776398	1.60885984865179	-4.55230401592414	0.0780361412288091	NT5C2	[NT5C2] {Matches Ensembl Gene} Cytosolic purine 5'-nucleotidase (EC 3.1.3.5)(5'-nucleotidase cytosolic II) [Source:UniProtKB/Swiss-Prot;Acc:P49902]
11729249_x_at	0.455576367688929	0.108638831732672	-1.60884616506243	-4.55232352087183	-0.0441570290056443	ZNF205	[ZNF205] Zinc finger protein 205
11732220_a_at	0.455576367688929	0.108670735596748	-1.60870037073545	-4.55253132981889	-0.0654826244092197	ECI1	[ECI1] enoyl-CoA delta isomerase 1
11740679_at	0.455576367688929	0.108687496536971	-1.60862379019653	-4.55264047700753	-0.0430023630803413	OPRD1	[OPRD1] opioid receptor delta 1
11727920_a_at	0.455576367688929	0.108784207547203	1.60818210196945	-4.5532698980288	0.0564974052451426	OSTF1	[OSTF1] Osteoclast stimulating factor 1
11758299_a_at	0.455576367688929	0.108786799449422	1.60817026880451	-4.55328675836367	0.0385529608007005	B2M	[B2M] Beta-2-microglobulin
11723060_at	0.455576367688929	0.108812427480958	1.60805327771384	-4.55345344507731	0.04814201649525	RILPL2	[RILPL2] Rab interacting lysosomal protein-like 2
11726661_s_at	0.455576367688929	0.108907767043104	1.60761824803098	-4.55407316273045	0.116932860717271	GPN3	[GPN3] GPN-loop GTPase 3
11734707_at	0.455576367688929	0.108916403881757	1.60757885351776	-4.55412927370087	0.129169354091387	SMIM15	[SMIM15] small integral membrane protein 15
11725108_a_at	0.455576367688929	0.108932193522095	-1.60750683992626	-4.55423184166411	-0.0440611620794868	POLR3GL	[POLR3GL] polymerase (RNA) III (DNA directed) polypeptide G (32kD)-like
11743404_at	0.455576367688929	0.108967332777424	-1.6073466061319	-4.55446004425128	-0.0493749420813501	ZMAT2	[ZMAT2] zinc finger matrin-type 2
11757339_x_at	0.455576367688929	0.10901735978049	-1.60711855554486	-4.55478479197808	-0.0583885645445115	NR1H2	[NR1H2] Nuclear receptor subfamily 1 group H member 2
11751890_a_at	0.455576367688929	0.109028847075258	-1.60706620187891	-4.55485933805821	-0.0334926790844166	SCN5A	[SCN5A] SODIUM CHANNEL VOLTAGE-GATED TYPE V ALPHA SUBUNIT
11756275_a_at	0.455576367688929	0.109034809325858	-1.60703903048348	-4.55489802630981	-0.0901601334445177	PDLIM1	[PDLIM1] PDZ and LIM domain 1
11717075_a_at	0.455576367688929	0.109036216262575	1.60703261891007	-4.5549071553963	0.0719929570938911	ZFAND6	[ZFAND6] zinc finger AN1-type domain 6
11724583_a_at	0.455576367688929	0.109107576262471	-1.60670750932094	-4.55537001415069	-0.0517582244462877	HDAC10	[HDAC10] Histone deacetylase 10
11741771_a_at	0.455576367688929	0.109116729848387	-1.60666581865296	-4.55542936253065	-0.0392169400426123	PSMD13	[PSMD13] Proteasome (Prosome macropain) 26S subunit non-ATPase 13
11741059_s_at	0.455576367688929	0.109127159203981	1.60661832078639	-4.55549697585331	0.0994245204337059	SATB1	[SATB1] SATB homeobox 1
11729239_x_at	0.455637621455982	0.109176568135713	1.60639334928667	-4.55581719663046	0.0423305069039044	CSRP2	[CSRP2] Cysteine and glycine-rich protein 2
11757364_x_at	0.455680982201155	0.109255758458557	1.6060329441562	-4.55633009963837	0.0760730701510735	BLOC1S6	[BLOC1S6] biogenesis of lysosomal organelles complex-1 subunit 6 pallidin
11742124_a_at	0.455680982201155	0.109280858896892	-1.60591875221574	-4.5564925859235	-0.176781947919548	CACNG6	[CACNG6] Calcium channel voltage-dependent gamma subunit 6
11733743_a_at	0.455680982201155	0.10929117709879	-1.60587181662852	-4.55655936833747	-0.0564444444444296	AAMDC	[AAMDC] adipogenesis associated Mth938 domain containing
11724538_a_at	0.455779205076805	0.109349482227392	-1.6056066635346	-4.55693660605189	-0.168727504401804	ABCG2	[ABCG2] ATP-binding cassette sub-family G (WHITE) member 2
11739213_a_at	0.456007735110146	0.109439075255526	1.60519944186173	-4.5575158479536	0.0659446761190008	ARL14EP	[ARL14EP] ADP-ribosylation factor-like 14 effector protein
11725719_s_at	0.456050500074481	0.109484106482773	-1.60499486418521	-4.55780678969912	-0.0765965619497653	CDC42	[CDC42] Cell division cycle 42
11715320_s_at	0.456126469005331	0.109537118042753	-1.60475411734296	-4.55814912305547	-0.11046668520062	TTN	[TTN] Titin
11720786_a_at	0.456500628481989	0.10967055993365	1.60414851335261	-4.55901004712662	0.0654697433046154	DYNC1LI1	[DYNC1LI1] dynein cytoplasmic 1 light intermediate chain 1
11723024_a_at	0.456500628481989	0.109696575510805	-1.60403051412282	-4.55917775717743	-0.0498386155129156	CREB3	[CREB3] CAMP responsive element binding protein 3
11761103_a_at	0.456566733893668	0.10974726781785	1.60380065211613	-4.55950442086076	0.0800110277082817	CASP1	[CASP1] {Matches Ensembl Gene} Caspase-1 Precursor (CASP-1)(EC 3.4.22.36)(Interleukin-1 beta convertase)(IL-1BC)(Interleukin-1 beta-converting enzyme)(IL-1 beta-converting enzyme)(ICE)(p45) [Contains Caspase-1 subunit p20;Caspase-1 subunit p10] [Source:UniProtKB/Swiss-Prot;Acc:P29466]
11732084_a_at	0.456805990450435	0.109839604626109	1.60338217153534	-4.56009901790113	0.195495273839319	TFEC	[TFEC] Transcription factor EC
11754240_a_at	0.456875428687974	0.109891131928837	-1.6031487655447	-4.56043058598146	-0.0489617273653788	MRPS5	[MRPS5] Mitochondrial ribosomal protein S5
11739858_a_at	0.457530333868628	0.11012644077661	-1.60208397753322	-4.56194258365311	-0.047366138448699	PACSIN1	[PACSIN1] Protein kinase C and casein kinase substrate in neurons 1
11733916_at	0.457530333868628	0.110150386584124	-1.60197572246087	-4.56209625046083	-0.0674901769993457	OGDH	[OGDH] oxoglutarate (alpha-ketoglutarate) dehydrogenase (lipoamide)
11729581_x_at	0.457530333868628	0.110153296817651	-1.60196256704511	-4.56211492372441	-0.0856425725141028	PPDPF	[PPDPF] pancreatic progenitor cell differentiation and proliferation factor
11740285_at	0.457567544095886	0.110218605529872	1.60166741816768	-4.5625338289058	0.0389245204337016	EFCAB1	[EFCAB1] EF-hand calcium binding domain 1
11743480_s_at	0.457567544095886	0.110234832490058	1.60159410539285	-4.56263787006571	0.113080020387365	RB1CC1	[RB1CC1] RB1-inducible coiled-coil 1
11760080_at	0.457567544095886	0.110287360218924	1.60135684588451	-4.56297454267901	0.124750579186376	CEACAM1	[CEACAM1] {Matches Ensembl Gene} Carcinoembryonic antigen-related cell adhesion molecule 1 Precursor (Biliary glycoprotein 1)(BGP-1)(CD66a antigen) [Source:UniProtKB/Swiss-Prot;Acc:P13688]
11722364_at	0.457567544095886	0.11031476220527	-1.60123311100813	-4.56315010374453	-0.0430816421091582	COX6A2	[COX6A2] Cytochrome c oxidase subunit VIa polypeptide 2
11756537_a_at	0.457567544095886	0.110359006878713	1.60103337371849	-4.56343347261573	0.0434845704754014	ECM2	[ECM2] Extracellular matrix protein 2 female organ and adipocyte specific
11754743_a_at	0.457567544095886	0.11041981954563	1.600758945882	-4.56382274892617	0.0688038643314117	CWC22	[CWC22] CWC22 spliceosome-associated protein homolog (S. cerevisiae)
11716332_a_at	0.457567544095886	0.110437730843023	-1.60067814087431	-4.56393735846228	-0.065075108887017	RPL28	[RPL28] Ribosomal protein L28
11724806_s_at	0.457567544095886	0.110441323824623	1.60066193275341	-4.56396034651678	0.0515478176258117	CIR1	[CIR1] corepressor interacting with RBPJ 1
11721808_x_at	0.457623944509356	0.110505210375604	1.60037380714954	-4.56436895826158	0.052709989806333	IST1	[IST1] increased sodium tolerance 1 homolog (yeast)
11736649_x_at	0.457623944509356	0.110524712678634	1.60028587893431	-4.5644936412287	0.0471060142711526	UGT2B17	[UGT2B17] UDP glucuronosyltransferase 2 family polypeptide B17
11717147_a_at	0.457808232328274	0.11060412352278	-1.59992797374193	-4.56500108443172	-0.0401680567139215	PTPN1	[PTPN1] protein tyrosine phosphatase non-receptor type 1
11741470_s_at	0.457848800626391	0.110648829609336	1.59972657281408	-4.56528658458085	0.0522893615049895	SLTM	[SLTM] SAFB-like transcription modulator
11719007_s_at	0.457911976403301	0.110699007179604	-1.59950059973648	-4.56560687546997	-0.0512923732740047	BTBD6	[BTBD6] BTB (POZ) domain containing 6
11715593_s_at	0.458002959866422	0.11078725939469	-1.59910335579839	-4.56616981538951	-0.0545840978593031	YWHAH	[YWHAH] tyrosine 3-monooxygenase/tryptophan 5-monooxygenase activation protein eta
11756354_a_at	0.458002959866422	0.110790835683171	-1.59908726337792	-4.56619261728784	-0.0525767306088198	RRP8	[RRP8] ribosomal RNA processing 8 methyltransferase homolog (yeast)
11757394_a_at	0.458100660120955	0.110849393552177	-1.59882382593656	-4.56656585871615	-0.0470708924103276	PWP2	[PWP2] PWP2 periodic tryptophan protein homolog (yeast)
11737461_at	0.458138717274591	0.110893529568257	-1.59862534181475	-4.56684703357353	-0.0531516541562356	LINGO4	[LINGO4] leucine rich repeat and Ig domain containing 4
11721822_a_at	0.458513246707319	0.111019140927228	-1.5980607975916	-4.56764658583769	-0.0562414512093361	FSD1	[FSD1] Fibronectin type III and SPRY domain containing 1
11717841_at	0.458968708490179	0.111191872159497	1.59728530586952	-4.56874444636775	0.133189556111587	ETNK1	[ETNK1] Ethanolamine kinase 1
11732007_at	0.458968708490179	0.111219005732145	1.59716357420419	-4.56891673386141	0.0409519043647526	GLIS1	[GLIS1] GLIS family zinc finger 1
11747586_a_at	0.458968708490179	0.111268381677873	-1.59694211508961	-4.56923013308061	-0.0427730052821627	MCM3AP	[MCM3AP] minichromosome maintenance complex component 3 associated protein
11716526_x_at	0.458968708490179	0.111271063857653	-1.59693008731063	-4.56924715304315	-0.113766194050585	SPON2	[SPON2] Spondin 2 extracellular matrix protein
11721064_a_at	0.458968708490179	0.111338790131741	-1.59662645652191	-4.56967676543523	-0.0426240385506285	ELP4	[ELP4] elongator acetyltransferase complex subunit 4
11750033_a_at	0.458968708490179	0.111395629097986	1.59637174877836	-4.57003709387465	0.0861865906774275	ITGAX	[ITGAX] integrin alpha X (complement component 3 receptor 4 subunit)
11730565_at	0.458968708490179	0.111409445146661	-1.59630985163461	-4.57012464962886	-0.0393287461773633	PNMT	[PNMT] Phenylethanolamine N-methyltransferase
11728198_at	0.458968708490179	0.111443564679541	-1.59615701912058	-4.57034082247717	-0.0620151515151486	ALG1	[ALG1] {POOR HIT 73%} ALG1 chitobiosyldiphosphodolichol beta-mannosyltransferase
11745598_x_at	0.458968708490179	0.111464322414021	-1.5960640566088	-4.57047230268642	-0.0569572328792365	AGPAT2	[AGPAT2] 1-acylglycerol-3-phosphate O-acyltransferase 2
11741138_a_at	0.458968708490179	0.111479324940894	-1.59599687706115	-4.57056731244347	-0.0551076359929423	GSDMD	[GSDMD] gasdermin D
11719110_a_at	0.459062010521952	0.111536984640807	-1.5957387504122	-4.57093233566356	-0.0603026132888482	TMEM161A	[TMEM161A] Transmembrane protein 161A
11758368_s_at	0.459129202188761	0.111646261778365	-1.59524983675637	-4.57162356146644	-0.0503543230469692	SGTA	[SGTA] Small glutamine-rich tetratricopeptide repeat (TPR)-containing alpha
11718762_s_at	0.459129202188761	0.111651549438198	1.59522618901544	-4.57165698935093	0.115630479102963	POMP	[POMP] Proteasome maturation protein
11758692_s_at	0.459129202188761	0.11165831783046	1.59519592036318	-4.5716997756879	0.0674508849967612	TRIM24	[TRIM24] tripartite motif containing 24
11716640_a_at	0.459270432573595	0.111769679841912	-1.59469811153619	-4.57240334030153	-0.048138402372329	PSMB10	[PSMB10] Proteasome (Prosome macropain) subunit beta type 10
11735631_at	0.459270432573595	0.11178700539078	-1.5946206984668	-4.57251273058183	-0.043987026225552	TNFRSF13C	[TNFRSF13C] Tumor necrosis factor receptor superfamily member 13c
11725192_at	0.459270432573595	0.111810188634069	1.59451712724247	-4.57265907607232	0.0630525901214076	TTPAL	[TTPAL] tocopherol (alpha) transfer protein-like
11755325_s_at	0.459270432573595	0.11185263898511	-1.59432752425297	-4.57292695971108	-0.0781042535446117	NPTX1	[NPTX1] Neuronal pentraxin I
11722767_s_at	0.459270432573595	0.111867731346545	1.59426012849784	-4.57302217335005	0.160035214530637	MBNL2	[MBNL2] muscleblind-like splicing regulator 2
11721136_a_at	0.459670924843821	0.112029673341485	-1.5935374208836	-4.57404293303618	-0.0571806134741681	CMC2	[CMC2] C-x(9)-C motif containing 2
11762079_at	0.459670924843821	0.112041358623341	1.59348530435342	-4.57411652538272	0.075111389120571	NIT2	[NIT2] {Matches Ensembl Gene} Nitrilase homolog 2 (EC 3.5.-.-) [Source:UniProtKB/Swiss-Prot;Acc:Q9NQR4]
11732054_at	0.459670924843821	0.112087041916232	-1.59328159751604	-4.57440415162804	-0.148379019553321	CLEC4F	[CLEC4F] C-type lectin domain family 4 member f
11719326_a_at	0.459670924843821	0.112112533788759	1.59316795504389	-4.57456459474307	0.0753249467148773	DMTF1	[DMTF1] Cyclin D binding myb-like transcription factor 1
11720481_s_at	0.459670924843821	0.112206574854345	1.59274889806947	-4.57515613206008	0.0983646557316469	ABCD3	[ABCD3] ATP-binding cassette sub-family D (ALD) member 3
11719761_at	0.459670924843821	0.112206840745265	1.59274771362588	-4.5751578037941	0.115077564637203	ARRDC4	[ARRDC4] Arrestin domain containing 4
11717805_a_at	0.459670924843821	0.112248088786664	1.59256399611016	-4.57541708950478	0.103687656380325	CASP3	[CASP3] caspase 3 apoptosis-related cysteine peptidase
11742801_a_at	0.459670924843821	0.112273439852124	-1.59245110977686	-4.57557639459469	-0.0668708182744684	MAP2K3	[MAP2K3] Mitogen-activated protein kinase kinase 3
11750078_a_at	0.459670924843821	0.112280677227994	1.59241888600761	-4.5756218667127	0.059574089519054	GYG1	[GYG1] Glycogenin 1
11726300_at	0.45987356103348	0.112365233141138	-1.59204253022729	-4.57615288892963	-0.0599579279028744	KLHL26	[KLHL26] kelch-like family member 26
11752367_x_at	0.45988909991595	0.112404090442215	-1.59186965280911	-4.5763967703797	-0.0633115095913217	RABEP2	[RABEP2] Rabaptin RAB GTPase binding effector protein 2
11740805_a_at	0.460054681811041	0.112479634410918	-1.59153369063522	-4.57687064416498	-0.0539299416180032	RPUSD4	[RPUSD4] RNA pseudouridylate synthase domain containing 4
11716223_a_at	0.460545294293258	0.112634695745428	-1.59084465518794	-4.57784221943635	-0.0413372718005665	SEC61G	[SEC61G] Sec61 gamma subunit
11723876_at	0.460587782145805	0.112736636684701	-1.59039207641521	-4.5784801537563	-0.0687683254563924	KCNK5	[KCNK5] Potassium channel subfamily K member 5
11752489_s_at	0.460587782145805	0.112737646697045	-1.59038759396854	-4.57848647111599	-0.126106709294777	SLC47A1	[SLC47A1] solute carrier family 47 (multidrug and toxin extrusion) member 1
11720469_a_at	0.460587782145805	0.112765896081514	-1.59026223574997	-4.57866313829225	-0.0549883236029824	TSTD1	[TSTD1] thiosulfate sulfurtransferase (rhodanese)-like domain containing 1
11761126_at	0.460587782145805	0.112785542140148	1.59017506993038	-4.57878597290481	0.0893849040867463	ZNF396	[ZNF396] Zinc finger protein 396
11762869_a_at	0.460916366204731	0.112903092806214	-1.58965377106746	-4.57952045239792	-0.0349414326753701	LRRC37A5P	[LRRC37A5P] leucine rich repeat containing 37 member A5 pseudogene
11729008_at	0.460916366204731	0.112936281236716	1.58950666900472	-4.57972766776207	0.0909984246131161	MYLK4	[MYLK4] myosin light chain kinase family member 4
11719673_a_at	0.461139389472643	0.113039870669514	1.58904774652993	-4.58037400795845	0.127564127513681	THBD	[THBD] Thrombomodulin
11721038_at	0.461139389472643	0.113085530640296	-1.58884556919798	-4.58065869358255	-0.047767908442212	SUFU	[SUFU] suppressor of fused homolog (Drosophila)
11728321_a_at	0.461139389472643	0.11309639520725	1.58879747160837	-4.5807264144917	0.0998694282272332	NSL1	[NSL1] NSL1 MIS12 kinetochore complex component
11717117_a_at	0.461503540885535	0.113243881415355	-1.58814490968596	-4.58164501587007	-0.0583504309146345	PDXP	[PDXP] Pyridoxal (Pyridoxine vitamin B6) phosphatase
11741273_a_at	0.461503540885535	0.113256072128576	-1.58809100122397	-4.58172088540123	-0.0535007876934435	KCNAB1	[KCNAB1] Potassium voltage-gated channel shaker-related subfamily beta member 1
11728221_at	0.461525227773537	0.113334126104928	-1.58774594812558	-4.58220644526961	-0.0776486423871638	NRIP3	[NRIP3] nuclear receptor interacting protein 3
11735722_a_at	0.461525227773537	0.113347719882942	-1.58768587336448	-4.58229097207689	-0.0812799555184762	PNKD	[PNKD] PAROXYSMAL NONKINESIGENIC DYSKINESIA
11739740_a_at	0.461525227773537	0.113405215780272	-1.5874318457334	-4.58264836105702	-0.0795581503104303	IL21R	[IL21R] Interleukin 21 receptor
11740353_a_at	0.461525227773537	0.113469087180445	-1.58714976942331	-4.5830451456069	-0.0665194143267471	EFTUD2	[EFTUD2] Elongation factor Tu GTP binding domain containing 2
11715431_a_at	0.461525227773537	0.113471614416833	1.58713861093259	-4.58306084034871	0.0517545176536069	TMBIM1	[TMBIM1] Transmembrane BAX inhibitor motif containing 1
11740382_at	0.461525227773537	0.113476408940952	-1.5871174422413	-4.58309061443091	-0.0656733852284233	RBL1	[RBL1] retinoblastoma-like 1 (p107)
11730250_a_at	0.461525227773537	0.113553018737479	1.58677929210765	-4.58356617476875	0.0860695486980054	LNX1	[LNX1] ligand of numb-protein X 1 E3 ubiquitin protein ligase
11754386_s_at	0.461525227773537	0.113563316767206	-1.58673385111137	-4.58363007351385	-0.0891901584653754	LOC728743	[LOC728743] zinc finger protein pseudogene
11755207_a_at	0.461525227773537	0.11361231985278	1.58651766518792	-4.58393404770646	0.150728894449085	NT5E	[NT5E] 5'-nucleotidase ecto (CD73)
11715555_a_at	0.461525227773537	0.113665233862674	-1.5862843083566	-4.58426211985267	-0.0517024372161821	CYB5R3	[CYB5R3] Cytochrome b5 reductase 3
11722317_a_at	0.461525227773537	0.113741669678039	1.58594736939534	-4.58473573257429	0.0737725419330979	PTPN13	[PTPN13] protein tyrosine phosphatase non-receptor type 13 (APO-1/CD95 (Fas)-associated phosphatase)
11715773_a_at	0.461525227773537	0.11377089955026	-1.58581856769204	-4.58491675445516	-0.0414989806319852	IMP3	[IMP3] IMP3 U3 small nucleolar ribonucleoprotein homolog (yeast)
11715243_x_at	0.461525227773537	0.11377642585566	-1.58579421891904	-4.58495097334696	-0.044331526271884	LCE1F	[LCE1F] late cornified envelope 1F
11720577_a_at	0.461525227773537	0.113803932389193	1.58567303968993	-4.5851212666084	0.053361875637111	ARFGEF1	[ARFGEF1] ADP-ribosylation factor guanine nucleotide-exchange factor 1 (brefeldin A-inhibited)
11755636_s_at	0.461525227773537	0.113811921256295	-1.58563784931203	-4.58517071727689	-0.0398750347511658	RIC8A	[RIC8A] RIC8 guanine nucleotide exchange factor A
11732741_a_at	0.461525227773537	0.113839188185666	-1.58551775518979	-4.58533946934	-0.0597310721897815	PAK3	[PAK3] p21 protein (Cdc42/Rac)-activated kinase 3
11751299_a_at	0.461525227773537	0.113899657444818	1.58525150631556	-4.58571354816322	0.108051153739236	APOL2	[APOL2] apolipoprotein L 2
11723847_a_at	0.461525227773537	0.113904283108239	1.58523114391566	-4.58574215472926	0.0957505328514614	ATP11C	[ATP11C] Atpase class VI type 11C
11732027_at	0.461525227773537	0.114053844531178	-1.58457311934339	-4.58666640067111	-0.0907616068946204	CRIP3	[CRIP3] Cysteine-rich protein 3
11729916_s_at	0.461525227773537	0.1140869045584	1.58442775744565	-4.58687052174612	0.118757946436853	ARL5B	[ARL5B] ADP-ribosylation factor-like 5B
11718118_s_at	0.461525227773537	0.114121062828865	1.58427760166585	-4.58708135519688	0.137992308405159	CFL2	[CFL2] cofilin 2 (muscle)
11730440_at	0.461525227773537	0.114145460135872	1.584170375706	-4.58723189895011	0.0924322120285495	CERS6	[CERS6] ceramide synthase 6
11749570_at	0.461525227773537	0.114145844641821	-1.58416868595068	-4.5872342712629	-0.0487271800574529	LINC01126	[LINC01126] long intergenic non-protein coding RNA 1126
11759568_at	0.461525227773537	0.114174202888334	1.58404407480452	-4.58740921081236	0.0959768788805677	SLC45A4	[SLC45A4] solute carrier family 45 member 4
11748393_a_at	0.461525227773537	0.114175313133721	1.58403919668808	-4.58741605884522	0.10503085904922	SLC37A3	[SLC37A3] solute carrier family 37 member 3
11730018_a_at	0.461525227773537	0.114229314816383	-1.58380197325084	-4.58774905456337	-0.0595043091465022	PPP1R32	[PPP1R32] protein phosphatase 1 regulatory subunit 32
11728539_a_at	0.461525227773537	0.114236382858032	-1.58377093068781	-4.58779262606056	-0.152487628579363	MDGA1	[MDGA1] MAM domain containing glycosylphosphatidylinositol anchor 1
11755041_x_at	0.461525227773537	0.114246581884629	-1.58372613963834	-4.58785549352329	-0.0698068297655365	ARHGAP33	[ARHGAP33] Rho GTPase activating protein 33
11728602_a_at	0.461555987234865	0.114289383741621	-1.58353820126409	-4.58811925951638	-0.0675518024279427	CIB2	[CIB2] Calcium and integrin binding family member 2
11737748_a_at	0.461612306857964	0.114419202071709	1.58296852308273	-4.58891859818598	0.118856315448069	GMFB	[GMFB] Glia maturation factor beta
11755624_a_at	0.461612306857964	0.11443753697749	1.58288810571998	-4.58903141229931	0.0673499212306616	MTFR2	[MTFR2] mitochondrial fission regulator 2
11720181_a_at	0.461612306857964	0.114442207552551	-1.58286762208724	-4.58906014702036	-0.0418824483365619	DRG1	[DRG1] Developmentally regulated GTP binding protein 1
11755277_a_at	0.461612306857964	0.114474137408334	-1.58272760576246	-4.58925655405606	-0.0725683439903495	PSD	[PSD] pleckstrin and Sec7 domain containing
11722268_a_at	0.461612306857964	0.114531054875681	1.58247809226944	-4.58960651524494	0.038916272819959	NFRKB	[NFRKB] Nuclear factor related to kappaB binding protein
11728597_a_at	0.461612306857964	0.11453444902413	1.58246321617684	-4.58962737835591	0.104659762765279	ZNF222	[ZNF222] Zinc finger protein 222
11746217_a_at	0.461612306857964	0.114574334395295	1.58228843010976	-4.58987249422547	0.0746702807895598	HPS3	[HPS3] Hermansky-Pudlak syndrome 3
11742882_at	0.461612306857964	0.114584864765536	1.58224229184464	-4.58993719300456	0.0436780650542294	PPID	[PPID] Peptidylprolyl isomerase D
11755903_x_at	0.461664437639814	0.114649317044443	1.58195997059046	-4.59033304614871	0.102938884255413	N4BP2L1	[N4BP2L1] NEDD4 binding protein 2-like 1
11740291_x_at	0.461664437639814	0.114670894359679	-1.58186548319765	-4.59046551493646	-0.0380062552126703	CYP4A11	[CYP4A11] Cytochrome P450 family 4 subfamily A polypeptide 11
11721362_a_at	0.461664437639814	0.114703392716944	1.58172319891863	-4.59066497900467	0.130360531924762	MAP4K3	[MAP4K3] Mitogen-activated protein kinase kinase kinase kinase 3
11721025_a_at	0.461948082306088	0.114867233635693	-1.58100635568116	-4.59166963186975	-0.0524133537206755	TRAPPC6A	[TRAPPC6A] Trafficking protein particle complex 6A
11756446_a_at	0.461948082306088	0.114878895007149	-1.58095536520621	-4.59174107776165	-0.115832777314412	PITHD1	[PITHD1] PITH (C-terminal proteasome-interacting domain of thioredoxin-like) domain containing 1
11717771_a_at	0.461948082306088	0.114899690646249	-1.58086444441449	-4.59186846685832	-0.0501320544898345	OTUB1	[OTUB1] OTU domain ubiquitin aldehyde binding 1
11733580_a_at	0.461948082306088	0.114914736034517	-1.58079867245238	-4.59196061544854	-0.0403800389213194	TSPAN10	[TSPAN10] tetraspanin 10
11730575_at	0.462069002837396	0.114980043093791	-1.58051325696229	-4.59236044788716	-0.0612716615698181	ZNF470	[ZNF470] Zinc finger protein 470
11734213_s_at	0.462130558237299	0.115030591800319	-1.58029242876771	-4.59266975268356	-0.0482882958020383	PTPMT1	[PTPMT1] protein tyrosine phosphatase mitochondrial 1
11728299_x_at	0.462162468652165	0.115073768591749	-1.58010386640584	-4.59293383046201	-0.0604875822444475	AP2A1	[AP2A1] adaptor-related protein complex 2 alpha 1 subunit
11750067_a_at	0.4621828729397	0.115192642562684	-1.57958500684642	-4.59366032294093	-0.0643484848484794	SPIB	[SPIB] Spi-B transcription factor (Spi-1/PU.1 related)
11733614_a_at	0.4621828729397	0.115202061427276	-1.57954391360247	-4.59371785051763	-0.0392565563895779	SEMA6D	[SEMA6D] Sema domain transmembrane domain (TM) and cytoplasmic domain (Semaphorin) 6D
11721675_x_at	0.4621828729397	0.115250166537049	-1.57933407884979	-4.59401158110118	-0.134012186080961	GLRX5	[GLRX5] Glutaredoxin 5
11731302_a_at	0.4621828729397	0.115254440628433	-1.57931543858751	-4.59403767223174	-0.0922571124084826	ITPRIPL1	[ITPRIPL1] inositol 1 4 5-trisphosphate receptor interacting protein-like 1
11761423_x_at	0.4621828729397	0.115274722868395	-1.57922699067705	-4.59416147033341	-0.0390794180335403	GPD1	[GPD1] {POOR HIT 56%} glycerol-3-phosphate dehydrogenase 1 (soluble)
11723634_at	0.4621828729397	0.115326675107799	-1.57900049055896	-4.59447846523627	-0.0369401816328372	GDF3	[GDF3] Growth differentiation factor 3
11728105_x_at	0.4621828729397	0.115343187605789	-1.57892851665294	-4.59457918590004	-0.151810536558233	TMPRSS3	[TMPRSS3] Transmembrane protease serine 3
11754122_x_at	0.4621828729397	0.115438054914517	-1.57851517111359	-4.5951575364612	-0.0623602539152781	DBI	[DBI] diazepam binding inhibitor (GABA receptor modulator acyl-CoA binding protein)
11720638_a_at	0.4621828729397	0.115456095659702	-1.57843659630902	-4.5952674610152	-0.0598753590955239	ACBD6	[ACBD6] acyl-CoA binding domain containing 6
11748535_x_at	0.4621828729397	0.115537275452634	1.57808314516808	-4.59576186547018	0.0596586970623809	TAF11	[TAF11] TAF11 RNA polymerase II TATA box binding protein (TBP)-associated factor 28kDa
11743266_a_at	0.4621828729397	0.115541483635467	-1.5780648283834	-4.59578748386726	-0.112202715225641	RPL34	[RPL34] Ribosomal protein l34
11724468_a_at	0.4621828729397	0.115545020256485	-1.57804943508581	-4.59580901316284	-0.0432769900843128	RPA3	[RPA3] replication protein A3 14kDa
11745338_a_at	0.4621828729397	0.115549305484535	-1.57803078394208	-4.59583509865403	-0.108564961542024	RAB3IL1	[RAB3IL1] RAB3A interacting protein (Rabin3)-like 1
11716979_a_at	0.4621828729397	0.115572144792423	-1.5779313867295	-4.59597411049364	-0.0461777870447371	SLC35A4	[SLC35A4] Solute carrier family 35 member A4
11736979_at	0.462296859392042	0.115695461532466	1.57739497722624	-4.59672415675198	0.0562809285515775	FSIP1	[FSIP1] Fibrous sheath interacting protein 1
11720484_a_at	0.462296859392042	0.115745910931216	-1.57717565999346	-4.5970307496566	-0.0461135668612513	MRPL9	[MRPL9] Mitochondrial ribosomal protein L9
11728772_a_at	0.462296859392042	0.115746816950366	1.57717172197242	-4.5970362544011	0.12997428412567	CAAP1	[CAAP1] caspase activity and apoptosis inhibitor 1
11757872_s_at	0.462296859392042	0.115752099382224	1.57714876231577	-4.59706834818191	0.140062552126785	PLSCR1	[PLSCR1] Phospholipid scramblase 1
11720466_a_at	0.462296859392042	0.115808745206214	1.57690260789058	-4.59741240227035	0.0699213696599186	ARL6IP1	[ARL6IP1] ADP-ribosylation factor-like 6 interacting protein 1
11745654_a_at	0.462296859392042	0.115812112522852	1.57688797821084	-4.59743284875265	0.0850724214623368	ST6GALNAC3	[ST6GALNAC3] ST6 (alpha-N-acetyl-neuraminyl-2 3-beta-galactosyl-1 3)-N-acetylgalactosaminide alpha-2 6-sialyltransferase 3
11749091_a_at	0.462759531354003	0.115976579288313	1.57617384268329	-4.59843069993451	0.0962084144194373	KDM6A	[KDM6A] lysine (K)-specific demethylase 6A
11720516_a_at	0.462759531354003	0.116019528465127	-1.57598748361201	-4.59869102366061	-0.0585179316096545	ZBTB4	[ZBTB4] Zinc finger and BTB domain containing 4
11717449_a_at	0.462759531354003	0.116033856722064	-1.57592532455787	-4.59877784649453	-0.113182003521441	ASCC2	[ASCC2] Activating signal cointegrator 1 complex subunit 2
11747090_a_at	0.462791591161487	0.116140366509316	-1.57546345210697	-4.59942287758046	-0.0629657121675367	NOP58	[NOP58] NOP58 ribonucleoprotein
11722347_a_at	0.462791591161487	0.11618143788511	1.57528543821856	-4.59967143446208	0.0953835140395078	REPS2	[REPS2] RALBP1 associated Eps domain containing 2
11719849_s_at	0.462791591161487	0.116221009862094	-1.57511397009811	-4.59991082553024	-0.0442678621073025	UBE2S	[UBE2S] Ubiquitin-conjugating enzyme E2S
11733741_x_at	0.462791591161487	0.116273958662954	-1.57488461135232	-4.60023099915098	-0.0652305161708746	SYMPK	[SYMPK] Symplekin
11728564_at	0.462791591161487	0.11633806498462	1.57460703180103	-4.6006184253716	0.161108470021321	RTKN2	[RTKN2] RHOTEKIN 2
11757621_a_at	0.462791591161487	0.116340427778524	-1.57459680324107	-4.60063270040153	-0.131719349457866	MYLK	[MYLK] Myosin light chain kinase
11723678_at	0.462791591161487	0.116365569945315	1.57448797268806	-4.60078457922655	0.119561857103156	CKAP2	[CKAP2] cytoskeleton associated protein 2
11758986_at	0.462791591161487	0.116372989754961	-1.57445585879702	-4.60082939389795	-0.0688914836437675	ZNF48	[ZNF48] zinc finger protein 48
11721491_a_at	0.462791591161487	0.116375386120589	-1.57444548736347	-4.60084386695646	-0.0667805115373756	FBP1	[FBP1] Fructose-1 6-bisphosphatase 1
11750690_a_at	0.462791591161487	0.116394713672467	-1.57436184417866	-4.60096058536133	-0.0547092484477703	VAC14	[VAC14] Vac14 homolog (S. cerevisiae)
11742838_at	0.463021881909656	0.11648793247708	-1.57395857822904	-4.60152323017928	-0.0705704290612541	ARRB1	[ARRB1] Arrestin beta 1
11735933_at	0.463110971177423	0.116642756938037	-1.57328936773889	-4.60245661357689	-0.0409819757205026	C2CD4D	[C2CD4D] C2 calcium-dependent domain containing 4D
11726020_a_at	0.463110971177423	0.116653992710801	1.57324082972345	-4.60252429694849	0.0744013529793479	EEPD1	[EEPD1] endonuclease/exonuclease/phosphatase family domain containing 1
11715234_s_at	0.463110971177423	0.116664474095453	-1.5731955539555	-4.6025874294601	-0.0504029283662217	UCN	[UCN] Urocortin
11720254_a_at	0.463110971177423	0.116666140841615	1.57318835451436	-4.6025974681932	0.0602980261328989	CNNM4	[CNNM4] Cyclin M4
11715231_x_at	0.463110971177423	0.11672068662669	-1.57295279103001	-4.60292590752094	-0.0447761097210382	RPL36	[RPL36] Ribosomal protein L36
11720596_at	0.463110971177423	0.116739905747405	-1.57286981130671	-4.60304159222615	-0.0648019182652173	CSRNP2	[CSRNP2] cysteine-serine-rich nuclear protein 2
11715374_a_at	0.463110971177423	0.116757488883414	-1.5727939044889	-4.60314741111225	-0.0776920581966296	CALR	[CALR] Calreticulin
11753149_a_at	0.464064974858365	0.117033386965882	1.57160402535347	-4.60480552150313	0.0707302844963484	CELF2	[CELF2] CUGBP Elav-like family member 2
11725856_a_at	0.464301457361331	0.117128422841247	-1.57119467191875	-4.60537567508945	-0.0586615698266941	DNAH1	[DNAH1] dynein axonemal heavy chain 1
11727210_at	0.46516452661209	0.117398667723919	-1.57003206073687	-4.6069941811796	-0.0563403299045415	PCP2	[PCP2] Purkinje cell protein 2
11723126_at	0.46516452661209	0.117417073081698	-1.56995295648315	-4.6071042618063	-0.0420256232045144	NOTUM	[NOTUM] notum pectinacetylesterase homolog (Drosophila)
11740540_a_at	0.465475037522211	0.117530938802589	1.56946379108043	-4.60778485800714	0.0865888703549382	REV3L	[REV3L] REV3-like polymerase (DNA directed) zeta catalytic subunit
11717673_a_at	0.465504306173232	0.117621451001893	-1.56907521857083	-4.60832534654016	-0.0445872949680108	EIF2B2	[EIF2B2] Eukaryotic translation initiation factor 2B subunit 2 beta 39kDa
11762638_x_at	0.465504306173232	0.117658089197521	1.56891799635581	-4.60854399885288	0.103776387730526	SSH2	[SSH2] {POOR HIT 44%} slingshot protein phosphatase 2
11757204_s_at	0.465504306173232	0.117662137010791	1.56890062870445	-4.60856815109779	0.0388866184783647	CHIAP2	[CHIAP2] chitinase acidic pseudogene 2
11739126_a_at	0.465504306173232	0.117680283545814	-1.56882277450542	-4.60867641545382	-0.0919406913168181	DNAJB2	[DNAJB2] DnaJ (Hsp40) homolog subfamily B member 2
11725219_a_at	0.465582930665511	0.117735654571739	1.56858527431661	-4.60900665152279	0.0967096654619679	SLK	[SLK] STE20-like kinase
11756377_s_at	0.465704411957247	0.117856814652211	1.56806589540128	-4.60972865926966	0.0932862107311854	DOK4	[DOK4] Docking protein 4
11739393_s_at	0.465704411957247	0.117861266183291	1.56804682096761	-4.60975517086736	0.0934068204985699	RBPJ	[RBPJ] recombination signal binding protein for immunoglobulin kappa J region
11723542_a_at	0.465704411957247	0.117872886155223	-1.5679970330479	-4.60982436971368	-0.0753454267444962	ABHD14A	[ABHD14A] Abhydrolase domain containing 14A
11716371_a_at	0.465932473361442	0.117966131282561	-1.56759764707442	-4.61037938702496	-0.0576073579835015	VPS26B	[VPS26B] vacuolar protein sorting 26 homolog B (S. pombe)
11761815_at	0.466181909332359	0.118064824487466	-1.56717519696207	-4.6109663047674	-0.0814137243999538	LRRC8C	[LRRC8C] {Matches Ensembl Gene} Leucine-rich repeat-containing protein 8C (Protein AD158) [Source:UniProtKB/Swiss-Prot;Acc:Q8TDW0]
11731768_x_at	0.466377492078619	0.118149912798449	1.56681120511265	-4.61147188064728	0.0715777963117645	ARSB	[ARSB] Arylsulfatase B
11760693_at	0.466379663326699	0.11818601821285	1.56665681534388	-4.61168628943453	0.0764277638773221	SIGLEC9	[SIGLEC9] sialic acid binding Ig-like lectin 9
11725081_s_at	0.466814408186047	0.11833177610876	1.56603392004903	-4.61255112430954	0.150765545361893	RNFT1	[RNFT1] ring finger protein transmembrane 1
11746291_a_at	0.467000389477911	0.118414522787492	-1.56568057171972	-4.61304156683141	-0.0360630618107618	SLC12A5	[SLC12A5] SOLUTE CARRIER FAMILY 12 (POTASSIUM/CHLORIDE TRANSPORTER) MEMBER 5
11719452_s_at	0.467749630311412	0.118644187126304	1.564700867702	-4.61440081322338	0.0873828190158683	SLC30A9	[SLC30A9] Solute carrier family 30 (Zinc transporter) member 9
11719399_a_at	0.467749630311412	0.118746728320818	-1.5642639290043	-4.61500675451628	-0.0382334816050345	DOCK6	[DOCK6] dedicator of cytokinesis 6
11757791_s_at	0.467749630311412	0.11877440421372	-1.56414605007996	-4.61517019908363	-0.0699098786025187	DUSP3	[DUSP3] Dual specificity phosphatase 3
11721304_at	0.467749630311412	0.11879024170932	1.5640786037431	-4.61526371109518	0.0530262718932524	RAMP1	[RAMP1] receptor (G protein-coupled) activity modifying protein 1
11754513_a_at	0.467749630311412	0.118794964163255	-1.56405849383959	-4.61529159201312	-0.0648095635251513	SNHG11	[SNHG11] small nucleolar RNA host gene 11 (non-protein coding)
11716123_a_at	0.467749630311412	0.118818462163423	-1.56395844028285	-4.61543030375059	-0.0721779723843818	NAT10	[NAT10] N-acetyltransferase 10 (GCN5-related)
11722651_at	0.467793107119633	0.118865169324521	1.56375960930256	-4.61570593213206	0.0419837364470528	RUNDC1	[RUNDC1] RUN domain containing 1
11728920_a_at	0.468355442366448	0.119074417928811	1.56286959886258	-4.61693928207393	0.0941226485034026	RASGRP1	[RASGRP1] RAS guanyl releasing protein 1 (calcium and DAG-regulated)
11758023_x_at	0.468355442366448	0.119079469413136	1.56284812829253	-4.6169690268225	0.073028773978324	GABARAPL1	[GABARAPL1] GABA(A) receptor-associated protein like 1
11721920_at	0.470004963945259	0.119551090519119	-1.56084672556233	-4.61973995198416	-0.0849224816977001	SENP5	[SENP5] SUMO1/sentrin specific peptidase 5
11753754_x_at	0.470004963945259	0.11958281333137	-1.56071232776011	-4.61992589951997	-0.0538816143082106	SNCG	[SNCG] synuclein gamma (breast cancer-specific protein 1)
11718563_a_at	0.470004963945259	0.119606355847318	1.56061260498198	-4.62006386187631	0.074122092484501	ANKRD10	[ANKRD10] Ankyrin repeat domain 10
11757776_s_at	0.470011679356232	0.119701775860132	-1.56020857739462	-4.6206227287091	-0.0767870447595023	ARG2	[ARG2] Arginase 2
11746480_x_at	0.470011679356232	0.11974501214827	-1.56002558966964	-4.62087579770945	-0.0572357983504714	ADAP1	[ADAP1] ArfGAP with dual PH domains 1
11734237_a_at	0.470011679356232	0.119761005757468	-1.55995791354224	-4.62096938528286	-0.056624455564811	OXLD1	[OXLD1] oxidoreductase-like domain containing 1
11737672_a_at	0.470011679356232	0.11981663002925	-1.55972259769199	-4.62129476643979	-0.0712643406542366	CENPT	[CENPT] centromere protein T
11717094_x_at	0.470011679356232	0.119874829800166	-1.55947647832603	-4.62163503443676	-0.0491055972569665	TCTA	[TCTA] T-cell leukemia translocation altered
11744330_x_at	0.470011679356232	0.119879405642685	-1.55945713166225	-4.62166177958804	-0.0388680381799444	DNAJC8	[DNAJC8] DnaJ (Hsp40) homolog subfamily C member 8
11720566_at	0.470011679356232	0.119898620129441	1.55937589914795	-4.62177407321252	0.148053748494125	BCAT1	[BCAT1] branched chain amino-acid transaminase 1 cytosolic
11742900_a_at	0.470011679356232	0.119972189425543	1.55906496708424	-4.62220384412442	0.11459271615236	CGGBP1	[CGGBP1] CGG triplet repeat binding protein 1
11740629_a_at	0.470011679356232	0.11999999105581	1.55894750578944	-4.62236617742857	0.0767052173107317	ZNF611	[ZNF611] Zinc finger protein 611
11729772_at	0.470011679356232	0.120026444975541	-1.5588357584209	-4.62252060283694	-0.115654990269636	RNASE2	[RNASE2] ribonuclease RNase A family 2 (liver eosinophil-derived neurotoxin)
11759122_at	0.470011679356232	0.12003538971774	-1.55879797818095	-4.62257280947002	-0.106177231025846	TMEM150C	[TMEM150C] transmembrane protein 150C
11730893_a_at	0.470011679356232	0.120038051829182	1.55878673454966	-4.62258834624422	0.0996175053285242	UBA6	[UBA6] ubiquitin-like modifier activating enzyme 6
11715758_at	0.470091099800361	0.120094173624381	-1.55854974550517	-4.62291579890783	-0.0399411083309982	TTC1	[TTC1] Tetratricopeptide repeat domain 1
11720069_s_at	0.470177112288934	0.120151992101281	1.55830568287827	-4.62325297411982	0.15531197294043	COMMD8	[COMMD8] COMM domain containing 8
11716582_a_at	0.47077716556836	0.120423289199215	1.55716171923951	-4.62483268049928	0.0725008803632861	G3BP2	[G3BP2] GTPase activating protein (SH3 domain) binding protein 2
11734361_at	0.47077716556836	0.120571094167733	1.55653933087583	-4.6256916612674	0.0893896302474371	SLC16A7	[SLC16A7] solute carrier family 16 (monocarboxylate transporter) member 7
11721649_a_at	0.47077716556836	0.12057227489759	-1.5565343613854	-4.62569851848272	-0.0629736354369239	GPATCH4	[GPATCH4] G patch domain containing 4
11763429_at	0.47077716556836	0.12057790845571	1.55651065122776	-4.6257312349525	0.106386062459465	MOK	[MOK] MOK protein kinase
11724049_a_at	0.47077716556836	0.120664434409272	1.55614659574311	-4.6262335155208	0.113153229543147	COG6	[COG6] Component of oligomeric golgi complex 6
11736863_a_at	0.47077716556836	0.120690379539863	-1.55603747235153	-4.62638404852617	-0.0453325919747849	EMC6	[EMC6] ER membrane protein complex subunit 6
11758487_s_at	0.47077716556836	0.120749362519614	1.55578946270882	-4.6267261330579	0.0663999629320911	MPZ	[MPZ] Myelin protein zero
11719420_a_at	0.47077716556836	0.120854275627962	-1.55534856290439	-4.62733414236319	-0.0805334538040841	ABCC1	[ABCC1] ATP-binding cassette sub-family C (CFTR/MRP) member 1
11735916_a_at	0.47077716556836	0.120902407519138	1.55514638818896	-4.62761288851547	0.235600593086832	TREML4	[TREML4] Triggering receptor expressed on myeloid cells-like 4
11746013_s_at	0.47077716556836	0.120911968338797	1.55510623615333	-4.62766824344954	0.0900979519970466	NCF1B	[NCF1B] neutrophil cytosolic factor 1B pseudogene
11750014_x_at	0.47077716556836	0.120962877562885	-1.55489247757287	-4.62796291449416	-0.0390540728384519	SSBP1	[SSBP1] single-stranded DNA binding protein 1 mitochondrial
11725217_a_at	0.47077716556836	0.120991519190857	1.55477224766719	-4.62812863664018	0.0834501899731341	WDSUB1	[WDSUB1] WD repeat sterile alpha motif and U-box domain containing 1
11734863_a_at	0.47077716556836	0.121005357382821	-1.5547141666488	-4.62820868967056	-0.0686466036511755	SARNP	[SARNP] SAP domain containing ribonucleoprotein
11720669_at	0.47077716556836	0.121027347417781	1.55462188183258	-4.62833587972537	0.119486748216119	KAT2B	[KAT2B] K(lysine) acetyltransferase 2B
11734262_a_at	0.47077716556836	0.121048546136669	-1.55453293038191	-4.62845846859637	-0.0515414697433001	AK8	[AK8] adenylate kinase 8
11727860_at	0.47077716556836	0.121054004863926	1.55451002712614	-4.62849003171224	0.129356917801881	TMEM209	[TMEM209] transmembrane protein 209
11731385_at	0.47077716556836	0.121062394207567	-1.55447482942611	-4.62853853698501	-0.0394509776665708	GJC2	[GJC2] gap junction protein gamma 2 47kDa
11727949_at	0.47077716556836	0.121075450312343	1.55442005602709	-4.62861401700379	0.0669024186822442	DHX33	[DHX33] DEAH (Asp-Glu-Ala-His) box polypeptide 33
11743398_s_at	0.47077716556836	0.121127274251159	1.55420268831637	-4.62891353295356	0.0775884070058517	STARD3NL	[STARD3NL] STARD3 N-terminal like
11757507_s_at	0.47077716556836	0.121155183178711	1.55408565880229	-4.62907477354541	0.279045825224734	DSP	[DSP] Desmoplakin
11730202_a_at	0.47077716556836	0.121169384212878	-1.55402611824414	-4.62915680258434	-0.0799100176072534	FAM104A	[FAM104A] family with sequence similarity 104 member A
11718552_at	0.47077716556836	0.121177356751215	1.55399269425262	-4.62920284946983	0.0784058938004026	OTUD4	[OTUD4] OTU domain containing 4
11717622_s_at	0.47077716556836	0.121189615098219	1.55394130585054	-4.62927364329971	0.106371142618866	SUCO	[SUCO] SUN domain containing ossification factor
11756383_a_at	0.47077716556836	0.121197849611849	-1.55390678811515	-4.62932119442351	-0.0472840793253617	FARSB	[FARSB] Phenylalanyl-tRNA synthetase beta subunit
11727112_a_at	0.47077716556836	0.121202598774442	-1.5538868812398	-4.62934861736951	-0.0500219627467136	SIT1	[SIT1] signaling threshold regulating transmembrane adaptor 1
11751215_a_at	0.470806524666322	0.121246050188521	1.55370477613885	-4.62959946231938	0.108624177555378	SLAIN1	[SLAIN1] SLAIN motif family member 1
11726049_a_at	0.471062143632302	0.121363023202674	1.55321479639042	-4.63027425289815	0.0622814382355723	FMO5	[FMO5] Flavin containing monooxygenase 5
11762086_at	0.471062143632302	0.121409691797944	1.55301941327442	-4.63054327235687	0.0526312667964106	GTPBP8	[GTPBP8] {Matches Ensembl Gene} GTP-binding protein 8 [Source:UniProtKB/Swiss-Prot;Acc:Q8N3Z3]
11719031_at	0.471062143632302	0.121424159445251	-1.55295885488985	-4.63062664733921	-0.0453869428227023	PIP5K1C	[PIP5K1C] phosphatidylinositol-4-phosphate 5-kinase type I gamma
11725086_s_at	0.471062143632302	0.121455528685252	-1.55282756963354	-4.63080738599604	-0.0685607914002269	LANCL2	[LANCL2] LanC lantibiotic synthetase component C-like 2 (bacterial)
11727964_x_at	0.471175098092237	0.121520573061374	1.55255543345621	-4.63118198437825	0.0701722268557212	CYP4F2	[CYP4F2] Cytochrome P450 family 4 subfamily F polypeptide 2
11724263_a_at	0.471517153439371	0.121644739440332	-1.55203625705745	-4.63189645721039	-0.102530117690655	SHARPIN	[SHARPIN] SHANK-associated RH domain interactor
11718968_a_at	0.471683623468016	0.121723646065353	1.5517065414169	-4.63235007861152	0.0804029747011521	DDX6	[DDX6] DEAD (Asp-Glu-Ala-Asp) box helicase 6
11726461_a_at	0.472399958370474	0.121944519253063	1.55078450267335	-4.6336181125549	0.0636820035214587	PDCD2	[PDCD2] Programmed cell death 2
11743359_x_at	0.472652589389178	0.122065044474379	-1.55028192122944	-4.63430897566378	-0.0393569641367737	PLEKHG5	[PLEKHG5] pleckstrin homology domain containing family G (with RhoGef domain) member 5
11730225_a_at	0.472652589389178	0.122152540602356	-1.54991731281503	-4.63481003919047	-0.0430526364562898	POLDIP2	[POLDIP2] polymerase (DNA-directed) delta interacting protein 2
11725898_s_at	0.472652589389178	0.122185619164945	-1.54977952331348	-4.63499936639194	-0.122638031693065	TAL1	[TAL1] T-cell acute lymphocytic leukemia 1
11715212_x_at	0.472652589389178	0.122196656885627	-1.54973355195606	-4.63506252883121	-0.0546656472986635	SCAND1	[SCAND1] SCAN domain containing 1
11742046_a_at	0.472652589389178	0.122221429286061	1.54963038845993	-4.63520426381785	0.101334723380608	PCMTD2	[PCMTD2] protein-L-isoaspartate (D-aspartate) O-methyltransferase domain containing 2
11722504_at	0.472652589389178	0.122225934528329	1.54961162835507	-4.63523003708499	0.0461503567788033	CYYR1	[CYYR1] cysteine/tyrosine-rich 1
11726850_a_at	0.472844471611661	0.122311602666644	-1.54925500426192	-4.6357199209781	-0.0536015197849986	ZC3H3	[ZC3H3] zinc finger CCCH-type containing 3
11750031_a_at	0.473190309780453	0.122451685742539	-1.54867228095235	-4.636520152005	-0.0564254934667696	CRYL1	[CRYL1] Crystallin lambda 1
11753127_a_at	0.473190309780453	0.122473582898686	1.54858123957222	-4.63664514881445	0.0755884996756615	ARNTL	[ARNTL] Aryl hydrocarbon receptor nuclear translocator-like
11733535_a_at	0.473190309780453	0.122520723524193	1.54838528726952	-4.63691416034079	0.0958715596330393	NUDT7	[NUDT7] nudix (nucleoside diphosphate linked moiety X)-type motif 7
11735886_a_at	0.473190309780453	0.122566041713015	-1.54819696619072	-4.63717266385504	-0.0376831155592536	NEK11	[NEK11] NIMA-related kinase 11
11756757_x_at	0.473190309780453	0.122644925013111	-1.54786929463301	-4.63762237648785	-0.0442711055509077	SDR39U1	[SDR39U1] short chain dehydrogenase/reductase family 39U member 1
11731159_a_at	0.473190309780453	0.12264731197109	-1.54785938208119	-4.63763597950482	-0.0609526457232672	TAF1C	[TAF1C] TATA box binding protein (TBP)-associated factor RNA polymerase I C 110kDa
11732514_s_at	0.473190309780453	0.122710614145089	1.54759655624714	-4.6379966247317	0.052806876100469	LYN	[LYN] v-yes-1 Yamaguchi sarcoma viral related oncogene homolog
11728652_x_at	0.473190309780453	0.122800468716058	1.54722366954609	-4.63850819030072	0.0927509498656445	ZRANB2	[ZRANB2] Zinc finger RAN-binding domain containing 2
11755675_a_at	0.473190309780453	0.122804752764856	1.54720589655832	-4.63853257014548	0.096604114539903	SYT2	[SYT2] Synaptotagmin II
11722151_a_at	0.473190309780453	0.122821418653578	1.54713676036899	-4.63862740411637	0.0995088036326717	EIF2AK3	[EIF2AK3] eukaryotic translation initiation factor 2-alpha kinase 3
11736452_at	0.473190309780453	0.122822044472126	1.54713416438867	-4.63863096493612	0.09980103790196	SRFBP1	[SRFBP1] Serum response factor binding protein 1
11720408_at	0.473190309780453	0.12283395630117	-1.54708475448331	-4.63869873773776	-0.0499630710777303	PPP6R2	[PPP6R2] protein phosphatase 6 regulatory subunit 2
11738060_s_at	0.47338513725879	0.122920620378398	1.5467253876775	-4.6391915970267	0.0520218237420158	HIST1H4H	[HIST1H4H] histone cluster 1 H4h
11744079_s_at	0.473718568379066	0.123064012762251	1.54613122405203	-4.64000622512399	0.0639382355666869	PRSS2	[PRSS2] protease serine 2 (trypsin 2)
11758165_s_at	0.473718568379066	0.123079429826626	-1.54606737393651	-4.64009374851383	-0.0540988786951973	MRTO4	[MRTO4] mRNA turnover 4 homolog (S. cerevisiae)
11755487_a_at	0.474350861621956	0.123279872476119	1.54523780685406	-4.64123056542562	0.0793854137707584	KIF13A	[KIF13A] kinesin family member 13A
11728568_at	0.474375505669726	0.123403517844579	-1.54472660635111	-4.64193080231963	-0.0557981188027008	CCDC61	[CCDC61] coiled-coil domain containing 61
11745543_x_at	0.474375505669726	0.123441686219849	1.54456888384295	-4.64214680289754	0.0416751459549678	AJUBA	[AJUBA] Ajuba LIM protein
11718039_at	0.474375505669726	0.123475338512776	-1.54442985479125	-4.6423371848456	-0.132300250208479	DCAF12	[DCAF12] DDB1 and CUL4 associated factor 12
11755163_a_at	0.474375505669726	0.123503398742573	1.54431395117269	-4.64249588668033	0.0739266055045977	FANCL	[FANCL] Fanconi anemia complementation group L
11725591_a_at	0.474375505669726	0.123537777750932	1.54417197580177	-4.6426902714797	0.0905127884348116	SPATA2	[SPATA2] Spermatogenesis associated 2
11731161_at	0.474375505669726	0.123542900945914	-1.54415082113997	-4.64271923376409	-0.165275646371962	ITGA2B	[ITGA2B] integrin alpha 2b (platelet glycoprotein IIb of IIb/IIIa complex antigen CD41)
11722040_a_at	0.474375505669726	0.123572521581956	-1.54402852529863	-4.64288665809609	-0.0475117227318922	EIF2B3	[EIF2B3] Eukaryotic translation initiation factor 2B subunit 3 gamma 58kDa
11738983_x_at	0.474375505669726	0.123575596773153	1.54401582995775	-4.6429040374081	0.0724496802891457	MAP1LC3B	[MAP1LC3B] Microtubule-associated protein 1 light chain 3 beta
11758809_at	0.474518742063794	0.12364915342559	1.54371223915188	-4.64331959677575	0.0691921508664821	RRAGC	[RRAGC] Ras-related GTP binding C
11763728_a_at	0.474518742063794	0.123685261806519	-1.54356326064483	-4.64352349125524	-0.0481360856269073	FKBP9	[FKBP9] FK506 binding protein 9 63 kDa
11754647_x_at	0.475006048575069	0.123884255469321	-1.54274284989231	-4.64464597238287	-0.0592615605597153	MAN1B1	[MAN1B1] Mannosidase alpha class 1B member 1
11743635_at	0.475006048575069	0.123904725693632	1.54265851391357	-4.64476132709897	0.127801362246332	ZNRF2	[ZNRF2] zinc and ring finger 2
11742738_a_at	0.475006048575069	0.123945094368934	-1.54249222963403	-4.64498875249503	-0.0664119173385176	BBS9	[BBS9] Bardet-Biedl syndrome 9
11717991_a_at	0.475006048575069	0.123973693319158	-1.54237445221075	-4.64514982094634	-0.0679097395978019	SIDT2	[SIDT2] SID1 transmembrane family member 2
11718535_at	0.475006048575069	0.123993345301596	1.54229353292115	-4.64526047644034	0.0680463349087415	NKTR	[NKTR] Natural killer-tumor recognition sequence
11730511_a_at	0.475049249811611	0.124040838652494	-1.54209801511107	-4.64552781952908	-0.0394585765915973	MAMSTR	[MAMSTR] MEF2 activating motif and SAP domain containing transcriptional regulator
11737807_x_at	0.475209242963711	0.124147331059098	-1.54165982672443	-4.64612685939787	-0.0688407932536346	ABCB9	[ABCB9] ATP-binding cassette sub-family B (MDR/TAP) member 9
11730940_a_at	0.475209242963711	0.124155071711263	-1.54162798745511	-4.64617037979432	-0.0349159484755774	ZBTB8A	[ZBTB8A] zinc finger and BTB domain containing 8a
11731128_x_at	0.475247885478409	0.124204452967802	1.54142490641798	-4.64644794599124	0.059485543508484	SLC25A51	[SLC25A51] solute carrier family 25 member 51
11736635_a_at	0.475247885478409	0.124243065557755	-1.54126615574461	-4.64666489748367	-0.0943064127513535	AAK1	[AAK1] AP2 associated kinase 1
11727827_x_at	0.475247885478409	0.124273861949451	1.54113956807975	-4.64683787868654	0.0837654526920684	NDUFAF7	[NDUFAF7] NADH dehydrogenase (ubiquinone) complex I assembly factor 7
11743041_a_at	0.475417289350621	0.124382612951787	-1.54069274689614	-4.64744834514311	-0.0619466221851379	STIP1	[STIP1] Stress-induced-phosphoprotein 1
11718201_at	0.475417289350621	0.124390648551599	1.54065974347678	-4.64749342893893	0.156162125845621	HEY1	[HEY1] hes-related family bHLH transcription factor with YRPW motif 1
11739192_a_at	0.475424166504032	0.124462094160522	1.54036637904189	-4.64789413300658	0.0547901491984133	RPF1	[RPF1] ribosome production factor 1 homolog (S. cerevisiae)
11716939_a_at	0.475424166504032	0.124464937697251	-1.54035470586236	-4.64791007575371	-0.0698235103326628	HMOX1	[HMOX1] Heme oxygenase (Decycling) 1
11728060_x_at	0.475545411407904	0.124562038593094	1.53995621629402	-4.64845424509792	0.059234408303233	LRTOMT	[LRTOMT] leucine rich transmembrane and O-methyltransferase domain containing
11755869_a_at	0.475545411407904	0.124605514101968	-1.53977787729542	-4.64869773639074	-0.10346932629041	JAM3	[JAM3] Junctional adhesion molecule 3
11739580_at	0.475545411407904	0.124618034636497	1.53972652639682	-4.64876784208563	0.0368560837735208	TCTN2	[TCTN2] tectonic family member 2
11737993_s_at	0.475545411407904	0.124677051190827	-1.53948453419642	-4.64909818570651	-0.092297331109247	DST	[DST] Dystonin
11740327_a_at	0.475545411407904	0.12467794997574	1.53948084950169	-4.64910321528956	0.113041377073493	CEP128	[CEP128] {Locus via Ensembl Transcript} centrosomal protein 128kDa
11715589_at	0.475686490020243	0.124792680227651	-1.53901066754777	-4.64974491327537	-0.089968028912967	DYNC1H1	[DYNC1H1] dynein cytoplasmic 1 heavy chain 1
11756481_x_at	0.475686490020243	0.124845524212921	-1.53879421880002	-4.65004025479489	-0.0437579927717429	FDXR	[FDXR] Ferredoxin reductase
11729846_a_at	0.475686490020243	0.124850419203073	1.5387741725728	-4.65006760554545	0.0707549346678071	BST1	[BST1] Bone marrow stromal cell antigen 1
11721367_a_at	0.475686490020243	0.124926625438976	-1.53846216807116	-4.6504932542997	-0.0428187378370772	WDR83	[WDR83] WD repeat domain 83
11728714_a_at	0.475686490020243	0.124962500050406	-1.53831534141046	-4.65069353159887	-0.06106611991473	THOC6	[THOC6] THO complex 6 homolog (Drosophila)
11720188_a_at	0.475686490020243	0.124982075275592	-1.53823523837005	-4.65080278734706	-0.0466840885923334	NDUFA7	[NDUFA7] NADH dehydrogenase (ubiquinone) 1 alpha subcomplex 7 14.5kDa
11737440_a_at	0.475686490020243	0.125004527281947	-1.53814337546109	-4.65092807596232	-0.0626340932258209	BMF	[BMF] Bcl2 modifying factor
11718527_at	0.475686490020243	0.125005056880367	-1.5381412087528	-4.65093103097126	-0.077593642850514	MSC	[MSC] Musculin
11721094_a_at	0.475851614169796	0.125100763228331	-1.53774977019172	-4.65146481712094	-0.0503869891576176	SLC39A7	[SLC39A7] solute carrier family 39 (zinc transporter) member 7
11746350_a_at	0.475851614169796	0.125121004594925	-1.53766701313854	-4.65157765186474	-0.140532249096457	PIM1	[PIM1] Pim-1 oncogene
11749224_a_at	0.475899246041649	0.125169810081855	-1.53746751447385	-4.65184963289369	-0.0487521082383333	TNFAIP1	[TNFAIP1] tumor necrosis factor alpha-induced protein 1 (endothelial)
11730034_at	0.476093334225346	0.125257154563671	-1.53711063476528	-4.65233608845632	-0.0350297933463017	CDHR2	[CDHR2] cadherin-related family member 2
11720114_a_at	0.476256440580876	0.12533637515325	-1.536787116867	-4.65277697320879	-0.0490067185617535	UBE2D4	[UBE2D4] ubiquitin-conjugating enzyme E2D 4 (putative)
11725769_at	0.477055794796777	0.125583110424127	1.53578053403636	-4.65414814346929	0.141221758873146	MIER3	[MIER3] Mesoderm induction early response 1 family member 3
11735995_a_at	0.477129666109005	0.125662173023155	1.53545831731558	-4.65458688135625	0.105335557408957	USP14	[USP14] ubiquitin specific peptidase 14 (tRNA-guanine transglycosylase)
11725816_a_at	0.477129666109005	0.125675306579752	-1.53540480736032	-4.65465973300501	-0.0399712260216796	CPT1C	[CPT1C] Carnitine palmitoyltransferase 1c
11751937_s_at	0.477299452119498	0.125800040868909	1.53489682142929	-4.65535121098907	0.0590983226763107	KIF27	[KIF27] Kinesin family member 27
11740410_a_at	0.477299452119498	0.125832949558538	1.53476286506408	-4.65553351687581	0.0835327124455816	RNF24	[RNF24] Ring finger protein 24
11754296_a_at	0.477299452119498	0.125859657194407	-1.53465417053527	-4.65568143154569	-0.0657784264664789	AEN	[AEN] Apoptosis enhancing nuclease
11763781_a_at	0.477299452119498	0.125865579391732	1.53463007086811	-4.65571422567652	0.0761531368733301	EZH1	[EZH1] {Matches Ensembl Gene} Histone-lysine N-methyltransferase EZH1 (EC 2.1.1.43)(Enhancer of zeste homolog 1)(ENX-2) [Source:UniProtKB/Swiss-Prot;Acc:Q92800]
11743727_s_at	0.477334293650654	0.125921219307486	1.5344036942753	-4.6560222476737	0.0394878139190062	ZNF207	[ZNF207] Zinc finger protein 207
11761181_at	0.477334293650654	0.125947548244638	-1.53429659963405	-4.65616795169202	-0.0731271893244223	EXOC4	[EXOC4] {POOR HIT 68%; Locus via Non-standard RNA} Exocyst complex component 4
11717163_s_at	0.477364151034467	0.125991819080684	-1.53411656466133	-4.65641286968324	-0.0600520804373952	CDC20	[CDC20] Cell division cycle 20
11720091_a_at	0.477773002457817	0.126136152131693	1.53352995307348	-4.65721069477271	0.0980485589843463	MINPP1	[MINPP1] multiple inositol-polyphosphate phosphatase 1
11721361_a_at	0.477778721653886	0.126174086438138	1.53337586416911	-4.65742021465744	0.118715040311377	FAM172A	[FAM172A] family with sequence similarity 172 member A
11756484_a_at	0.477949434849902	0.126255606598682	1.53304485242427	-4.65787023246435	0.0472691594847934	UVSSA	[UVSSA] UV-stimulated scaffold protein A
11752908_a_at	0.478409492926529	0.126431207470259	1.53233239462075	-4.65883851038708	0.0900785840052061	TCEA1	[TCEA1] Transcription elongation factor A (SII) 1
200035_PM_at	0.478409492926529	0.126540733988664	-1.53188840934142	-4.65944169219841	-0.0411005004169862	CTDNEP1	[CTDNEP1] CTD nuclear envelope phosphatase 1
11719694_a_at	0.478409492926529	0.126552707466973	1.53183989094129	-4.65950759706124	0.0692872764340828	LARP7	[LARP7] La ribonucleoprotein domain family member 7
11742755_a_at	0.478409492926529	0.126555145619311	1.53183001160808	-4.65952101638029	0.0759473635437118	VRK2	[VRK2] Vaccinia related kinase 2
11717855_s_at	0.478409492926529	0.126559498395598	-1.53181237463595	-4.65954497286191	-0.046688814753022	TSSC4	[TSSC4] tumor suppressing subtransferable candidate 4
11721254_s_at	0.478466353842775	0.126624569256318	1.53154877119304	-4.65990299580752	0.102473125752954	ARMCX3	[ARMCX3] armadillo repeat containing X-linked 3
11722159_a_at	0.478466353842775	0.126667183476335	1.53137619749061	-4.6601373504492	0.127479705309988	SLC7A8	[SLC7A8] solute carrier family 7 (amino acid transporter light chain L system) member 8
11720241_at	0.478466353842775	0.126683970945792	1.5313082261786	-4.66022964818344	0.0537362153646606	KIF4A	[KIF4A] Kinesin family member 4A
11730088_x_at	0.478662648145664	0.126775247584662	-1.53093877656362	-4.66073125055094	-0.044176860346572	DLGAP3	[DLGAP3] discs large (Drosophila) homolog-associated protein 3
11755124_a_at	0.478662648145664	0.126811368585069	1.53079263132921	-4.66092963931506	0.0714686776017315	SLCO3A1	[SLCO3A1] solute carrier organic anion transporter family member 3A1
11716668_at	0.478662648145664	0.12686856676804	-1.53056127458623	-4.66124366262811	-0.05310277082752	RAB1B	[RAB1B] RAB1B member RAS oncogene family
11739469_at	0.478662648145664	0.126893666792189	1.53045977508642	-4.66138141439326	0.0792137892688398	TMEM87B	[TMEM87B] Transmembrane protein 87B
11721761_a_at	0.478662648145664	0.126918402855121	1.53035976273228	-4.66151713906242	0.0403117876007855	PIK3R5	[PIK3R5] phosphoinositide-3-kinase regulatory subunit 5
11749031_a_at	0.478940394347758	0.127028560794073	1.52991455935114	-4.662121209357	0.0826196830692387	PTBP3	[PTBP3] polypyrimidine tract binding protein 3
11755630_x_at	0.479429604831435	0.127194863521643	-1.52924301828165	-4.66303205682327	-0.0486705124640787	OGFOD2	[OGFOD2] 2-oxoglutarate and iron-dependent oxygenase domain containing 2
11737584_a_at	0.479628026026882	0.127284070946068	-1.52888307580726	-4.66352010430881	-0.042957464553786	ALX4	[ALX4] ALX homeobox 4
11719541_a_at	0.479664565916597	0.127330336092216	1.52869647851363	-4.66377306786164	0.0952947826892929	PAXBP1	[PAXBP1] PAX3 and PAX7 binding protein 1
11724000_a_at	0.479859759654832	0.127418734686116	-1.52834009527685	-4.66425611998193	-0.0465582893151613	ZNF581	[ZNF581] Zinc finger protein 581
11744423_a_at	0.479890486932641	0.12746347918528	-1.52815977931092	-4.66450048322762	-0.0500322027615399	IMPDH2	[IMPDH2] IMP (inosine 5'-monophosphate) dehydrogenase 2
11736526_a_at	0.480130269544557	0.127563771393061	-1.52775579114874	-4.66504786287961	-0.0798345843758499	CARD9	[CARD9] Caspase recruitment domain family member 9
11752114_a_at	0.480486312722255	0.127695403320255	-1.5272259396377	-4.66576556394628	-0.0340862292651223	ABCC11	[ABCC11] ATP-binding cassette sub-family C (CFTR/MRP) member 11
11736638_a_at	0.480486312722255	0.127740195987726	1.52704573525276	-4.66600960081398	0.0989407376517537	DENND4A	[DENND4A] DENN/MADD domain containing 4A
11727867_a_at	0.480486312722255	0.127821193735324	-1.52672000034593	-4.66645064652221	-0.0573229079788624	CLEC3B	[CLEC3B] C-type lectin domain family 3 member b
11755468_x_at	0.480486312722255	0.127826301878771	-1.52669946319858	-4.66647845075801	-0.053054767862097	WASH2P	[WASH2P] {POOR HIT 64%} WAS protein family homolog 2 pseudogene
11723709_a_at	0.480486312722255	0.127846572852434	1.52661797063888	-4.66658877590731	0.108556899267915	CRY1	[CRY1] cryptochrome 1 (photolyase-like)
11757447_s_at	0.480486312722255	0.127909141172335	1.52636649963	-4.6669291824419	0.0849480585673383	CYTH3	[CYTH3] CYTOHESIN 3
11730945_a_at	0.480486312722255	0.127914782650462	-1.52634383044792	-4.66695986612186	-0.0644046890927452	TRMT2A	[TRMT2A] tRNA methyltransferase 2 homolog A (S. cerevisiae)
11720960_a_at	0.481149626522935	0.128167763940895	-1.52532807625626	-4.66833427146425	-0.0575400333611267	NBAS	[NBAS] neuroblastoma amplified sequence
11744417_a_at	0.481149626522935	0.128215095887916	1.52513820602449	-4.66859108282905	0.0726271429895444	UBXN4	[UBXN4] UBX domain protein 4
11727407_at	0.481149626522935	0.128247536938181	1.52500810165445	-4.66876703896533	0.0834807710128933	PLEKHA3	[PLEKHA3] pleckstrin homology domain containing family A (phosphoinositide binding specific) member 3
11732937_a_at	0.481149626522935	0.128265579036535	-1.52493575519892	-4.66886487558234	-0.0817323232323135	CPT1A	[CPT1A] carnitine palmitoyltransferase 1A (liver)
11724153_at	0.481149626522935	0.128274776545758	-1.52489887744808	-4.66891474488454	-0.0599669632100728	CELF6	[CELF6] CUGBP Elav-like family member 6
11722203_s_at	0.481400750598501	0.128379418070151	1.52447945875065	-4.66948183583144	0.104036326568441	FBXO22	[FBXO22] F-box protein 22
11744271_a_at	0.481400750598501	0.128451939436142	1.52418893900517	-4.66987455408074	0.0613997312575476	ULK1	[ULK1] unc-51 like autophagy activating kinase 1
11715373_a_at	0.481400750598501	0.128466574279189	-1.52413032752777	-4.66995377486848	-0.0545347975164256	TRIM28	[TRIM28] tripartite motif containing 28
11742960_a_at	0.481400750598501	0.128490051859207	-1.52403631242535	-4.67008084185042	-0.0453165137614544	MEPCE	[MEPCE] methylphosphate capping enzyme
11723792_at	0.481400750598501	0.128548732299668	1.52380138741811	-4.67039832320366	0.0787281994254574	OSBPL11	[OSBPL11] oxysterol binding protein-like 11
11723734_s_at	0.481400750598501	0.12859211039521	1.52362777861593	-4.67063290992791	0.150795848392185	OTUD6B	[OTUD6B] OTU domain containing 6B
11760290_a_at	0.481400750598501	0.128598630029515	-1.52360168954003	-4.67066816019259	-0.0603257807432049	NAA10	[NAA10] N(alpha)-acetyltransferase 10 NatA catalytic subunit
11721388_a_at	0.481821297732618	0.128760263479871	-1.52295522438789	-4.67154144212966	-0.106144472245379	P2RX5	[P2RX5] Purinergic receptor P2X ligand-gated ion channel 5
11725228_a_at	0.481821297732618	0.128784437741142	-1.52285859208331	-4.67167194721918	-0.0847584561208325	P2RY6	[P2RY6] pyrimidinergic receptor P2Y G-protein coupled 6
11749641_x_at	0.482580446863762	0.12902413868653	1.52190119570859	-4.67296450206132	0.112665044944868	ZNF254	[ZNF254] Zinc finger protein 254
11717627_a_at	0.48302962687591	0.129181057488808	1.52127519349714	-4.6738092181604	0.0997938559911216	BIRC2	[BIRC2] baculoviral IAP repeat containing 2
11732258_s_at	0.483029956511271	0.129226422057371	1.52109432946601	-4.674053209149	0.122301732925598	SH3RF1	[SH3RF1] SH3 domain containing ring finger 1
11732453_s_at	0.483029956511271	0.129260776966774	-1.52095739281966	-4.67423792179296	-0.123598044666838	HGD	[HGD] Homogentisate 1 2-dioxygenase
11728792_x_at	0.483029956511271	0.129291619830073	-1.52083447917452	-4.67440370499713	-0.060704244277618	EEF2K	[EEF2K] Eukaryotic elongation factor-2 kinase
11753356_x_at	0.483370181927871	0.129419537922595	-1.52032494961587	-4.67509080657979	-0.0471355759428969	TUBB	[TUBB] tubulin beta class I
11721657_at	0.483901141506632	0.129614863859516	1.51954767542023	-4.67613852588624	0.0693164210916652	LMO4	[LMO4] LIM domain only 4
11733234_at	0.483901141506632	0.129644593337476	-1.51942945096561	-4.67629783921108	-0.0334785932721635	PTGER1	[PTGER1] prostaglandin E receptor 1 (subtype EP1) 42kDa
11750823_a_at	0.483901141506632	0.129700998208516	-1.51920520527116	-4.67659998791172	-0.0435068112315609	PREB	[PREB] prolactin regulatory element binding
11721184_at	0.483901141506632	0.12972950627529	-1.51909189628186	-4.67675264378037	-0.0939688629413178	TSPAN33	[TSPAN33] Tetraspanin 33
11718431_x_at	0.483901141506632	0.129746154965222	-1.519025732899	-4.67684177741072	-0.0506596237605317	PPP6R1	[PPP6R1] Protein phosphatase 6 regulatory subunit 1
11726165_at	0.484067966892041	0.129829020497848	1.51869651633354	-4.67728523281386	0.0741440552312183	ZNF518B	[ZNF518B] zinc finger protein 518B
11728021_a_at	0.484067966892041	0.129864692802706	-1.51855484425585	-4.6774760362886	-0.0566545269205729	CHCHD4	[CHCHD4] coiled-coil-helix-coiled-coil-helix domain containing 4
11744159_at	0.484243256325938	0.129973289529548	-1.5181237405785	-4.67805653751171	-0.0390525901213801	VPS33A	[VPS33A] vacuolar protein sorting 33 homolog A (S. cerevisiae)
11737301_a_at	0.484243256325938	0.129985553520136	1.51807507305163	-4.67812206041923	0.0548268464461223	NUP155	[NUP155] nucleoporin 155kDa
11735864_a_at	0.484368497193649	0.130065866601481	-1.51775645294622	-4.67855097949003	-0.126573857844487	CD160	[CD160] CD160 molecule
11746406_a_at	0.484368497193649	0.13009302550989	1.51764874214479	-4.67869595725943	0.11076248725791	TLR10	[TLR10] Toll-like receptor 10
11718014_a_at	0.484740898361372	0.130289638350752	-1.51686950843366	-4.67974449722197	-0.0401662496524784	CELA2B	[CELA2B] chymotrypsin-like elastase family member 2B
11723345_a_at	0.484740898361372	0.130292408290241	1.51685853691135	-4.67975925676244	0.0402006301547733	TMUB2	[TMUB2] transmembrane and ubiquitin-like domain containing 2
11727509_x_at	0.484740898361372	0.130313192556171	1.51677621779581	-4.67986999395195	0.096238995459192	GTPBP10	[GTPBP10] GTP-binding protein 10 (putative)
11716569_at	0.484740898361372	0.13034086670127	-1.51666662619612	-4.68001740941107	-0.0458547863960641	NOTCH3	[NOTCH3] Notch 3
11755538_s_at	0.484991543499579	0.130445236370093	-1.51625347796268	-4.68057305517181	-0.0599654804929894	RPAP1	[RPAP1] RNA polymerase II associated protein 1
11722907_at	0.485580119860117	0.130640561331581	1.51548097428372	-4.68161160071327	0.0857077657307146	MIA3	[MIA3] melanoma inhibitory activity family member 3
11715270_s_at	0.486024450578465	0.130826570771234	1.51474614956404	-4.68259900769566	0.0873900472616089	KLF7	[KLF7] Kruppel-like factor 7 (ubiquitous)
11745476_a_at	0.486024450578465	0.130834210184688	-1.51471598770097	-4.68263952706581	-0.0434203966268116	TRMU	[TRMU] tRNA 5-methylaminomethyl-2-thiouridylate methyltransferase
11746857_a_at	0.486108282146481	0.130905398266081	-1.51443498952159	-4.68301698114666	-0.0558584005189449	WDR55	[WDR55] WD repeat domain 55
11717294_a_at	0.486108282146481	0.130930895846879	1.51433437279101	-4.68315211898592	0.0727555370216084	SRSF7	[SRSF7] serine/arginine-rich splicing factor 7
11717615_at	0.486195648740258	0.131005606412002	1.5140396431817	-4.68354791803187	0.060309285515717	OXSR1	[OXSR1] Oxidative stress responsive 1
11751509_a_at	0.486195648740258	0.131028559754274	1.5139491196421	-4.68366946891656	0.0675377166157141	RCN1	[RCN1] Reticulocalbin 1 EF-hand calcium binding domain
11754978_a_at	0.486420768773202	0.131156480985572	-1.51344484923744	-4.68434644933915	-0.045490269669163	BMP1	[BMP1] Bone morphogenetic protein 1
11724945_x_at	0.486420768773202	0.131163395528765	1.51341760276021	-4.68438302127417	0.108296033731822	LIG4	[LIG4] Ligase IV DNA ATP-dependent
11723104_at	0.48648262130857	0.131217162017971	1.51320577625863	-4.68466732602216	0.0998526086553779	GNB4	[GNB4] Guanine nucleotide binding protein (G protein) beta polypeptide 4
11719741_a_at	0.486482841262614	0.131286940048329	1.51293096908769	-4.68503610244798	0.0942793531646906	DCP2	[DCP2] decapping mRNA 2
11733942_a_at	0.486482841262614	0.131291397276028	-1.51291341903153	-4.685059651439	-0.116953711426179	TBCEL	[TBCEL] tubulin folding cofactor E-like
11721049_at	0.486578540032763	0.131354319604789	-1.51266571579194	-4.6853919955659	-0.0458794365675068	CCL26	[CCL26] chemokine (C-C motif) ligand 26
11743438_s_at	0.486925799206005	0.131504458782843	1.51207504341259	-4.6861842862114	0.132459410619974	AP1AR	[AP1AR] adaptor-related protein complex 1 associated regulatory protein
11717749_x_at	0.486925799206005	0.131543526393361	1.51192143108623	-4.6863902821894	0.0649916597164406	MCTS1	[MCTS1] Malignant T cell amplified sequence 1
11732500_a_at	0.486925799206005	0.131578363986246	-1.51178448098939	-4.68657391654928	-0.262647901028627	FAM3B	[FAM3B] family with sequence similarity 3 member B
11720316_s_at	0.486925799206005	0.131596550902286	1.51171299760357	-4.68666976106136	0.049968723936642	SLC44A2	[SLC44A2] solute carrier family 44 (choline transporter) member 2
11717530_a_at	0.486996824125866	0.131681280437435	1.51138007087966	-4.68711608853079	0.0842316745436094	UBA2	[UBA2] ubiquitin-like modifier activating enzyme 2
11719744_at	0.486996824125866	0.131690000394484	1.51134581712744	-4.68716200422882	0.0433766101381012	ARHGAP27	[ARHGAP27] Rho GTPase activating protein 27
11746955_at	0.487051319806838	0.131741868009046	-1.5111421071512	-4.68743504763027	-0.0365394310073133	SH3RF3-AS1	[SH3RF3-AS1] SH3RF3 antisense RNA 1
11716737_at	0.487510571571667	0.131903256728508	-1.51050865239782	-4.68828386953099	-0.0423923640070303	PDRG1	[PDRG1] p53 and DNA-damage regulated 1
11725382_a_at	0.487686524595216	0.131988043173974	-1.51017610522825	-4.68872933860308	-0.108381614308215	RAPGEF3	[RAPGEF3] Rap guanine nucleotide exchange factor (GEF) 3
11719246_a_at	0.487719313991632	0.132034099564251	-1.50999553376195	-4.68897118566131	-0.140429524603827	GSTT1	[GSTT1] Glutathione S-transferase theta 1
11749793_a_at	0.488600687090539	0.132358368236904	1.50872557228643	-4.69067129510668	0.0823656287647241	ANXA4	[ANXA4] Annexin A4
11756526_a_at	0.488600687090539	0.132368334213622	-1.50868658004132	-4.69072347211587	-0.0515132517838754	MRPL48	[MRPL48] Mitochondrial ribosomal protein L48
11756510_a_at	0.488600687090539	0.13240374823389	-1.50854803988424	-4.69090884724382	-0.0663519599666209	FAN1	[FAN1] {Locus via Ensembl Transcript Non-standard RNA} FANCD2/FANCI-associated nuclease 1
11718284_x_at	0.488600687090539	0.1324217002826	-1.50847782222482	-4.69100279632997	-0.0642143916226381	EIF4EBP1	[EIF4EBP1] eukaryotic translation initiation factor 4E binding protein 1
11739770_s_at	0.488889615607711	0.132572030817435	1.50789010978081	-4.69178896886451	0.0985948012232569	TMOD2	[TMOD2] tropomodulin 2 (neuronal)
11717112_a_at	0.488889615607711	0.132574549265581	-1.50788026840531	-4.69180213093132	-0.042122648503375	REPIN1	[REPIN1] Replication initiator 1
11724149_a_at	0.488988980819575	0.132638773633914	-1.50762934707054	-4.69213768994826	-0.0559793346306989	SKAP1	[SKAP1] src kinase associated phosphoprotein 1
11717524_s_at	0.489077797241767	0.132700150978383	1.50738963723363	-4.69245820440511	0.0875985543508566	RDX	[RDX] Radixin
11735089_a_at	0.489175811348274	0.132774444574484	-1.50709959821345	-4.69284594661369	-0.0570182559540298	MAP3K12	[MAP3K12] Mitogen-activated protein kinase kinase kinase 12
11743080_at	0.489175811348274	0.132809473418241	1.50696289090162	-4.69302867998764	0.0755772402928456	BBS7	[BBS7] Bardet-Biedl syndrome 7
11743748_a_at	0.489175811348274	0.132838624687242	-1.50684914342441	-4.69318071106717	-0.0554571865443236	LAT	[LAT] Linker for activation of T cells
11728620_at	0.489559645030474	0.132980179556574	-1.50629707598742	-4.69391842551025	-0.0428899545917836	SPRN	[SPRN] shadow of prion protein homolog (zebrafish)
11716571_at	0.489966936589237	0.133128166654269	-1.50572041119769	-4.69468872466342	-0.0540263182281433	RPA1	[RPA1] replication protein A1 70kDa
11754630_a_at	0.490268793451862	0.133295008643054	1.50507087164766	-4.695556021006	0.0540365119080892	MLKL	[MLKL] mixed lineage kinase domain-like
11746787_a_at	0.490268793451862	0.133295366846141	-1.50506947779248	-4.69555788175218	-0.0692010471689253	USP37	[USP37] ubiquitin specific peptidase 37
11751818_x_at	0.490268793451862	0.133322313504825	1.5049646301514	-4.69569784469156	0.0494406449819458	PTGES3	[PTGES3] prostaglandin E synthase 3 (cytosolic)
11729667_a_at	0.490382267807376	0.133390556646849	-1.50469917435062	-4.69605216334337	-0.0536826058752569	NOL3	[NOL3] nucleolar protein 3 (apoptosis repressor with CARD domain)
11750379_x_at	0.49071182103116	0.133517609915393	-1.50420523695887	-4.69671128535873	-0.0430949402279603	TXLNA	[TXLNA] Taxilin alpha
11726611_x_at	0.490778029872332	0.133573040073509	1.50398985893041	-4.69699862432081	0.062255815031051	MAFF	[MAFF] v-maf avian musculoaponeurotic fibrosarcoma oncogene homolog F
11722522_a_at	0.490817347836351	0.133703612242696	-1.5034827854611	-4.69767495848474	-0.0550597256973226	SUSD1	[SUSD1] sushi domain containing 1
11733168_at	0.490817347836351	0.133728195909194	-1.50338735852363	-4.69780221375253	-0.0465874339727486	TSSK3	[TSSK3] testis-specific serine kinase 3
11752664_a_at	0.490817347836351	0.133759947035217	-1.50326412968348	-4.6979665320983	-0.108798443147055	S1PR5	[S1PR5] sphingosine-1-phosphate receptor 5
11743996_a_at	0.490817347836351	0.133771091748424	-1.50322088148756	-4.69802419785787	-0.0530597720322241	ACTR1A	[ACTR1A] ARP1 actin-related protein 1 homolog A centractin alpha (yeast)
11728508_at	0.490817347836351	0.133773753098567	1.50321055426121	-4.69803796760924	0.0735304883699497	FKTN	[FKTN] Fukutin
11739832_a_at	0.490817347836351	0.133862275681192	-1.50286713808918	-4.6984958066678	-0.0594842924659282	RIN3	[RIN3] Ras and Rab interactor 3
11724933_a_at	0.490817347836351	0.133960564321687	-1.5024860420087	-4.69900375966501	-0.0486387267166997	FAM173A	[FAM173A] family with sequence similarity 173 member A
11727739_a_at	0.490817347836351	0.134003231462121	1.50232067567563	-4.69922413267201	0.0608067370957359	CD300LF	[CD300LF] CD300 molecule-like family member f
11737713_a_at	0.490817347836351	0.134042251514963	1.50216948028701	-4.69942560008237	0.0881949772959025	SIGLEC11	[SIGLEC11] sialic acid binding Ig-like lectin 11
11735403_at	0.490817347836351	0.134046507600036	-1.50215299082416	-4.69944757103589	-0.0648401445648989	KIAA0754	[KIAA0754] KIAA0754
11723874_at	0.490817347836351	0.134061355541419	-1.50209546823776	-4.69952421364306	-0.0749476415531349	TMEM104	[TMEM104] Transmembrane protein 104
11739621_at	0.490817347836351	0.134116105091927	-1.50188340512523	-4.69980673977916	-0.0391747752756868	VSTM4	[VSTM4] V-set and transmembrane domain containing 4
11730037_at	0.490817347836351	0.134122864256132	-1.50185722931243	-4.69984161040704	-0.0572201834862369	DEGS2	[DEGS2] delta(4)-desaturase sphingolipid 2
11746446_a_at	0.490817347836351	0.134140044130059	-1.50179070245069	-4.69993023279189	-0.0405815957742512	DUOXA1	[DUOXA1] Dual oxidase maturation factor 1
11736737_at	0.490817347836351	0.134145017305277	1.50177144570214	-4.69995588455057	0.0980937818552698	RASA2	[RASA2] RAS p21 protein activator 2
11735633_a_at	0.491166619261799	0.134320132648449	1.5010937308334	-4.70085845680667	0.0804610323417787	RPS6KA5	[RPS6KA5] ribosomal protein S6 kinase 90kDa polypeptide 5
11723201_s_at	0.491166619261799	0.134399632833058	1.50078628325916	-4.70126777943116	0.0782368640533901	HNRNPA3	[HNRNPA3] Heterogeneous nuclear ribonucleoprotein A3
11751187_a_at	0.491166619261799	0.134403812541125	1.50077012316712	-4.70128929200714	0.0570815494393524	ZNF485	[ZNF485] Zinc finger protein 485
11723320_at	0.491166619261799	0.134418143790084	-1.50071471692575	-4.70136304796083	-0.0333540450375258	CALY	[CALY] calcyon neuron-specific vesicular protein
11737715_a_at	0.491166619261799	0.134431256887875	-1.50066402421578	-4.70143052698428	-0.055958761931227	NFKBID	[NFKBID] nuclear factor of kappa light polypeptide gene enhancer in B-cells inhibitor delta
11739612_s_at	0.491166619261799	0.134465146738516	1.50053303037096	-4.70160488755734	0.0750906774163838	CALML4	[CALML4] Calmodulin-like 4
11760283_x_at	0.491460705139023	0.134583125170342	-1.50007721034783	-4.70221149424354	-0.0461564266518333	ALKBH6	[ALKBH6] {POOR HIT 67%} alkB alkylation repair homolog 6 (E. coli)
11725131_x_at	0.491469677295247	0.134624579370157	1.49991712209438	-4.70242449713219	0.0668166527662004	TCEAL3	[TCEAL3] transcription elongation factor A (SII)-like 3
11725975_at	0.491469677295247	0.134660518426402	-1.49977836326048	-4.70260910239395	-0.0472824112686272	POM121	[POM121] POM121 transmembrane nucleoporin
11715168_s_at	0.49160072455945	0.134733902934453	-1.49949511877619	-4.7029858797054	-0.0404136317301371	POU3F3	[POU3F3] POU class 3 homeobox 3
11718630_s_at	0.491760143799836	0.134815085545796	-1.49918191525495	-4.70340242754292	-0.0612183764247956	BOK	[BOK] BCL2-related ovarian killer
11723210_a_at	0.491788457433876	0.134860340122715	-1.49900738610859	-4.70363450698177	-0.0528300898897118	PICK1	[PICK1] protein interacting with PRKCA 1
11751877_at	0.491880544208047	0.134944930522404	1.498681276041	-4.70406807926168	0.115366694467618	ZNF236	[ZNF236] Zinc finger protein 236
11751451_a_at	0.491880544208047	0.13496059149232	-1.49862091781051	-4.70414831699941	-0.0329477805578651	TRIML2	[TRIML2] tripartite motif family-like 2
11724597_a_at	0.492340474190216	0.13515369186685	-1.49787714497979	-4.7051367967174	-0.0724376332128518	KIFC2	[KIFC2] kinesin family member C2
11740000_a_at	0.492340474190216	0.135161854658761	1.49784572219015	-4.70517854720632	0.0787418682235357	CPEB3	[CPEB3] Cytoplasmic polyadenylation element binding protein 3
11718348_a_at	0.492684076061349	0.135320853291096	-1.4972339481834	-4.705991220592	-0.050793670651446	TUSC2	[TUSC2] Tumor suppressor candidate 2
11747538_a_at	0.492684076061349	0.135331304875279	1.49719375350166	-4.706044603291	0.057319803539992	MYD88	[MYD88] Myeloid differentiation primary response 88
11726018_a_at	0.492845089938422	0.135420176701729	-1.49685206772052	-4.70649834040841	-0.0615949865628567	FAM222B	[FAM222B] family with sequence similarity 222 member B
11719570_at	0.492845089938422	0.135452653128847	1.49672724892249	-4.70666406645543	0.10384978222594	RCHY1	[RCHY1] ring finger and CHY zinc finger domain containing 1 E3 ubiquitin protein ligase
11754537_a_at	0.492845089938422	0.135515288638785	1.49648658330872	-4.70698356774275	0.0952203224909711	PHTF1	[PHTF1] Putative homeodomain transcription factor 1
11753275_a_at	0.492845089938422	0.135525824457413	1.49644610981421	-4.70703729431221	0.0467729589472849	LAPTM4A	[LAPTM4A] lysosomal protein transmembrane 4 alpha
11728407_a_at	0.493163387276869	0.135650949248681	-1.4959656277734	-4.70767500123965	-0.0770161245482273	DERL3	[DERL3] derlin 3
11739090_at	0.493735682456547	0.135881681557321	1.49508051150421	-4.70884922029695	0.0994453248077187	LUC7L3	[LUC7L3] LUC7-like 3 (S. cerevisiae)
11757175_at	0.493735682456547	0.135883648217438	-1.49507297217844	-4.70885921923049	-0.0422956167176278	SNORA35	[SNORA35] small nucleolar RNA H/ACA box 35
11743929_at	0.494122869812041	0.136068833056719	1.49436343241658	-4.70980001499718	0.0959231303864492	UHRF1BP1L	[UHRF1BP1L] UHRF1 binding protein 1-like
11753334_x_at	0.494122869812041	0.136092404620687	-1.4942731712057	-4.70991966297333	-0.105219905476767	BAG1	[BAG1] BCL2-associated athanogene
11758865_at	0.494122869812041	0.136118906491296	-1.49417170362328	-4.71005415733624	-0.0480290519877578	PIAS4	[PIAS4] {POOR HIT 58%; Locus via Non-standard RNA} Protein inhibitor of activated STAT 4
11715858_s_at	0.494122869812041	0.136140889799551	1.49408754786493	-4.7101656982111	0.110086414604772	NCKAP1	[NCKAP1] NCK-associated protein 1
11728034_a_at	0.494421667156655	0.136260907735863	-1.4936282850109	-4.71077430075324	-0.0607102678157565	TBC1D7	[TBC1D7] TBC1 domain family member 7
11729150_at	0.494821170469079	0.136408733126187	1.49306304461545	-4.71152308893368	0.0888168844407522	PIGM	[PIGM] phosphatidylinositol glycan anchor biosynthesis class M
11746327_a_at	0.494952842890639	0.136482765322516	1.49278014597748	-4.71189774709649	0.0605750162172303	SNX6	[SNX6] Sorting nexin 6
11729087_at	0.494953547644549	0.136521140608323	-1.49263354962861	-4.71209186517469	-0.0555663052543647	TBX19	[TBX19] T-box 19
11763315_a_at	0.494953547644549	0.136565509034675	-1.49246409887269	-4.71231622292084	-0.050937772217571	KCNAB2	[KCNAB2] Potassium voltage-gated channel shaker-related subfamily beta member 2
11720883_a_at	0.494953547644549	0.136596160896033	-1.49234705899895	-4.7124711724857	-0.0655120007413501	UBALD1	[UBALD1] UBA-like domain containing 1
11757547_a_at	0.495055664125777	0.136683451018844	-1.49201386531942	-4.71291222343766	-0.0479845704753821	GET4	[GET4] golgi to ER traffic protein 4 homolog (S. cerevisiae)
11752800_s_at	0.495055664125777	0.136699825833923	-1.49195137966176	-4.71299492536969	-0.043054953201731	KCNK4	[KCNK4] Potassium channel subfamily K member 4
11745207_a_at	0.495168022821186	0.136768601561421	-1.49168899751014	-4.71334216000777	-0.043726855713083	CDK5RAP1	[CDK5RAP1] CDK5 regulatory subunit associated protein 1
11729748_a_at	0.495238834255039	0.136873594492596	-1.49128864246417	-4.71387187109538	-0.0377574367528402	IL10RA	[IL10RA] interleukin 10 receptor alpha
11726031_a_at	0.495238834255039	0.136878078443207	1.49127154973566	-4.7138944834248	0.112942915392466	CSNK1G3	[CSNK1G3] Casein kinase 1 gamma 3
11718821_a_at	0.495238834255039	0.13690142662261	-1.49118255396403	-4.71401221367633	-0.0513872208321615	MTIF2	[MTIF2] Mitochondrial translational initiation factor 2
11747143_x_at	0.495382739448943	0.137004869914478	-1.49078840277755	-4.71453354312457	-0.119933370401252	ACSL6	[ACSL6] Acyl-CoA synthetase long-chain family member 6
11722579_a_at	0.495382739448943	0.137016740010731	-1.49074318876494	-4.71459333737949	-0.0421717635066017	CHMP4A	[CHMP4A] Charged multivesicular body protein 4a
11745546_a_at	0.495697139938143	0.137141489733591	1.49026819200241	-4.71522139926515	0.0726860346585201	ATM	[ATM] Ataxia telangiectasia mutated
11747520_a_at	0.495899432542363	0.137272287242588	-1.48977052715078	-4.7158792224934	-0.0486763969974882	PMS2CL	[PMS2CL] PMS2 C-terminal like pseudogene
11758822_at	0.495899432542363	0.137273068503569	1.4897675556744	-4.7158831495998	0.120657353350028	KIF2A	[KIF2A] kinesin heavy chain member 2A
11729377_a_at	0.495908190124616	0.137313299270611	-1.48961455822294	-4.71608534077607	-0.0486928922249801	TMEM205	[TMEM205] transmembrane protein 205
11760721_s_at	0.495942608178451	0.137360638523467	1.48943457170172	-4.71632317272138	0.0396069409693292	TRIM61	[TRIM61] tripartite motif containing 61
11725440_a_at	0.49596968463492	0.137405949070923	1.48926234344352	-4.71655072649997	0.0661135205263861	LPAR2	[LPAR2] Lysophosphatidic acid receptor 2
11749297_a_at	0.496047414595352	0.137470438891823	1.48901728941939	-4.71687445547215	0.0844575572236312	MAPK14	[MAPK14] Mitogen-activated protein kinase 14
11729355_a_at	0.496047414595352	0.137526137763435	1.4888057116773	-4.71715391835584	0.0796878417199682	ZNF200	[ZNF200] Zinc finger protein 200
11751359_a_at	0.496047414595352	0.1375409351897	-1.48874951333272	-4.71722814147884	-0.0540095449911879	REXO2	[REXO2] RNA exonuclease 2
11757285_a_at	0.496083197727885	0.137619418000137	1.48845152598787	-4.7176216577088	0.0638667408025269	DCTN5	[DCTN5] dynactin 5 (p25)
11730106_a_at	0.496083197727885	0.137626496647997	1.4884246559067	-4.7176571379972	0.104232879251235	PLCB1	[PLCB1] phospholipase C beta 1 (phosphoinositide-specific)
11722460_at	0.496192599742933	0.137716599010751	-1.48808272677315	-4.71810857929367	-0.0486834399036167	PCDH12	[PCDH12] protocadherin 12
11718367_a_at	0.496192599742933	0.137732504053062	1.48802238678005	-4.71818823421896	0.103875544435186	ZZZ3	[ZZZ3] Zinc finger ZZ-type containing 3
11727209_a_at	0.496208185012573	0.13780164335406	-1.48776015122361	-4.71853437486535	-0.0550338708182592	GLRX2	[GLRX2] Glutaredoxin 2
11754960_a_at	0.496208185012573	0.137856083447359	-1.48755373937573	-4.71880678815422	-0.0516609674728881	PRRT2	[PRRT2] Proline-rich transmembrane protein 2
11731324_a_at	0.496208185012573	0.137880664513655	-1.48746055994133	-4.71892975008487	-0.0729659901769915	LSS	[LSS] lanosterol synthase (2 3-oxidosqualene-lanosterol cyclase)
11722222_at	0.496208185012573	0.137888147775469	-1.48743219569938	-4.71896717874775	-0.0415911871003534	TMEM160	[TMEM160] Transmembrane protein 160
11740016_at	0.496238279620112	0.137934342265375	-1.4872571284294	-4.71919817708043	-0.0359818830506828	SLC6A11	[SLC6A11] solute carrier family 6 (neurotransmitter transporter) member 11
11720884_a_at	0.496336420050306	0.138065172095254	-1.48676155752701	-4.71985192942317	-0.107144981929373	HMBS	[HMBS] Hydroxymethylbilane synthase
11715385_s_at	0.496336420050306	0.138071268736908	-1.48673847289967	-4.71988237721058	-0.0384338800852291	TOMM7	[TOMM7] translocase of outer mitochondrial membrane 7 homolog (yeast)
11728083_at	0.496336420050306	0.138075138885688	-1.48672381918528	-4.71990170468754	-0.0695330367899007	DGKE	[DGKE] diacylglycerol kinase epsilon 64kDa
11748585_a_at	0.496421226617416	0.138137787078653	1.48648665581023	-4.72021448459373	0.0596484107126471	XPO1	[XPO1] exportin 1 (CRM1 homolog yeast)
11736187_at	0.496421226617416	0.138198780672835	-1.48625583614366	-4.72051885099691	-0.0660207580390892	DDX51	[DDX51] DEAD (Asp-Glu-Ala-Asp) box polypeptide 51
11750369_x_at	0.496421226617416	0.13821226801912	-1.48620480627282	-4.72058613438034	-0.0353072931146272	KRTAP5-2	[KRTAP5-2] keratin associated protein 5-2
11738029_a_at	0.496438249148083	0.138288086726567	-1.48591801513523	-4.720964228978	-0.0364731257529378	SERINC4	[SERINC4] Serine incorporator 4
11753714_a_at	0.496438249148083	0.138292701256926	-1.48590056418594	-4.72098723333087	-0.0669027430265894	HBE1	[HBE1] hemoglobin epsilon 1
11757503_s_at	0.496458892086317	0.138363560546066	1.48563264944299	-4.72134037300227	0.0867525252525345	PNN	[PNN] Pinin desmosome associated protein
11735079_at	0.496458892086317	0.138446081114408	-1.4853207779381	-4.72175137330171	-0.187204707626715	RNASE3	[RNASE3] Ribonuclease RNase A family 3
11716309_a_at	0.496458892086317	0.13848863227554	1.48516001977605	-4.72196319548147	0.112528681308513	CYBRD1	[CYBRD1] Cytochrome b reductase 1
11725943_a_at	0.496458892086317	0.138518804598842	-1.48504605199237	-4.7221133508788	-0.0404616810304792	WNT7B	[WNT7B] wingless-type MMTV integration site family member 7B
11757682_a_at	0.496458892086317	0.138520468372831	-1.48503976809552	-4.72212162973953	-0.107720090816414	CYB5R2	[CYB5R2] Cytochrome b5 reductase 2
11721418_at	0.496458892086317	0.138553731079511	1.48491415065835	-4.72228712000952	0.118841302937644	SH3RF3	[SH3RF3] SH3 domain containing ring finger 3
11754655_a_at	0.496458892086317	0.138600323374072	1.48473823294218	-4.72251885343947	0.0657821795941178	UBE4B	[UBE4B] Ubiquitination factor E4B
11732655_x_at	0.496458892086317	0.138601239827712	-1.48473477316314	-4.72252341067679	-0.0339740987860182	RAX2	[RAX2] retina and anterior neural fold homeobox 2
11754200_a_at	0.496552701446439	0.138697198562517	1.484372609443	-4.72300039659422	0.0573343527013317	CREBBP	[CREBBP] CREB binding protein
11720788_at	0.496552701446439	0.138723860060206	1.48427201908177	-4.72313285829274	0.123521684737293	ASF1A	[ASF1A] anti-silencing function 1A histone chaperone
11727937_x_at	0.496552701446439	0.138758282442845	-1.4841421700367	-4.72330383600895	-0.0666899267908363	MSANTD3	[MSANTD3] Myb/SANT-like DNA-binding domain containing 3
11718172_at	0.496552701446439	0.138798153701304	1.48399179774968	-4.72350181913648	0.0912415902140795	C2CD5	[C2CD5] C2 calcium-dependent domain containing 5
11724629_at	0.496552701446439	0.138873884016308	-1.48370627699166	-4.72387768704671	-0.0629300342878225	TUSC1	[TUSC1] Tumor suppressor candidate 1
11716271_at	0.496552701446439	0.138955223984389	-1.48339974070976	-4.72428114112851	-0.0496547122602085	POLR2E	[POLR2E] polymerase (RNA) II (DNA directed) polypeptide E 25kDa
11746921_a_at	0.496552701446439	0.13903942986744	1.48308255021767	-4.724698531544	0.0478905106106993	RANBP17	[RANBP17] RAN binding protein 17
11719145_a_at	0.496552701446439	0.139058940141096	-1.48300907925297	-4.72479519931974	-0.0467661013807721	TMEM54	[TMEM54] Transmembrane protein 54
11739565_a_at	0.496552701446439	0.139063569741218	1.48299164647105	-4.72481813541973	0.103132656843678	FKBP5	[FKBP5] FK506 binding protein 5
11740229_at	0.496552701446439	0.139080521014409	-1.48292782020034	-4.72490210860506	-0.1806031415068	GSDMA	[GSDMA] gasdermin A
11729353_a_at	0.496552701446439	0.139083720230424	1.482915774935	-4.7249179555879	0.0519734037624042	LNPEP	[LNPEP] Leucyl/cystinyl aminopeptidase
11738483_a_at	0.496552701446439	0.139116700321374	-1.48279161514776	-4.72508129520528	-0.159780418867568	TNFRSF13B	[TNFRSF13B] Tumor necrosis factor receptor superfamily member 13b
11747494_a_at	0.496552701446439	0.139151717007111	1.48265981313539	-4.72525467388854	0.0955095449912093	AQP3	[AQP3] aquaporin 3 (Gill blood group)
11725323_at	0.496552701446439	0.139157408745682	-1.48263839198455	-4.725282850863	-0.0691731535538778	ZNHIT2	[ZNHIT2] zinc finger HIT-type containing 2
11718425_a_at	0.496583948853532	0.139223514805055	1.48238964806647	-4.72561001452529	0.0729791029561824	HSDL2	[HSDL2] Hydroxysteroid dehydrogenase like 2
11716981_x_at	0.496583948853532	0.139305062812314	-1.48208292501318	-4.72601336156671	-0.0534629320730122	MIEN1	[MIEN1] migration and invasion enhancer 1
11754968_a_at	0.496583948853532	0.1393644645212	-1.48185958730808	-4.72630700346546	-0.0900772402928185	PITPNM2	[PITPNM2] Phosphatidylinositol transfer protein membrane-associated 2
11751699_a_at	0.496583948853532	0.13939266185358	1.48175359714622	-4.72644634288722	0.0822439532944257	USP3	[USP3] Ubiquitin specific peptidase 3
11726454_s_at	0.496583948853532	0.139443587700757	-1.48156221541934	-4.72669791702826	-0.0391320544898432	MYO5B	[MYO5B] Myosin Vb
11744921_a_at	0.496583948853532	0.139465664487699	-1.48147926661249	-4.72680694453377	-0.0623298118802644	SLC43A1	[SLC43A1] solute carrier family 43 (amino acid system L transporter) member 1
11735238_a_at	0.496583948853532	0.139471339285743	1.48145794641277	-4.72683496672869	0.0627112871837738	SEC22C	[SEC22C] SEC22 vesicle trafficking protein homolog C (S. cerevisiae)
11719716_a_at	0.496583948853532	0.139485088743083	-1.48140629252338	-4.72690285634824	-0.136129691409492	CD79A	[CD79A] CD79a molecule immunoglobulin-associated alpha
11724808_at	0.496583948853532	0.139561537403051	1.48111916238903	-4.72728019406034	0.0769054767862354	CBL	[CBL] Cbl proto-oncogene E3 ubiquitin protein ligase
11717650_at	0.496583948853532	0.139633146229525	-1.48085032027293	-4.72763343291408	-0.0543857844499929	SMG9	[SMG9] SMG9 nonsense mediated mRNA decay factor
11743281_a_at	0.496583948853532	0.139699631282063	-1.48060080984524	-4.72796121484113	-0.0966285330367658	WNK1	[WNK1] WNK lysine deficient protein kinase 1
11724279_a_at	0.496583948853532	0.139725623199462	-1.48050329026083	-4.72808931156458	-0.0560513390788531	NCDN	[NCDN] Neurochondrin
11736405_a_at	0.496583948853532	0.139727156119538	-1.48049753930598	-4.72809686546439	-0.0673032156426441	DNMT1	[DNMT1] DNA (Cytosine-5-)-methyltransferase 1
11747723_a_at	0.496583948853532	0.139731481633856	-1.48048131182306	-4.72811818016555	-0.0452693911592865	DAXX	[DAXX] Death-domain associated protein
11729676_s_at	0.496583948853532	0.139734036381672	1.48047172768246	-4.72813076876848	0.132727226392385	CDK17	[CDK17] cyclin-dependent kinase 17
11739171_at	0.49708119613777	0.139945103131946	1.47968037796146	-4.7291699160319	0.102917431192668	G2E3	[G2E3] G2/M-phase specific E3 ubiquitin protein ligase
11756963_a_at	0.49708119613777	0.139981965928072	1.47954226343906	-4.72935122265419	0.101531044388855	SOS2	[SOS2] son of sevenless homolog 2 (Drosophila)
11720804_a_at	0.49708119613777	0.139987644928941	-1.47952098832058	-4.72937914958891	-0.0641611528125168	PAGR1	[PAGR1] PAXIP1 associated glutamate-rich protein 1
11749122_a_at	0.497145991145337	0.140043793343144	-1.47931067662682	-4.72965519544142	-0.0805951255675907	MAP7D3	[MAP7D3] MAP7 domain containing 3
11755481_a_at	0.497807616868225	0.140268121669967	1.47847107349609	-4.73075683633963	0.0630621351126037	HELB	[HELB] Helicase (DNA) B
11750654_s_at	0.498009506811289	0.140408550299165	1.47794601332887	-4.73144545324258	0.072255861365969	ITPR1	[ITPR1] inositol 1 4 5-trisphosphate receptor type 1
11722796_a_at	0.498009506811289	0.140500986984826	1.47760061562313	-4.73189831129666	0.0652344083032221	MAPK6	[MAPK6] Mitogen-activated protein kinase 6
11756808_a_at	0.498009506811289	0.140603748673686	1.47721684368115	-4.73240136033623	0.0815775646372079	ZNF225	[ZNF225] Zinc finger protein 225
11742915_a_at	0.498009506811289	0.14062732047215	-1.47712884342705	-4.73251669310815	-0.0434116856639735	LMTK2	[LMTK2] lemur tyrosine kinase 2
11731425_at	0.498009506811289	0.140663101980935	1.47699528261487	-4.73269172443091	0.0403381058289565	CXCR2	[CXCR2] chemokine (C-X-C motif) receptor 2
11722273_s_at	0.498009506811289	0.140671366205293	1.47696443866664	-4.73273214318135	0.113970670002792	MSANTD4	[MSANTD4] Myb/SANT-like DNA-binding domain containing 4 with coiled-coils
11721056_x_at	0.498009506811289	0.140674825700176	-1.47695152746756	-4.73274906212169	-0.0714183115559175	PRKX	[PRKX] Protein kinase X-linked
11727754_a_at	0.498009506811289	0.140677580211088	1.47694124751828	-4.73276253294667	0.0913617829672946	PLA2G4A	[PLA2G4A] phospholipase A2 group IVA (cytosolic calcium-dependent)
11750750_a_at	0.498009506811289	0.14073098909266	1.47674195408289	-4.73302366841748	0.122865026410913	DDX3X	[DDX3X] DEAD (Asp-Glu-Ala-Asp) box helicase 3 X-linked
11744170_s_at	0.498009506811289	0.140740400198161	-1.47670684291622	-4.73306967120901	-0.0733351867296683	NAT14	[NAT14] N-acetyltransferase 14 (GCN5-related putative)
11722523_a_at	0.498009506811289	0.140742642505866	-1.47669847753114	-4.73308063141119	-0.0622881567973126	TMCO4	[TMCO4] Transmembrane and coiled-coil domains 4
11724755_at	0.498076931859925	0.140799669386034	1.47648576175001	-4.73335930789272	0.0957342229635909	ALG2	[ALG2] ALG2 alpha-1 3/1 6-mannosyltransferase
11718609_a_at	0.498333921957159	0.140910308495777	-1.47607325690306	-4.73389961302579	-0.0399058474654739	VPS72	[VPS72] vacuolar protein sorting 72 homolog (S. cerevisiae)
11726766_x_at	0.498437422247084	0.140977573876396	1.47582258815043	-4.73422787014055	0.0715075525901332	TIPRL	[TIPRL] TIP41 TOR signaling pathway regulator-like (S. cerevisiae)
11750418_at	0.499197270219251	0.141249116650085	-1.47481160472332	-4.73555122134598	-0.0366104160874756	PLEKHD1	[PLEKHD1] pleckstrin homology domain containing family D (with coiled-coil domains) member 1
11727252_a_at	0.499197270219251	0.141277343734583	-1.47470659834316	-4.73568862078119	-0.110145120934102	KLKB1	[KLKB1] Kallikrein B plasma (Fletcher factor) 1
11725698_x_at	0.499197270219251	0.141306660389119	1.47459755584826	-4.7358312912193	0.0782526179223497	XIAP	[XIAP] X-linked inhibitor of apoptosis
11756368_s_at	0.499395358319008	0.141400805122879	-1.47424750515754	-4.73628922487311	-0.0653430636641579	KIF22	[KIF22] Kinesin family member 22
11722601_a_at	0.499667627466869	0.141548080045799	-1.47370026555623	-4.73700490499436	-0.038624316560079	ACAT2	[ACAT2] Acetyl-CoA acetyltransferase 2
11733039_a_at	0.499667627466869	0.141554082767926	1.47367797015194	-4.73703405738232	0.0806347419145705	DPH3	[DPH3] diphthamide biosynthesis 3
11728749_a_at	0.499891422607203	0.141655593339252	-1.47330104848505	-4.73752683609649	-0.0798204985636088	TCF19	[TCF19] Transcription factor 19
11732137_at	0.500067443528475	0.141743596480816	-1.47297445031008	-4.73795372263051	-0.0526461403020795	AATF	[AATF] apoptosis antagonizing transcription factor
11732795_at	0.500417130756318	0.141880865234638	-1.47246532939335	-4.7386189931544	-0.0345111203780668	TMEM184A	[TMEM184A] Transmembrane protein 184A
11715674_s_at	0.500474734718103	0.141935352073747	1.4722633466282	-4.73888286214962	0.107752571587458	CCNG1	[CCNG1] Cyclin G1
11756722_a_at	0.500810636888047	0.142068794683268	-1.47176892734272	-4.73952861788361	-0.0483973218422582	STOML2	[STOML2] Stomatin (EPB72)-like 2
11716349_a_at	0.50115225764596	0.142218826211477	-1.47121347206274	-4.74025383723408	-0.0466807061439969	TMEM214	[TMEM214] transmembrane protein 214
11745107_a_at	0.50115225764596	0.142250384790933	-1.47109669164557	-4.74040627500065	-0.129348114169202	STAP1	[STAP1] signal transducing adaptor family member 1
11732863_at	0.50115225764596	0.142280323814405	1.47098592276139	-4.74055085467743	0.0861090723751401	OXER1	[OXER1] oxoeicosanoid (OXE) receptor 1
11739095_a_at	0.501242696666935	0.142379757243259	-1.47061816633305	-4.74103078717038	-0.0450535631544762	CPSF7	[CPSF7] cleavage and polyadenylation specific factor 7 59kDa
11731020_s_at	0.501242696666935	0.142400559517515	1.47054125378778	-4.74113114526111	0.0421742192567915	CCDC62	[CCDC62] coiled-coil domain containing 62
11730124_s_at	0.501242696666935	0.142430139562835	-1.4704319019874	-4.74127382228784	-0.038457835233062	ADAMTSL2	[ADAMTSL2] ADAMTS-like 2
11717555_at	0.501242696666935	0.142461516626073	1.47031592609879	-4.74142513068922	0.075011398387554	SETD7	[SETD7] SET domain containing (Lysine methyltransferase) 7
11732601_at	0.501242696666935	0.142528392969377	1.47006880352028	-4.74174750092387	0.0848618756371149	CEP135	[CEP135] centrosomal protein 135kDa
11759466_x_at	0.501242696666935	0.14256013973191	-1.46995152365847	-4.74190047327162	-0.0549841997961233	ARL17B	[ARL17B] ADP-ribosylation factor-like 17B
11758913_at	0.501242696666935	0.142573492510813	1.46990220143198	-4.74196480243692	0.103248447780567	PCSK5	[PCSK5] {Matches Ensembl Gene} Proprotein convertase subtilisin/kexin type 5 Precursor (EC 3.4.21.-)(Proprotein convertase PC5)(Subtilisin/kexin-like protease PC5)(hPC6)(PC6) [Source:UniProtKB/Swiss-Prot;Acc:Q92824]
11730394_at	0.501384471709246	0.142672491334474	1.4695366326473	-4.74244153406742	0.0666453062737657	ZNF552	[ZNF552] zinc finger protein 552
11719723_a_at	0.501384471709246	0.14272923229891	-1.46932719586554	-4.74271460415029	-0.056327356130093	CCDC93	[CCDC93] coiled-coil domain containing 93
11720994_x_at	0.501384471709246	0.142729591400987	-1.46932587058704	-4.74271633196688	-0.100983551107394	CCL3	[CCL3] Chemokine (C-C motif) ligand 3
11721904_a_at	0.501384471709246	0.142766715089886	-1.46918887821342	-4.74289492591467	-0.047918033546468	CCDC28B	[CCDC28B] coiled-coil domain containing 28B
11757115_s_at	0.501620451732972	0.142872151229274	-1.4687999516673	-4.74340187151467	-0.0850320174219159	SNORD14E	[SNORD14E] {POOR HIT 36%} small nucleolar RNA C/D box 14E
11731345_at	0.501634692768356	0.142914450474601	-1.46864398293572	-4.74360513153175	-0.0475384116393212	UFSP1	[UFSP1] UFM1-specific peptidase 1 (non-functional)
11718150_at	0.502174789428097	0.143107070879668	-1.46793418926754	-4.74452987319588	-0.0540534704846509	PRADC1	[PRADC1] protease-associated domain containing 1
11745846_x_at	0.502174789428097	0.143167173413631	1.46771286610725	-4.74481812994975	0.0729821147252503	TMEM128	[TMEM128] Transmembrane protein 128
11745071_a_at	0.502174789428097	0.143208008983023	-1.46756253298749	-4.74501390310099	-0.0655926698174216	TCEAL4	[TCEAL4] transcription elongation factor A (SII)-like 4
11726678_a_at	0.502174789428097	0.143221459727873	-1.46751302230289	-4.74507837467356	-0.100723380594929	AFAP1L2	[AFAP1L2] actin filament associated protein 1-like 2
11728438_a_at	0.502825721077217	0.143445440898906	1.4666890989826	-4.74615095244062	0.101917060513399	BRWD1	[BRWD1] Bromodomain and WD repeat domain containing 1
11738988_a_at	0.502853781806301	0.143491782061522	-1.46651875505302	-4.74637263098287	-0.0507114261884771	GANAB	[GANAB] glucosidase alpha; neutral AB
11723657_a_at	0.50322128197091	0.143635014080894	-1.46599252114534	-4.74705728980274	-0.0485496710221396	ZNF668	[ZNF668] Zinc finger protein 668
11717954_s_at	0.503509784699331	0.14375574778524	-1.46554925994813	-4.74763380880098	-0.0490257622092365	MOGS	[MOGS] Mannosyl-oligosaccharide glucosidase
11717541_s_at	0.503585555564284	0.143815772748632	1.46532899130269	-4.74792023302022	0.04998549717358	WRNIP1	[WRNIP1] Werner helicase interacting protein 1
11732711_at	0.503591793922946	0.143866505725289	-1.46514287591781	-4.74816221331586	-0.0689770642201735	TVP23C	[TVP23C] trans-golgi network vesicle protein 23 homolog C (S. cerevisiae)
11724150_a_at	0.503591793922946	0.143894338920729	-1.46504079051791	-4.74829492809319	-0.0473036326568304	SWI5	[SWI5] SWI5 recombination repair homolog (yeast)
11752067_a_at	0.503813772128966	0.143996175322977	1.46466740893121	-4.74878026030125	0.0629865165415824	MAP4K4	[MAP4K4] Mitogen-activated protein kinase kinase kinase kinase 4
11719313_a_at	0.503864171547372	0.144048993161748	1.46447383325045	-4.74903182761039	0.0682149939764756	FAM111A	[FAM111A] family with sequence similarity 111 member A
11719315_a_at	0.50390773445937	0.144099863685073	1.46428744609777	-4.74927402188829	0.108963024742852	PIBF1	[PIBF1] progesterone immunomodulatory binding factor 1
11726453_at	0.504146608897999	0.14428044871575	-1.46362620023103	-4.75013300974754	-0.0446862199981388	TIGD5	[TIGD5] tigger transposable element derived 5
11728776_s_at	0.504146608897999	0.144354004257992	1.46335704553478	-4.75048254423493	0.0607847743490115	VDR	[VDR] vitamin D (1 25- dihydroxyvitamin D3) receptor
11756250_s_at	0.504146608897999	0.144385624042934	-1.46324137476624	-4.75063273922069	-0.0391470670002665	HMGCL	[HMGCL] 3-hydroxymethyl-3-methylglutaryl-CoA lyase
11728424_x_at	0.504146608897999	0.144406506944811	1.46316499211108	-4.7507319133701	0.0422779167825276	PILRA	[PILRA] paired immunoglobin-like type 2 receptor alpha
11743971_a_at	0.504146608897999	0.144467520925856	-1.46294187213919	-4.75102157994706	-0.048689648781381	KATNB1	[KATNB1] Katanin p80 (WD repeat containing) subunit B 1
11751756_a_at	0.504146608897999	0.144468812292482	-1.46293715056826	-4.75102770927898	-0.0606786210731078	RBM14	[RBM14] RNA binding motif protein 14
11754138_s_at	0.504146608897999	0.144493506929464	-1.46284686683004	-4.75114490783531	-0.298432304698351	PSPH	[PSPH] Phosphoserine phosphatase
11730785_a_at	0.504146608897999	0.144509404795009	-1.46278875042612	-4.75122034576481	-0.0992572050782901	TTC21A	[TTC21A] tetratricopeptide repeat domain 21A
11749131_a_at	0.504146608897999	0.144530881724467	-1.46271024695453	-4.75132224241517	-0.0509360114910393	DDX24	[DDX24] DEAD (Asp-Glu-Ala-Asp) box helicase 24
11726133_a_at	0.504146608897999	0.144614217565507	-1.46240571892717	-4.75171746548709	-0.0386566583263752	SYN1	[SYN1] Synapsin I
11750556_a_at	0.504146608897999	0.144672798574341	-1.46219173151993	-4.75199513447859	-0.0359852191641101	CACNA1C	[CACNA1C] Calcium channel voltage-dependent L type alpha 1C subunit
11720411_s_at	0.504146608897999	0.144674278781371	1.46218632541566	-4.75200214889404	0.139979473635456	CYP1B1	[CYP1B1] Cytochrome P450 family 1 subfamily B polypeptide 1
11743729_at	0.504146608897999	0.144690579036558	1.46212679542499	-4.75207938731388	0.0521062922806284	CCDC47	[CCDC47] coiled-coil domain containing 47
11729206_at	0.504146608897999	0.144706257719064	1.46206954034456	-4.75215367118137	0.0599080252062043	PTPN11	[PTPN11] Protein tyrosine phosphatase non-receptor type 11
11729834_at	0.504150121020309	0.144745700675649	1.46192552450801	-4.75234050748951	0.127225372996023	EIF5A2	[EIF5A2] Eukaryotic translation initiation factor 5A2
11761880_at	0.504673803682637	0.144982425476606	-1.46106181877582	-4.75346063982974	-0.0377359836901086	ACY1	[ACY1] {Matches Ensembl Gene} Aminoacylase-1 (EC 3.5.1.14)(N-acyl-L-amino-acid amidohydrolase)(ACY-1) [Source:UniProtKB/Swiss-Prot;Acc:Q03154]
11751137_x_at	0.504673803682637	0.144992536304909	-1.46102495294363	-4.75350843628884	-0.0392188861087868	DPF1	[DPF1] D4 zinc and double PHD fingers family 1
11731329_at	0.504673803682637	0.145011478697862	-1.46095589102167	-4.75359797169963	-0.0345929014919752	GNRH2	[GNRH2] Gonadotropin-releasing hormone 2
11736048_at	0.504688084833109	0.145126793857722	1.46053561410356	-4.75414275030654	0.0837130942452182	ANTXR2	[ANTXR2] anthrax toxin receptor 2
11737875_x_at	0.504688084833109	0.145140558957396	-1.46048546307809	-4.75420774762166	-0.151410480956345	KIR3DS1	[KIR3DS1] killer cell immunoglobulin-like receptor three domains short cytoplasmic tail 1
11716156_a_at	0.504688084833109	0.145168758130036	1.46038273515429	-4.75434087939434	0.0622143916226596	B4GALT1	[B4GALT1] UDP-Gal:betaGlcNAc beta 1 4- galactosyltransferase polypeptide 1
11734373_a_at	0.504688084833109	0.145169485711315	1.4603800848218	-4.75434431400984	0.105041608748048	CSPP1	[CSPP1] Centrosome and spindle pole associated protein 1
11738776_a_at	0.504889503506847	0.145265913412735	-1.46002892173468	-4.75479933851585	-0.0386529051987714	SH2D6	[SH2D6] SH2 domain containing 6
11719379_a_at	0.504915570399317	0.145370961474392	-1.45964656974672	-4.75529465387214	-0.0472798165137363	RAP1GDS1	[RAP1GDS1] RAP1 GTP-GDP dissociation stimulator 1
11726119_at	0.504915570399317	0.145386865558955	1.45958870088494	-4.75536960856997	0.0845297006765096	RPGR	[RPGR] Retinitis pigmentosa GTPase regulator
11733895_a_at	0.504915570399317	0.145403424017462	1.4595284561824	-4.75544763746702	0.0727649430080719	TADA2B	[TADA2B] transcriptional adaptor 2B
11735551_a_at	0.504915570399317	0.145427386213968	-1.45944128377721	-4.75556053748804	-0.123824576035564	FCRL6	[FCRL6] Fc receptor-like 6
11742934_s_at	0.504942241169524	0.145507218304229	-1.4591509412265	-4.75593652232999	-0.0503704939301217	POC1A	[POC1A] POC1 centriolar protein A
11731722_a_at	0.504942241169524	0.145534806462881	-1.45905063392269	-4.75606640013104	-0.0619847558150024	ALDH3B1	[ALDH3B1] aldehyde dehydrogenase 3 family member B1
11725335_s_at	0.504942241169524	0.145557693495153	1.45896743046266	-4.75617412521647	0.166497451580033	MZT1	[MZT1] mitotic spindle organizing protein 1
11759493_at	0.504942241169524	0.14561118139343	1.45877301992688	-4.75642580860072	0.0879354091372564	RBM25	[RBM25] RNA binding motif protein 25
11730531_at	0.504942241169524	0.145675291414812	-1.45854007391029	-4.75672733639885	-0.0712827819479074	ZGLP1	[ZGLP1] zinc finger GATA-like protein 1
11751091_a_at	0.504942241169524	0.145683141458148	-1.45851155592114	-4.75676424712711	-0.0502974701139767	NUP205	[NUP205] nucleoporin 205kDa
11763231_at	0.504942241169524	0.145708255659198	1.45842032786521	-4.7568823184879	0.0916961356686237	CFLAR	[CFLAR] {ZERO PROBES MATCH} CASP8 and FADD-like apoptosis regulator
11757173_x_at	0.504942241169524	0.145815334587606	1.4580314962433	-4.75738547986209	0.0445894727087475	SNORD94	[SNORD94] small nucleolar RNA C/D box 94
11730878_x_at	0.504942241169524	0.145819216582082	1.4580174038308	-4.75740371344184	0.0581546195904079	MYCT1	[MYCT1] Myc target 1
11739951_a_at	0.504942241169524	0.145850678841424	-1.4579032002124	-4.75755147029447	-0.0788122046149411	GFOD1	[GFOD1] Glucose-fructose oxidoreductase domain containing 1
11723493_a_at	0.504942241169524	0.145880826559779	-1.45779378596886	-4.75769301994835	-0.0507854230377038	ZBTB9	[ZBTB9] Zinc finger and BTB domain containing 9
11724177_at	0.504942241169524	0.145937855071659	-1.45758686158784	-4.75796069024777	-0.0376737559076945	TSPAN11	[TSPAN11] Tetraspanin 11
11721090_at	0.504942241169524	0.1459566714881	1.45751860104362	-4.75804898153994	0.145421462329729	THBS1	[THBS1] Thrombospondin 1
11735714_a_at	0.504942241169524	0.145995946794643	-1.45737614333452	-4.7582332296955	-0.0347031322398035	OARD1	[OARD1] O-acyl-ADP-ribose deacylase 1
11756035_x_at	0.504942241169524	0.146012496817565	1.45731612262588	-4.75831085236703	0.0505960059308754	PFKFB3	[PFKFB3] 6-phosphofructo-2-kinase/fructose-2 6-biphosphatase 3
11755048_a_at	0.504961980690744	0.146059309401794	-1.45714637931017	-4.75853035837622	-0.0489450931331454	MED22	[MED22] Mediator complex subunit 22
11723896_a_at	0.504961980690744	0.146095198347288	-1.45701627364204	-4.75869858933551	-0.043440042628109	JAG2	[JAG2] jagged 2
11724275_s_at	0.504970571707935	0.146165425399416	-1.45676175552881	-4.75902764692808	-0.168348253173908	TMEM158	[TMEM158] transmembrane protein 158 (gene/pseudogene)
11758700_s_at	0.504970571707935	0.146174678720365	1.45672822649182	-4.75907099122821	0.0586613844870918	SMC3	[SMC3] Structural maintenance of chromosomes 3
11742763_a_at	0.505036551135807	0.146263191001292	1.45640758822708	-4.75948544323032	0.100266611064789	FAM214A	[FAM214A] family with sequence similarity 214 member A
11718477_a_at	0.505036551135807	0.146303919886254	-1.45626009679133	-4.75967605816449	-0.0706667130015664	STAR	[STAR] Steroidogenic acute regulatory protein
11740945_at	0.505036551135807	0.146323420218419	-1.45618949144873	-4.75976730034192	-0.0397557686961334	TAS1R3	[TAS1R3] Taste receptor type 1 member 3
11750527_s_at	0.505036551135807	0.146347787669986	-1.45610127377094	-4.75988129653817	-0.04651783893984	HLA-DRA	[HLA-DRA] Major histocompatibility complex class II DR alpha
11756202_a_at	0.505634045418918	0.146559475541871	1.45533537321369	-4.76087071862501	0.0439309146511224	FOXJ3	[FOXJ3] forkhead box J3
11763613_a_at	0.506168953717516	0.146753109017894	-1.45463553886433	-4.76177434515585	-0.0400478639606985	LINC00885	[LINC00885] long intergenic non-protein coding RNA 885
11718581_s_at	0.506335653140072	0.146859082746796	-1.45425282670409	-4.7622683221801	-0.0445659345750924	GPN2	[GPN2] GPN-loop GTPase 2
11757828_s_at	0.506335653140072	0.146878642997482	1.45418221026747	-4.76235945474404	0.130154109906413	ATG5	[ATG5] autophagy related 5
11716926_a_at	0.506337705564844	0.146917840007608	-1.45404072292804	-4.76254203514641	-0.0546592067463481	EXOC3	[EXOC3] Exocyst complex component 3
11756220_x_at	0.506367729749166	0.146965668547409	-1.45386811810232	-4.76276474697895	-0.0697881567973191	ROBO3	[ROBO3] roundabout axon guidance receptor homolog 3 (Drosophila)
11720372_at	0.506367729749166	0.147003759616134	-1.45373068497523	-4.76294205817362	-0.112357381150941	TESC	[TESC] Tescalcin
11717688_a_at	0.506507178410412	0.147082857556245	1.45344538583473	-4.76331008795739	0.0724903623390025	RNF19A	[RNF19A] ring finger protein 19A RBR E3 ubiquitin protein ligase
11755873_a_at	0.507064873184031	0.147298358678236	-1.45266869026922	-4.76431164794599	-0.0452169863775307	ACSS1	[ACSS1] Acyl-CoA synthetase short-chain family member 1
11715637_a_at	0.507064873184031	0.147359309081354	1.4524491750214	-4.76459462036251	0.039788017792624	UGP2	[UGP2] UDP-glucose pyrophosphorylase 2
11754497_a_at	0.507064873184031	0.147360775831175	-1.45244389332423	-4.76460142836636	-0.0384835047724712	VIPAS39	[VIPAS39] VPS33B interacting protein apical-basolateral polarity regulator spe-39 homolog
11726284_a_at	0.507142646519153	0.147422040952773	-1.4522233165575	-4.76488572569868	-0.0675126494300704	IGHMBP2	[IGHMBP2] immunoglobulin mu binding protein 2
11737675_a_at	0.507266922082783	0.147496839279083	-1.45195411074682	-4.76523264245593	-0.055880733944945	KCNK7	[KCNK7] Potassium channel subfamily K member 7
11725984_a_at	0.507297870559054	0.147544512936098	1.45178258372883	-4.76545365067917	0.102298489481989	FBXO28	[FBXO28] F-box protein 28
11718797_a_at	0.507652963653797	0.147745482446147	-1.45105997474759	-4.76638443154421	-0.05320651468816	PAQR4	[PAQR4] Progestin and adipoQ receptor family member IV
11740868_a_at	0.507652963653797	0.147813264270657	-1.45081642760488	-4.76669803776063	-0.0334068668334648	LDLRAD1	[LDLRAD1] low density lipoprotein receptor class A domain containing 1
11723753_a_at	0.507652963653797	0.147913574809973	-1.45045615869996	-4.7671618469416	-0.0627015105180115	ZFAND2A	[ZFAND2A] Zinc finger AN1-type domain 2A
11739400_s_at	0.507652963653797	0.147967492457545	-1.45026258903084	-4.76741100111254	-0.0634382355666574	FBXO7	[FBXO7] F-box protein 7
11760013_a_at	0.507652963653797	0.148023015924773	-1.45006331089151	-4.76766746873597	-0.0600765916041031	CCDC88C	[CCDC88C] {Matches Ensembl Gene} Protein Daple (Dvl-associating protein with a high frequency of leucine residues)(hDaple)(Coiled-coil domain-containing protein 88C)(Hook-related protein 2)(HkRP2) [Source:UniProtKB/Swiss-Prot;Acc:Q9P219]
11717684_at	0.507652963653797	0.14810736376218	-1.44976068955781	-4.768056870899	-0.0366875173755821	RBM15B	[RBM15B] RNA binding motif protein 15B
11747234_a_at	0.507652963653797	0.148108962552969	-1.44975495472869	-4.76806424949593	-0.0910669539430957	DTHD1	[DTHD1] death domain containing 1
11755735_s_at	0.507652963653797	0.148117989484961	-1.4497225762039	-4.76810590810236	-0.0576921972013622	GTPBP6	[GTPBP6] {Matches Ensembl Gene} Putative GTP-binding protein 6 (Pseudoautosomal GTP-binding protein-like) [Source:UniProtKB/Swiss-Prot;Acc:O43824]
11756376_a_at	0.507652963653797	0.148129980933084	1.4496795666568	-4.7681612432943	0.053826383097034	TTC19	[TTC19] Tetratricopeptide repeat domain 19
11755763_a_at	0.507652963653797	0.148139476695937	-1.44964551024257	-4.76820505842339	-0.0459783152627047	NUP188	[NUP188] Nucleoporin 188kDa
11747573_x_at	0.507652963653797	0.14814689772939	-1.44961889598129	-4.76823929817739	-0.0321652766193994	TMPRSS4	[TMPRSS4] Transmembrane protease serine 4
11722696_a_at	0.507652963653797	0.148176337379716	-1.44951332581443	-4.76837511010519	-0.0570236308034353	SFI1	[SFI1] Sfi1 homolog spindle assembly associated (yeast)
11717537_a_at	0.507652963653797	0.148224213160351	-1.44934167831841	-4.76859590714751	-0.0616008710962683	VEGFB	[VEGFB] vascular endothelial growth factor B
11734589_a_at	0.507652963653797	0.148239937504421	1.44928531161623	-4.76866840827156	0.0414534334167387	NR6A1	[NR6A1] Nuclear receptor subfamily 6 group A member 1
11752263_a_at	0.507652963653797	0.148343950206287	-1.44891257514359	-4.76914776700132	-0.0495325271059168	FHAD1	[FHAD1] Forkhead-associated (FHA) phosphopeptide binding domain 1
11728348_a_at	0.507652963653797	0.148348393426459	-1.44889665703439	-4.76916823582243	-0.063712028542291	RPL39L	[RPL39L] ribosomal protein L39-like
11752896_at	0.507652963653797	0.148358479672011	-1.44886052379803	-4.76921469810325	-0.0413975071818893	MIF4GD	[MIF4GD] MIF4G domain containing
11723772_at	0.507652963653797	0.148407708585155	-1.44868419186942	-4.76944141988115	-0.0521292743953188	SMPD2	[SMPD2] sphingomyelin phosphodiesterase 2 neutral membrane (neutral sphingomyelinase)
11719182_a_at	0.507652963653797	0.148435490064026	-1.4485847018309	-4.76956932889078	-0.0552891298304061	CLCN7	[CLCN7] chloride channel voltage-sensitive 7
11733974_a_at	0.507652963653797	0.148437270241869	1.44857832720881	-4.76957752410559	0.100979288295811	DDHD2	[DDHD2] DDHD domain containing 2
11734520_a_at	0.507652963653797	0.1484605297382	1.44849504288734	-4.76968459117227	0.104609582059131	SCLT1	[SCLT1] sodium channel and clathrin linker 1
11728676_at	0.507664979729103	0.148540018997149	1.44821049452198	-4.77005034965096	0.0665554628857512	MED14	[MED14] Mediator complex subunit 14
11723907_a_at	0.507664979729103	0.148573497358204	1.44809068671797	-4.77020432942056	0.0970562042442857	LARP1B	[LARP1B] La ribonucleoprotein domain family member 1B
11728331_a_at	0.507664979729103	0.148661473762282	1.44777594743391	-4.77060877983963	0.0793001112037937	KCTD15	[KCTD15] potassium channel tetramerization domain containing 15
11742737_a_at	0.507664979729103	0.148692914485115	1.44766350158576	-4.7707532554772	0.0429978222593048	RAB9A	[RAB9A] RAB9A member RAS oncogene family
11744081_at	0.507664979729103	0.148765274883927	-1.4474047782662	-4.77108563319364	-0.0449273468631111	FBXW5	[FBXW5] F-box and WD repeat domain containing 5
11746839_a_at	0.507664979729103	0.148790692852287	-1.44731391968374	-4.77120234387279	-0.0474903160040618	SKIV2L	[SKIV2L] superkiller viralicidic activity 2-like (S. cerevisiae)
11743531_at	0.507664979729103	0.148816882552908	-1.4472203149353	-4.7713225745365	-0.0611038828653419	USP27X	[USP27X] ubiquitin specific peptidase 27 X-linked
11752517_a_at	0.507664979729103	0.148897764336229	1.44693131467128	-4.77169373270623	0.0645123250857287	CDC23	[CDC23] CELL DIVISION CYCLE 23
11730247_a_at	0.507664979729103	0.148899733462888	-1.44692428024838	-4.77170276598626	-0.0615678343063397	PVRIG	[PVRIG] poliovirus receptor related immunoglobulin domain containing
11754043_a_at	0.507664979729103	0.148917518433207	1.44686074922211	-4.77178434762721	0.0453878231860099	RHOA	[RHOA] ras homolog family member A
11739453_a_at	0.507664979729103	0.148946201113295	1.44675830192953	-4.77191589509749	0.0399749328144008	ME2	[ME2] malic enzyme 2 NAD(+)-dependent mitochondrial
11756511_a_at	0.507664979729103	0.148948713608134	-1.44674932865304	-4.77192741679806	-0.0324602446483153	SLCO2A1	[SLCO2A1] Solute carrier organic anion transporter family member 2A1
11760230_at	0.507664979729103	0.148967180527355	-1.44668337833968	-4.77201209493889	-0.045102492818077	TDGF1P3	[TDGF1P3] {Locus via Non-standard RNA} teratocarcinoma-derived growth factor 1 pseudogene 3
11744113_s_at	0.508364259028024	0.149211130384836	-1.44581275603139	-4.77312959016072	-0.0633433416736038	COQ5	[COQ5] coenzyme Q5 homolog methyltransferase (S. cerevisiae)
11718631_at	0.508440569775338	0.149285658061181	-1.44554699505	-4.77347057801638	-0.0504999999999889	SERTAD1	[SERTAD1] SERTA domain containing 1
11718103_a_at	0.508440569775338	0.149311052433834	-1.44545646356072	-4.77358672143646	-0.0623340746918646	RELA	[RELA] V-REL AVIAN RETICULOENDOTHELIOSIS VIRAL ONCOGENE HOMOLOG A
11734945_at	0.508486322491938	0.14936325383559	1.44527040150261	-4.77382539911957	0.0402814382355761	CYSLTR2	[CYSLTR2] Cysteinyl leukotriene receptor 2
11735300_a_at	0.508505073440602	0.149407528630028	1.4451126314148	-4.77402776055254	0.0470015753869055	FANCB	[FANCB] Fanconi anemia complementation group B
11723351_a_at	0.508617666886904	0.149479385976139	-1.44485664914117	-4.77435604604821	-0.070094801223231	ABCA3	[ABCA3] ATP-binding cassette sub-family A (ABC1) member 3
11721452_a_at	0.508650610689482	0.149527845911309	1.44468407030258	-4.77457733812596	0.102659160411465	ACTR6	[ACTR6] ARP6 actin-related protein 6 homolog (yeast)
11743248_at	0.508662802633502	0.149570208870734	-1.44453323955224	-4.77477072202225	-0.0387738856454418	ONECUT3	[ONECUT3] One cut homeobox 3
11722635_at	0.508738944484111	0.149639848799468	-1.44428536195553	-4.77508848889442	-0.06449226207023	IL2RB	[IL2RB] interleukin 2 receptor beta
11722450_a_at	0.508738944484111	0.149670167474589	1.44417747275443	-4.77522678074957	0.0371487813919074	POLR2D	[POLR2D] Polymerase (RNA) II (DNA directed) polypeptide D
11762345_x_at	0.508811440190778	0.149730285822703	-1.44396359075675	-4.77550090355733	-0.0373941710684753	LOC100128775	[LOC100128775] {POOR HIT 67%; Locus via Non-standard RNA} neural precursor cell expressed developmentally down-regulated 8 pseudogene
11736779_at	0.508886806833229	0.149791260286887	1.44374673019354	-4.77577880300135	0.0790689463441892	ZNF486	[ZNF486] Zinc finger protein 486
11721186_a_at	0.509212120248094	0.149925837340713	-1.44326833547019	-4.7763917041117	-0.0474016309887757	RABGGTA	[RABGGTA] Rab geranylgeranyltransferase alpha subunit
11723209_s_at	0.50923605471297	0.149971706896104	1.44310535350229	-4.77660046468479	0.123026920581979	KBTBD6	[KBTBD6] kelch repeat and BTB (POZ) domain containing 6
11715828_a_at	0.509320470463235	0.150046694200127	-1.44283899370215	-4.77694158998244	-0.0403960707997237	M6PR	[M6PR] mannose-6-phosphate receptor (cation dependent)
11720620_s_at	0.509320470463235	0.150080399605591	-1.44271930312836	-4.77709485672697	-0.0456328421832914	ACLY	[ACLY] ATP citrate lyase
11743165_at	0.509320470463235	0.150149776027518	1.44247300675287	-4.77741020590979	0.0584049671022244	ETV6	[ETV6] ets variant 6
11734861_a_at	0.509320470463235	0.150180276668599	1.44236475263945	-4.77754879386652	0.0906110647762066	KCNH8	[KCNH8] potassium voltage-gated channel subfamily H (eag-related) member 8
11716041_a_at	0.509320470463235	0.150265488679031	1.44206240395453	-4.77793580925925	0.0723500602354017	PPP2CB	[PPP2CB] protein phosphatase 2 catalytic subunit beta isozyme
11729784_a_at	0.509320470463235	0.150270877416628	1.44204328808841	-4.77796027545394	0.0462996015198112	CMTM2	[CMTM2] CKLF-like MARVEL transmembrane domain containing 2
11726095_at	0.509320470463235	0.150276708257475	1.44202260450839	-4.77798674778888	0.0649707163377089	RBMXL1	[RBMXL1] RNA binding motif protein X-linked-like 1
11755940_a_at	0.509320470463235	0.150307199905709	1.44191445234338	-4.77812516262227	0.0584312853303803	SLC38A9	[SLC38A9] solute carrier family 38 member 9
11756909_a_at	0.509390650172807	0.150555142671149	-1.44103563666901	-4.77924950528879	-0.0736085626911258	PIWIL4	[PIWIL4] piwi-like RNA-mediated gene silencing 4
11746301_s_at	0.509390650172807	0.150580660425678	1.44094525371718	-4.77936510146997	0.0326482253729985	LTB4R2	[LTB4R2] Leukotriene B4 receptor 2
11730060_a_at	0.509390650172807	0.150592117206816	-1.44090467803382	-4.77941699382221	-0.107291585580557	LAG3	[LAG3] Lymphocyte-activation gene 3
11738548_s_at	0.509390650172807	0.150606108612447	-1.44085512885411	-4.77948036045007	-0.0396386340468808	KCTD17	[KCTD17] potassium channel tetramerization domain containing 17
11738131_a_at	0.509390650172807	0.15062294866235	1.44079549615738	-4.7795566196699	0.0692809285515787	RNF212	[RNF212] ring finger protein 212
11728863_at	0.509390650172807	0.150623800644635	-1.44079247931858	-4.7795604775676	-0.0859486145862234	GINS1	[GINS1] GINS complex subunit 1 (Psf1 homolog)
11720439_at	0.509390650172807	0.150636450453803	1.44074768833423	-4.77961775481078	0.0643163284218522	ACVR1B	[ACVR1B] Activin A receptor type IB
11736859_a_at	0.509390650172807	0.150638585958704	-1.44074012713151	-4.77962742365594	-0.0505651005467307	FAM89B	[FAM89B] Family with sequence similarity 89 member B
11754940_s_at	0.509632458956127	0.150770129948037	1.44027452625329	-4.78022271177612	0.0596850152905324	TSN	[TSN] Translin
11723973_at	0.509632458956127	0.150787800046408	-1.44021200651891	-4.78030263114994	-0.0657654063571371	CHST12	[CHST12] Carbohydrate (Chondroitin 4) sulfotransferase 12
11745125_a_at	0.510364219136079	0.151095911675516	-1.43912275721742	-4.78169447667496	-0.0444424520433575	TUBGCP2	[TUBGCP2] Tubulin gamma complex associated protein 2
11715530_a_at	0.510364219136079	0.151106584434186	-1.43908505691361	-4.78174263163408	-0.0484420350291721	CCT6A	[CCT6A] chaperonin containing TCP1 subunit 6A (zeta 1)
11724930_a_at	0.510364219136079	0.151166450064135	-1.43887362617515	-4.78201267109968	-0.109977527569253	DTX1	[DTX1] deltex homolog 1 (Drosophila)
11720870_a_at	0.510364219136079	0.151197022384181	1.43876567695501	-4.78215052882666	0.0803464924474264	PDE7A	[PDE7A] Phosphodiesterase 7A
11727562_at	0.510364219136079	0.151198853058078	-1.43875921347405	-4.78215878276191	-0.0560552775460916	ABHD15	[ABHD15] abhydrolase domain containing 15
11731235_a_at	0.510394336686375	0.151316594299085	-1.43834363534445	-4.78268940381454	-0.0382121212121178	AURKC	[AURKC] aurora kinase C
11740589_s_at	0.510394336686375	0.151388237763641	1.43809088450613	-4.78301204881853	0.0728934760448663	RYK	[RYK] Receptor-like tyrosine kinase
11737606_s_at	0.510394336686375	0.151389553053309	1.43808624515416	-4.78301797058603	0.0736210731164988	ZNF438	[ZNF438] Zinc finger protein 438
11758405_s_at	0.510394336686375	0.151392611111124	-1.43807545874715	-4.78303173851258	-0.0368097488647878	SMO	[SMO] smoothened frizzled family receptor
11754848_a_at	0.510394336686375	0.151440718048886	-1.43790579749641	-4.78324828320393	-0.0896999814660235	ZNF169	[ZNF169] Zinc finger protein 169
11735174_a_at	0.510394336686375	0.151441241014208	-1.43790395335394	-4.78325063681027	-0.0557402928366013	IL32	[IL32] Interleukin 32
11737085_x_at	0.51044735413568	0.151495886990181	-1.43771128107563	-4.78349652044475	-0.0372711982207221	ZNF490	[ZNF490] Zinc finger protein 490
11734084_a_at	0.510484400336062	0.151598361740499	-1.43735011613349	-4.78395734278025	-0.0583169307756277	SUSD3	[SUSD3] Sushi domain containing 3
11745810_a_at	0.510484400336062	0.151622668828927	1.43726447494958	-4.78406659846962	0.0693562691131566	KIAA0040	[KIAA0040] KIAA0040
11757538_a_at	0.510484400336062	0.151623635260296	-1.43726107013834	-4.78407094198313	-0.0477700861829158	GOT1	[GOT1] Glutamic-oxaloacetic transaminase 1 soluble
11759760_s_at	0.510798175912273	0.151755774302823	1.43679569051424	-4.78466453076062	0.0964685385970023	HIST1H2BC	[HIST1H2BC] histone cluster 1 H2bc
11718691_a_at	0.510831899708762	0.151804737749848	1.4366233252012	-4.78488433354263	0.0773765174682737	SBNO2	[SBNO2] strawberry notch homolog 2 (Drosophila)
11727839_x_at	0.510868890814371	0.15188241624582	1.43634996196374	-4.78523287705929	0.0407634602909974	ORC1	[ORC1] origin recognition complex subunit 1
11721505_a_at	0.510868890814371	0.151913801049502	-1.43623954408222	-4.7853736434965	-0.0723026132888442	SARS2	[SARS2] seryl-tRNA synthetase 2 mitochondrial
11758775_at	0.510868890814371	0.151936145872129	1.43616094125819	-4.78547384394996	0.0653274951348379	SRPRB	[SRPRB] Signal recognition particle receptor B subunit
11748061_a_at	0.510868890814371	0.15197151878918	1.43603652732756	-4.78563243193805	0.0665707534056308	PHF21A	[PHF21A] PHD finger protein 21A
11741839_a_at	0.510910782879728	0.152032591888858	-1.4358217726236	-4.78590614366639	-0.0477700398480128	RBBP8NL	[RBBP8NL] RBBP8 N-terminal like
11740580_at	0.510910782879728	0.152061881250473	1.43571880424034	-4.78603736584677	0.168764850338254	ASAH1	[ASAH1] N-acylsphingosine amidohydrolase (Acid ceramidase) 1
11726387_a_at	0.51107039058917	0.152148347583343	-1.43541491550103	-4.78642458542001	-0.0689925400796847	ZFP82	[ZFP82] ZFP82 zinc finger protein
11757587_s_at	0.511122703178635	0.152224555931495	1.43514718827874	-4.78676566049638	0.0906857566490729	SLC39A6	[SLC39A6] solute carrier family 39 (zinc transporter) member 6
11756895_a_at	0.511122703178635	0.152241854183039	-1.43508643214079	-4.78684305295077	-0.0474635807617343	SBF1	[SBF1] SET binding factor 1
11736364_s_at	0.511178442849033	0.152297427357934	1.43489127983953	-4.78709162023363	0.0873788805486115	KIAA0586	[KIAA0586] KIAA0586
11718368_at	0.511218912847353	0.152348458513403	-1.43471212537844	-4.78731978158249	-0.0450123250857137	LAMA5	[LAMA5] laminin alpha 5
11742015_at	0.511263914289099	0.152417694750946	1.43446913190947	-4.78762919993164	0.0388629413400126	PLET1	[PLET1] Placenta expressed transcript 1
11758253_s_at	0.511263914289099	0.152449625161947	-1.4343570964693	-4.78777184406346	-0.0744923084051266	CDK5RAP2	[CDK5RAP2] CDK5 regulatory subunit associated protein 2
11723284_at	0.511263914289099	0.152485374941539	-1.43423168115517	-4.78793151049489	-0.0477748123436146	REEP6	[REEP6] Receptor accessory protein 6
11723660_x_at	0.511263914289099	0.152556380272387	-1.43398265100793	-4.78824851036635	-0.0504658511722598	UBIAD1	[UBIAD1] UbiA prenyltransferase domain containing 1
11742670_at	0.511263914289099	0.152586901399678	1.43387563443594	-4.78838471912893	0.0370249745158091	PPBPP1	[PPBPP1] {Matches Ensembl Gene} pro-platelet basic protein-like 1 [Source:RefSeq peptide;Acc:NP_001138232]
11762718_a_at	0.511263914289099	0.152595732594482	-1.43384467257116	-4.78842412496292	-0.0809933741080355	WDR92	[WDR92] WD repeat domain 92
11745187_a_at	0.511299155435142	0.152685018324958	-1.43353171679212	-4.78882238345245	-0.0486297840793197	BET1L	[BET1L] Bet1 golgi vesicular membrane trafficking protein-like
11721783_a_at	0.511299155435142	0.152697106634392	1.4334893567637	-4.78887628301669	0.0552104068205166	SLC9A8	[SLC9A8] solute carrier family 9 subfamily A (NHE8 cation proton antiporter 8) member 8
11754395_a_at	0.511299155435142	0.152723190591971	-1.43339796171651	-4.78899257015913	-0.0745807617458816	BRD4	[BRD4] bromodomain containing 4
11756847_a_at	0.511395306918204	0.152822799923105	-1.43304905236826	-4.78943644025232	-0.0931884440737596	CX3CR1	[CX3CR1] chemokine (C-X3-C motif) receptor 1
11736219_a_at	0.511395306918204	0.152829885120024	-1.43302424112146	-4.7894680001833	-0.0815294226670318	TANGO2	[TANGO2] transport and golgi organization 2 homolog (Drosophila)
11720896_at	0.511398202658089	0.152869737944832	-1.43288469916775	-4.78964548765542	-0.0574511166712837	SEMA4C	[SEMA4C] Sema domain immunoglobulin domain (Ig) transmembrane domain (TM) and short cytoplasmic domain (Semaphorin) 4C
11732641_a_at	0.511484461794364	0.152939001946476	1.43264224212642	-4.78995383530034	0.114557084607555	JKAMP	[JKAMP] JNK1/MAPK8-associated membrane protein
11759686_x_at	0.511484461794364	0.15299075427434	-1.43246113907171	-4.79018412171694	-0.05223658604391	GPR137	[GPR137] G protein-coupled receptor 137
11715349_a_at	0.511484461794364	0.153012504999701	-1.43238503815514	-4.79028088130208	-0.0468071541098798	COX7C	[COX7C] Cytochrome c oxidase subunit VIIc
11761859_a_at	0.511579241661979	0.153079859992625	-1.43214943055074	-4.79058041578585	-0.0644258178111339	AUP1	[AUP1] {Matches Ensembl Gene} Ancient ubiquitous protein 1 [Source:UniProtKB/Swiss-Prot;Acc:Q9Y679]
11723504_x_at	0.511588527475208	0.153121640532718	-1.43200332213325	-4.79076614306866	-0.0823223519599585	PDPR	[PDPR] Pyruvate dehydrogenase phosphatase regulatory subunit
11732558_at	0.511736640987202	0.153204985069508	-1.431711953541	-4.7911364636107	-0.0323864794736286	TEX37	[TEX37] testis expressed 37
11722305_at	0.511813366936097	0.153325861971943	-1.43128958870374	-4.79167314446422	-0.0582527569270646	ARHGAP23	[ARHGAP23] Rho GTPase activating protein 23
11755079_a_at	0.511813366936097	0.153335734975162	-1.43125510196086	-4.79171695839328	-0.0582477527569107	ZC3H12A	[ZC3H12A] Zinc finger CCCH-type containing 12A
11724330_s_at	0.511813366936097	0.153367362254847	-1.43114463819685	-4.79185729086624	-0.139659021406718	DGCR8	[DGCR8] DGCR8 microprocessor complex subunit
11717330_at	0.511813366936097	0.153384031823267	-1.43108642383981	-4.79193124172387	-0.0486601797794366	BMS1	[BMS1] BMS1 ribosome biogenesis factor
11721149_a_at	0.511828963921331	0.153506928717806	1.43065738585739	-4.79247616575294	0.0691129645074744	LYSMD2	[LYSMD2] LysM putative peptidoglycan-binding domain containing 2
11717776_at	0.511828963921331	0.153523855140727	-1.43059831559889	-4.79255117867028	-0.0431335835418256	KIF1C	[KIF1C] {POOR HIT 73%} Kinesin family member 1C
11720540_a_at	0.511828963921331	0.153531245944339	-1.43057252454616	-4.7925839295941	-0.0495939671948733	ANAPC2	[ANAPC2] Anaphase promoting complex subunit 2
11725848_x_at	0.511828963921331	0.153647149858624	1.43016818861683	-4.79309730191521	0.0633651190807241	BCORL1	[BCORL1] BCL6 corepressor-like 1
11763619_x_at	0.511828963921331	0.153669063890714	-1.43009176673943	-4.79319431623846	-0.051820313223975	SNAPC4	[SNAPC4] {POOR HIT 78%} small nuclear RNA activating complex polypeptide 4 190kDa
11754440_s_at	0.511828963921331	0.153730654213745	-1.42987702435629	-4.7934668952029	-0.0464197942729978	GAS6	[GAS6] Growth arrest-specific 6
11749866_x_at	0.511828963921331	0.153775862659442	-1.42971944125875	-4.79366689449482	-0.0568741543879083	GALK1	[GALK1] Galactokinase 1
11724787_s_at	0.511828963921331	0.153778263189655	1.42971107471899	-4.79367751242478	0.10569358724865	KIF3A	[KIF3A] Kinesin family member 3A
11754142_x_at	0.511828963921331	0.153788384515654	-1.42967580007724	-4.7937222786066	-0.0351235288666221	PTMA	[PTMA] Prothymosin alpha
11730787_at	0.511828963921331	0.153881066343536	1.42935286966347	-4.79413205105136	0.0894658048373795	KLHL20	[KLHL20] kelch-like family member 20
11724268_s_at	0.511828963921331	0.153925805502301	-1.42919703859292	-4.79432975536791	-0.0737443703085781	TMEM185A	[TMEM185A] transmembrane protein 185A
11728759_a_at	0.511828963921331	0.15393996219611	1.42914773658319	-4.79439230085713	0.0686772773607842	PPHLN1	[PPHLN1] Periphilin 1
11725288_a_at	0.511828963921331	0.153960142151539	-1.42907746398692	-4.79448144636378	-0.0341257992771689	RHBDL3	[RHBDL3] rhomboid veinlet-like 3 (Drosophila)
11754778_a_at	0.511828963921331	0.153965359294636	-1.42905929748999	-4.79450449108183	-0.0468144286905678	MRPL55	[MRPL55] Mitochondrial ribosomal protein L55
11758140_s_at	0.511828963921331	0.153977082680909	1.42901847746459	-4.79455627139161	0.0923449170605242	CPSF6	[CPSF6] Cleavage and polyadenylation specific factor 6 68kDa
11716507_at	0.511828963921331	0.154039575976943	1.42880092013864	-4.794832218836	0.0948239273468738	CUL3	[CUL3] Cullin 3
11755765_a_at	0.511828963921331	0.154052050740369	-1.42875749993163	-4.79488728761554	-0.0676684737280979	TUBGCP6	[TUBGCP6] tubulin gamma complex associated protein 6
11758703_s_at	0.51191054028901	0.154115630372898	-1.42853624358524	-4.79516787596742	-0.0386461403021006	MAFA	[MAFA] v-maf avian musculoaponeurotic fibrosarcoma oncogene homolog A
11720388_s_at	0.511945655264031	0.154165231248984	-1.42836368153097	-4.79538668245029	-0.049074460198308	C1QC	[C1QC] Complement component 1 q subcomponent C chain
11749439_a_at	0.512270931734985	0.154302237652277	1.42788725472908	-4.79599065025836	0.0502286627745447	WWC3	[WWC3] WWC family member 3
11749462_x_at	0.512273517307259	0.154381391188495	1.42761215296831	-4.79633930718746	0.0880516634232293	ZNF845	[ZNF845] zinc finger protein 845
11722391_at	0.512273517307259	0.15439630491251	1.4275603316892	-4.79640497673665	0.0703433416736283	MTF1	[MTF1] Metal-regulatory transcription factor 1
11729652_a_at	0.512273517307259	0.15445376432471	1.42736071101693	-4.79665792034548	0.0350255768696197	CYP11A1	[CYP11A1] Cytochrome P450 family 11 subfamily a polypeptide 1
11760853_a_at	0.512273517307259	0.15445923312878	1.42734171471092	-4.79668198915246	0.0937382541006517	ZCCHC7	[ZCCHC7] {Matches Ensembl Gene} Zinc finger CCHC domain-containing protein 7 [Source:UniProtKB/Swiss-Prot;Acc:Q8N3Z6]
11736299_at	0.512302957121826	0.15450716614881	-1.42717523769379	-4.79689290629194	-0.0708689185432201	LPAR5	[LPAR5] lysophosphatidic acid receptor 5
11716344_a_at	0.512444662064211	0.15458897063262	1.42689121212367	-4.79725269493102	0.0336131961820163	ZCCHC3	[ZCCHC3] Zinc finger CCHC domain containing 3
11747396_a_at	0.512496328568375	0.15466474366943	-1.42662823008766	-4.79758576377935	-0.039082476137513	DHX38	[DHX38] DEAH (Asp-Glu-Ala-His) box polypeptide 38
11747802_a_at	0.512496328568375	0.154682699153937	1.42656592721496	-4.79766466199661	0.0642039199332904	SRBD1	[SRBD1] S1 RNA binding domain 1
11761393_x_at	0.512788233402228	0.154809895881133	-1.42612473136528	-4.7982232800516	-0.0604441201000778	CCDC144CP	[CCDC144CP] {POOR HIT 22%} coiled-coil domain containing 144C pseudogene
11723300_at	0.512886422430985	0.154878639875668	1.42588640039385	-4.79852497082159	0.133119127050326	RPS6KB1	[RPS6KB1] Ribosomal protein S6 kinase 70kDa polypeptide 1
11741275_a_at	0.512937688054692	0.155028982126928	1.42536545471608	-4.7991842357431	0.124569317023456	TMEM144	[TMEM144] Transmembrane protein 144
11758065_s_at	0.512937688054692	0.155050383672907	-1.4252913283115	-4.79927802456668	-0.0449175701973825	KCNIP4	[KCNIP4] Kv channel interacting protein 4
11729112_x_at	0.512937688054692	0.155059220869001	-1.42526072207214	-4.79931674786937	-0.0309932351033191	GP2	[GP2] glycoprotein 2 (zymogen granule membrane)
11718503_a_at	0.512937688054692	0.155061882643425	1.42525150369567	-4.79932841088555	0.0943545083866297	GPCPD1	[GPCPD1] glycerophosphocholine phosphodiesterase GDE1 homolog (S. cerevisiae)
11760194_at	0.512937688054692	0.155089644798727	-1.42515536375056	-4.79945004194263	-0.0589645537948233	LRRIQ3	[LRRIQ3] {Matches Ensembl Gene} Leucine-rich repeat and IQ domain-containing protein 3 (Leucine-rich repeat-containing protein 44) [Source:UniProtKB/Swiss-Prot;Acc:A6PVS8]
11716330_a_at	0.513107853326991	0.155219320991696	1.42470647076394	-4.80001784999377	0.0713924103419616	DNAJB6	[DNAJB6] DnaJ (Hsp40) homolog subfamily B member 6
11756579_a_at	0.513107853326991	0.155219330792216	-1.42470643684883	-4.80001789288658	-0.042807478454252	PSMD1	[PSMD1] Proteasome (Prosome macropain) 26S subunit non-ATPase 1
11721968_a_at	0.513228159596018	0.155294851371243	1.42444514320395	-4.80034832392963	0.0376073116486024	IGSF11	[IGSF11] Immunoglobulin superfamily member 11
11729161_s_at	0.513293907432558	0.155353877602139	-1.4242409858266	-4.80060645905999	-0.0585302566953807	RPF2	[RPF2] ribosome production factor 2 homolog (S. cerevisiae)
11728238_x_at	0.51338748360492	0.155421338522157	1.42400772734755	-4.80090134476362	0.0921333055324052	SMG1	[SMG1] SMG1 phosphatidylinositol 3-kinase-related kinase
11717580_a_at	0.513503346785971	0.15557965279154	-1.42346062985989	-4.801592799352	-0.0510506903901167	CD52	[CD52] CD52 molecule
11744171_a_at	0.513503346785971	0.155597394097736	-1.42339934646853	-4.80167023665746	-0.051364609396706	DNAJC4	[DNAJC4] DnaJ (Hsp40) homolog subfamily C member 4
11729268_a_at	0.513503346785971	0.155638123654269	-1.42325867544119	-4.80184797524435	-0.0714469465295036	STAC3	[STAC3] SH3 and cysteine rich domain 3
11750641_x_at	0.513503346785971	0.155677874762683	-1.42312141082592	-4.80202139311514	-0.0353179964785406	BCAR1	[BCAR1] Breast cancer anti-estrogen resistance 1
11730881_a_at	0.513503346785971	0.155689284960292	1.42308201519129	-4.80207116187002	0.146249235474015	NEBL	[NEBL] Nebulette
11758285_s_at	0.513503346785971	0.155691302139804	-1.4230750507673	-4.80207995992966	-0.0550356315447962	GTF3C1	[GTF3C1] general transcription factor IIIC polypeptide 1 alpha 220kDa
11723082_s_at	0.513520317060684	0.155747121313894	-1.42288235926521	-4.80232336757854	-0.0607638309702438	HEMK1	[HEMK1] HemK methyltransferase family member 1
11754910_x_at	0.513520317060684	0.155780137065099	-1.4227684114778	-4.80246729098011	-0.0464273468631209	MICALL2	[MICALL2] MICAL-like 2
11740836_x_at	0.513520317060684	0.155849233275638	1.42252999820468	-4.80276838554824	0.0676807061440163	NUGGC	[NUGGC] nuclear GTPase germinal center associated
11760133_x_at	0.513520317060684	0.155853044310329	1.42251685075125	-4.80278498815455	0.0561810304883847	SUPT20H	[SUPT20H] suppressor of Ty 20 homolog (S. cerevisiae)
11742149_x_at	0.513704446971708	0.156031930867816	-1.42189999662445	-4.80356378156414	-0.0432244926327434	KRTAP10-10	[KRTAP10-10] keratin associated protein 10-10
11740052_a_at	0.513704446971708	0.156042851954097	-1.42186235493106	-4.80361129433958	-0.0832555370215831	CENPP	[CENPP] Centromere protein P
11744146_x_at	0.513704446971708	0.156066730981905	1.42178005811328	-4.8037151681897	0.048006347882513	RBM3	[RBM3] RNA binding motif (RNP1 RRM) protein 3
11726986_at	0.513704446971708	0.156133859404183	-1.42154875774077	-4.8040070804199	-0.0963185988323532	ATP1B2	[ATP1B2] ATPase Na+/K+ transporting beta 2 polypeptide
11720136_s_at	0.513704446971708	0.156139420759421	1.42152959871331	-4.80403125793681	0.0655176072653276	ATP13A3	[ATP13A3] ATPase type 13A3
11742292_a_at	0.513704446971708	0.156187700030377	-1.42136329710053	-4.80424110686792	-0.0381618941710617	DRD4	[DRD4] Dopamine receptor D4
11715607_at	0.513704446971708	0.156241547600118	-1.4211778612724	-4.8044750719046	-0.0410343805022535	PPIB	[PPIB] peptidylprolyl isomerase B (cyclophilin B)
11718161_at	0.513704446971708	0.156242283296801	-1.42117532807803	-4.80447826783649	-0.0469301269576397	KLF13	[KLF13] Kruppel-like factor 13
11752364_s_at	0.513704446971708	0.156277624911204	-1.42105364844553	-4.80463177483144	-0.0377155036604493	NKX2-1	[NKX2-1] NK2 homeobox 1
11730192_x_at	0.513704446971708	0.156300560178706	-1.42097469454318	-4.80473137352703	-0.0555867389491151	SEC14L2	[SEC14L2] SEC14-like 2 (S. cerevisiae)
11754970_x_at	0.513757674137333	0.156355922478938	-1.42078414802198	-4.80497172150054	-0.0516784357334732	EXO5	[EXO5] exonuclease 5
11721655_at	0.51392896188554	0.156452677620017	-1.42045125861664	-4.80539153899037	-0.070704753961627	CISD2	[CISD2] CDGSH iron sulfur domain 2
11763276_a_at	0.51392896188554	0.156493973073538	1.42030922794647	-4.80557062889422	0.0755527754610457	PWP1	[PWP1] {Matches Ensembl Gene} Periodic tryptophan protein 1 homolog (Keratinocyte protein IEF SSP 9502) [Source:UniProtKB/Swiss-Prot;Acc:Q13610]
11748707_a_at	0.51392896188554	0.156538703932224	-1.42015541383632	-4.80576455690544	-0.0469629320730114	NDUFA10	[NDUFA10] NADH dehydrogenase (ubiquinone) 1 alpha subcomplex 10 42kDa
11739128_a_at	0.51392896188554	0.156564773324283	-1.42006578556725	-4.80587755020002	-0.0431593457510862	CDH3	[CDH3] cadherin 3 type 1 P-cadherin (placental)
11717429_x_at	0.514745258215708	0.156852694753997	-1.41907664837648	-4.80712407667677	-0.0446431285330089	PRDX5	[PRDX5] Peroxiredoxin 5
11719419_a_at	0.514773976372327	0.156900690518912	1.4189118962691	-4.80733161670418	0.0542365860439373	TMEM251	[TMEM251] transmembrane protein 251
11760019_x_at	0.514870902950214	0.156969485469079	-1.41867581501136	-4.80762896942135	-0.0405946158835944	GALNT9	[GALNT9] {POOR HIT 22%} UDP-N-acetyl-alpha-D-galactosamine:polypeptide N-acetylgalactosaminyltransferase 9 (GalNAc-T9)
11718374_at	0.514997277871394	0.157107590424839	-1.41820212278855	-4.80822545441413	-0.0442885274765912	WDR5	[WDR5] WD repeat domain 5
11754413_a_at	0.514997277871394	0.157126783677593	-1.41813631611382	-4.80830830427095	-0.0498762857937045	DENND1C	[DENND1C] DENN/MADD domain containing 1C
11730948_x_at	0.514997277871394	0.157242081216452	-1.41774113162213	-4.8088057573214	-0.0575317394124619	MRPL52	[MRPL52] Mitochondrial ribosomal protein L52
11731570_a_at	0.514997277871394	0.157259284897638	-1.41768218460033	-4.80887994734116	-0.0369784079325255	CCDC106	[CCDC106] Coiled-coil domain containing 106
11730974_x_at	0.514997277871394	0.157349373784649	-1.41737358247378	-4.80926830065447	-0.0398190621814392	CST2	[CST2] cystatin SA
11752090_a_at	0.514997277871394	0.157358791319844	1.4173413301981	-4.80930888298383	0.0868436196830791	PPM1D	[PPM1D] protein phosphatase Mg2+/Mn2+ dependent 1D
11727289_a_at	0.514997277871394	0.157389519781081	-1.4172361045169	-4.80944127981266	-0.100022240756176	LIM2	[LIM2] Lens intrinsic membrane protein 2 19kDa
11737770_a_at	0.514997277871394	0.157393505466465	1.41722245719365	-4.80945845040809	0.0549018626633382	APOL4	[APOL4] apolipoprotein L 4
11756153_x_at	0.514997277871394	0.157397079054791	-1.41721022114924	-4.80947384524208	-0.0419734964321812	SERF2	[SERF2] Small EDRK-rich factor 2
11760820_at	0.514997277871394	0.157404854948717	1.41718359704959	-4.80950734201925	0.0591664813270349	IDS	[IDS] Iduronate 2-sulfatase
11715932_s_at	0.514997277871394	0.15749677657754	-1.41686893988702	-4.80990317697777	-0.12111569826707	TUBB6	[TUBB6] tubulin beta 6 class V
11718404_at	0.514997277871394	0.157500566457796	1.41685596973964	-4.80991949140844	0.0771005930868442	RFC3	[RFC3] Replication factor C (Activator 1) 3 38kDa
11718514_s_at	0.514997277871394	0.157518417231077	-1.41679488204393	-4.80999632826031	-0.0431727365396846	TSPAN14	[TSPAN14] Tetraspanin 14
11722543_at	0.515148207625909	0.157689363399803	1.41621014847456	-4.81073164800449	0.143636780650547	TRPC1	[TRPC1] transient receptor potential cation channel subfamily C member 1
11720369_at	0.515148207625909	0.157691595276675	1.41620251737222	-4.81074124236246	0.107661847836168	RANBP6	[RANBP6] RAN binding protein 6
11727219_a_at	0.515148207625909	0.157698650165196	1.41617839625229	-4.81077156879385	0.110958344917072	DSE	[DSE] dermatan sulfate epimerase
11747592_x_at	0.515148207625909	0.157759566650678	-1.4159701530084	-4.81103336275471	-0.0425752478917474	ERI3	[ERI3] ERI1 exoribonuclease family member 3
11737371_a_at	0.515148207625909	0.157760947627756	-1.41596543284238	-4.81103929629331	-0.0884431007320767	HLCS	[HLCS] holocarboxylase synthetase (biotin-(proprionyl-CoA-carboxylase (ATP-hydrolysing)) ligase)
11757622_s_at	0.515194309016074	0.157844115250346	1.41568122468818	-4.81139652745408	0.118036187563718	TSPYL5	[TSPYL5] TSPY-like 5
11730469_s_at	0.515194309016074	0.157870664564183	1.41559052189645	-4.81151052007709	0.0536694930961179	LMO2	[LMO2] LIM domain only 2 (rhombotin-like 1)
11734955_a_at	0.515194309016074	0.157892896412641	1.41551457817746	-4.81160595838802	0.138044435177469	SCML1	[SCML1] sex comb on midleg-like 1 (Drosophila)
11745597_a_at	0.515544111668245	0.158068360700152	-1.41491547972949	-4.81235866710765	-0.0813261977573814	MICAL3	[MICAL3] microtubule associated monooxygenase calponin and LIM domain containing 3
11734749_x_at	0.515544111668245	0.158078708327337	-1.41488016499823	-4.81240302681288	-0.101755398016854	LIN52	[LIN52] lin-52 homolog (C. elegans)
11758722_at	0.515652861814077	0.158164238168491	1.41458833320551	-4.81276956213492	0.0431316374757014	DCTN2	[DCTN2] {POOR HIT 33%} dynactin 2 (p50)
11720983_s_at	0.515652861814077	0.158246274932751	1.4143085327504	-4.81312091630397	0.081634556574941	PSMC6	[PSMC6] Proteasome (Prosome macropain) 26S subunit ATPase 6
11761067_at	0.515652861814077	0.158253033397109	1.41428548676933	-4.81314985280681	0.134037299601527	TALDO1	[TALDO1] {Matches Ensembl Gene} Transaldolase (EC 2.2.1.2) [Source:UniProtKB/Swiss-Prot;Acc:P37837]
11715755_a_at	0.515652861814077	0.158292357239299	-1.41415140954373	-4.8133181907687	-0.050504401816303	ATIC	[ATIC] 5-aminoimidazole-4-carboxamide ribonucleotide formyltransferase/IMP cyclohydrolase
11725577_a_at	0.515652861814077	0.158308612832606	-1.4140959924321	-4.81338776401076	-0.0383744323973527	ASTE1	[ASTE1] asteroid homolog 1 (Drosophila)
11752176_s_at	0.515670815512875	0.158353437896307	1.41394320126709	-4.81357957128183	0.0456037901955391	AREL1	[AREL1] apoptosis resistant E3 ubiquitin protein ligase 1
11752145_x_at	0.51586886651169	0.158483334481798	-1.41350062019383	-4.81413505263583	-0.0326428041886668	SLITRK2	[SLITRK2] SLIT and NTRK-like family member 2
11727837_at	0.51586886651169	0.158496363954764	-1.41345624166072	-4.81419074245664	-0.0585562505791786	ORC6	[ORC6] Origin Recognition Complex Subunit 6
11750539_a_at	0.51586886651169	0.158532240673067	-1.4133340594886	-4.81434405775187	-0.0471322398294816	KCNMB2	[KCNMB2] potassium large conductance calcium-activated channel subfamily M beta member 2
11758581_s_at	0.516239843859144	0.158685602686595	1.41281200499427	-4.81499898922054	0.0656466036511985	IPO9	[IPO9] Importin 9
11755387_a_at	0.516353408136666	0.158771984266149	1.41251812526632	-4.81536756430644	0.0838251783894268	SACM1L	[SACM1L] SAC1 suppressor of actin mutations 1-like (yeast)
11726896_a_at	0.516353408136666	0.15881138963694	1.41238410420183	-4.8155356243752	0.0963978778612047	IRAK3	[IRAK3] Interleukin-1 receptor-associated kinase 3
11723796_a_at	0.516353408136666	0.158853440246536	-1.41224111434014	-4.81571491381809	-0.0715026874246902	SFMBT1	[SFMBT1] Scm-like with four mbt domains 1
11724917_at	0.516353408136666	0.158877971734359	1.41215771019672	-4.81581948277302	0.104166481327042	TMTC3	[TMTC3] Transmembrane and tetratricopeptide repeat containing 3
11737054_a_at	0.516413379437297	0.15900119947507	-1.41173889859482	-4.8163444808095	-0.0469490316003931	PHRF1	[PHRF1] PHD and ring finger domains 1
11724786_s_at	0.516413379437297	0.159009289313501	1.41171141246028	-4.81637893047001	0.119217588731369	GSKIP	[GSKIP] GSK3B interacting protein
11758179_s_at	0.516413379437297	0.159032725678817	-1.41163179077846	-4.8164787203215	-0.057334955055115	ZNF175	[ZNF175] Zinc finger protein 175
11717024_at	0.516413379437297	0.159110977091799	-1.41136600745476	-4.81681178636256	-0.0483254100639252	MRPL23	[MRPL23] Mitochondrial ribosomal protein L23
11732009_a_at	0.516413379437297	0.159115026747934	-1.41135225537826	-4.81682901807709	-0.043128533036787	QRICH2	[QRICH2] glutamine rich 2
11745382_x_at	0.516413379437297	0.159158418415584	-1.41120491992701	-4.8170136228928	-0.0501742655916866	COG7	[COG7] Component of oligomeric golgi complex 7
11761343_a_at	0.516413379437297	0.159172012888998	1.41115876647432	-4.81707144722177	0.0584239180798924	ADAM8	[ADAM8] {POOR HIT 67%} ADAM metallopeptidase domain 8
11726422_at	0.516489253881186	0.159244887297264	-1.41091140777629	-4.81738132401069	-0.0389821147252158	WDR53	[WDR53] WD repeat domain 53
11716916_a_at	0.516489253881186	0.159274150487871	-1.41081210350292	-4.81750571163706	-0.0556097210638367	PGAP3	[PGAP3] post-GPI attachment to proteins 3
11736647_s_at	0.516516714373008	0.159454433602636	1.41020062070125	-4.81827145912719	0.0555629228060521	CRK	[CRK] V-CRK AVIAN SARCOMA VIRUS CT10 ONCOGENE HOMOLOG
11763484_x_at	0.516516714373008	0.159460926561716	1.41017860774076	-4.81829901940509	0.0819436567510197	LRP10	[LRP10] Low density lipoprotein receptor-related protein 10
11731807_at	0.516516714373008	0.15948285485477	-1.41010426968446	-4.81839208768925	-0.0706306644425778	CATSPER1	[CATSPER1] Cation channel sperm associated 1
11721840_at	0.516516714373008	0.159563032131917	1.40983253064369	-4.8187322529664	0.0809429617273878	GLIPR1	[GLIPR1] GLI pathogenesis-related 1
11716398_a_at	0.516516714373008	0.159656140542241	-1.40951709523553	-4.8191270366429	-0.0876566583263712	MRPL1	[MRPL1] Mitochondrial ribosomal protein L1
11754536_a_at	0.516516714373008	0.159668896410033	-1.40947389141994	-4.81918110166175	-0.0662052636456218	ERCC2	[ERCC2] Excision repair cross-complementing rodent repair deficiency complementation group 2
11716741_x_at	0.516516714373008	0.159680617155514	-1.40943419585062	-4.81923077503967	-0.156263089611704	SLC6A8	[SLC6A8] solute carrier family 6 (neurotransmitter transporter) member 8
11736917_at	0.516516714373008	0.159737930041974	-1.40924012167232	-4.81947361149905	-0.125805810397541	LYPD2	[LYPD2] LY6/PLAUR domain containing 2
11759970_x_at	0.516516714373008	0.159752707315327	1.40919009111846	-4.81953620717741	0.0815619497729738	STAT5B	[STAT5B] {POOR HIT 22%} Signal transducer and activator of transcription 5B
11721281_x_at	0.516516714373008	0.159762725446264	-1.40915617531591	-4.81957863965396	-0.0346527661940415	CELA3A	[CELA3A] chymotrypsin-like elastase family member 3A
11725687_s_at	0.516516714373008	0.159899744374906	-1.40869246776572	-4.82015868882784	-0.0416546659252823	PRIM2	[PRIM2] Primase DNA polypeptide 2 (58kDa)
11751795_a_at	0.516516714373008	0.15991140845405	1.40865300744543	-4.82020804082801	0.0632190714484366	CPQ	[CPQ] carboxypeptidase Q
11717149_a_at	0.516516714373008	0.159997142228762	1.40836303172513	-4.82057066412253	0.0535502733759685	USB1	[USB1] U6 snRNA biogenesis 1
11744377_s_at	0.516516714373008	0.160032549591814	1.40824330851285	-4.82072036009743	0.0700970252988755	USP24	[USP24] ubiquitin specific peptidase 24
11730049_at	0.516516714373008	0.160046660495929	1.40819560080246	-4.82078000795822	0.0931598554350908	CA13	[CA13] Carbonic anhydrase XIII
11726112_at	0.516516714373008	0.160068199879146	1.40812278422625	-4.82087104501806	0.0466260309517255	METTL25	[METTL25] methyltransferase like 25
11754822_x_at	0.516516714373008	0.16006887052555	-1.40812051714178	-4.82087387930785	-0.0493575664905821	TDP1	[TDP1] Tyrosyl-DNA phosphodiesterase 1
11756508_a_at	0.516516714373008	0.160076613846576	-1.40809434177969	-4.82090660319755	-0.0482273653970733	TAF6	[TAF6] TAF6 RNA polymerase II TATA box binding protein (TBP)-associated factor 80kDa
11723121_at	0.516516714373008	0.160082523769979	1.40807436464412	-4.82093157779051	0.0939143730886967	TRPM7	[TRPM7] transient receptor potential cation channel subfamily M member 7
11729707_at	0.516516714373008	0.160102097655171	1.40800820363135	-4.8210142870715	0.101681632842195	FKBP1A	[FKBP1A] FK506 binding protein 1A 12kDa
11738367_a_at	0.516516714373008	0.160164622589812	-1.40779690641102	-4.82127840852526	-0.0697080900750597	GTSF1L	[GTSF1L] gametocyte specific factor 1-like
11738361_a_at	0.516516714373008	0.160166593560076	-1.40779024671843	-4.82128673250322	-0.0432256046705479	CCDC157	[CCDC157] coiled-coil domain containing 157
11720101_s_at	0.516516714373008	0.160251647027827	1.40750291964981	-4.82164582683689	0.0766493837457318	SPIN1	[SPIN1] spindlin 1
11715214_at	0.516516714373008	0.160282309351323	-1.40739936479279	-4.82177522943809	-0.0376525808544046	MARK4	[MARK4] MAP/microtubule affinity-regulating kinase 4
11717029_a_at	0.516516714373008	0.160314151248327	-1.40729184212423	-4.8219095802967	-0.0438302288944392	BAP1	[BAP1] BRCA1 associated protein-1 (ubiquitin carboxy-terminal hydrolase)
11732661_x_at	0.516516714373008	0.160345603240976	1.40718565199295	-4.82204225619737	0.116199471782051	STIL	[STIL] SCL/TAL1 interrupting locus
11755033_a_at	0.516516714373008	0.160381130970547	1.40706572013482	-4.82219208938985	0.130937401538328	GABPA	[GABPA] GA binding protein transcription factor alpha subunit 60kDa
11753926_x_at	0.516516714373008	0.160385193080831	-1.40705200885138	-4.8222092183594	-0.0458059030673637	ARMC6	[ARMC6] Armadillo repeat containing 6
11739510_a_at	0.516578920804717	0.160483336790363	-1.40672081382117	-4.82262291732638	-0.0688638680381763	SNED1	[SNED1] sushi nidogen and EGF-like domains 1
11755231_a_at	0.516578920804717	0.160499227309474	-1.40666720426184	-4.82268987252115	-0.0577878324529468	LCK	[LCK] lymphocyte-specific protein tyrosine kinase
11742859_a_at	0.516578920804717	0.16052265618663	1.40658817003036	-4.82278857704974	0.141420489296666	PLEK	[PLEK] Pleckstrin
11730356_at	0.516605559251387	0.160575310268975	-1.40641058037472	-4.82301034584279	-0.032996339542203	KCNE4	[KCNE4] potassium voltage-gated channel Isk-related family member 4
11757928_s_at	0.516605559251387	0.160674947355366	1.40607464921566	-4.82342977136219	0.049018163284221	TMEM178A	[TMEM178A] transmembrane protein 178A
11735969_s_at	0.516605559251387	0.160764675958949	-1.40577226029477	-4.82380723333568	-0.0326266796404391	NKPD1	[NKPD1] NTPase KAP family P-loop domain containing 1
11756896_a_at	0.516605559251387	0.160797227414503	-1.40566259228187	-4.8239441084602	-0.0708565007876842	COL6A6	[COL6A6] collagen type VI alpha 6
11720778_a_at	0.516605559251387	0.160824616348653	-1.40557033020126	-4.82405925132452	-0.0488776758409664	KLHL22	[KLHL22] kelch-like family member 22
11722583_a_at	0.516605559251387	0.160849273451253	-1.40548728074195	-4.82416289048345	-0.0445306273746566	IGFBP2	[IGFBP2] insulin-like growth factor binding protein 2 36kDa
11758854_at	0.516605559251387	0.160874188027616	1.40540337388096	-4.82426759347778	0.0547769900843527	ATL3	[ATL3] atlastin GTPase 3
11743133_a_at	0.516605559251387	0.160877552120175	-1.40539204510658	-4.82428172959189	-0.0747995551848462	FKBP8	[FKBP8] FK506 binding protein 8 38kDa
11754405_s_at	0.516605559251387	0.160902977811141	1.40530642845084	-4.82438855894519	0.105187146696331	CLIC4	[CLIC4] Chloride intracellular channel 4
11723241_at	0.516605559251387	0.160961548309008	1.40510924140769	-4.82463457735721	0.0851850616254337	CDK6	[CDK6] Cyclin-dependent kinase 6
11744274_at	0.516605559251387	0.160992442398103	1.40500525340461	-4.8247643032196	0.0741274209989919	NDC80	[NDC80] NDC80 kinetochore complex component
11748858_a_at	0.516605559251387	0.161003547016823	-1.4049678794979	-4.82481092515257	-0.0625635714947448	BABAM1	[BABAM1] BRISC and BRCA1 A complex member 1
11734584_at	0.516807047772573	0.161105742040257	-1.40462402188633	-4.82523981157672	-0.0319111296450663	TAAR2	[TAAR2] trace amine associated receptor 2
11721856_a_at	0.51697861575868	0.161221102921429	1.40423606369531	-4.82572357941199	0.0962635066259123	PIGK	[PIGK] phosphatidylinositol glycan anchor biosynthesis class K
11730651_a_at	0.51697861575868	0.161238051160232	-1.40417908458443	-4.8257946189077	-0.0810375312760518	SYTL4	[SYTL4] synaptotagmin-like 4
11725869_at	0.517012196668812	0.161291429845884	-1.40399965786979	-4.8260183030753	-0.119286118061336	HOXC4	[HOXC4] Homeobox C4
11735107_a_at	0.517012196668812	0.161335998202997	-1.40384988064067	-4.82620500281422	-0.0475078769344703	CENPO	[CENPO] Centromere protein O
11722969_s_at	0.517012196668812	0.161366770844104	1.40374648386565	-4.82633387710387	0.0479699749791589	TRPV4	[TRPV4] Transient receptor potential cation channel subfamily V member 4
11720232_at	0.517633880272177	0.161600269857022	-1.40296240889429	-4.82731084760482	-0.0475821517931418	UCHL3	[UCHL3] ubiquitin carboxyl-terminal esterase L3 (ubiquitin thiolesterase)
11718816_a_at	0.517658127545904	0.161660401866739	-1.40276062857459	-4.82756218214066	-0.0629377722175777	PLCD1	[PLCD1] Phospholipase C delta 1
11761844_x_at	0.517658127545904	0.161720405041713	-1.40255933731846	-4.82781287197672	-0.0407522472430606	TTLL9	[TTLL9] tubulin tyrosine ligase-like family member 9
11723474_a_at	0.517658127545904	0.161753077290262	1.40244975630627	-4.82794933018017	0.0929401352979404	LYPLAL1	[LYPLAL1] Lysophospholipase-like 1
11747239_s_at	0.517658127545904	0.161802358480469	-1.40228450152789	-4.82815509749561	-0.058572421462312	LZTS2	[LZTS2] Leucine zipper putative tumor suppressor 2
11756256_a_at	0.517658127545904	0.161868378152489	-1.40206317735933	-4.82843064225595	-0.0545977666573849	FANCG	[FANCG] Fanconi anemia complementation group G
11759962_at	0.517658127545904	0.16187537077529	1.40203973931968	-4.82845981969754	0.103742748586798	TPRKB	[TPRKB] {Matches Ensembl Gene} TP53RK-binding protein (PRPK-binding protein) [Source:UniProtKB/Swiss-Prot;Acc:Q9Y3C4]
11726951_s_at	0.517658127545904	0.161884092337676	-1.40201050725527	-4.82849620930447	-0.113648457047532	FAM131B	[FAM131B] family with sequence similarity 131 member B
11744992_a_at	0.517692565505765	0.161937385665458	1.40183190992844	-4.82871852036924	0.0608675748308869	ZNF189	[ZNF189] Zinc finger protein 189
11757619_x_at	0.517692565505765	0.16201269499451	-1.40157960826078	-4.82903252814589	-0.0418814289685727	SOD1	[SOD1] Superoxide dismutase 1 soluble
11739550_a_at	0.517692565505765	0.162036895342516	1.40149855102316	-4.82913339794068	0.0695404503753205	MTMR2	[MTMR2] Myotubularin related protein 2
11739535_s_at	0.517692565505765	0.162052731109756	-1.40144551528579	-4.82919939391658	-0.0477736076359898	FN1	[FN1] Fibronectin 1
11731099_a_at	0.51800848910651	0.162191115709418	-1.40098221708676	-4.82977580262351	-0.0540265035677727	DNPH1	[DNPH1] 2'-deoxynucleoside 5'-phosphate N-hydrolase 1
11738959_s_at	0.518820718959356	0.162484982350007	1.39999937320092	-4.83099797744642	0.106681076823284	CARD17	[CARD17] caspase recruitment domain family member 17
11752391_a_at	0.519124596012241	0.162619727454014	1.39954916555652	-4.83155753197669	0.0310432304698445	RNF17	[RNF17] Ring finger protein 17
11726390_a_at	0.519228865749962	0.162691975164469	-1.39930788938422	-4.83185733648203	-0.0548140116763838	MZF1	[MZF1] Myeloid zinc finger 1
11734894_at	0.51951139108417	0.16282791172498	-1.39885413997695	-4.83242101747528	-0.0604350847928696	CTC1	[CTC1] CTS telomere maintenance complex component 1
11751628_a_at	0.51951139108417	0.162859711834879	1.39874803424291	-4.83255280383074	0.0885089889723059	TMEM140	[TMEM140] Transmembrane protein 140
11731227_a_at	0.519543041739909	0.162909242256327	-1.3985827999876	-4.83275800986449	-0.0835562505791771	MATK	[MATK] megakaryocyte-associated tyrosine kinase
11750250_a_at	0.519544578761321	0.162949332699861	-1.39844908551833	-4.83292405366152	-0.0581049949031529	PPP1R13L	[PPP1R13L] protein phosphatase 1 regulatory subunit 13 like
11718285_s_at	0.519781622299748	0.16307577344457	-1.39802752835092	-4.83344743190889	-0.0397616068946158	MRPL45	[MRPL45] Mitochondrial ribosomal protein L45
11720687_at	0.519781622299748	0.163102931873581	-1.39793701365862	-4.83355978882545	-0.0498350013900386	HOOK2	[HOOK2] hook microtubule-tethering protein 2
11733165_s_at	0.519957050514541	0.163231018325879	1.39751027588354	-4.83408940660336	0.0957646186637078	YIPF5	[YIPF5] Yip1 domain family member 5
11762391_x_at	0.519957050514541	0.163249281988755	-1.39744944862445	-4.83416488540265	-0.0405826151422404	PAPPA2	[PAPPA2] {Locus via Non-standard RNA} Pappalysin 2
11722954_x_at	0.519957050514541	0.163276899524998	-1.39735747801406	-4.8342790029375	-0.0475290056528541	BIK	[BIK] BCL2-interacting killer (apoptosis-inducing)
11759154_a_at	0.520174535269465	0.163384850599237	-1.3969980974708	-4.83472485284127	-0.0658112315818631	STARD7-AS1	[STARD7-AS1] STARD7 antisense RNA 1
11758836_at	0.52022578872374	0.163467697161476	1.39672241445939	-4.83506679034759	0.0801345102400206	MED4	[MED4] Mediator complex subunit 4
11742232_s_at	0.52022578872374	0.163535491949031	1.39649689695632	-4.83534645663715	0.140645352608666	FAM3C	[FAM3C] Family with sequence similarity 3 member C
11727108_x_at	0.52022578872374	0.163537956342721	-1.396488700552	-4.83535662023307	-0.048343573348145	DROSHA	[DROSHA] drosha ribonuclease type III
11758476_s_at	0.52022578872374	0.163567482972718	-1.39639050427999	-4.83547837968811	-0.117187285701038	BNC2	[BNC2] basonuclin 2
11726610_s_at	0.52022578872374	0.163599251237739	1.39628486802606	-4.83560935499267	0.106768557130945	MTF2	[MTF2] metal response element binding transcription factor 2
11720821_x_at	0.520410991399627	0.163697167836766	-1.39595937215314	-4.83601286635059	-0.0646673153553774	FUNDC2	[FUNDC2] FUN14 domain containing 2
11730633_at	0.520461940455281	0.163790568358923	1.39564902604951	-4.83639751038299	0.0617452506718754	MAK	[MAK] Male germ cell-associated kinase
11754424_a_at	0.520461940455281	0.163852134574294	-1.39544453049078	-4.83665091677093	-0.0728524696506283	ST5	[ST5] Suppression of tumorigenicity 5
11735310_x_at	0.520461940455281	0.163870580007193	-1.39538327430034	-4.83672681696141	-0.0644616346955695	GIPC1	[GIPC1] GIPC PDZ domain containing family member 1
11757695_s_at	0.520461940455281	0.163886259959608	-1.39533120621164	-4.83679132994383	-0.0404081642109073	ZNF512	[ZNF512] Zinc finger protein 512
11735108_a_at	0.520461940455281	0.163911586187449	-1.3952471139038	-4.83689551630026	-0.0315315077379132	DCTN3	[DCTN3] dynactin 3 (p22)
11762679_at	0.520504795797955	0.163964764522158	1.39507057445585	-4.83711422009827	0.0356921045315626	LITAF	[LITAF] {POOR HIT 60%; Locus via Non-standard RNA} lipopolysaccharide-induced TNF factor
11718647_at	0.520609454108563	0.164037422720949	1.39482943654003	-4.83741290682575	0.0893911129645142	ACVR1	[ACVR1] activin A receptor type I
11724464_a_at	0.52085076044496	0.164153163351335	1.39444548364179	-4.83788838694574	0.0595082476137585	ANLN	[ANLN] anillin actin binding protein
11739547_at	0.521233239404776	0.164326704851225	-1.39387016844198	-4.83860060484456	-0.0344361504957784	CSPG4	[CSPG4] chondroitin sulfate proteoglycan 4
11723359_a_at	0.521233239404776	0.164362576600979	-1.39375130575105	-4.83874771610303	-0.0591241312204502	MAP4K2	[MAP4K2] Mitogen-activated protein kinase kinase kinase kinase 2
11754255_a_at	0.521233239404776	0.164528669934393	-1.39320120360244	-4.83942839276405	-0.0756098600685666	WDR59	[WDR59] WD repeat domain 59
11754683_x_at	0.521233239404776	0.164554101873137	-1.39311700996611	-4.83953254755645	-0.0778878231859772	ALS2CL	[ALS2CL] Als2 C-terminal like
11748020_a_at	0.521233239404776	0.164584532155882	-1.39301628201292	-4.83965714856635	-0.0418082198127987	XPNPEP1	[XPNPEP1] X-prolyl aminopeptidase (Aminopeptidase P) 1 soluble
11717019_x_at	0.521233239404776	0.164679129077658	-1.39270324460696	-4.84004432075434	-0.0351360392919879	ATP1A1	[ATP1A1] ATPase Na+/K+ transporting alpha 1 polypeptide
11730713_a_at	0.521233239404776	0.164692372788801	-1.3926594297575	-4.84009850516446	-0.0745155221944152	KRT73	[KRT73] Keratin 73
11727717_at	0.521233239404776	0.164724903339797	-1.39255181857972	-4.84023157729675	-0.0549101102770737	ZBTB42	[ZBTB42] zinc finger and BTB domain containing 42
11731814_at	0.521233239404776	0.164772020195218	-1.39239598435889	-4.8404242641281	-0.128240802520604	GATA1	[GATA1] GATA binding protein 1 (globin transcription factor 1)
11719388_x_at	0.521233239404776	0.164844893336363	-1.39215503021096	-4.84072215867698	-0.0322690204800136	MAFK	[MAFK] v-maf avian musculoaponeurotic fibrosarcoma oncogene homolog K
11724653_at	0.521233239404776	0.164850273024232	-1.39213724553304	-4.8407441440753	-0.0608078027986201	ZBTB47	[ZBTB47] zinc finger and BTB domain containing 47
11745493_a_at	0.521233239404776	0.164854302282514	-1.39212392551975	-4.84076061007885	-0.0504008432953311	TELO2	[TELO2] telomere maintenance 2
11722691_at	0.521233239404776	0.164856056368873	-1.39211812689828	-4.84076777820048	-0.0507467797238341	AVEN	[AVEN] apoptosis caspase activation inhibitor
11715719_x_at	0.521233239404776	0.164867027607814	-1.3920818594682	-4.84081261048946	-0.0366750069502295	CDC37	[CDC37] Cell division cycle 37
11758455_s_at	0.521233239404776	0.164883428123917	1.39202764797705	-4.84087962233204	0.0882222685571374	THAP6	[THAP6] THAP domain containing 6
11757977_s_at	0.521233239404776	0.164909502441856	-1.39194146837537	-4.84098614525676	-0.0939802149939597	SLC12A7	[SLC12A7] SOLUTE CARRIER FAMILY 12 (POTASSIUM/CHLORIDE TRANSPORTER) MEMBER 7
11746965_a_at	0.52133683213423	0.164982022580559	1.39170183243076	-4.841282314811	0.0900596793624437	ANPEP	[ANPEP] Alanyl (Membrane) aminopeptidase
11729923_a_at	0.521725751681253	0.165160841362973	-1.39111128290389	-4.84201196881166	-0.0591529978685825	TMEM134	[TMEM134] transmembrane protein 134
11740139_s_at	0.521725751681253	0.165184649442117	-1.39103269313793	-4.84210904743169	-0.0408243443610292	ABCA2	[ABCA2] ATP-binding cassette sub-family A (ABC1) member 2
11719225_at	0.522007901324049	0.165313777700701	1.39060659372425	-4.84263529584513	0.0842979797979853	NXN	[NXN] Nucleoredoxin
11739305_a_at	0.52213351073298	0.1653988250745	1.39032609053949	-4.84298164074675	0.0703974608470088	WRB	[WRB] Tryptophan rich basic protein
11716430_a_at	0.52213351073298	0.16543316845363	-1.39021285014255	-4.84312144220852	-0.04812487257899	SLC39A13	[SLC39A13] Solute carrier family 39 (Zinc transporter) member 13
11754813_a_at	0.522215502634475	0.16563978710821	-1.38953194147489	-4.84396182430607	-0.0311463256417213	SLC35B1	[SLC35B1] solute carrier family 35 member B1
11747178_x_at	0.522215502634475	0.165640832154065	1.38952849917447	-4.84396607178461	0.0971027708275516	GM2A	[GM2A] GM2 ganglioside activator
11757114_at	0.522215502634475	0.165660403571123	1.38946403546903	-4.84404561208359	0.0469416180150173	SNORA12	[SNORA12] small nucleolar RNA H/ACA box 12
11738618_a_at	0.522215502634475	0.165668211132072	1.38943832078174	-4.84407733983512	0.0931237142062882	MYO16	[MYO16] myosin XVI
11747406_a_at	0.522215502634475	0.165686336233922	-1.38937862816379	-4.84415098860632	-0.0426996107867481	HDAC1	[HDAC1] Histone deacetylase 1
11755686_a_at	0.522215502634475	0.16574757776586	1.38917697381235	-4.84439976672224	0.10072046149571	CPOX	[CPOX] Coproporphyrinogen oxidase
11718218_at	0.522215502634475	0.165798443083671	1.38900952876932	-4.84460631422406	0.0714454174775385	RAB22A	[RAB22A] RAB22A member RAS oncogene family
11724795_at	0.522215502634475	0.165813510805505	-1.38895993434512	-4.84466748542776	-0.095611945139459	ZG16B	[ZG16B] zymogen granule protein 16B
11731066_x_at	0.522215502634475	0.16581745585672	-1.38894695002889	-4.84468350030467	-0.0446942359373477	GIMAP1	[GIMAP1] GTPase IMAP family member 1
11719912_a_at	0.522268638406368	0.165890812208265	1.38870555536614	-4.84498120997641	0.0579166898341414	KDM1B	[KDM1B] lysine (K)-specific demethylase 1B
11753435_x_at	0.522268638406368	0.165913960222561	-1.38862939865183	-4.84507512271124	-0.0514236864053244	SLC3A2	[SLC3A2] solute carrier family 3 (amino acid transporter heavy chain) member 2
11754814_a_at	0.522631443151878	0.166146280198286	-1.38786551281113	-4.84601682824268	-0.0391159299415857	NUP93	[NUP93] Nucleoporin 93kDa
11740260_a_at	0.522631443151878	0.16615026238983	-1.387852426099	-4.84603295686525	-0.0532831062922758	CDC42BPB	[CDC42BPB] CDC42 binding protein kinase beta (DMPK-like)
11729104_x_at	0.522631443151878	0.166189304453186	-1.387724134363	-4.84619106113041	-0.042915531461384	UBA52	[UBA52] Ubiquitin A-52 residue ribosomal protein fusion product 1
11715726_a_at	0.522631443151878	0.16627546762293	1.38744108381959	-4.84653983616158	0.0535944305439964	OAZ2	[OAZ2] Ornithine decarboxylase antizyme 2
11743296_a_at	0.522631443151878	0.16630620782046	1.38734012747504	-4.84666421763911	0.0644315633398302	CENPF	[CENPF] centromere protein F 350/400kDa
11730056_at	0.522631443151878	0.166315126105875	-1.38731084085812	-4.84670029802606	-0.0552961727365284	MSI1	[MSI1] musashi RNA-binding protein 1
11743906_a_at	0.522631443151878	0.166366077782706	1.38714354419781	-4.8469063889612	0.0535626911315186	UXS1	[UXS1] UDP-glucuronate decarboxylase 1
11730669_at	0.522631443151878	0.166368760658891	-1.38713473621361	-4.84691723874152	-0.0673144750254822	OPHN1	[OPHN1] Oligophrenin 1
11732464_a_at	0.522631443151878	0.166387810215921	-1.38707219888154	-4.8469942710207	-0.0349359188212324	WNT11	[WNT11] Wingless-type MMTV integration site family member 11
11719990_a_at	0.522645963676851	0.16651852831405	-1.38664321341857	-4.84752259465994	-0.0473413956074449	TNKS1BP1	[TNKS1BP1] tankyrase 1 binding protein 1 182kDa
11753961_a_at	0.522645963676851	0.166532664807594	1.38659683607978	-4.84757970172556	0.088180289129844	IGF2R	[IGF2R] Insulin-like growth factor 2 receptor
11759485_s_at	0.522645963676851	0.166543098592226	1.38656260805852	-4.84762184743403	0.0952719859141986	GPBP1	[GPBP1] GC-rich promoter binding protein 1
11715833_a_at	0.522645963676851	0.166561889203391	-1.38650096956019	-4.84769774167132	-0.0492825502733591	RUVBL1	[RUVBL1] RuvB-like AAA ATPase 1
11730076_a_at	0.522645963676851	0.166591657706252	-1.38640333123508	-4.84781795495445	-0.0446802427949131	SHF	[SHF] Src homology 2 domain containing F
11724723_a_at	0.522799638206131	0.166680497596862	1.38611202177541	-4.84817656843643	0.0322355203410289	HSPA2	[HSPA2] Heat shock 70kDa protein 2
11758834_at	0.522838885874518	0.166732870291462	-1.38594034460958	-4.84838787500316	-0.0531852006301374	RNF43	[RNF43] {Matches Ensembl Gene} RING finger protein 43 Precursor [Source:UniProtKB/Swiss-Prot;Acc:Q68DV7]
11734473_a_at	0.522922133969264	0.166864084704581	-1.38551040384495	-4.8489169485764	-0.0352869057547878	EXD1	[EXD1] exonuclease 3'-5' domain containing 1
11756926_x_at	0.522922133969264	0.166903886792523	-1.38538003769495	-4.84907734166104	-0.0666692150866348	TMEM63B	[TMEM63B] transmembrane protein 63B
11741522_a_at	0.522922133969264	0.167056672623655	-1.38487982706044	-4.84969262646148	-0.0331479936984453	RGR	[RGR] Retinal G protein coupled receptor
11717171_at	0.522922133969264	0.167082590603772	1.38479500759049	-4.84979693702974	0.0573209155778072	BCL2L2	[BCL2L2] Bcl2-like 2
11723372_a_at	0.522922133969264	0.167091401739732	1.38476617443155	-4.84983239447153	0.0585379946251763	DOCK11	[DOCK11] Dedicator of cytokinesis 11
11726408_a_at	0.522922133969264	0.167096032313305	-1.3847510220142	-4.84985102779351	-0.0654543137799903	SPPL2B	[SPPL2B] signal peptide peptidase like 2B
11724989_a_at	0.522922133969264	0.167104121426253	1.38472455313483	-4.84988357678082	0.102958808266155	CLTCL1	[CLTCL1] clathrin heavy chain-like 1
11746087_a_at	0.522922133969264	0.167116352208994	-1.38468453388237	-4.84993278760164	-0.0920078305995649	CD84	[CD84] CD84 molecule
11752118_x_at	0.522922133969264	0.167118211908146	-1.38467844912045	-4.84994026978068	-0.0965257622092324	TBXA2R	[TBXA2R] Thromboxane A2 receptor
11715982_a_at	0.523032986005133	0.167193513022758	-1.384432113836	-4.85024315080451	-0.0441179223426804	DUS1L	[DUS1L] dihydrouridine synthase 1-like (S. cerevisiae)
11715575_x_at	0.523121714357382	0.167318474570674	-1.38402350731913	-4.8507454348237	-0.037452784728	PPM1G	[PPM1G] protein phosphatase Mg2+/Mn2+ dependent 1G
11754705_a_at	0.523121714357382	0.167345512713564	1.38393512674698	-4.85085405836126	0.127871142618858	MRPL43	[MRPL43] Mitochondrial ribosomal protein L43
11759715_at	0.523121714357382	0.167350206627374	1.38391978467632	-4.850872913731	0.0676137058660049	LRCH1	[LRCH1] Leucine-rich repeats and calponin homology (CH) domain containing 1
11740911_x_at	0.523121714357382	0.167396739788237	1.38376770847545	-4.85105980387865	0.0476576313594865	LDHAL6A	[LDHAL6A] lactate dehydrogenase A-like 6A
11715767_s_at	0.523121714357382	0.167428420685042	-1.38366418959074	-4.85118700916473	-0.046848021499386	ACAA2	[ACAA2] Acetyl-CoA acyltransferase 2
11724143_s_at	0.523121714357382	0.16750009375991	1.38343004884784	-4.85147468956577	0.0960664905940272	RAB11FIP2	[RAB11FIP2] RAB11 family interacting protein 2 (class I)
11734725_a_at	0.523121714357382	0.167537562629786	1.38330767608834	-4.85162502550631	0.111925632471515	PNPT1	[PNPT1] Polyribonucleotide nucleotidyltransferase 1
11757030_at	0.523121714357382	0.16754092567015	-1.3832966934598	-4.851638517114	-0.0409285979056406	ECH1	[ECH1] {POOR HIT 73%} enoyl CoA hydratase 1 peroxisomal
11716945_s_at	0.523411764798492	0.167675610135682	1.38285699318296	-4.85217857999754	0.130501807061448	TWF1	[TWF1] twinfilin actin-binding protein 1
11718061_at	0.523411764798492	0.167713627159264	-1.38273292839741	-4.85233093221141	-0.151625196923348	PVALB	[PVALB] Parvalbumin
11757182_a_at	0.524010066053392	0.167945286093502	1.38197739070511	-4.85325844530726	0.0436917801872134	UHMK1	[UHMK1] U2AF homology motif (UHM) kinase 1
11731900_s_at	0.524416999440826	0.16811568824035	1.38142213901342	-4.85393976441689	0.101948104902245	PPAT	[PPAT] Phosphoribosyl pyrophosphate amidotransferase
11718309_at	0.524664220560215	0.168256299635464	-1.38096427944259	-4.85450137570478	-0.0755009730330691	HEG1	[HEG1] heart development protein with EGF-like domains 1
11730674_x_at	0.524664220560215	0.168274939078816	1.38090360725468	-4.85457578252285	0.0537238439440397	MAP3K15	[MAP3K15] Mitogen-activated protein kinase kinase kinase 15
11716222_a_at	0.525186410127794	0.168569699596593	-1.3799448222516	-4.85575118360234	-0.141948058567315	RNASE1	[RNASE1] ribonuclease RNase A family 1 (pancreatic)
11761548_x_at	0.525186410127794	0.168569883952845	-1.37994422298084	-4.85575191801304	-0.0307385321100808	CLDN11	[CLDN11] {POOR HIT 33%} Claudin 11
11717898_a_at	0.525186410127794	0.168582183661009	-1.37990424251056	-4.85580091365984	-0.0419679825780586	MMS19	[MMS19] MMS19 nucleotide excision repair homolog (S. cerevisiae)
11737403_at	0.525186410127794	0.168602574753994	-1.37983796566242	-4.85588213215585	-0.0395255768696039	TMEM89	[TMEM89] transmembrane protein 89
11732144_a_at	0.525483796709399	0.168760767496489	1.37932399948627	-4.85651183769807	0.0552949216940197	BBS2	[BBS2] Bardet-Biedl syndrome 2
11718787_at	0.525483796709399	0.168778168448327	-1.37926748619618	-4.85658106301393	-0.108350199240091	NRGN	[NRGN] neurogranin (protein kinase C substrate RC3)
11729416_at	0.525484519347864	0.168834298108974	-1.37908522312207	-4.85680430503557	-0.0491922435362695	CCDC102A	[CCDC102A] Coiled-coil domain containing 102A
11756130_x_at	0.525484519347864	0.168858523218057	-1.37900657395995	-4.85690062821604	-0.0415589843387858	GSK3A	[GSK3A] Glycogen synthase kinase 3 alpha
11722821_a_at	0.525595688279869	0.16893431590973	1.37876056057	-4.85720189066793	0.132426234825325	COCH	[COCH] Cochlin
11719503_a_at	0.525954968863013	0.16908989126289	1.37825584339448	-4.85781978990203	0.0634550088036452	DHX36	[DHX36] DEAH (Asp-Glu-Ala-His) box polypeptide 36
11720672_a_at	0.526126180328974	0.16920428819442	1.37788494040429	-4.85827372500314	0.108492076730625	PPM1A	[PPM1A] protein phosphatase Mg2+/Mn2+ dependent 1A
11735475_at	0.526126180328974	0.169274293670697	-1.37765805862907	-4.85855133817911	-0.13819344824389	HBQ1	[HBQ1] hemoglobin theta 1
11740184_x_at	0.526126180328974	0.169275796159722	-1.37765318996547	-4.85855729499507	-0.0525593086831524	CCHCR1	[CCHCR1] Coiled-coil alpha-helical rod protein 1
11723420_s_at	0.526126180328974	0.169444687536587	1.37710612198669	-4.85922650102561	0.0705331757946492	BTF3L4	[BTF3L4] Basic transcription factor 3-like 4
11743765_a_at	0.526126180328974	0.16949182834689	-1.37695349820714	-4.85941315269528	-0.0593926420164825	RRBP1	[RRBP1] ribosome binding protein 1
11731984_at	0.526126180328974	0.169505592460636	1.37690894134278	-4.85946763978448	0.104503938467257	CERKL	[CERKL] ceramide kinase-like
11743631_a_at	0.526126180328974	0.169516209871528	-1.37687457277299	-4.85950966676253	-0.0636775553702007	ALMS1	[ALMS1] Alstrom syndrome 1
11733212_a_at	0.526126180328974	0.169543785142447	-1.37678531916826	-4.85961880406816	-0.0608615049578267	EDARADD	[EDARADD] EDAR-associated death domain
11741636_at	0.526126180328974	0.169553591031132	-1.37675358282644	-4.85965760887225	-0.163640163098869	OR2W3	[OR2W3] {Locus via Non-standard RNA} olfactory receptor family 2 subfamily W member 3
11730485_at	0.526126180328974	0.16956878913283	1.37670439754874	-4.85971774717428	0.0364978222592995	CAPNS2	[CAPNS2] calpain small subunit 2
11741031_a_at	0.526126180328974	0.169586147017679	-1.37664822667538	-4.85978642409436	-0.0316838105828818	HAX1	[HAX1] HCLS1 associated protein X-1
11763419_x_at	0.526210226105805	0.169653354135965	-1.37643078234721	-4.86005225478704	-0.0520961449355797	AP5S1	[AP5S1] adaptor-related protein complex 5 sigma 1 subunit
11758159_a_at	0.526322298280494	0.169745996488992	-1.37613115029323	-4.86041849396694	-0.0404848484848395	RELL2	[RELL2] RELT-like 2
11727462_a_at	0.526322298280494	0.169769737289378	1.37605438553532	-4.86051231059125	0.0745398016865995	ZXDC	[ZXDC] ZXD family zinc finger C
11724343_at	0.526405157026371	0.169846146475595	1.37580737491422	-4.86081415498875	0.0982051246409146	ITGA4	[ITGA4] integrin alpha 4 (antigen CD49D alpha 4 subunit of VLA-4 receptor)
11739093_a_at	0.526405157026371	0.169876727124543	1.37570853924355	-4.86093491616516	0.0833037716615799	AZIN1	[AZIN1] Antizyme inhibitor 1
11718090_a_at	0.526409916287688	0.169946105491881	-1.37548436027479	-4.86120879480883	-0.058675516634219	TPCN1	[TPCN1] two pore segment channel 1
11752135_a_at	0.526409916287688	0.169984032995426	1.37536183610135	-4.86135846353619	0.0533664164581698	DENND5A	[DENND5A] DENN/MADD domain containing 5A
11759116_a_at	0.526409916287688	0.170007820504866	-1.37528500145039	-4.86145231376661	-0.0672970530997965	VTI1B	[VTI1B] vesicle transport through interaction with t-SNAREs 1B
11724081_a_at	0.526409916287688	0.170128755943864	-1.37489450007965	-4.86192921446111	-0.0416681957186409	TOR2A	[TOR2A] torsin family 2 member A
11743921_at	0.526409916287688	0.17013141514928	-1.37488591583592	-4.86193969648702	-0.0397166620331655	TMEM125	[TMEM125] Transmembrane protein 125
11745433_a_at	0.526409916287688	0.170151206387292	1.37482203044758	-4.86201770346127	0.0699511630062233	PHC2	[PHC2] polyhomeotic homolog 2 (Drosophila)
11717504_a_at	0.526409916287688	0.170193626611786	1.37468511836997	-4.86218486730669	0.0423369937911406	CANT1	[CANT1] Calcium activated nucleotidase 1
11759854_x_at	0.526409916287688	0.170213292660673	1.37462165454201	-4.86226234837823	0.075525901213978	RPS27A	[RPS27A] {Matches Ensembl Gene} Ubiquitin [Source:UniProtKB/Swiss-Prot;Acc:P62988]
11726654_a_at	0.526409916287688	0.170239449942241	-1.37453725156954	-4.86236538794951	-0.0682158280048109	PARVB	[PARVB] Parvin beta
11729850_s_at	0.526447588561914	0.170291767802714	1.37436846427638	-4.86257142559238	0.0912734222963696	MLLT10	[MLLT10] Myeloid/lymphoid or mixed-lineage leukemia (Trithorax homolog Drosophila); translocated to 10
11756547_a_at	0.526553881030588	0.170366293443151	-1.37412809789729	-4.8628647962966	-0.10479140024092	CLU	[CLU] Clusterin
11725920_a_at	0.526757102591624	0.170472204048292	-1.37378664222812	-4.86328146089773	-0.0675240478176136	HEXIM2	[HEXIM2] hexamethylene bis-acetamide inducible 2
11742225_a_at	0.527346289772819	0.170714770720853	1.37300520881013	-4.8642346280541	0.0772225465665963	MAP3K7	[MAP3K7] Mitogen-activated protein kinase kinase kinase 7
11756687_a_at	0.527346289772819	0.170743286777858	-1.37291339866663	-4.86434657995327	-0.0445932721712339	MRPL46	[MRPL46] Mitochondrial ribosomal protein L46
11727673_a_at	0.527529423318828	0.170842798677928	-1.37259310105997	-4.86473708815363	-0.0398625243258195	CDH24	[CDH24] cadherin 24 type 2
11756201_x_at	0.527881058486826	0.171034355959637	-1.37197693325649	-4.86548806964984	-0.100328375498085	CHI3L2	[CHI3L2] Chitinase 3-like 2
11732883_a_at	0.527881058486826	0.1710372719218	-1.37196755771509	-4.86549949393103	-0.0439918913909669	F7	[F7] coagulation factor VII (serum prothrombin conversion accelerator)
11730711_at	0.527881058486826	0.17107740944023	1.37183851785995	-4.86565672369823	0.0302896395144154	TEX13A	[TEX13A] testis expressed 13A
11726584_s_at	0.528200369360544	0.171221161128385	1.37137655108912	-4.86621949158029	0.0595565749235671	ARMC1	[ARMC1] Armadillo repeat containing 1
11755914_a_at	0.528253504786064	0.171278657913786	1.37119185857155	-4.86644443164192	0.0420867852840363	COL11A2	[COL11A2] Collagen type XI alpha 2
11719291_at	0.528354750973211	0.171356644251582	-1.37094142355079	-4.86674939281893	-0.0429922157353202	RRP36	[RRP36] ribosomal RNA processing 36 homolog (S. cerevisiae)
11757553_x_at	0.528354750973211	0.171392045848213	-1.37082776783277	-4.8668877761773	-0.0599822537299506	LTBP4	[LTBP4] Latent transforming growth factor beta binding protein 4
11720280_at	0.528507546358569	0.171481902668451	1.37053936459236	-4.86723887538423	0.072284959688635	KCNMA1	[KCNMA1] Potassium large conductance calcium-activated channel subfamily M alpha member 1
11717052_at	0.528549886128691	0.171541922432847	1.37034678927496	-4.8674732740418	0.0638614122880439	SSR1	[SSR1] Signal sequence receptor alpha
11758085_s_at	0.528549886128691	0.171615189475605	1.37011177831754	-4.86775928042934	0.0842718005745642	CEP44	[CEP44] centrosomal protein 44kDa
11736010_at	0.528549886128691	0.171616525502942	1.37010749358427	-4.86776449446482	0.0463531183393746	RSL1D1	[RSL1D1] Ribosomal L1 domain containing 1
11716343_a_at	0.52874464727624	0.17176060605226	-1.36964556431187	-4.86832651571388	-0.10933986655545	JUP	[JUP] Junction plakoglobin
11721334_a_at	0.52874464727624	0.171783137830843	1.36957335267861	-4.86841435743562	0.102147298674829	PLOD2	[PLOD2] procollagen-lysine 2-oxoglutarate 5-dioxygenase 2
11761444_x_at	0.52874464727624	0.171800692741582	-1.36951709624241	-4.86848278731642	-0.0386976183856835	PSG9	[PSG9] pregnancy specific beta-1-glycoprotein 9
11748076_at	0.528769247379106	0.171848997604416	1.36936232086987	-4.86867104052963	0.03430659809101	ZNF487	[ZNF487] zinc finger protein 487
11716401_a_at	0.529306218475502	0.17206386487608	-1.36867425288329	-4.86950768309587	-0.160505235844663	SELENBP1	[SELENBP1] Selenium binding protein 1
11733447_a_at	0.529481280888117	0.172203862915139	1.36822628558693	-4.87005215693589	0.0291322861644008	SYNPO2L	[SYNPO2L] Synaptopodin 2-like
11719258_at	0.529481280888117	0.172229479140942	-1.36814434812973	-4.87015172732065	-0.0557569270688463	TICAM1	[TICAM1] Toll-like receptor adaptor molecule 1
11754712_a_at	0.529481280888117	0.1722418712777	-1.36810471325252	-4.87019988950486	-0.041417060513381	TBC1D10A	[TBC1D10A] TBC1 domain family member 10a
11736021_a_at	0.529679340116864	0.17242421443629	-1.36752175648496	-4.87090810831244	-0.046273653970891	FKBP4	[FKBP4] FK506 binding protein 4 59kDa
11717871_s_at	0.529679340116864	0.172442266113824	-1.36746406991674	-4.8709781740034	-0.1601275600037	KANK2	[KANK2] KN motif and ankyrin repeat domains 2
11757172_at	0.529679340116864	0.172444073396107	-1.36745829475257	-4.87098518831561	-0.0549843388008457	SNORA47	[SNORA47] small nucleolar RNA H/ACA box 47
11744735_a_at	0.529679340116864	0.172495347179033	-1.36729446850657	-4.87118415375864	-0.0749218793438922	TMEM200A	[TMEM200A] transmembrane protein 200A
11758589_s_at	0.529679340116864	0.172572054754274	1.36704944637409	-4.87148168693301	0.0661914095079439	ERCC4	[ERCC4] excision repair cross-complementing rodent repair deficiency complementation group 4
11717375_a_at	0.529679340116864	0.172581530661502	-1.36701918376548	-4.87151843151244	-0.0390632934852846	SLC25A25	[SLC25A25] Solute carrier family 25 (Mitochondrial carrier; phosphate carrier) member 25
11728785_a_at	0.529679340116864	0.172588968488182	-1.36699543092106	-4.87154727143395	-0.0428855064405425	BRF1	[BRF1] BRF1 RNA polymerase III transcription initiation factor 90 kDa subunit
11758243_s_at	0.529814661134054	0.172674138405274	-1.36672349394579	-4.87187741310665	-0.032349318876836	APOA4	[APOA4] Apolipoprotein A-IV
11745195_a_at	0.529814661134054	0.172713843943677	-1.36659675353053	-4.87203125856765	-0.0429194699286368	UNC45A	[UNC45A] unc-45 homolog A (C. elegans)
11757804_x_at	0.529840726057189	0.172779650315858	-1.36638674722908	-4.87228614638029	-0.050250115837251	CIZ1	[CIZ1] CDKN1A interacting zinc finger protein 1
11741834_x_at	0.529840726057189	0.172803127702421	-1.36631183895023	-4.87237705433126	-0.100754424983773	KIR2DS4	[KIR2DS4] killer cell immunoglobulin-like receptor two domains short cytoplasmic tail 4
11726107_at	0.529850939200945	0.172888843663785	-1.36603841364697	-4.87270883884026	-0.0368428783245163	LRFN3	[LRFN3] Leucine rich repeat and fibronectin type III domain containing 3
11738670_at	0.529850939200945	0.17292158883836	-1.36593398671246	-4.87283553709854	-0.042290380872942	TARM1	[TARM1] T cell-interacting activating receptor on myeloid cells 1
11746968_a_at	0.529850939200945	0.172973900683192	-1.36576719094501	-4.8730378858736	-0.0376523491798664	CCDC178	[CCDC178] coiled-coil domain containing 178
11729285_a_at	0.529850939200945	0.172979057381501	-1.36575075091839	-4.87305782881959	-0.0452623945880681	NFU1	[NFU1] NFU1 iron-sulfur cluster scaffold homolog (S. cerevisiae)
11731092_a_at	0.529850939200945	0.173008429716982	1.36565711624153	-4.87317140996323	0.0578375034751248	BRD1	[BRD1] Bromodomain containing 1
11726472_at	0.529863797117538	0.173071328310304	1.3654566449499	-4.87341456067606	0.0547243072931334	TAF5L	[TAF5L] TAF5-like RNA polymerase II p300/CBP-associated factor (PCAF)-associated factor 65kDa
11729225_s_at	0.529863797117538	0.173093418514039	1.36538625172218	-4.87349993194149	0.11170206653695	SLC33A1	[SLC33A1] solute carrier family 33 (acetyl-CoA transporter) member 1
11736537_a_at	0.529917827997572	0.173183317953977	-1.36509984537104	-4.87384723408873	-0.114145120934101	RHCE	[RHCE] Rh blood group CcEe antigens
11728569_at	0.529917827997572	0.173230979819087	1.36494804698899	-4.87403127872329	0.0936625891947065	GSTCD	[GSTCD] Glutathione S-transferase C-terminal domain containing
11719426_at	0.529917827997572	0.17323226701636	-1.36494394782648	-4.87403624838324	-0.0338248077101131	CHST14	[CHST14] carbohydrate (N-acetylgalactosamine 4-0) sulfotransferase 14
11741065_a_at	0.530636220766411	0.17351396013748	-1.36404742763018	-4.87512279948712	-0.0674100639421633	EPHX1	[EPHX1] epoxide hydrolase 1 microsomal (xenobiotic)
11731226_a_at	0.530636220766411	0.173618413995968	1.36371526915424	-4.87552518502013	0.0853856454452808	TDRD6	[TDRD6] tudor domain containing 6
11758439_s_at	0.530636220766411	0.173622028615721	-1.36370377751526	-4.87553910456315	-0.0727263923639949	TRIM7	[TRIM7] tripartite motif containing 7
11742883_at	0.530636220766411	0.173669186097255	1.36355387038365	-4.87572067282226	0.0778261514224932	ST6GALNAC2	[ST6GALNAC2] ST6 (alpha-N-acetyl-neuraminyl-2 3-beta-galactosyl-1 3)-N-acetylgalactosaminide alpha-2 6-sialyltransferase 2
11754700_a_at	0.530636220766411	0.17380488066467	-1.36312268645798	-4.87624281507996	-0.0548827726809278	SH3BP1	[SH3BP1] SH3-domain binding protein 1
11723066_a_at	0.530636220766411	0.174022827809288	-1.36243066475017	-4.87708047813192	-0.0363662311185156	NAIF1	[NAIF1] nuclear apoptosis inducing factor 1
11739729_a_at	0.530636220766411	0.174065501138323	1.36229524534637	-4.87724434847613	0.0800446668520323	RECQL	[RECQL] RecQ protein-like (DNA helicase Q1-like)
11760580_at	0.530636220766411	0.174089761013894	-1.36221827024333	-4.87733748849613	-0.0480471226021635	TEKT4	[TEKT4] Tektin 4
11718096_a_at	0.530636220766411	0.17409133350545	1.36221328110149	-4.87734352518789	0.118611852469666	MEF2A	[MEF2A] Myocyte enhancer factor 2a
11760884_s_at	0.530636220766411	0.174097534682726	1.36219360656997	-4.87736733048847	0.0522716615698373	ZNF397	[ZNF397] {Matches Ensembl Gene} Zinc finger protein 397 (Zinc finger and SCAN domain-containing protein 15)(Zinc finger protein 47) [Source:UniProtKB/Swiss-Prot;Acc:Q8NF99]
11720429_at	0.530636220766411	0.174144910119404	1.36204331544382	-4.87754916480993	0.0498810119544171	CDC40	[CDC40] cell division cycle 40
11745989_a_at	0.530636220766411	0.174153226981547	-1.36201693467181	-4.87758108035145	-0.0466250115837052	HLA-DMA	[HLA-DMA] Major histocompatibility complex class II DM alpha
11720580_a_at	0.530636220766411	0.174171466696725	1.3619590822953	-4.87765106820332	0.0834592252803459	TCF12	[TCF12] Transcription factor 12
11760137_x_at	0.530636220766411	0.174215259356447	1.36182020014038	-4.87781907116633	0.173594059864719	IGHA1	[IGHA1] {Locus via Non-standard RNA} immunoglobulin heavy constant alpha 1
11730212_a_at	0.530636220766411	0.174226317351826	-1.36178513543248	-4.87786148556753	-0.0465310443888312	MRPS7	[MRPS7] Mitochondrial ribosomal protein S7
11739003_a_at	0.530636220766411	0.174229652739784	-1.36177455930401	-4.87787427828023	-0.0771721341858793	HDGF	[HDGF] Hepatoma-derived growth factor
11718245_at	0.530636220766411	0.174251309313011	-1.36170589251664	-4.87795733412218	-0.0463802705958525	SLC25A42	[SLC25A42] solute carrier family 25 member 42
11726923_a_at	0.530636220766411	0.174262872752997	-1.36166923078452	-4.87800167658952	-0.0406682883884582	ASB6	[ASB6] ankyrin repeat and SOCS box containing 6
11722090_a_at	0.530636220766411	0.174284152328842	1.36160176894322	-4.87808326879516	0.0364144194236102	EFNA4	[EFNA4] Ephrin-A4
11739641_a_at	0.530636220766411	0.174355716094792	-1.36137493834896	-4.87835758140999	-0.105633351867283	AFAP1	[AFAP1] actin filament associated protein 1
11753953_x_at	0.530636220766411	0.174379699451126	1.36129893563213	-4.87844948354128	0.111493744787332	GLB1L	[GLB1L] Galactosidase beta 1-like
11763911_at	0.530636220766411	0.17438186453104	1.36129207492852	-4.87845777922288	0.064779075155232	SNORA16B	[SNORA16B] {POOR HIT 11%} small nucleolar RNA H/ACA box 16B
11720678_a_at	0.530636220766411	0.174428347107636	-1.36114479638552	-4.87863585244761	-0.0536896951162937	CREB3L1	[CREB3L1] CAMP responsive element binding protein 3-like 1
11734554_a_at	0.530636220766411	0.174438010516487	-1.36111418188352	-4.87867286579201	-0.033741590214051	BCL7B	[BCL7B] B-cell CLL/lymphoma 7b
11750938_x_at	0.53064094289615	0.174505958942818	-1.36089895140064	-4.87893305913943	-0.0321496617551578	HIPK4	[HIPK4] homeodomain interacting protein kinase 4
11717712_at	0.53064094289615	0.174573308278054	-1.36068568060074	-4.87919084334775	-0.0475988323602907	SDHAF1	[SDHAF1] succinate dehydrogenase complex assembly factor 1
11715722_a_at	0.53064094289615	0.174591987913894	-1.36062653993452	-4.8792623206592	-0.0786569363358236	GOLM1	[GOLM1] golgi membrane protein 1
11745194_a_at	0.53064094289615	0.174627116676552	1.36051533335993	-4.87939671643572	0.0875791863590134	OXCT1	[OXCT1] 3-oxoacid CoA transferase 1
11758134_s_at	0.53064094289615	0.174731947972589	1.36018357028386	-4.8797975955288	0.0800594940228105	PPM1H	[PPM1H] protein phosphatase Mg2+/Mn2+ dependent 1H
11721372_at	0.53064094289615	0.174739586634744	-1.36015940179245	-4.87982679525692	-0.0498774905013346	TCF7L1	[TCF7L1] transcription factor 7-like 1 (T-cell specific HMG-box)
11727325_a_at	0.53064094289615	0.174752324990812	-1.36011909978923	-4.87987548592548	-0.0860273375961276	GFI1	[GFI1] growth factor independent 1 transcription repressor
11729787_at	0.53064094289615	0.174763198392267	-1.36008469992983	-4.87991704482111	-0.0865174682605776	SOX13	[SOX13] SRY (Sex determining region Y)-box 13
11752149_a_at	0.530740516945339	0.174836454503378	-1.35985298355775	-4.88019695719988	-0.0689929570938608	UBASH3A	[UBASH3A] ubiquitin associated and SH3 domain containing A
11722366_a_at	0.530840115951085	0.174909734020019	-1.35962126598435	-4.88047682394672	-0.0454988879621769	HIRIP3	[HIRIP3] HIRA interacting protein 3
11739896_at	0.531260276226258	0.175120703277668	1.35895456511809	-4.88128179762791	0.0938749420813769	ZNF280C	[ZNF280C] zinc finger protein 280C
11749158_a_at	0.531260276226258	0.175166134378	-1.35881107346713	-4.8814549982706	-0.0463552034102275	PPP2R1A	[PPP2R1A] protein phosphatase 2 regulatory subunit A alpha
11744955_a_at	0.531260276226258	0.175169680161513	-1.35879987547727	-4.88146851397027	-0.0507281530905139	ANXA1	[ANXA1] Annexin A1
11715434_a_at	0.531300304887444	0.175223383315017	-1.35863029555038	-4.88167317934942	-0.0410007876934397	PDIA6	[PDIA6] Protein disulfide isomerase family A member 6
11747989_a_at	0.531675244643573	0.175395789118069	-1.35808614818083	-4.88232973848513	-0.123030766379373	TEAD2	[TEAD2] TEA domain family member 2
11751049_a_at	0.531675244643573	0.175428105421772	-1.35798419605451	-4.88245272333691	-0.0524029283662095	NUCB1	[NUCB1] Nucleobindin 1
11747212_a_at	0.531832244830346	0.175583405910493	-1.35749444721588	-4.88304338030656	-0.0394862848670146	ZNF174	[ZNF174] Zinc finger protein 174
11724900_a_at	0.531832244830346	0.175633599752952	-1.35733622752805	-4.88323415471615	-0.0700264108979418	GZMB	[GZMB] granzyme B (granzyme 2 cytotoxic T-lymphocyte-associated serine esterase 1)
11726664_s_at	0.531832244830346	0.175742955731558	-1.35699163583455	-4.88364957240101	-0.0656472986748113	ZMIZ2	[ZMIZ2] zinc finger MIZ-type containing 2
11731668_x_at	0.531832244830346	0.175748863026703	-1.35697302592785	-4.88367200434936	-0.0399157168010307	SGCA	[SGCA] sarcoglycan alpha (50kDa dystrophin-associated glycoprotein)
11726485_at	0.531832244830346	0.175757203040163	1.3569467529629	-4.88370367265264	0.141165369289226	CPED1	[CPED1] cadherin-like and PC-esterase domain containing 1
11731817_s_at	0.531832244830346	0.175821716927494	-1.35674355090181	-4.88394858324129	-0.0357360300250167	RAB17	[RAB17] RAB17 member RAS oncogene family
11759400_at	0.531832244830346	0.175843311905499	-1.35667554478615	-4.88403053996142	-0.0833108145676817	PSMF1	[PSMF1] proteasome (prosome macropain) inhibitor subunit 1 (PI31)
11732017_a_at	0.531832244830346	0.175848682818895	1.35665863187366	-4.88405092171668	0.103736447039219	IL18RAP	[IL18RAP] Interleukin 18 receptor accessory protein
11754943_s_at	0.531832244830346	0.175904174624156	-1.35648391180144	-4.88426146224003	-0.0646098137336555	SLC25A35	[SLC25A35] Solute carrier family 25 member 35
11732618_a_at	0.531832244830346	0.176012531203512	-1.35614286207064	-4.88467235557004	-0.0343362060976693	SPATC1	[SPATC1] Spermatogenesis and centriole associated 1
11755818_a_at	0.531832244830346	0.176029310675303	-1.3560900631521	-4.88473595806458	-0.0464126123621353	FYCO1	[FYCO1] FYVE and coiled-coil domain containing 1
11747516_a_at	0.531832244830346	0.176075349157565	-1.35594521608982	-4.88491043079871	-0.0601505884533244	EXOSC10	[EXOSC10] Exosome component 10
11756166_a_at	0.531832244830346	0.176124328532764	1.3557911474843	-4.88509599097046	0.0953388471874828	TTC32	[TTC32] Tetratricopeptide repeat domain 32
11735949_a_at	0.531832244830346	0.176128609960246	-1.35577768143165	-4.88511220849	-0.0387714298952786	GPR142	[GPR142] G protein-coupled receptor 142
11731633_at	0.531832244830346	0.176133122661533	-1.35576348823629	-4.88512930155445	-0.047470948012224	HPGDS	[HPGDS] Hematopoietic prostaglandin D synthase
11717113_a_at	0.531832244830346	0.176150381913959	-1.35570920753268	-4.88519467093805	-0.0490120470762534	ETHE1	[ETHE1] Ethylmalonic encephalopathy 1
11744376_a_at	0.531832244830346	0.176173668173639	-1.35563597808059	-4.88528285590204	-0.0556251505884422	MPI	[MPI] Mannose phosphate isomerase
11741603_a_at	0.531832244830346	0.17630959203215	-1.35520867621232	-4.885797331033	-0.0514328607172532	HIVEP3	[HIVEP3] human immunodeficiency virus type I enhancer binding protein 3
11754232_a_at	0.531832244830346	0.176354900593915	1.35506629517315	-4.88596872346281	0.101365397090182	CMTR2	[CMTR2] cap methyltransferase 2
11762767_x_at	0.531832244830346	0.176362956781217	-1.35504098167181	-4.88599919295154	-0.0348406542489061	NGRN	[NGRN] {POOR HIT 11%} Neugrin neurite outgrowth associated
11717361_a_at	0.531832244830346	0.176381638579141	-1.35498228456698	-4.88606984362972	-0.0352646186636933	GPC1	[GPC1] glypican 1
11718043_a_at	0.531832244830346	0.176387989847012	1.35496233031927	-4.88609386084046	0.039489342971005	MED17	[MED17] Mediator complex subunit 17
11727265_a_at	0.531832244830346	0.176418957222355	1.35486504553447	-4.88621094916239	0.0905780743212006	HAUS3	[HAUS3] HAUS augmin-like complex subunit 3
11763396_x_at	0.531832244830346	0.176452994549186	1.3547581311723	-4.88633961770932	0.061066861273293	SEC24D	[SEC24D] {Matches Ensembl Gene} Protein transport protein Sec24D (SEC24-related protein D) [Source:UniProtKB/Swiss-Prot;Acc:O94855]
11735149_at	0.53202456692114	0.176557363711803	-1.3544303943236	-4.88673397768732	-0.0384090909090773	ANGPTL6	[ANGPTL6] Angiopoietin-like 6
11761206_at	0.532091284818237	0.176646177141458	-1.35415161934139	-4.88706934856921	-0.122224816977102	FAM153B	[FAM153B] {Matches Ensembl Gene} Protein FAM153B [Source:UniProtKB/Swiss-Prot;Acc:P0C7A2]
11732696_a_at	0.532091284818237	0.176709259666357	-1.35395367440057	-4.88730743820326	-0.0356005930868224	DCST2	[DCST2] DC-STAMP domain containing 2
11750170_a_at	0.532091284818237	0.176719388437283	1.35392189653515	-4.88734565765283	0.107619590399425	TRIM22	[TRIM22] tripartite motif containing 22
11729411_x_at	0.532091284818237	0.176741764729211	-1.35385169830084	-4.88743008239572	-0.0366933092391739	AKR7A3	[AKR7A3] aldo-keto reductase family 7 member A3 (aflatoxin aldehyde reductase)
11740413_x_at	0.532344660854571	0.176866511550219	-1.35346046820058	-4.88790052077259	-0.0331341858956478	VCX3A	[VCX3A] variable charge X-linked 3A
11722467_s_at	0.532502532272758	0.176959559211477	1.35316878726425	-4.88825116795362	0.0693693818923231	PAX6	[PAX6] Paired box 6
11736936_s_at	0.532629619332822	0.177098295457431	-1.35273409726895	-4.88877359645302	-0.0867065146881529	CDNF	[CDNF] cerebral dopamine neurotrophic factor
11731972_a_at	0.532629619332822	0.177126129105151	1.35264691926386	-4.88887835065075	0.0951709758131916	PTPN22	[PTPN22] protein tyrosine phosphatase non-receptor type 22 (lymphoid)
11743369_s_at	0.532629619332822	0.177183379574985	1.35246763680776	-4.88909375777646	0.0783493652117659	PPP1R2	[PPP1R2] Protein phosphatase 1 regulatory (Inhibitor) subunit 2
11716109_a_at	0.532629619332822	0.177199462904738	-1.35241727892811	-4.88915425748815	-0.278151885830773	PIGR	[PIGR] Polymeric immunoglobulin receptor
11730746_s_at	0.532629619332822	0.177204822655213	1.35240049798462	-4.88917441753795	0.0601168103049154	PAIP2	[PAIP2] poly(A) binding protein interacting protein 2
11731340_at	0.533163822024765	0.177423197616688	1.35171710648251	-4.88999521080367	0.0709468075248072	NOD2	[NOD2] nucleotide-binding oligomerization domain containing 2
11748159_a_at	0.533366545138913	0.177560862303673	-1.35128661638311	-4.89051204436475	-0.0414870725604617	PHLDB1	[PHLDB1] pleckstrin homology-like domain family B member 1
11734220_at	0.533366545138913	0.17757198312279	1.35125185146438	-4.89055377499485	0.0497586414604831	CREG2	[CREG2] Cellular repressor of E1A-stimulated genes 2
11742263_a_at	0.533534113549614	0.177693691624346	-1.35087148355677	-4.89101028648927	-0.0420884996756472	SPAG8	[SPAG8] sperm associated antigen 8
11722534_at	0.533534113549614	0.177709121147996	-1.35082327656062	-4.89106813469621	-0.0935852562320405	RPRM	[RPRM] Reprimo TP53 dependent G2 arrest mediator candidate
11715594_a_at	0.534213643197489	0.177976185162234	-1.3499893748403	-4.89206849089648	-0.0942559540357397	RBM38	[RBM38] RNA binding motif protein 38
11741472_a_at	0.534283075278423	0.178040048947319	-1.34979010020137	-4.89230745229746	-0.0513043740153662	RAB11FIP3	[RAB11FIP3] RAB11 family interacting protein 3 (class II)
11728025_a_at	0.534321082284513	0.178120111768497	-1.34954035509096	-4.89260688649082	-0.0489456954869714	PPM1J	[PPM1J] protein phosphatase Mg2+/Mn2+ dependent 1J
11721381_at	0.534321082284513	0.178134184099274	1.34949646703856	-4.89265950082234	0.076555462885751	GNPTAB	[GNPTAB] N-acetylglucosamine-1-phosphate transferase alpha and beta subunits
11757871_s_at	0.534409857064971	0.178207299818694	-1.34926847926002	-4.89293279231751	-0.146566258919457	PBX1	[PBX1] pre-B-cell leukemia homeobox 1
11748054_a_at	0.534409857064971	0.178291144552956	-1.34900712258515	-4.89324602738974	-0.0409012603095107	ESPL1	[ESPL1] extra spindle pole bodies homolog 1 (S. cerevisiae)
11746464_a_at	0.534409857064971	0.1783305649544	1.34888427501084	-4.89339323908277	0.0943477898248606	YAF2	[YAF2] YY1 associated factor 2
11727642_a_at	0.534409857064971	0.178371767417991	1.34875589561455	-4.89354706556784	0.0702804188675916	TRERF1	[TRERF1] transcriptional regulating factor 1
11746383_a_at	0.534409857064971	0.178546941791778	-1.34821033143297	-4.89420060905222	-0.0682462237049277	ZNF131	[ZNF131] Zinc finger protein 131
11742671_x_at	0.534409857064971	0.178592180956709	-1.34806950330429	-4.89436926780847	-0.0405916041145327	GH1	[GH1] Growth hormone 1
11717968_at	0.534409857064971	0.17859325729228	1.34806615302954	-4.89437327995675	0.0365237234732767	TMEM216	[TMEM216] transmembrane protein 216
11723237_a_at	0.534409857064971	0.178593851130841	1.34806430461402	-4.89437549353731	0.0489808636827096	POC5	[POC5] POC5 centriolar protein
11733586_a_at	0.534409857064971	0.178677051334787	-1.34780537634777	-4.89468554494626	-0.0549288295801995	NPFF	[NPFF] neuropeptide FF-amide peptide precursor
11748981_a_at	0.534409857064971	0.178687421641586	1.3477731091191	-4.89472417893853	0.103648132703189	NAT1	[NAT1] N-acetyltransferase 1 (arylamine N-acetyltransferase)
11721780_a_at	0.534409857064971	0.178756348200121	-1.34755867956485	-4.89498089516242	-0.0649987026225443	LLGL2	[LLGL2] lethal giant larvae homolog 2 (Drosophila)
11752381_a_at	0.534409857064971	0.178758597667119	-1.34755168254602	-4.89498927135176	-0.0340320174219171	TRIM67	[TRIM67] tripartite motif containing 67
11726940_a_at	0.534409857064971	0.178800209666777	1.34742225933018	-4.89514419721353	0.0727514132147222	SLC7A9	[SLC7A9] solute carrier family 7 (amino acid transporter light chain bo + system) member 9
11745903_a_at	0.534409857064971	0.178804896629013	-1.34740768317348	-4.89516164465896	-0.0922260216847182	SLAMF7	[SLAMF7] SLAM family member 7
11743676_a_at	0.534409857064971	0.178844012871939	1.34728604526153	-4.89530723618512	0.0292831989621054	TTLL7	[TTLL7] tubulin tyrosine ligase-like family member 7
11736416_s_at	0.534409857064971	0.178883601332827	1.34716295915762	-4.89545454787758	0.133006857566501	CCDC82	[CCDC82] coiled-coil domain containing 82
11738628_a_at	0.534409857064971	0.178883819832578	1.34716227986759	-4.89545536082738	0.10992623482533	PNPLA8	[PNPLA8] Patatin-like phospholipase domain containing 8
11715786_at	0.534409857064971	0.178969509210546	-1.34689592945755	-4.89577408819855	-0.0502700861829162	PLOD3	[PLOD3] Procollagen-lysine 2-oxoglutarate 5-dioxygenase 3
11736793_a_at	0.534409857064971	0.178979195708897	1.3468658266709	-4.89581010668828	0.122140163098891	NXT2	[NXT2] Nuclear transport factor 2-like export factor 2
11754805_a_at	0.534409857064971	0.179061238833883	1.34661090958778	-4.89611508739118	0.050881614308242	SPIDR	[SPIDR] scaffolding protein involved in DNA repair
11720075_s_at	0.534409857064971	0.179074588165974	1.34656943998902	-4.89616469588731	0.133608887035501	SLC35F5	[SLC35F5] Solute carrier family 35 member F5
11719390_a_at	0.534409857064971	0.179113512201957	-1.34644853595159	-4.89630932015576	-0.0417693911592858	SIRT6	[SIRT6] SIRTUIN 6
11741638_a_at	0.534409857064971	0.179135980834377	1.3463787538626	-4.89639278699564	0.106840839588557	PLAG1	[PLAG1] Pleiomorphic adenoma gene 1
11743496_a_at	0.534409857064971	0.179160214100735	-1.34630349858074	-4.89648279557193	-0.0589399499582912	NRBP2	[NRBP2] nuclear receptor binding protein 2
11722887_x_at	0.534409857064971	0.179182324569013	1.34623484218414	-4.89656490726197	0.0740121860809957	EMB	[EMB] embigin
11733642_s_at	0.534591848054983	0.179284099991909	1.34591889547383	-4.89694271996923	0.0400008803632819	NECAP2	[NECAP2] NECAP endocytosis associated 2
11760710_a_at	0.534880145618052	0.179421562912208	1.34549237484133	-4.89745261934166	0.0730297006765097	MS4A6A	[MS4A6A] Membrane-spanning 4-domains subfamily A member 6A
11733240_at	0.534922971723753	0.179485364454869	1.34529449403011	-4.89768912885227	0.0554191455842945	IRAK2	[IRAK2] Interleukin-1 receptor-associated kinase 2
11719863_a_at	0.534922971723753	0.179553139495195	-1.34508434693451	-4.89794026156191	-0.058948151237133	TTLL12	[TTLL12] Tubulin tyrosine ligase-like family member 12
11728790_x_at	0.534922971723753	0.179558271289143	-1.34506843741896	-4.89795927238015	-0.0445608840700515	DGCR6L	[DGCR6L] DiGeorge syndrome critical region gene 6-like
11730061_at	0.535231443986862	0.179741281022038	-1.34450129506974	-4.8986368249112	-0.102254332313959	KRT77	[KRT77] keratin 77
11729553_a_at	0.535231443986862	0.17979399577847	-1.34433801342388	-4.89883184159987	-0.0332446946529426	PRR7	[PRR7] proline rich 7 (synaptic)
11754810_a_at	0.535231443986862	0.179807085236941	-1.34429747494073	-4.89888025542447	-0.0981149105736172	ITGB5	[ITGB5] Integrin beta 5
11715695_x_at	0.535231443986862	0.179827000725005	-1.34423580024624	-4.89895390879074	-0.100164627930663	COX7B	[COX7B] Cytochrome c oxidase subunit VIIb
11742855_at	0.535231443986862	0.179865838613562	1.34411554094058	-4.89909751567609	0.0640386896487932	ASNSD1	[ASNSD1] Asparagine synthetase domain containing 1
11729219_at	0.535234673786814	0.179938789657092	1.34388970459919	-4.89936716242273	0.0723012695765046	NCK1	[NCK1] NCK adaptor protein 1
11737256_at	0.535234673786814	0.17994853330791	1.34385954611472	-4.89940316802025	0.066468492262084	SP100	[SP100] SP100 nuclear antigen
11733126_a_at	0.535263640041634	0.179999078769814	-1.34370311769426	-4.89958991190779	-0.0636659716430286	PRIM1	[PRIM1] Primase DNA polypeptide 1 (49kDa)
11759250_at	0.535403289415777	0.180126890694315	-1.34330771078066	-4.90006185205604	-0.0968122509498568	SGSM1	[SGSM1] {Locus via Ensembl Transcript Non-standard RNA} small G protein signaling modulator 1
11732957_a_at	0.535403289415777	0.180198971846989	-1.34308480840494	-4.90032783798551	-0.0467259290149107	RNPEPL1	[RNPEPL1] Arginyl aminopeptidase (Aminopeptidase B)-like 1
11738081_a_at	0.535403289415777	0.180230549801965	1.34298717830684	-4.90044432473217	0.0844013529793459	ZNF235	[ZNF235] Zinc finger protein 235
11728768_s_at	0.535403289415777	0.180265866492892	1.34287800421929	-4.9005745752145	0.0710167732369644	KLHL5	[KLHL5] kelch-like family member 5
11746558_x_at	0.535403289415777	0.180269858576261	-1.34286566454141	-4.90058929644755	-0.0749603836530257	LGALS9	[LGALS9] Lectin galactoside-binding soluble 9
11722741_a_at	0.535403289415777	0.18030810383875	-1.34274745735097	-4.90073031083116	-0.0407966824205257	DDC	[DDC] dopa decarboxylase (aromatic L-amino acid decarboxylase)
11723990_at	0.535403289415777	0.180331762799337	1.34267434238795	-4.90081752664312	0.0522219905476895	ALG6	[ALG6] ALG6 alpha-1 3-glucosyltransferase
11743079_a_at	0.535751800129058	0.180557631361379	-1.34197668492088	-4.90164949746359	-0.0474183115559086	TRMT6	[TRMT6] tRNA methyltransferase 6 homolog (S. cerevisiae)
11756563_a_at	0.535751800129058	0.180690642962974	1.34156614646853	-4.9021388734021	0.0909481049022451	RCBTB2	[RCBTB2] Regulator of chromosome condensation (RCC1) and BTB (POZ) domain containing protein 2
11737280_at	0.535751800129058	0.180708076509321	-1.34151235478685	-4.90220298397782	-0.169255768696131	IFIT1B	[IFIT1B] interferon-induced protein with tetratricopeptide repeats 1B
11726186_x_at	0.535751800129058	0.180731332773638	1.34144060297774	-4.90228849603254	0.0470682976554615	PARPBP	[PARPBP] PARP1 binding protein
11759404_at	0.535751800129058	0.180819968374739	-1.34116720153085	-4.90261428780756	-0.122911824668694	TSPAN5	[TSPAN5] Tetraspanin 5
11754325_a_at	0.535751800129058	0.180829453662132	-1.34113794955657	-4.90264914128368	-0.0442059123343297	GPATCH8	[GPATCH8] G patch domain containing 8
11745450_a_at	0.535751800129058	0.18088405938881	1.34096957150898	-4.90284974768367	0.0691135668612821	AUH	[AUH] AU RNA binding protein/enoyl-CoA hydratase
11744436_a_at	0.535751800129058	0.180896565148463	1.34093101504053	-4.90289568054196	0.040974886479479	CIT	[CIT] citron (rho-interacting serine/threonine kinase 21)
11723616_a_at	0.535751800129058	0.180897886163043	-1.34092694234072	-4.90290053232982	-0.0482403855064306	PLTP	[PLTP] Phospholipid transfer protein
11723128_a_at	0.535751800129058	0.18090977306934	-1.34089029589996	-4.90294418840555	-0.0799198869428031	HERC6	[HERC6] HECT and RLD domain containing E3 ubiquitin protein ligase family member 6
11752993_a_at	0.535751800129058	0.18092672286712	1.34083804405102	-4.90300643281324	0.0791715318320936	DUSP1	[DUSP1] Dual specificity phosphatase 1
11740639_at	0.535751800129058	0.180939275335193	-1.3407993503873	-4.9030525246466	-0.0937741173199775	NMUR1	[NMUR1] Neuromedin U receptor 1
11754676_a_at	0.535826965049411	0.181005510569028	1.34059520983879	-4.90329567481103	0.0526531832082333	CENPE	[CENPE] centromere protein E 312kDa
11757313_s_at	0.536148435290306	0.181154979431778	-1.3401347434345	-4.90384399838806	-0.045359512556737	VAT1	[VAT1] vesicle amine transport 1
11759810_at	0.53617786293929	0.181205799070662	1.33997824871346	-4.90403031000785	0.096071541099072	PPP2R3C	[PPP2R3C] {Matches Ensembl Gene} Serine/threonine-protein phosphatase 2A regulatory subunit B'' subunit gamma (Protein phosphatase subunit G5PR)(Rhabdomyosarcoma antigen MU-RMS-40.6A)(Rhabdomyosarcoma antigen Mu-RMS-40.6C) [Source:UniProtKB/Swiss-Prot;Acc:Q969Q6]
11759434_at	0.53640606703733	0.181367409955465	-1.33948079929646	-4.90462239562417	-0.0545595403576931	IL12RB1	[IL12RB1] {ZERO PROBES MATCH} Interleukin 12 receptor beta 1
11732374_x_at	0.53640606703733	0.181413020538035	-1.33934046659694	-4.90478938635333	-0.0457661477156757	HSD17B7	[HSD17B7] Hydroxysteroid (17-beta) dehydrogenase 7
11736069_at	0.53640606703733	0.181471979533021	1.33915910304867	-4.90500517668143	0.058135668612743	JMJD6	[JMJD6] jumonji domain containing 6
11741290_a_at	0.53640606703733	0.181483286800671	1.33912432582522	-4.9050465520871	0.0641250579186483	TNFSF14	[TNFSF14] tumor necrosis factor (ligand) superfamily member 14
11761070_at	0.53640606703733	0.181521027897612	-1.33900825902877	-4.90518463222101	-0.0638866184783451	MRPL20	[MRPL20] mitochondrial ribosomal protein L20
11742683_x_at	0.53640606703733	0.181593979733155	-1.33878395814611	-4.9054514407265	-0.0730232137892539	HIST1H1C	[HIST1H1C] histone cluster 1 H1c
11725458_a_at	0.53640606703733	0.18163963832337	-1.33864360843968	-4.90561836588014	-0.0450687610045333	KLHDC8A	[KLHDC8A] kelch domain containing 8A
11757480_x_at	0.53640606703733	0.181644800631418	-1.33862774170246	-4.90563723592263	-0.255919608933364	IFI27	[IFI27] Interferon alpha-inducible protein 27
11762163_at	0.53640606703733	0.181654944688372	1.33859656416925	-4.90567431419274	0.0473159114076598	RNF5	[RNF5] {Matches 7 Loci; Matches Ensembl Gene} E3 ubiquitin-protein ligase RNF5 (EC 6.3.2.-)(RING finger protein 5)(HsRma1)(Protein G16) [Source:UniProtKB/Swiss-Prot;Acc:Q99942]
11720283_at	0.53640606703733	0.181745046913681	1.33831969393277	-4.90600354815613	0.0767812528959491	JMY	[JMY] junction mediating and regulatory protein p53 cofactor
11727171_at	0.53640606703733	0.181802440050612	1.33814338701988	-4.90621316447113	0.065119590399414	TRPS1	[TRPS1] trichorhinophalangeal syndrome I
11752375_a_at	0.53640606703733	0.181827500567923	-1.33806641622093	-4.90630466869559	-0.0304967102214726	TRPV6	[TRPV6] transient receptor potential cation channel subfamily V member 6
11717354_at	0.53640606703733	0.181883692009073	-1.3378938587326	-4.90650978914845	-0.0448878231859755	PCBD1	[PCBD1] pterin-4 alpha-carbinolamine dehydratase/dimerization cofactor of hepatocyte nuclear factor 1 alpha
11754079_s_at	0.53640606703733	0.18194590759539	-1.33770284812994	-4.90673681449737	-0.0508774905013363	NDUFA5	[NDUFA5] NADH dehydrogenase (Ubiquinone) 1 alpha subcomplex 5
11732219_a_at	0.53640606703733	0.18197978810475	1.33759885067199	-4.90686040705108	0.127097859327229	TUBE1	[TUBE1] Tubulin epsilon 1
11716578_at	0.53640606703733	0.181982139702733	1.33759163289187	-4.90686898444586	0.0683166991011195	TMEM43	[TMEM43] Transmembrane protein 43
11740939_x_at	0.53640606703733	0.182005654165717	1.33751946356871	-4.90695474580493	0.065814475025495	SUMO1	[SUMO1] Small ubiquitin-like modifier 1
11754475_a_at	0.53640606703733	0.182042896436465	-1.33740517581429	-4.90709054863629	-0.0566257992771715	IQCK	[IQCK] IQ motif containing K
11729516_a_at	0.53640606703733	0.182073635219051	1.33731085885809	-4.9072026124636	0.117016263552969	ZNF644	[ZNF644] Zinc finger protein 644
11756133_a_at	0.53640606703733	0.182148264111295	-1.33708192160365	-4.90747459455145	-0.057045964229439	TMEM138	[TMEM138] Transmembrane protein 138
11717598_s_at	0.53640606703733	0.182166286282691	-1.33702664590101	-4.90754025631155	-0.0454124733574144	SMPD1	[SMPD1] Sphingomyelin phosphodiesterase 1 acid lysosomal
11721600_s_at	0.53640606703733	0.182182589666182	1.33697664539374	-4.90759964938119	0.0370071355759585	BRPF3	[BRPF3] Bromodomain and PHD finger containing 3
11728391_s_at	0.53699372981907	0.182544608965883	1.3358672338948	-4.90891689876974	0.0349714113613251	LRP12	[LRP12] low density lipoprotein receptor-related protein 12
11725475_at	0.53699372981907	0.182555745070926	1.33583313319349	-4.90895737081066	0.0850581039755482	ZNF354A	[ZNF354A] Zinc finger protein 354A
11756888_a_at	0.53699372981907	0.182584791127792	-1.3357441963784	-4.90906291968697	-0.0609287832452909	TFCP2L1	[TFCP2L1] Transcription factor CP2-like 1
11725246_a_at	0.53699372981907	0.182595778839344	-1.33571055558947	-4.90910284226073	-0.0353244833657609	SDK1	[SDK1] sidekick cell adhesion molecule 1
11720353_s_at	0.53699372981907	0.18264922895128	-1.33554693028568	-4.90929700735194	-0.0780471689370685	ETV5	[ETV5] ets variant 5
11736389_x_at	0.53699372981907	0.182678009337493	1.33545884048203	-4.90940152891744	0.0822683254564076	TRIM4	[TRIM4] tripartite motif containing 4
11716337_s_at	0.53699372981907	0.182693277720157	1.33541211185086	-4.90945697127286	0.0631289500509951	INSIG1	[INSIG1] Insulin induced gene 1
11750599_a_at	0.53699372981907	0.182709690949341	1.33536188267991	-4.90951656479461	0.0729979612640195	OSBPL6	[OSBPL6] Oxysterol binding protein-like 6
11739280_a_at	0.537070177849221	0.182776646635582	1.33515701396036	-4.9097596047755	0.0609778519136439	CXCL16	[CXCL16] Chemokine (C-X-C motif) ligand 16
11747562_a_at	0.537196954916908	0.182860745879698	1.33489976914589	-4.91006472743899	0.0583053470484725	AP1G1	[AP1G1] Adaptor-related protein complex 1 gamma 1 subunit
11754523_a_at	0.537531143116176	0.183018454733647	1.33441760289546	-4.91063647700465	0.0497986284867231	DPM1	[DPM1] Dolichyl-phosphate mannosyltransferase polypeptide 1 catalytic subunit
11743928_at	0.537531143116176	0.183056462323699	-1.33430144784273	-4.91077418240855	-0.0626713928273448	NSUN3	[NSUN3] NOP2/Sun domain family member 3
11758025_x_at	0.537576401388218	0.18312621692322	-1.33408831741873	-4.91102682431849	-0.0730483736446921	INPP5F	[INPP5F] Inositol polyphosphate-5-phosphatase F
11737355_at	0.537576401388218	0.1832699393685	-1.33364937377943	-4.91154701656136	-0.0353276341395499	FXYD2	[FXYD2] {Matches Ensembl Gene} Sodium/potassium-transporting ATPase gamma chain (Sodium pump gamma chain)(Na(+)/K(+) ATPase subunit gamma)(FXYD domain-containing ion transport regulator 2) [Source:UniProtKB/Swiss-Prot;Acc:P54710]
11724874_at	0.537576401388218	0.183377516424848	-1.33332098966654	-4.91193607411437	-0.038479334630698	RAD9A	[RAD9A] RAD9 homolog A (S. pombe)
11726936_at	0.537576401388218	0.183401957070302	-1.33324640341861	-4.91202442800027	-0.0490463812436159	HOXB4	[HOXB4] HOMEOBOX B4
11745281_at	0.537576401388218	0.183406704828729	1.3332319154006	-4.91204158974912	0.0515589380038985	LOC100287896	[LOC100287896] uncharacterized LOC100287896
11718482_at	0.537576401388218	0.183419532239849	1.33319277332158	-4.91208795448895	0.0686713464924624	UBE2N	[UBE2N] Ubiquitin-conjugating enzyme E2N
11752043_x_at	0.537576401388218	0.183467501125643	1.33304641718545	-4.91226130496169	0.033651515151524	GRID1	[GRID1] {POOR HIT 55%} Glutamate receptor ionotropic delta 1
11735137_a_at	0.537576401388218	0.183498526383163	-1.33295177230959	-4.91237339639582	-0.0622431656009415	WIPI2	[WIPI2] WD repeat domain phosphoinositide interacting 2
11744407_x_at	0.537576401388218	0.183541174335886	1.33282169096704	-4.912527443724	0.100815494393492	GOLGA8A	[GOLGA8A] golgin A8 family member A
11731372_a_at	0.537576401388218	0.183552670161086	-1.33278663117836	-4.91256896033351	-0.0357272727272662	NODAL	[NODAL] nodal growth differentiation factor
11717656_a_at	0.537576401388218	0.183573124753976	1.33272425312013	-4.91264282364197	0.074281947919574	SPRED2	[SPRED2] sprouty-related EVH1 domain containing 2
11739505_a_at	0.537576401388218	0.183583990682384	1.33269111863121	-4.9126820575717	0.0460937355203477	LMCD1	[LMCD1] LIM and cysteine-rich domains 1
11723377_a_at	0.537576401388218	0.183643063094735	-1.33251100914665	-4.9128953049975	-0.123741729218787	MYZAP	[MYZAP] myocardial zonula adherens protein
11740515_a_at	0.537576401388218	0.183653211140517	-1.3324800724902	-4.91293193075532	-0.0809205819664376	CACNB2	[CACNB2] Calcium channel voltage-dependent beta 2 subunit
11727689_a_at	0.537576401388218	0.183686622781276	-1.33237822497618	-4.91305250160015	-0.0430619961078609	SLC4A3	[SLC4A3] solute carrier family 4 (anion exchanger) member 3
11744283_a_at	0.537581357738352	0.183729299896396	-1.33224815389593	-4.91320647130758	-0.0363265221017377	COQ4	[COQ4] COENZYME Q4
11746570_s_at	0.538004566958996	0.183960576201074	1.33154366200227	-4.91404014512858	0.0594746084700333	FRYL	[FRYL] FRY-like
11757814_s_at	0.538004566958996	0.183975772324748	1.33149739609228	-4.91409487952786	0.0518630803447522	SLC25A30	[SLC25A30] Solute carrier family 25 member 30
11728733_at	0.538004566958996	0.183996987678437	1.33143280887227	-4.91417128561898	0.118072514132163	ZBTB38	[ZBTB38] zinc finger and BTB domain containing 38
11757484_x_at	0.53819590507494	0.184103455521175	-1.33110876584201	-4.91455457030364	-0.0387952460383536	MAMDC4	[MAMDC4] MAM domain containing 4
11743387_at	0.538198646930565	0.184145424062238	-1.33098106968146	-4.91470558660625	-0.0522951533685312	CCDC127	[CCDC127] coiled-coil domain containing 127
11723969_x_at	0.538240126110432	0.184342103593366	1.33038292827347	-4.91541277134985	0.0344401816328528	PPCS	[PPCS] Phosphopantothenoylcysteine synthetase
11730096_a_at	0.538240126110432	0.184354928073628	1.33034394297652	-4.91545885290765	0.077148364377738	BCL2A1	[BCL2A1] BCL2-related protein A1
11727907_a_at	0.538240126110432	0.184370584762695	-1.33029635074711	-4.91551510625829	-0.0621954869798804	SLC9A3R2	[SLC9A3R2] solute carrier family 9 subfamily A (NHE3 cation proton antiporter 3) member 3 regulator 2
11740266_at	0.538240126110432	0.184399012615847	1.33020994521063	-4.91561723131534	0.0824266981744102	JRKL	[JRKL] jerky homolog-like (mouse)
11715852_at	0.538240126110432	0.184470635781029	-1.32999229284	-4.9158744515403	-0.0827913539060221	PDGFRB	[PDGFRB] platelet-derived growth factor receptor beta polypeptide
11721847_a_at	0.538240126110432	0.184487188597163	-1.32994200018265	-4.91593388117825	-0.0444050597720249	REEP2	[REEP2] receptor accessory protein 2
11736977_x_at	0.538240126110432	0.184499286235678	1.32990524587746	-4.91597731146328	0.0912485404503842	ZNF431	[ZNF431] Zinc finger protein 431
11755080_a_at	0.538240126110432	0.1845416174395	1.32977665190932	-4.91612925365683	0.0515573626170083	DAAM1	[DAAM1] Dishevelled associated activator of morphogenesis 1
11717769_at	0.538240126110432	0.184550475816528	1.32974974465744	-4.9161610445007	0.0323572421462561	CTR9	[CTR9] Ctr9 Paf1/RNA polymerase II complex component
11743994_at	0.538240126110432	0.184569954047779	1.32969058305779	-4.9162309415331	0.0372040589380216	KCTD5	[KCTD5] potassium channel tetramerization domain containing 5
11751323_a_at	0.538343918020906	0.184646587419079	1.32945786812599	-4.9165058549874	0.0602621165786452	CXCR1	[CXCR1] chemokine (C-X-C motif) receptor 1
11743433_a_at	0.538754173077865	0.184892686318726	-1.32871101724515	-4.91738781233834	-0.0381379390232439	PGLS	[PGLS] 6-phosphogluconolactonase
11718997_at	0.538754173077865	0.184904053174126	-1.32867653943745	-4.91742851541294	-0.181844268371774	AHSP	[AHSP] Alpha hemoglobin stabilizing protein
11736769_a_at	0.538754173077865	0.184910519722234	1.32865692588543	-4.91745166989616	0.103310675562978	USP45	[USP45] Ubiquitin specific peptidase 45
11733674_a_at	0.538819963623893	0.184974178257101	-1.32846387172396	-4.91767955905972	-0.044326522101743	WDR49	[WDR49] WD repeat domain 49
11728023_a_at	0.538875929706815	0.185116720991692	-1.32803176829749	-4.91818951337663	-0.097983087758303	TFR2	[TFR2] Transferrin receptor 2
11720431_s_at	0.538875929706815	0.18514941192474	1.32793270400997	-4.91830640271382	0.0404907793531697	COL15A1	[COL15A1] collagen type XV alpha 1
11718420_a_at	0.538875929706815	0.185150647946857	-1.32792895871118	-4.91831082175083	-0.0301185246964923	CLPTM1L	[CLPTM1L] CLPTM1-like
11739804_s_at	0.538875929706815	0.185162118864375	1.32789420130898	-4.91835183104167	0.0473050690390195	RASAL2	[RASAL2] RAS protein activator like 2
11719907_a_at	0.538875929706815	0.185232648575798	-1.32768052823549	-4.91860391465513	-0.109152024835504	BCL7A	[BCL7A] B-cell CLL/lymphoma 7A
200008_PM_s_at	0.538875929706815	0.185239884657165	1.3276586096073	-4.91862977117836	0.039011630062106	GDI2	[GDI2] GDP dissociation inhibitor 2
11716256_x_at	0.538963786561599	0.185311174612549	1.32744270104232	-4.91888444728568	0.0799661755166543	ECE1	[ECE1] Endothelin converting enzyme 1
11723137_at	0.539692449446512	0.185624856781235	-1.32649341668591	-4.92000369533421	-0.0339439810953528	CTXN1	[CTXN1] cortexin 1
11748740_x_at	0.539692449446512	0.185643998772788	-1.32643552660552	-4.92007192469996	-0.0532586877953687	HGS	[HGS] Hepatocyte growth factor-regulated tyrosine kinase substrate
11748129_a_at	0.539823905803992	0.185795164470554	-1.3259785201466	-4.92061045016735	-0.052126355296072	RNF220	[RNF220] ring finger protein 220
11722221_at	0.539823905803992	0.185804171624345	1.32595129830145	-4.92064252195285	0.0426965063478875	BFSP2	[BFSP2] Beaded filament structural protein 2 phakinin
11737768_a_at	0.539823905803992	0.185846066074514	1.32582469579867	-4.92079167185942	0.0354943008062527	PIAS1	[PIAS1] Protein inhibitor of activated STAT 1
11715750_at	0.539823905803992	0.185897847843787	-1.32566824370364	-4.92097596801719	-0.0523009452321261	SSRP1	[SSRP1] Structure specific recognition protein 1
11739763_a_at	0.539823905803992	0.18596129327841	-1.32547659543258	-4.92120169500004	-0.0674059864701899	GINS3	[GINS3] GINS complex subunit 3 (Psf3 homolog)
11723373_a_at	0.539823905803992	0.186008887095305	-1.32533286168123	-4.92137096619316	-0.0646142155499803	EPHA1	[EPHA1] Eph receptor A1
11727628_x_at	0.539823905803992	0.186068076236921	1.32515414804632	-4.92158140692017	0.0987010935038661	ALKBH8	[ALKBH8] alkB alkylation repair homolog 8 (E. coli)
11736696_a_at	0.539823905803992	0.186084435799379	-1.32510475999998	-4.92163955789893	-0.144027013251756	HEMGN	[HEMGN] Hemogen
11745199_x_at	0.539823905803992	0.18610213929094	-1.32505131838518	-4.92170247925994	-0.0894580669075999	ANKRD9	[ANKRD9] Ankyrin repeat domain 9
11726991_s_at	0.539823905803992	0.186128785068619	-1.32497088976534	-4.92179716999324	-0.0903026596237417	EIF2AK1	[EIF2AK1] Eukaryotic translation initiation factor 2-alpha kinase 1
11718542_a_at	0.539823905803992	0.186141917050504	-1.32493125484146	-4.92184383114494	-0.0345738578444781	PARP6	[PARP6] Poly (ADP-ribose) polymerase family member 6
11719279_x_at	0.539980176223932	0.186367743294723	-1.32424999111511	-4.92264564943835	-0.0499471318691347	ZNF444	[ZNF444] Zinc finger protein 444
11735101_at	0.539980176223932	0.186456929673195	-1.32398110598399	-4.9229620036208	-0.0334823000648652	FAM228A	[FAM228A] family with sequence similarity 228 member A
11729702_a_at	0.539980176223932	0.186461142754682	1.32396840646275	-4.92297694354938	0.0751639792419736	DBN1	[DBN1] Drebrin 1
11723775_a_at	0.539980176223932	0.186489593824965	-1.323882651777	-4.92307782308633	-0.058615142248156	ZNF580	[ZNF580] Zinc finger protein 580
11745403_a_at	0.539980176223932	0.186552597155262	-1.32369278730299	-4.9233011516485	-0.171134232230551	ZNF683	[ZNF683] Zinc finger protein 683
11725548_a_at	0.539980176223932	0.186661418451327	-1.32336495960337	-4.92368668531346	-0.0540275692706675	PDE4A	[PDE4A] Phosphodiesterase 4A cAMP-specific
11717082_a_at	0.539980176223932	0.186670228367698	-1.32333842565125	-4.92371788578541	-0.0794304513020028	TSPAN9	[TSPAN9] tetraspanin 9
11724560_s_at	0.539980176223932	0.186707137719494	-1.3232272711382	-4.92384858229888	-0.0533676675006802	TSR2	[TSR2] TSR2 20S rRNA accumulation homolog (S. cerevisiae)
11729192_a_at	0.539980176223932	0.18671371111882	1.32320747670094	-4.92387185564521	0.104751366879815	MYNN	[MYNN] Myoneurin
11733732_a_at	0.539980176223932	0.186741636217728	-1.32312339178661	-4.92397071480567	-0.0577895005096742	GFOD2	[GFOD2] Glucose-fructose oxidoreductase domain containing 2
11728125_a_at	0.539980176223932	0.186743766885305	-1.32311697654346	-4.9239782569924	-0.112507320915553	GZMH	[GZMH] granzyme H (cathepsin G-like 2 protein h-CCPX)
11721447_at	0.539980176223932	0.186778902217226	1.32301119513973	-4.92410261544064	0.104022750440197	SNX4	[SNX4] Sorting nexin 4
11745250_a_at	0.539980176223932	0.186808555996647	-1.32292192845335	-4.92420755125965	-0.115241868223509	TMEM40	[TMEM40] Transmembrane protein 40
11734666_a_at	0.539980176223932	0.186885224343493	1.32269118268398	-4.92447876781541	0.0426988230933443	POLR2B	[POLR2B] polymerase (RNA) II (DNA directed) polypeptide B 140kDa
11726524_s_at	0.539980176223932	0.186901975377092	-1.32264077709513	-4.92453800788298	-0.0625590770086006	ZFHX3	[ZFHX3] zinc finger homeobox 3
11717315_a_at	0.539980176223932	0.186924679718207	-1.32257246274073	-4.9246182919871	-0.0390384116393125	DTD1	[DTD1] D-tyrosyl-tRNA deacylase 1
11715277_s_at	0.539980176223932	0.18692915365962	-1.32255900196999	-4.92463411081352	-0.0395073209155541	AURKAIP1	[AURKAIP1] Aurora kinase A interacting protein 1
11746184_a_at	0.539980176223932	0.186936798066088	-1.32253600275782	-4.92466113865596	-0.0425235381336222	DHDDS	[DHDDS] Dehydrodolichyl diphosphate synthase
11756494_a_at	0.540239149552585	0.187100623901483	-1.32204327863282	-4.92524005869974	-0.0552308405152342	SETD6	[SETD6] SET domain containing 6
11722260_a_at	0.540239149552585	0.187261758229443	1.32155896167664	-4.92580889315328	0.0657252803262103	EDEM1	[EDEM1] ER degradation enhancer mannosidase alpha-like 1
11751228_a_at	0.540239149552585	0.187310587208136	-1.32141225882022	-4.92598115629525	-0.0426662033175678	ZNF76	[ZNF76] Zinc finger protein 76
11761728_a_at	0.540239149552585	0.187318197549498	1.32138939669895	-4.92600800002086	0.0888704939301324	SMARCE1	[SMARCE1] SWI/SNF related matrix associated actin dependent regulator of chromatin subfamily e member 1
11719756_s_at	0.540239149552585	0.187405169288517	-1.3211281750186	-4.92631468278076	-0.0462032249096342	COA6	[COA6] cytochrome c oxidase assembly factor 6 homolog (S. cerevisiae)
11717850_a_at	0.540239149552585	0.187430380572583	-1.32105246914154	-4.92640355275012	-0.0564173385228255	ZNF282	[ZNF282] Zinc finger protein 282
11760678_at	0.540239149552585	0.187440836394122	1.32102107402213	-4.92644040552405	0.0755894727087445	PPIL2	[PPIL2] {Matches Ensembl Gene} Peptidyl-prolyl cis-trans isomerase-like 2 (PPIase)(Rotamase)(EC 5.2.1.8)(Cyclophilin-60)(Cyclophilin-like protein Cyp-60) [Source:UniProtKB/Swiss-Prot;Acc:Q13356]
11724252_s_at	0.540239149552585	0.187467831801047	1.32094002240679	-4.92653554296312	0.100062227782421	SLC39A8	[SLC39A8] solute carrier family 39 (zinc transporter) member 8
11734757_a_at	0.540239149552585	0.187514055255805	-1.32080126016939	-4.9266984070681	-0.0775211750532749	METTL6	[METTL6] methyltransferase like 6
11755216_a_at	0.540239149552585	0.187516651369573	-1.3207934674206	-4.92670755285243	-0.0333263367621086	CDH16	[CDH16] cadherin 16 KSP-cadherin
11724456_a_at	0.540239149552585	0.187531805691467	-1.3207479803239	-4.92676093669659	-0.0443619219720031	FBXW4	[FBXW4] F-box and WD repeat domain containing 4
11717658_at	0.540239149552585	0.187536525566531	1.32073381373979	-4.92677756228719	0.067075062552131	CD109	[CD109] CD109 molecule
11720108_at	0.540239149552585	0.18756213939719	-1.3206569390943	-4.92686777760317	-0.0333950514317358	THAP11	[THAP11] THAP domain containing 11
11739025_a_at	0.540239149552585	0.187775052152937	1.32001822639491	-4.92761713059656	0.0907882494671552	HMGB1	[HMGB1] High mobility group box 1
11717055_a_at	0.540239149552585	0.187787920158545	1.31997964113721	-4.92766238827143	0.063035955889176	CORO1C	[CORO1C] Coronin actin binding protein 1C
11719974_a_at	0.540239149552585	0.187883331724983	-1.31969360667428	-4.92799784494316	-0.0364262811602192	AKAP17A	[AKAP17A] A kinase (PRKA) anchor protein 17A
11718786_a_at	0.540239149552585	0.187917869495922	-1.31959009239463	-4.92811922714524	-0.0410011120377938	PAN2	[PAN2] PAN2 poly(A) specific ribonuclease subunit homolog (S. cerevisiae)
11743980_a_at	0.540239149552585	0.187932763667827	-1.31954545693949	-4.92817156436282	-0.0425543508479183	ZFPL1	[ZFPL1] Zinc finger protein-like 1
11720829_at	0.540239149552585	0.187935105738321	1.31953843836681	-4.92817979381764	0.045330460569013	S100PBP	[S100PBP] S100P binding protein
11715561_s_at	0.540239149552585	0.187958511909215	-1.31946829975701	-4.92826203074472	-0.0897773144286749	SCD	[SCD] stearoyl-CoA desaturase (delta-9-desaturase)
11744084_s_at	0.540239149552585	0.187982678196602	1.31939589018685	-4.92834692582295	0.0994367065146982	ANKIB1	[ANKIB1] ankyrin repeat and IBR domain containing 1
11716697_at	0.540239149552585	0.18799153529435	-1.31936935334795	-4.92837803722927	-0.0349632564173823	FABP4	[FABP4] fatty acid binding protein 4 adipocyte
11742009_s_at	0.540239149552585	0.188009250994227	-1.31931627794394	-4.92844026021093	-0.0358931517004857	SLURP1	[SLURP1] Secreted Ly6/Plaur domain containing 1
11717953_a_at	0.540239149552585	0.188120226594313	-1.31898388459557	-4.92882988551086	-0.0404639514410006	DCPS	[DCPS] Decapping enzyme scavenger
11722231_at	0.540239149552585	0.188120670504488	1.31898255529082	-4.92883144350241	0.115936706514701	PDP1	[PDP1] pyruvate dehyrogenase phosphatase catalytic subunit 1
11753323_a_at	0.540239149552585	0.188201990223325	1.31873907973131	-4.92911677919504	0.030392827356136	WBP2NL	[WBP2NL] WBP2 N-terminal like
11741640_a_at	0.540239149552585	0.188204530986617	1.31873147380745	-4.92912569194775	0.0694598739690688	ZFX	[ZFX] zinc finger protein X-linked
11737880_a_at	0.540239149552585	0.188208637249175	-1.31871918163066	-4.92914009602507	-0.051042350106564	GALNT2	[GALNT2] UDP-N-acetyl-alpha-D-galactosamine:polypeptide N-acetylgalactosaminyltransferase 2 (GalNAc-T2)
11726094_at	0.540239149552585	0.188224132453127	-1.3186727982268	-4.92919444729767	-0.0519421276989886	KANK3	[KANK3] KN motif and ankyrin repeat domains 3
11732689_s_at	0.540239149552585	0.188262038012112	1.31855934350856	-4.92932738361942	0.0697753220276285	TTC14	[TTC14] Tetratricopeptide repeat domain 14
11758611_s_at	0.540259911822389	0.188310460993517	-1.31841443383539	-4.92949715967357	-0.165124918913897	TRIM10	[TRIM10] tripartite motif containing 10
11743043_a_at	0.540378247815347	0.188392904418662	1.31816777877135	-4.92978609814913	0.105997544249856	FBLN5	[FBLN5] Fibulin 5
11729583_x_at	0.54057945280724	0.188504262951919	-1.31783474216953	-4.93017614157127	-0.211871559633009	CA1	[CA1] Carbonic anhydrase I
11723259_x_at	0.540734716322419	0.18864685741032	1.31740850203874	-4.93067520037117	0.0767201834862483	ZNF24	[ZNF24] Zinc finger protein 24
11725945_x_at	0.540734716322419	0.188666090862301	-1.31735102811344	-4.93074248091187	-0.0354247057733206	TINAGL1	[TINAGL1] tubulointerstitial nephritis antigen-like 1
11753388_a_at	0.540734716322419	0.188682076435748	-1.31730326289082	-4.93079839397449	-0.0298536743582543	TBATA	[TBATA] thymus brain and testes associated
11725406_a_at	0.540760541189311	0.188772312638025	1.31703369147962	-4.931113911598	0.0492845890093672	HERC3	[HERC3] HECT and RLD domain containing E3 ubiquitin protein ligase 3
11745384_s_at	0.540760541189311	0.188954410966659	-1.31648998196389	-4.93175009778387	-0.0301805671392632	NDUFB4	[NDUFB4] NADH dehydrogenase (ubiquinone) 1 beta subcomplex 4 15kDa
11758126_s_at	0.540760541189311	0.188959046566515	1.31647614604905	-4.93176628358982	0.0419767398758424	EAF1	[EAF1] ELL associated factor 1
11754698_a_at	0.540760541189311	0.189037530821482	-1.31624193157294	-4.93204025153751	-0.0594784542674347	PLAC8L1	[PLAC8L1] PLAC8-like 1
11718937_at	0.540760541189311	0.189045916123152	1.31621691222662	-4.93206951459685	0.0622442776387859	WDYHV1	[WDYHV1] WDYHV motif containing 1
11723837_at	0.540760541189311	0.189059812801155	-1.31617545031666	-4.93211800795243	-0.0424523213789216	SPNS2	[SPNS2] spinster homolog 2 (Drosophila)
11758901_at	0.540760541189311	0.189149676987805	1.3159073874246	-4.93243149469169	0.059777638773058	RIPK2	[RIPK2] Receptor-interacting serine-threonine kinase 2
11720969_a_at	0.540760541189311	0.189158453003545	-1.31588121381886	-4.93246210009183	-0.0442719859141762	GART	[GART] Phosphoribosylglycinamide formyltransferase phosphoribosylglycinamide synthetase phosphoribosylaminoimidazole synthetase
11734946_a_at	0.540760541189311	0.189177701803195	-1.31582380931231	-4.93252922239752	-0.0473616439625504	CNTROB	[CNTROB] centrobin centrosomal BRCA2 interacting protein
11723689_at	0.540760541189311	0.189180620938016	1.31581510413457	-4.93253940099039	0.0710513390788803	CREBL2	[CREBL2] CAMP responsive element binding protein-like 2
11715170_x_at	0.540760541189311	0.18921794898363	1.31570379660867	-4.93266954226617	0.0335992493744866	HNRNPCL1	[HNRNPCL1] Heterogeneous nuclear ribonucleoprotein C-like 1
11760790_at	0.540760541189311	0.189277871354212	1.31552514965594	-4.93287839437294	0.0767835696413774	ACOT9	[ACOT9] {POOR HIT 77%; Locus via Non-standard RNA} Acyl-CoA thioesterase 9
11748814_a_at	0.540760541189311	0.189295227503591	-1.31547341347787	-4.93293887273466	-0.0537069780372441	ARHGAP17	[ARHGAP17] Rho GTPase activating protein 17
11718199_at	0.540760541189311	0.189315314717969	1.3154135407743	-4.93300885956774	0.0664916597164487	KPNA3	[KPNA3] karyopherin alpha 3 (importin alpha 4)
11740752_a_at	0.540760541189311	0.189329170606063	-1.31537224413697	-4.93305713049718	-0.0682714762301808	FOLR2	[FOLR2] folate receptor 2 (fetal)
11733088_at	0.540760541189311	0.189380233530958	1.31522007349355	-4.93323498722242	0.0849254934667929	MAF	[MAF] V-MAF AVIAN MUSCULOAPONEUROTIC FIBROSARCOMA ONCOGENE HOMOLOG
11758649_s_at	0.540760541189311	0.18945052906037	1.31501063820582	-4.93347974149597	0.0512804188675835	FBXW11	[FBXW11] F-box and WD repeat domain containing 11
11731621_at	0.540760541189311	0.18946251628127	1.31497492977083	-4.93352146792774	0.104422667037352	ZNF91	[ZNF91] Zinc finger protein 91
11749423_a_at	0.540760541189311	0.189532217380341	-1.31476733203169	-4.93376403025519	-0.0554177555370119	LIG1	[LIG1] Ligase I DNA ATP-dependent
11754830_a_at	0.540760541189311	0.189564283691992	-1.31467184471984	-4.93387558728461	-0.121641506811215	CD22	[CD22] CD22 molecule
11740478_a_at	0.540760541189311	0.1896474792521	-1.31442416008562	-4.9341649178607	-0.0919706236678577	FCRL3	[FCRL3] Fc receptor-like 3
11756323_x_at	0.540760541189311	0.189680503789565	-1.314325863795	-4.93427972685795	-0.047777268093776	F12	[F12] coagulation factor XII (Hageman factor)
11726699_at	0.540760541189311	0.189695019211274	-1.31428266319774	-4.93433018200165	-0.0406774163654786	ZBTB7A	[ZBTB7A] Zinc finger and BTB domain containing 7A
11749301_a_at	0.540760541189311	0.189718859414329	-1.31421171562526	-4.93441304003137	-0.0461095357242076	DUS3L	[DUS3L] dihydrouridine synthase 3-like (S. cerevisiae)
11723113_a_at	0.540760541189311	0.189721735957399	1.31420315558449	-4.93442303680632	0.0851883977388672	CENPC	[CENPC] CENTROMERE PROTEIN C
11754556_x_at	0.540833770096383	0.189819126468756	1.3139133967665	-4.93476139136941	0.053265591696797	EIF2AK4	[EIF2AK4] eukaryotic translation initiation factor 2 alpha kinase 4
11716418_a_at	0.540833770096383	0.189860805788021	-1.31378942498153	-4.93490613207085	-0.0841506347882381	SPTBN1	[SPTBN1] spectrin beta non-erythrocytic 1
11743720_s_at	0.540833770096383	0.189871122306461	-1.31375874243691	-4.93494195276002	-0.0596447502548361	KSR2	[KSR2] kinase suppressor of ras 2
11723599_a_at	0.540924967120899	0.189944377415481	1.31354090857025	-4.93519624164369	0.0705400333611417	PHLPP2	[PHLPP2] PH domain and leucine rich repeat protein phosphatase 2
11732892_at	0.541015964944625	0.19007298427983	1.3131586292099	-4.93564239565155	0.0717812528959412	CHRNA10	[CHRNA10] cholinergic receptor nicotinic alpha 10 (neuronal)
11755775_a_at	0.541015964944625	0.190092817502674	1.31309969269394	-4.93571116839054	0.0637395514780996	TMEM181	[TMEM181] transmembrane protein 181
11720140_at	0.541015964944625	0.19010006727375	-1.31307815036939	-4.93573630526504	-0.0966350199239914	RILP	[RILP] Rab interacting lysosomal protein
11725361_s_at	0.541209713478501	0.190209406048326	1.31275332948693	-4.93611527633206	0.0797546566583422	SMAD4	[SMAD4] SMAD family member 4
11719344_a_at	0.54161979488546	0.190394821545845	-1.31220281745159	-4.93675735147624	-0.0741777870447491	ATF3	[ATF3] Activating transcription factor 3
11715826_x_at	0.541781545513728	0.190492985279356	-1.31191152279348	-4.93709698763582	-0.0672654526920482	HMG20B	[HMG20B] high mobility group 20B
11721881_at	0.541919811375996	0.190650294235957	1.31144494991068	-4.93764083489215	0.0644574182189022	TUBGCP3	[TUBGCP3] Tubulin gamma complex associated protein 3
11756108_a_at	0.541919811375996	0.19066330278716	1.31140637975113	-4.93768578453489	0.0456798257807502	CHAF1B	[CHAF1B] chromatin assembly factor 1 subunit B (p60)
11722276_at	0.541919811375996	0.190727083515002	1.31121729901055	-4.93790612022767	0.0553433416736375	ZBED4	[ZBED4] Zinc finger BED-type containing 4
11761530_x_at	0.541919811375996	0.190767440325396	1.31109768364823	-4.93804549173826	0.0512006301547689	SRSF2	[SRSF2] {POOR HIT 44%} serine/arginine-rich splicing factor 2
11762026_x_at	0.541919811375996	0.19078522398006	-1.31104497981636	-4.93810689635695	-0.0694182188860974	LRBA	[LRBA] {Matches Ensembl Gene} Lipopolysaccharide-responsive and beige-like anchor protein (CDC4-like protein)(Beige-like protein) [Source:UniProtKB/Swiss-Prot;Acc:P50851]
11763833_at	0.541919811375996	0.190789486081753	-1.3110323491453	-4.93812161184191	-0.0308832823649299	PLIN1	[PLIN1] {Matches Ensembl Gene} Perilipin (PERI)(Lipid droplet-associated protein) [Source:UniProtKB/Swiss-Prot;Acc:O60240]
11757996_s_at	0.542069055688612	0.190885532897947	-1.31074777124424	-4.93845312493203	-0.0434606153275778	FKBPL	[FKBPL] FK506 binding protein like
11763832_a_at	0.542069055688612	0.190934816718462	-1.31060178891479	-4.93862315640579	-0.0324852654990213	FAM47E	[FAM47E] {Matches Ensembl Gene} Protein FAM47E [Source:UniProtKB/Swiss-Prot;Acc:Q6ZV65]
11718857_a_at	0.542069055688612	0.191005285656602	-1.31039310309488	-4.93886618865367	-0.0404450004633445	NUDCD3	[NUDCD3] NudC domain containing 3
11717599_s_at	0.542069055688612	0.191050346950269	-1.31025968899177	-4.93902154059654	-0.0427053563154312	SLC20A2	[SLC20A2] Solute carrier family 20 (Phosphate transporter) member 2
11718703_a_at	0.542069055688612	0.191082277614768	-1.31016516515673	-4.93913159792195	-0.0379365211750411	INO80E	[INO80E] INO80 complex subunit E
11727293_x_at	0.542069055688612	0.191172651377991	1.30989769644242	-4.93944297835944	0.0947797701788593	ALG10B	[ALG10B] ALG10B alpha-1 2-glucosyltransferase
11752600_a_at	0.542069055688612	0.191184342574372	-1.30986310219808	-4.93948324753196	-0.0325358632193424	IL22RA1	[IL22RA1] Interleukin 22 receptor alpha 1
11732110_a_at	0.542069055688612	0.191220452726308	-1.3097562621511	-4.93960760725841	-0.0504855435084735	IL4I1	[IL4I1] Interleukin 4 induced 1
11722892_x_at	0.542069055688612	0.191244465522331	-1.30968522312346	-4.93969028974995	-0.033403577054945	SLC17A7	[SLC17A7] solute carrier family 17 (vesicular glutamate transporter) member 7
11718468_s_at	0.542069055688612	0.191255286248906	-1.30965321343419	-4.9397275444544	-0.0480574552868038	NECAB3	[NECAB3] N-terminal EF-hand calcium binding protein 3
11759052_at	0.542399577218573	0.191434613046147	-1.3091229267949	-4.94034459141063	-0.056039709016761	ZBTB46	[ZBTB46] zinc finger and BTB domain containing 46
11715321_x_at	0.542399577218573	0.191454604141343	-1.30906383395018	-4.94041333715719	-0.036324437030852	KRTAP10-8	[KRTAP10-8] keratin associated protein 10-8
11737523_x_at	0.542587050170647	0.191670949877605	-1.30842461652218	-4.9411567756893	-0.0310868779538427	VSIG8	[VSIG8] V-set and immunoglobulin domain containing 8
11727657_at	0.542587050170647	0.191671697664234	1.30842240802877	-4.94115934364416	0.0775252061903595	EPHB1	[EPHB1] Eph receptor B1
11726669_s_at	0.542587050170647	0.191681287450444	1.30839408637022	-4.94119227464707	0.0767424242424459	PPIL4	[PPIL4] Peptidylprolyl isomerase (Cyclophilin)-like 4
11729911_a_at	0.542587050170647	0.191686238506578	-1.30837946475221	-4.94120927565484	-0.0511082383467611	IBA57	[IBA57] IBA57 iron-sulfur cluster assembly homolog (S. cerevisiae)
11715844_s_at	0.54298274978262	0.191926745733362	-1.30766952689395	-4.94203451651402	-0.0948779075155151	PTPRF	[PTPRF] Protein tyrosine phosphatase receptor type F
11735286_at	0.54298274978262	0.191948638301107	-1.30760493627571	-4.94210957550977	-0.0341405801130534	MYADML2	[MYADML2] myeloid-associated differentiation marker-like 2
11730329_a_at	0.54298274978262	0.19196246617291	-1.30756414209395	-4.9421569794281	-0.0330452692058136	DIO3	[DIO3] deiodinase iodothyronine type III
11724738_a_at	0.54298274978262	0.191991613439948	-1.30747816063582	-4.94225688737062	-0.0869058011305572	CD36	[CD36] CD36 molecule (thrombospondin receptor)
11763854_a_at	0.543011423655847	0.192046244897382	1.30731702939576	-4.94244409968099	0.121972152719867	CD9	[CD9] CD9 molecule
11751116_a_at	0.543011423655847	0.192097079761177	1.30716712632632	-4.94261824593086	0.0770342878324719	ACTN1	[ACTN1] actinin alpha 1
11720485_s_at	0.543011423655847	0.192125944742455	1.30708202161912	-4.94271710547533	0.0485076915948621	SENP2	[SENP2] SUMO1/sentrin/SMT3 specific peptidase 2
11756649_a_at	0.54310098167878	0.192199036132721	1.30686656323139	-4.94296735835562	0.0551024001482836	SEH1L	[SEH1L] SEH1-like (S. cerevisiae)
11761852_x_at	0.543125516310849	0.192249124969983	-1.30671894658814	-4.94313879015742	-0.0541991474376688	NVL	[NVL] {Matches Ensembl Gene} Nuclear valosin-containing protein-like (Nuclear VCP-like protein)(NVLp) [Source:UniProtKB/Swiss-Prot;Acc:O15381]
11732349_at	0.543362711546869	0.192389618377061	1.30630505047529	-4.94361935854422	0.0550146881660893	LILRA6	[LILRA6] leukocyte immunoglobulin-like receptor subfamily A (with TM domain) member 6
11723797_a_at	0.543362711546869	0.192415933150508	-1.30622755150195	-4.94370932468357	-0.0427107774997575	ZDHHC12	[ZDHHC12] zinc finger DHHC-type containing 12
11743309_at	0.543455347745455	0.192490168912509	-1.3060089638182	-4.94396304788436	-0.0440624131220329	ARMC7	[ARMC7] armadillo repeat containing 7
11743935_a_at	0.543485395888177	0.192542245535744	-1.30585566101454	-4.94414096735897	-0.0317238902789256	FGD1	[FGD1] FYVE RhoGEF and PH domain containing 1
11751153_a_at	0.544372771109463	0.192898120005854	-1.30480885887494	-4.94535530860963	-0.0562794921693932	ALDOC	[ALDOC] Aldolase C fructose-bisphosphate
11715543_x_at	0.544384833909968	0.192950607989632	-1.3046545865399	-4.94553419063532	-0.0302395978129706	RPS8	[RPS8] Ribosomal protein s8
11735773_x_at	0.544384833909968	0.192985398923637	1.30455234632857	-4.94565272879998	0.033480029654346	TRIM48	[TRIM48] tripartite motif containing 48
11719160_at	0.544463769581175	0.193094171384019	-1.30423278414532	-4.94602317270427	-0.0523590955425659	RAPH1	[RAPH1] Ras association (RalGDS/AF-6) and pleckstrin homology domains 1
11746844_a_at	0.544463769581175	0.193121624962078	-1.30415214938752	-4.94611663221767	-0.0626611991474304	TMEM143	[TMEM143] Transmembrane protein 143
11731764_a_at	0.544463769581175	0.193154726831542	-1.30405493610726	-4.94622929943365	-0.0715761282550087	CD3G	[CD3G] CD3g molecule gamma (CD3-TCR complex)
200052_PM_s_at	0.544463769581175	0.193179414777067	-1.30398244077002	-4.94631331390773	-0.0310097303308083	ILF2	[ILF2] Interleukin enhancer binding factor 2
11737131_at	0.544476047371832	0.1932252802101	-1.30384777658957	-4.94646936328454	-0.0418991752386213	FITM2	[FITM2] fat storage-inducing transmembrane protein 2
11760150_x_at	0.54460551923546	0.193312746631112	1.30359103431973	-4.94676683309826	0.0358718839773964	PRSS1	[PRSS1] {POOR HIT 33%} protease serine 1 (trypsin 1)
11721222_s_at	0.545273695547281	0.193591491969481	-1.30277339796126	-4.94771378700061	-0.0371044388842434	MIER2	[MIER2] Mesoderm induction early response 1 family member 2
11741135_s_at	0.545551114657951	0.193745833484541	1.30232104563149	-4.94823743119321	0.0799345751088927	CHN1	[CHN1] Chimerin 1
11736265_x_at	0.545551114657951	0.193783102699797	-1.30221185487987	-4.94836380375492	-0.0533579835047666	FBXO44	[FBXO44] F-box protein 44
11745238_a_at	0.545551114657951	0.193814759038351	-1.3021191208113	-4.94847112185401	-0.0447370030580876	TMEM218	[TMEM218] transmembrane protein 218
11723716_a_at	0.545592936036061	0.1938712110135	-1.30195377813565	-4.94866244877594	-0.0520989250300996	CYB5D1	[CYB5D1] Cytochrome b5 domain containing 1
11754677_a_at	0.54565875809679	0.194011688207504	1.30154248735078	-4.94913827135972	0.121625984616826	FAM169A	[FAM169A] family with sequence similarity 169 member A
11717609_a_at	0.54565875809679	0.194086529997833	-1.30132345434772	-4.9493916101564	-0.0488811972940324	MEN1	[MEN1] multiple endocrine neoplasia I
11727898_a_at	0.54565875809679	0.194109229771194	1.3012570331932	-4.94946842612171	0.0800960059308808	CLMN	[CLMN] calmin (calponin-like transmembrane)
11722680_at	0.54565875809679	0.194140589218587	-1.30116528263755	-4.94957452912804	-0.036990825688056	HCST	[HCST] Hematopoietic cell signal transducer
11740371_s_at	0.54565875809679	0.194150121353283	1.30113739596208	-4.94960677662403	0.0908610879436731	PDHX	[PDHX] Pyruvate dehydrogenase complex component X
11759587_at	0.54565875809679	0.194213763550672	-1.30095123380902	-4.94982203266192	-0.0533764711333427	HTRA3	[HTRA3] HtrA serine peptidase 3
11727646_a_at	0.54565875809679	0.194218013160268	1.30093880472057	-4.94983640311528	0.0784935594476934	DNAJC25	[DNAJC25] DnaJ (Hsp40) homolog subfamily C member 25
11724166_a_at	0.54565875809679	0.194227395102074	-1.30091136550184	-4.9498681277299	-0.156730608840689	COLGALT2	[COLGALT2] collagen beta(1-O)galactosyltransferase 2
11725277_a_at	0.545690965005239	0.194313228763984	1.3006603744916	-4.95015828726513	0.0987990455008898	TRIM6	[TRIM6] tripartite motif containing 6
11742694_s_at	0.545690965005239	0.194322062784133	1.3006345470794	-4.95018814204695	0.0443360670929831	WAC	[WAC] WW domain containing adaptor with coiled-coil
11734716_at	0.54575078084161	0.194384969740947	1.30045065539838	-4.9504006917417	0.0624572792141729	CBLL1	[CBLL1] Cbl proto-oncogene-like 1 E3 ubiquitin protein ligase
11723883_at	0.545796100824683	0.1944427215944	-1.30028187191097	-4.95059575261247	-0.0576702807895395	SOWAHC	[SOWAHC] sosondowah ankyrin repeat domain family member C
11746580_s_at	0.546111609423607	0.194596757066855	1.29983187405659	-4.95111568696391	0.0743455657492555	ZNF140	[ZNF140] Zinc finger protein 140
11721369_a_at	0.546187733695477	0.194688357428207	-1.29956439806611	-4.95142464850187	-0.0494070985080057	TRAPPC9	[TRAPPC9] trafficking protein particle complex 9
11731978_s_at	0.546187733695477	0.194727709020303	-1.29944951864058	-4.95155732644451	-0.049790658882384	PCSK7	[PCSK7] Proprotein convertase subtilisin/kexin type 7
11743810_s_at	0.546187733695477	0.194748801592875	1.2993879499642	-4.95162842931755	0.0816504031137164	TFAM	[TFAM] Transcription factor A mitochondrial
11723159_at	0.546468163347525	0.194893880185695	-1.29896460238843	-4.9521172440799	-0.0447221295523859	TMEM229B	[TMEM229B] transmembrane protein 229B
11748771_a_at	0.546468163347525	0.194932113768626	1.29885307329125	-4.9522459940262	0.0858067834306455	YTHDF3	[YTHDF3] YTH domain family member 3
11734491_a_at	0.546615692021039	0.195026411424751	1.29857807163829	-4.95256341111522	0.0533963024742912	SPATA24	[SPATA24] spermatogenesis associated 24
11722192_s_at	0.546621489667658	0.195110513424495	-1.29833288637807	-4.95284635700412	-0.0474863775368251	UBE2M	[UBE2M] Ubiquitin-conjugating enzyme E2M
11715669_s_at	0.546621489667658	0.195130224715851	-1.2982754326823	-4.95291265142416	-0.0558207302381462	DCTN1	[DCTN1] dynactin 1
11745679_a_at	0.546621489667658	0.195153498217096	-1.29820760150238	-4.95299091643796	-0.0292339912890132	CTBP1	[CTBP1] C-terminal binding protein 1
11736448_a_at	0.546816401939461	0.195285337107411	1.29782346634661	-4.95343406324803	0.109043184134936	GIN1	[GIN1] Gypsy retrotransposon integrase 1
11726972_s_at	0.546816401939461	0.195306460553966	-1.29776193733168	-4.95350503243675	-0.031106014271145	HRCT1	[HRCT1] histidine rich carboxyl terminus 1
11754862_a_at	0.54692272285432	0.195453889410412	-1.29733263854282	-4.95400010443748	-0.0326284403669646	RARRES2	[RARRES2] Retinoic acid receptor responder (Tazarotene induced) 2
11739557_a_at	0.54692272285432	0.195474688258134	-1.29727209348016	-4.95406991263187	-0.065727875081067	VAMP5	[VAMP5] Vesicle-associated membrane protein 5
11730546_x_at	0.54692272285432	0.195518515698097	1.29714452814216	-4.95421698437344	0.0639688166064381	EFCAB11	[EFCAB11] EF-hand calcium binding domain 11
11757819_s_at	0.54692272285432	0.195531449573037	1.29710688647915	-4.95426037920623	0.0555791863590178	HELZ	[HELZ] helicase with zinc finger
11716940_a_at	0.54692272285432	0.195586179351875	-1.29694762582437	-4.95444396756253	-0.082513668798069	TRIB2	[TRIB2] tribbles pseudokinase 2
11732275_at	0.54692272285432	0.19559460950748	-1.29692309745127	-4.95447224076267	-0.0780003706792467	CCL5	[CCL5] Chemokine (C-C motif) ligand 5
11735341_s_at	0.54706237982202	0.195686261044821	1.29665647845445	-4.95477953126042	0.0357432119358774	TANC1	[TANC1] tetratricopeptide repeat ankyrin repeat and coiled-coil containing 1
11726826_s_at	0.547089530744711	0.195786294147235	-1.29636558199795	-4.95511473140073	-0.0369650171439075	VPS37D	[VPS37D] vacuolar protein sorting 37 homolog D (S. cerevisiae)
11758227_s_at	0.547089530744711	0.195829611161902	1.29623964999265	-4.9552598198613	0.0490823371327993	ROBO1	[ROBO1] roundabout axon guidance receptor homolog 1 (Drosophila)
11743361_at	0.547089530744711	0.195855926401268	1.29616315586996	-4.95534794327368	0.050017792604959	ADSS	[ADSS] Adenylosuccinate synthase
11739493_at	0.547089530744711	0.195862806768099	1.29614315701017	-4.95537098168329	0.0781259382819206	MGAT4A	[MGAT4A] mannosyl (alpha-1 3-)-glycoprotein beta-1 4-N-acetylglucosaminyltransferase isozyme A
11719720_s_at	0.547145460461634	0.195924542790905	-1.29596373476698	-4.95557765790794	-0.0478444537114093	LSM7	[LSM7] LSM7 homolog U6 small nuclear RNA associated (S. cerevisiae)
11717807_at	0.547529946493652	0.1961514072046	1.29530476029541	-4.95633648699168	0.0357680937818685	RNF103	[RNF103] Ring finger protein 103
11731151_a_at	0.547529946493652	0.196164591724803	-1.295266480393	-4.9563805557365	-0.0402693911592857	LIX1L	[LIX1L] Lix1 homolog (mouse)-like
11752730_a_at	0.547529946493652	0.196187447474283	-1.29520012555527	-4.95645694197282	-0.0397427949216862	PAX4	[PAX4] Paired box 4
11758251_s_at	0.547696890880756	0.196289020662532	1.29490530697727	-4.95679628389466	0.108622926512842	HOXB3	[HOXB3] Homeobox B3
11755962_a_at	0.547894099703199	0.19640146807993	-1.29457905663062	-4.95717171539396	-0.0331108794365527	SLC25A28	[SLC25A28] solute carrier family 25 (mitochondrial iron transporter) member 28
11742790_a_at	0.547920981731711	0.196452876197624	-1.29442994900756	-4.95734326936119	-0.0704756741729158	ATP6AP1L	[ATP6AP1L] ATPase H+ transporting lysosomal accessory protein 1-like
11725506_s_at	0.548470638160162	0.196691765030526	-1.29373743598267	-4.95813977581571	-0.0500038921323203	GDF11	[GDF11] Growth differentiation factor 11
11727238_at	0.548572547091488	0.196782958397824	1.29347323944162	-4.9584435352494	0.0781979890649689	UST	[UST] uronyl-2-sulfotransferase
11738073_s_at	0.548572547091488	0.196866696001477	1.29323072233459	-4.95872231481954	0.0956206097674035	SPRY1	[SPRY1] sprouty homolog 1 antagonist of FGF signaling (Drosophila)
11749491_a_at	0.548572547091488	0.196914950550754	-1.29309100412959	-4.95888290098393	-0.0614266055045736	PLOD1	[PLOD1] procollagen-lysine 2-oxoglutarate 5-dioxygenase 1
11728101_at	0.548572547091488	0.196924592717244	1.2930630888239	-4.95891498359387	0.104874710406825	ZNF367	[ZNF367] Zinc finger protein 367
11738118_a_at	0.548572547091488	0.196965225663546	-1.29294546229096	-4.95905016234832	-0.0317568807339415	CARD14	[CARD14] caspase recruitment domain family member 14
11735219_at	0.548572547091488	0.196979240436144	1.29290489568107	-4.9590967794855	0.0596863126679703	COL10A1	[COL10A1] collagen type X alpha 1
11718863_at	0.548815568432352	0.197108343591127	1.29253129858808	-4.95952603077804	0.0658721156519508	SEC63	[SEC63] SEC63 homolog (S. cerevisiae)
11728405_s_at	0.548885045593887	0.197181173254107	-1.29232062442141	-4.95976803469031	-0.0478760077842448	NRROS	[NRROS] negative regulator of reactive oxygen species
11759660_at	0.548885045593887	0.197216987107112	-1.2922170467776	-4.95988700125948	-0.0502206931702291	ZNF385C	[ZNF385C] zinc finger protein 385C
11724763_s_at	0.54894969581836	0.197282066485305	1.2920288653844	-4.9601031173621	0.0654436567509991	DEPTOR	[DEPTOR] DEP domain containing MTOR-interacting protein
11734833_s_at	0.54902783060694	0.197357077068152	1.29181202387139	-4.96035210947527	0.0791394217403525	TAF9B	[TAF9B] TAF9B RNA polymerase II TATA box binding protein (TBP)-associated factor 31kDa
11757609_s_at	0.54902783060694	0.19739385904874	-1.29170571621608	-4.96047416403542	-0.100126494300801	DLG5	[DLG5] discs large homolog 5 (Drosophila)
11741911_a_at	0.549241170563207	0.197512434363547	1.29136310776991	-4.96086745406474	0.110931331665284	GBP3	[GBP3] Guanylate binding protein 3
11748460_a_at	0.549364790172682	0.197598771063102	-1.29111374387873	-4.96115364115898	-0.107501714391614	RHOBTB1	[RHOBTB1] Rho-related BTB domain containing 1
11722316_at	0.549442958848011	0.197668775086054	1.29091161200479	-4.96138558146298	0.110934111759817	SNX13	[SNX13] Sorting nexin 13
11763880_a_at	0.549563186639034	0.197753925511644	-1.29066581684502	-4.96166757572228	-0.0572207395051372	CCNT2-AS1	[CCNT2-AS1] CCNT2 antisense RNA 1
11757877_a_at	0.549641671789864	0.197852149456624	-1.29038238029045	-4.96199268905941	-0.0318414419423556	KIF1A	[KIF1A] Kinesin family member 1A
11738932_x_at	0.549641671789864	0.197897397241777	1.29025184736979	-4.962142391928	0.0796761189880533	RPS4Y2	[RPS4Y2] ribosomal protein S4 Y-linked 2
11723248_at	0.549641671789864	0.197907876485746	1.29022161948679	-4.96217705691613	0.112702529886025	LRRC40	[LRRC40] Leucine rich repeat containing 40
11751996_a_at	0.549891479746349	0.198145602018141	-1.28953620458126	-4.96296286735673	-0.0386690760819079	HIRA	[HIRA] histone cell cycle regulator
11718236_s_at	0.549891479746349	0.198170740106054	1.28946376129199	-4.9630458975937	0.0682340376239612	PRPF4B	[PRPF4B] pre-mRNA processing factor 4B
11721588_at	0.549891479746349	0.198175381258864	-1.28945038709214	-4.96306122581068	-0.0688185061625237	TRAF1	[TRAF1] Tnf receptor-associated factor 1
11763206_at	0.549891479746349	0.198212769142472	-1.28934265651567	-4.96318469046778	-0.0851912241682826	SH3RF2	[SH3RF2] {Matches Ensembl Gene} Putative E3 ubiquitin-protein ligase SH3RF2 (EC 6.3.2.-)(SH3 domain-containing RING finger protein 2)(RING finger protein 158) [Source:UniProtKB/Swiss-Prot;Acc:Q8TEC5]
11735691_a_at	0.549891479746349	0.198258107038288	-1.28921203856435	-4.96333437153049	-0.0408030766379213	RBM4B	[RBM4B] RNA binding motif protein 4B
11721682_s_at	0.549891479746349	0.198289190088297	-1.28912250133952	-4.96343696765704	-0.0410401260309392	RBMX2	[RBMX2] RNA binding motif protein X-linked 2
11756306_a_at	0.549891479746349	0.198291278432586	1.28911648606561	-4.96344385999927	0.0973334260031704	PARP9	[PARP9] Poly (ADP-ribose) polymerase family member 9
11764117_s_at	0.550282106898217	0.198530478330437	1.28842780165208	-4.96423274915922	0.0703854601056619	SMARCA5	[SMARCA5] SWI/SNF related matrix associated actin dependent regulator of chromatin subfamily a member 5
11740721_at	0.550282106898217	0.198583011339546	-1.28827663463807	-4.96440585545518	-0.03171513298118	ONECUT1	[ONECUT1] One cut homeobox 1
11736955_a_at	0.550282106898217	0.198646526008695	-1.28809390643498	-4.96461507669826	-0.0311608748030743	MAEL	[MAEL] maelstrom spermatogenic transposon silencer
11744621_s_at	0.550282106898217	0.198749576492624	-1.28779752714909	-4.96495436446328	-0.0444899453247949	SNAP47	[SNAP47] synaptosomal-associated protein 47kDa
11724775_at	0.550282106898217	0.198774987501889	1.28772446093206	-4.96503799702432	0.0673546473913564	FDX1	[FDX1] Ferredoxin 1
11737541_at	0.550282106898217	0.198809244950416	-1.28762596872979	-4.96515072508189	-0.0384297562783749	ZACN	[ZACN] zinc activated ligand-gated ion channel
11720526_s_at	0.550282106898217	0.19884370908418	-1.28752689487188	-4.96526411026725	-0.0468894912426787	PEBP1	[PEBP1] Phosphatidylethanolamine binding protein 1
11721185_at	0.550282106898217	0.198858293195744	-1.28748497380314	-4.96531208428366	-0.0584986562876351	MEGF8	[MEGF8] multiple EGF-like-domains 8
11729486_at	0.550282106898217	0.198869720219382	-1.28745212915345	-4.96534967026573	-0.0697604021869984	RGS6	[RGS6] Regulator of G-protein signaling 6
11756587_a_at	0.550282106898217	0.198876418063069	-1.28743287821161	-4.96537169976186	-0.141447039199318	PTGDS	[PTGDS] prostaglandin D2 synthase 21kDa (brain)
11720487_a_at	0.550282106898217	0.198953112160399	1.28721247797511	-4.96562388791356	0.0496294134000754	HEBP2	[HEBP2] heme binding protein 2
11746754_a_at	0.550282106898217	0.199003297440809	1.28706829141821	-4.9657888471339	0.0482690668149468	ZDHHC7	[ZDHHC7] zinc finger DHHC-type containing 7
11724634_s_at	0.550282106898217	0.199048154532598	1.28693943579521	-4.96593625126698	0.114623621536487	ABCB10	[ABCB10] ATP-binding cassette sub-family B (MDR/TAP) member 10
11741826_a_at	0.550282106898217	0.199133001236952	-1.28669576507347	-4.96621495802356	-0.0613226763043118	GSTZ1	[GSTZ1] Glutathione S-transferase zeta 1
11754428_a_at	0.550282106898217	0.199138927881705	-1.28667874722795	-4.96623442081979	-0.0427541469743211	ZFYVE26	[ZFYVE26] zinc finger FYVE domain containing 26
11728712_x_at	0.550282106898217	0.199160722011325	1.28661617047596	-4.9663059857739	0.0529608470021401	ZFP64	[ZFP64] ZFP64 zinc finger protein
11749550_a_at	0.550282106898217	0.199221045239476	1.28644299263066	-4.96650402005531	0.045081178760098	SCPEP1	[SCPEP1] Serine carboxypeptidase 1
11716775_a_at	0.550282106898217	0.199243267083462	1.28637920715616	-4.96657695409947	0.035418218886111	RAI14	[RAI14] retinoic acid induced 14
11727031_a_at	0.550282106898217	0.199260297932889	-1.28633032542277	-4.96663284438162	-0.0415252525252381	SQSTM1	[SQSTM1] Sequestosome 1
11737742_s_at	0.550282106898217	0.19927117540341	1.28629910664649	-4.9666685381345	0.061569919377269	TTBK2	[TTBK2] tau tubulin kinase 2
11728078_a_at	0.550404581107757	0.199361934438997	-1.28603867333169	-4.96696626923419	-0.0752733759614443	TBC1D22B	[TBC1D22B] TBC1 domain family member 22B
11725743_s_at	0.550404581107757	0.199408460421685	1.28590520063314	-4.96711883403826	0.0469256788064172	SORBS1	[SORBS1] Sorbin and SH3 domain containing 1
11732402_a_at	0.550404581107757	0.199469976076004	-1.28572876098868	-4.96732048781145	-0.0337127699008226	UBAC1	[UBAC1] UBA domain containing 1
11732326_x_at	0.550404581107757	0.19956811794138	1.28544735245124	-4.96764205446351	0.063101427115198	PBLD	[PBLD] phenazine biosynthesis-like protein domain containing
11741325_x_at	0.550404581107757	0.19967624394999	-1.28513743330238	-4.96799611978742	-0.0969349457881523	TRIM51	[TRIM51] tripartite motif-containing 51
11723838_at	0.550404581107757	0.199689762802167	1.28509869318309	-4.96804037227637	0.0767705958669316	GATA6	[GATA6] GATA binding protein 6
11731975_a_at	0.550404581107757	0.199741424310405	-1.2849506677964	-4.96820944819445	-0.0333394032063681	IGSF9	[IGSF9] immunoglobulin superfamily member 9
11722476_x_at	0.550404581107757	0.199743613137722	1.28494439678403	-4.96821661057565	0.0598975071819252	CMC1	[CMC1] C-x(9)-C motif containing 1
11735479_x_at	0.550404581107757	0.199795970211084	1.2847944082676	-4.96838790833295	0.0683003892132437	CCDC125	[CCDC125] coiled-coil domain containing 125
11720094_a_at	0.550404581107757	0.199807599732907	1.28476109682284	-4.96842594973467	0.0415473079418147	CUL4B	[CUL4B] Cullin 4B
11733334_a_at	0.550404581107757	0.199816339635378	-1.28473606330097	-4.96845453717335	-0.0323598369011133	NRP2	[NRP2] Neuropilin 2
11733134_a_at	0.550404581107757	0.199843246213992	-1.28465900038831	-4.96854253696686	-0.0507582244462865	MRPS33	[MRPS33] Mitochondrial ribosomal protein S33
11759533_s_at	0.550404581107757	0.199896267372438	1.28450716520041	-4.9687159055561	0.0693767028079142	FIP1L1	[FIP1L1] {Matches Ensembl Gene} Pre-mRNA 3'-end-processing factor FIP1 (Factor interacting with PAP)(FIP1-like 1)(hFip1)(Rearranged in hypereosinophilia) [Source:UniProtKB/Swiss-Prot;Acc:Q6UN15]
11729431_a_at	0.550404581107757	0.199951540681918	1.28434891204764	-4.96889658075113	0.0626004540821166	PALD1	[PALD1] phosphatase domain containing paladin 1
11738419_a_at	0.550404581107757	0.199954524083781	-1.28434037117523	-4.96890633110813	-0.0331093040496646	ANGPT4	[ANGPT4] Angiopoietin 4
11763971_at	0.550404581107757	0.199986905051427	-1.28424767706832	-4.96901214763114	-0.03014873505699	LINC01082	[LINC01082] long intergenic non-protein coding RNA 1082
11735290_a_at	0.550463879523173	0.200109264474801	-1.28389750905125	-4.96941181970913	-0.0347262070243568	TNIP2	[TNIP2] TNFAIP3 interacting protein 2
11744522_a_at	0.550463879523173	0.20015143166722	1.28377687143598	-4.96954948718793	0.0476314058011429	BOD1	[BOD1] biorientation of chromosomes in cell division 1
11715241_s_at	0.550463879523173	0.200162070670795	-1.2837464368791	-4.96958421603263	-0.0435011583727061	LCE1D	[LCE1D] late cornified envelope 1D
11743645_s_at	0.550463879523173	0.20017631358737	-1.2837056946152	-4.96963070571817	-0.143931656009625	MXRA7	[MXRA7] matrix-remodelling associated 7
11726688_at	0.550596708334564	0.200278906020735	1.28341228887602	-4.96996545848396	0.0991421091650695	CAMP	[CAMP] Cathelicidin antimicrobial peptide
11733893_a_at	0.550596708334564	0.200308568435811	1.28332747740697	-4.97006220757518	0.0582093411176139	NPLOC4	[NPLOC4] nuclear protein localization 4 homolog (S. cerevisiae)
11751688_a_at	0.550704502226289	0.200389768173064	1.28309535633789	-4.97032696847772	0.0504413400055768	GINM1	[GINM1] glycoprotein integral membrane 1
11732654_at	0.550767531057877	0.200454691870878	1.28290981228046	-4.97053856886657	0.0726737559077133	MCM9	[MCM9] minichromosome maintenance complex component 9
11754969_x_at	0.550846281043576	0.200525348172835	-1.28270793520955	-4.97076876158286	-0.033902511352045	GRM4	[GRM4] Glutamate receptor metabotropic 4
11760115_x_at	0.550866028558782	0.200574533231436	-1.28256743592547	-4.9709289464164	-0.0531139838754449	HERC2P3	[HERC2P3] {Matches Ensembl Gene} hect domain and RLD 2 pseudogene 3 [ENST00000412154 ENST00000414804 ENST00000424611 ENST00000426501 ENST00000428453 ENST00000429257 ENST00000429926 ENST00000430598 ENST00000436934 ENST00000437318 ENST00000440441 ENST00000440774 ENST00000454045 ENST00000456027 ENST00000544900 ENST00000545640]
11756886_a_at	0.551028189846599	0.200682582633607	-1.28225887674271	-4.97128067737245	-0.057684320266886	TSC2	[TSC2] Tuberous sclerosis 2
11726225_at	0.551028189846599	0.200773193927325	-1.28200020986753	-4.97157547091673	-0.124552543786482	KEL	[KEL] Kell blood group metallo-endopeptidase
11754867_x_at	0.551028189846599	0.200793175360764	-1.28194318064966	-4.97164045720077	-0.0499405986469998	U2AF1L4	[U2AF1L4] U2 small nuclear RNA auxiliary factor 1-like 4
11759022_s_at	0.551028189846599	0.200801612218247	1.28191910217592	-4.97166789439272	0.0619432397368351	ELK3	[ELK3] {Matches Ensembl Gene} ETS domain-containing protein Elk-3 (ETS-related protein NET)(ETS-related protein ERP)(SRF accessory protein 2)(SAP-2) [Source:UniProtKB/Swiss-Prot;Acc:P41970]
11724550_at	0.551106542787558	0.200911100206893	1.28160669482405	-4.97202383341124	0.0601350199240347	RSBN1	[RSBN1] round spermatid basic protein 1
11731461_x_at	0.551106542787558	0.200946005010571	1.28150712550395	-4.97213725895972	0.0760089426373938	CPM	[CPM] Carboxypeptidase m
11720300_a_at	0.551106542787558	0.201121364106369	1.28100708851923	-4.97270675016124	0.0510582429802717	SLA	[SLA] Src-like-adaptor
11756426_x_at	0.551106542787558	0.201124360044026	-1.28099854837107	-4.97271647461184	-0.0354116856639664	TRIM41	[TRIM41] tripartite motif containing 41
11724206_a_at	0.551106542787558	0.201153041041456	-1.28091679572511	-4.97280956103714	-0.0658255954035596	MAD1L1	[MAD1L1] MAD1 mitotic arrest deficient-like 1 (yeast)
11726375_x_at	0.551106542787558	0.20124926925696	1.28064256811114	-4.97312176330633	0.122948197572057	GPR34	[GPR34] G protein-coupled receptor 34
11761676_a_at	0.551106542787558	0.201250304382405	-1.28063961877136	-4.97312512070736	-0.101091140765443	TAMM41	[TAMM41] TAM41 mitochondrial translocator assembly and maintenance protein homolog (S. cerevisiae)
11717195_a_at	0.551106542787558	0.201286402271168	1.28053677351498	-4.97324219052377	0.0520834491706141	RAB5B	[RAB5B] RAB5B member RAS oncogene family
11722974_a_at	0.551106542787558	0.20133529121305	-1.28039750725504	-4.97340070392836	-0.052354879065879	WDR90	[WDR90] WD repeat domain 90
11757277_x_at	0.551106542787558	0.201351955993113	-1.28035004121013	-4.97345472607262	-0.148385135761259	HP	[HP] Haptoglobin
11724185_a_at	0.551106542787558	0.201361139508151	-1.28032388517132	-4.97348449398652	-0.0708288388471665	SART3	[SART3] Squamous cell carcinoma antigen recognized by T cells 3
11721476_a_at	0.551106542787558	0.201364705348901	-1.28031372935355	-4.97349605205434	-0.0475505977203166	AP1S1	[AP1S1] Adaptor-related protein complex 1 sigma 1 subunit
11747846_s_at	0.551106542787558	0.201376355842095	1.28028054867658	-4.97353381347415	0.0467051709758208	KHDRBS2	[KHDRBS2] KH domain containing RNA binding signal transduction associated 2
11720808_a_at	0.551116050933295	0.201490847531435	-1.27995455044533	-4.97390476578704	-0.0419590862755905	RABEPK	[RABEPK] Rab9 effector protein with kelch motifs
11736989_s_at	0.551116050933295	0.201530920148285	-1.27984048163501	-4.97403454225266	-0.0350623667871308	PRPF40B	[PRPF40B] PRP40 pre-mRNA processing factor 40 homolog B (S. cerevisiae)
11754035_a_at	0.551116050933295	0.201544273812359	1.27980247341999	-4.97407778178569	0.0531950699657262	IRF1	[IRF1] Interferon regulatory factor 1
11722119_at	0.551116050933295	0.20154789176847	-1.27979217603563	-4.97408949624751	-0.0374729867482064	LZTS1	[LZTS1] leucine zipper putative tumor suppressor 1
11727774_a_at	0.551217489037235	0.201660856039969	1.27947072655404	-4.97445513523067	0.0702742563247223	ARL13B	[ARL13B] ADP-ribosylation factor-like 13B
11739843_at	0.551217489037235	0.201669034831874	1.27944745822514	-4.97448159872071	0.0624602446483284	TAF4B	[TAF4B] TAF4b RNA polymerase II TATA box binding protein (TBP)-associated factor 105kDa
11735979_at	0.551333064355001	0.201761023196047	1.27918580268692	-4.97477915152255	0.0313687795385134	OR52N4	[OR52N4] olfactory receptor family 52 subfamily N member 4
11746976_a_at	0.551333064355001	0.201870224563445	-1.27887529918752	-4.97513217580882	-0.0616395607450526	GAPVD1	[GAPVD1] GTPase activating protein and VPS9 domains 1
11749795_a_at	0.551333064355001	0.201886967666964	-1.27882770267503	-4.97518628276511	-0.135679038087277	NFIX	[NFIX] nuclear factor I/X (CCAAT-binding transcription factor)
11745958_a_at	0.551333064355001	0.201931135366701	-1.27870215867346	-4.97532898963207	-0.0414437494207895	CD99	[CD99] CD99 molecule
11723071_s_at	0.551333064355001	0.20194451128059	-1.27866414241919	-4.9753722002789	-0.0674549161338085	SGCE	[SGCE] Sarcoglycan epsilon
11722894_s_at	0.551333064355001	0.202004613573677	1.27849334589084	-4.975566318106	0.113064729867496	PIK3C2A	[PIK3C2A] phosphatidylinositol-4-phosphate 3-kinase catalytic subunit type 2 alpha
11754907_a_at	0.551333064355001	0.202043378516772	1.27838320481685	-4.97569148472267	0.0656168103048902	RNF38	[RNF38] Ring finger protein 38
11729403_a_at	0.551333064355001	0.202047574929823	-1.27837128266724	-4.97570503266298	-0.0288283291631819	SLC30A3	[SLC30A3] Solute carrier family 30 (Zinc transporter) member 3
11721196_a_at	0.551856801814451	0.202281581392382	1.27770674928974	-4.97645998908886	0.0527055879899985	SLC18B1	[SLC18B1] solute carrier family 18 subfamily B member 1
11715791_at	0.55193002484839	0.20239237245908	-1.27739232028642	-4.97681706717722	-0.0497929756278266	TUBG1	[TUBG1] tubulin gamma 1
11726136_a_at	0.55193002484839	0.202392576009816	1.27739174271816	-4.9768177230068	0.0784337874154488	TMSB15B	[TMSB15B] thymosin beta 15B
11719523_s_at	0.552600948846038	0.202680732248097	1.27657453528536	-4.9777453694804	0.0527052173107343	TOR1B	[TOR1B] torsin family 1 member B (torsin B)
11739936_a_at	0.552848989411255	0.202882123875623	1.27600389593458	-4.97839277814115	0.0573724399963105	HMGXB4	[HMGXB4] HMG box domain containing 4
11721477_a_at	0.552848989411255	0.202927429386995	-1.27587558075341	-4.97853831641961	-0.0341791770920015	TTI1	[TTI1] TELO2 interacting protein 1
11718293_a_at	0.552848989411255	0.202954326001581	-1.27579941353729	-4.97862470033104	-0.0944978222592803	CDKN2A	[CDKN2A] Cyclin-dependent kinase inhibitor 2A
11737005_a_at	0.552848989411255	0.203084707450054	1.27543029729878	-4.97904325577336	0.0438997775924448	ZNF782	[ZNF782] zinc finger protein 782
11725880_at	0.552848989411255	0.203087324930863	-1.27542288885869	-4.97905165526956	-0.051169771105541	ZFP41	[ZFP41] ZFP41 zinc finger protein
11752217_a_at	0.552848989411255	0.203092433958324	-1.27540842862007	-4.97906804977198	-0.0562631822815121	PRDM4	[PRDM4] PR domain containing 4
11728937_at	0.552848989411255	0.203114246114123	-1.27534669599384	-4.97913803795329	-0.105898016865896	GFRA2	[GFRA2] GDNF family receptor alpha 2
11748499_a_at	0.552848989411255	0.203157992718156	1.27522289924825	-4.97927838004621	0.0300579186359045	SYT5	[SYT5] Synaptotagmin V
11716055_s_at	0.552848989411255	0.203212617060928	-1.27506834740803	-4.97945356872464	-0.0583729960151835	STMN3	[STMN3] stathmin-like 3
11754178_x_at	0.552848989411255	0.203272698798592	1.27489838973881	-4.97964619608761	0.0744810490223431	RRM2B	[RRM2B] ribonucleotide reductase M2 B (TP53 inducible)
11720496_at	0.552848989411255	0.203275977345615	-1.27488911652707	-4.97965670547028	-0.0774594106199338	GZMA	[GZMA] granzyme A (granzyme 1 cytotoxic T-lymphocyte-associated serine esterase 3)
11734745_a_at	0.552848989411255	0.203277477771631	-1.27488487268113	-4.97966151501938	-0.114099573718816	ALAS2	[ALAS2] Aminolevulinate delta- synthase 2
11725083_s_at	0.552872669461288	0.203355714190518	-1.27466361839888	-4.97991224049257	-0.045310443888412	HDAC6	[HDAC6] Histone deacetylase 6
11756927_a_at	0.552872669461288	0.203370483353717	-1.27462185787375	-4.97995955871538	-0.0394305439718075	SMARCAL1	[SMARCAL1] SWI/SNF related matrix associated actin dependent regulator of chromatin subfamily a-like 1
11719010_at	0.552971055274753	0.203458505156289	-1.27437301795753	-4.98024148370112	-0.0582217125382156	TMEM99	[TMEM99] Transmembrane protein 99
11747500_a_at	0.552971055274753	0.203504793495144	-1.27424219121663	-4.98038968297579	-0.044454174775268	AP1M1	[AP1M1] Adaptor-related protein complex 1 mu 1 subunit
11754589_a_at	0.552971055274753	0.203533144382596	1.27416207262069	-4.9804804331237	0.0441005467519471	XPO6	[XPO6] Exportin 6
11735564_at	0.553137200480876	0.203636467265545	-1.27387015490259	-4.98081103991684	-0.0320253451950645	SPRED3	[SPRED3] sprouty-related EVH1 domain containing 3
11758657_s_at	0.553331028633067	0.203750009018656	-1.27354949074841	-4.98117411670194	-0.108358817533114	PKIG	[PKIG] Protein kinase (CAMP-dependent catalytic) inhibitor gamma
11728469_a_at	0.553943873603465	0.204017904503952	-1.27279341894491	-4.98202983252607	-0.0632477527569089	BTBD11	[BTBD11] BTB (POZ) domain containing 11
11717413_a_at	0.554001731598719	0.204081449042084	1.27261418599663	-4.98223261322106	0.0478823093318708	WIPI1	[WIPI1] WD repeat domain phosphoinositide interacting 1
11720676_s_at	0.554065508510326	0.204147183245438	-1.27242881983161	-4.98244230321569	-0.0493408395885364	CCS	[CCS] Copper chaperone for superoxide dismutase
11722250_s_at	0.554197968415801	0.204287663961799	1.27203281958591	-4.98289016560469	0.041377907515546	MBD6	[MBD6] Methyl-CpG binding domain protein 6
11736113_at	0.554197968415801	0.204329178732484	1.27191583195242	-4.98302244813891	0.0835491613381665	ARHGAP18	[ARHGAP18] Rho GTPase activating protein 18
11754904_a_at	0.554197968415801	0.204379162146849	1.27177500293077	-4.98318167311399	0.0695570846075606	ZFAND4	[ZFAND4] zinc finger AN1-type domain 4
11723163_s_at	0.554197968415801	0.204446544665526	1.27158519150601	-4.98339625129172	0.0865997127235829	NR3C2	[NR3C2] nuclear receptor subfamily 3 group C member 2
11756572_x_at	0.554197968415801	0.204462389553003	-1.2715405643041	-4.98344669688981	-0.0456566583263598	IRF3	[IRF3] Interferon regulatory factor 3
11745660_x_at	0.554197968415801	0.204474500690877	-1.27150645493016	-4.98348525218838	-0.0417036882587225	POM121C	[POM121C] POM121 transmembrane nucleoporin C
11728942_s_at	0.554197968415801	0.2044917410332	-1.27145790239565	-4.98354013145111	-0.0751846909461475	CCNDBP1	[CCNDBP1] Cyclin D-type binding-protein 1
11722985_a_at	0.55463732660457	0.204696142265207	-1.27088249213375	-4.98419036381557	-0.0402068390325141	UBOX5	[UBOX5] U-box domain containing 5
11731769_x_at	0.554864351336381	0.204854196072478	-1.27043784235023	-4.98469263322167	-0.0472084607543222	CES2	[CES2] Carboxylesterase 2
11734693_a_at	0.554864351336381	0.204877469153321	1.27037238980496	-4.98476655271339	0.0802503011769158	NECAB1	[NECAB1] N-terminal EF-hand calcium binding protein 1
11722826_a_at	0.554864351336381	0.204921246584965	1.27024928612784	-4.98490557088966	0.0545877119822151	NCAPG	[NCAPG] non-SMC condensin I complex subunit G
11729120_x_at	0.554864351336381	0.204955220255194	1.2701537642118	-4.98501343243302	0.0757050783060231	HSPA1B	[HSPA1B] Heat shock 70kDa protein 1B
11758804_s_at	0.554864351336381	0.205074610250332	1.26981817358732	-4.9853923114376	0.0628038179964836	MON1B	[MON1B] {Matches Ensembl Gene} Vacuolar fusion protein MON1 homolog B (HSV-I stimulating-related protein)(HSV-1 stimulation-related gene 1 protein) [Source:UniProtKB/Swiss-Prot;Acc:Q7L1V2]
11739965_a_at	0.554864351336381	0.205097472999396	1.26975392548718	-4.98546483571349	0.0389576498934328	GPR39	[GPR39] G protein-coupled receptor 39
11730249_at	0.554864351336381	0.205104768786125	-1.26973342422274	-4.98548797710277	-0.053173987582233	MRPS28	[MRPS28] Mitochondrial ribosomal protein S28
11718654_s_at	0.554864351336381	0.205162681949745	1.26957070630146	-4.98567163651177	0.0841342785654806	PKD2	[PKD2] polycystic kidney disease 2 (autosomal dominant)
11751978_a_at	0.554864351336381	0.205185878958978	-1.26950553935258	-4.98574518379594	-0.070847419145573	ZNF280B	[ZNF280B] zinc finger protein 280B
11721296_a_at	0.554864351336381	0.205283223118983	-1.26923213077191	-4.98605371146892	-0.0361047632285825	NDUFB1	[NDUFB1] NADH dehydrogenase (ubiquinone) 1 beta subcomplex 1 7kDa
11732365_a_at	0.554864351336381	0.205285128789385	1.26922677929887	-4.98605974967828	0.0554992123065814	NT5C3A	[NT5C3A] 5'-nucleotidase cytosolic IIIA
11719987_a_at	0.554864351336381	0.205287542657274	1.2692200007659	-4.98606739804116	0.061896626818652	CCDC117	[CCDC117] Coiled-coil domain containing 117
11725887_at	0.554884948827702	0.205337466006683	-1.26907982094337	-4.98622555686112	-0.0320229821147207	FAM167B	[FAM167B] family with sequence similarity 167 member B
11721922_at	0.555337310409468	0.205547201497139	1.26849117620595	-4.98688951064105	0.0520774256324836	PRKCB	[PRKCB] protein kinase C beta
11717411_s_at	0.555506929830262	0.205652332946234	1.26819627871983	-4.98722202170106	0.055960429987973	ANO6	[ANO6] anoctamin 6
11732861_a_at	0.55552505004884	0.20570139270315	-1.26805870200407	-4.9873771198942	-0.0540025020850621	LYNX1	[LYNX1] Ly6/neurotoxin 1
11719962_s_at	0.555670636090849	0.205813459153128	-1.26774452744995	-4.98773124466483	-0.0779687702715126	AOC1	[AOC1] amine oxidase copper containing 1
11724616_a_at	0.555670636090849	0.205840025978916	1.26767006655138	-4.98781516123926	0.165878834213711	MOCS1	[MOCS1] Molybdenum cofactor synthesis 1
11749888_x_at	0.555778762369084	0.205940136620358	1.26738954171367	-4.9881312657257	0.0418706792697741	ORAI3	[ORAI3] ORAI calcium release-activated calcium modulator 3
11726921_a_at	0.555778762369084	0.205964821519869	1.26732038626831	-4.98820918169516	0.0476699564451994	ARSG	[ARSG] Arylsulfatase G
11747858_a_at	0.555912499194679	0.206063813825715	1.26704311727325	-4.9885215325536	0.0958713742934068	ABCE1	[ABCE1] ATP-binding cassette sub-family E (OABP) member 1
11724072_a_at	0.555912499194679	0.206099144894696	1.26694418150488	-4.98863296995354	0.0556626818645265	ZSWIM3	[ZSWIM3] zinc finger SWIM-type containing 3
11737549_at	0.55647311848826	0.206349412847976	-1.26624372317119	-4.98942169283312	-0.032823324993041	GAS2L2	[GAS2L2] growth arrest-specific 2 like 2
11731664_at	0.556488980413436	0.206414744476787	1.26606097285382	-4.98962740051366	0.0469031137058762	UTP20	[UTP20] UTP20 small subunit (SSU) processome component homolog (yeast)
11756497_a_at	0.556488980413436	0.20644014475046	-1.26598993277947	-4.98970735682123	-0.140396302474264	VWCE	[VWCE] von Willebrand factor C and EGF domains
11720082_at	0.556672820063104	0.206550782591075	-1.26568057265896	-4.9900554929723	-0.0388772588267798	CBX6	[CBX6] Chromobox homolog 6
11722322_at	0.557197001463123	0.206794005051274	-1.26500091061314	-4.99082005020177	-0.0348524233157188	NFASC	[NFASC] Neurofascin
11729647_s_at	0.557197001463123	0.206858613429016	1.26482046665796	-4.99102296481481	0.059359744231307	ESM1	[ESM1] endothelial cell-specific molecule 1
11721213_a_at	0.557197001463123	0.206872714578441	-1.26478108919305	-4.99106724214427	-0.0604693262904186	CLIP2	[CLIP2] CAP-GLY domain containing linker protein 2
11736444_at	0.557263065316772	0.206939726397652	1.26459398541248	-4.99127760922177	0.070930451302023	RBAK	[RBAK] RB-associated KRAB zinc finger
11764141_x_at	0.557280960875209	0.206988857313716	-1.26445683499278	-4.99143179250502	-0.115236632378821	SLC25A1	[SLC25A1] {POOR HIT 11%} Solute carrier family 25 (Mitochondrial carrier; citrate transporter) member 1
11734585_at	0.557281868231176	0.207075242898263	1.26421574460457	-4.99170278409067	0.0764865628764761	KLRC4	[KLRC4] killer cell lectin-like receptor subfamily C member 4
11755652_x_at	0.557281868231176	0.207097414566315	1.26415387832888	-4.9917723150822	0.088268047446955	MBLAC2	[MBLAC2] metallo-beta-lactamase domain containing 2
11755516_a_at	0.557281868231176	0.207154538520939	1.26399450587749	-4.99195141695177	0.0889585302567086	KIF16B	[KIF16B] kinesin family member 16B
11720901_a_at	0.557281868231176	0.207165042689568	1.26396520335678	-4.99198434453027	0.119194235937369	GRAMD1C	[GRAMD1C] GRAM domain containing 1C
11728867_a_at	0.557281868231176	0.207201621663753	-1.26386317078366	-4.99209899381175	-0.0411075896580435	PCK2	[PCK2] phosphoenolpyruvate carboxykinase 2 (mitochondrial)
11763326_s_at	0.557435879757394	0.207328181430254	-1.26351024908592	-4.99249548501021	-0.0695378092855132	FER	[FER] {Matches Ensembl Gene} Proto-oncogene tyrosine-protein kinase FER (c-FER)(EC 2.7.10.2)(p94-FER)(Tyrosine kinase 3) [Source:UniProtKB/Swiss-Prot;Acc:P16591]
11723050_a_at	0.557435879757394	0.207355116708163	1.26343515825049	-4.99257983196072	0.0609589009359777	HSPA6	[HSPA6] heat shock 70kDa protein 6 (HSP70B')
11739894_at	0.557435879757394	0.207386375940846	1.26334802190048	-4.99267770300885	0.0524264664998659	CNTD1	[CNTD1] Cyclin N-terminal domain containing 1
11730489_at	0.55751253682661	0.207572720721792	-1.26282877698216	-4.99326077750494	-0.055817069780367	DOK6	[DOK6] Docking protein 6
11743853_a_at	0.55751253682661	0.207573947844222	1.26282535876346	-4.993264615132	0.0812831989621081	FBXO21	[FBXO21] F-box protein 21
11743667_at	0.55751253682661	0.207579254684755	-1.2628105764296	-4.9932812111092	-0.0490775183022834	COL8A2	[COL8A2] Collagen type VIII alpha 2
11735443_at	0.55751253682661	0.207591310910414	1.2627769945423	-4.99331891244152	0.0776175979983358	ZNF781	[ZNF781] zinc finger protein 781
11735365_at	0.55751253682661	0.207627410413813	-1.26267645005841	-4.9934317846538	-0.0388904179408667	OCM	[OCM] Oncomodulin
11728757_a_at	0.55756930432137	0.207720930488003	1.2624160368068	-4.99372408577126	0.0673268464461332	NHLRC3	[NHLRC3] NHL repeat containing 3
11759092_at	0.55756930432137	0.207733566380921	-1.26238085782293	-4.99376356788586	-0.0810295616717527	USP12	[USP12] Ubiquitin specific peptidase 12
11740396_a_at	0.557727747382688	0.207903287066557	1.26190849765238	-4.99429360225958	0.053212213881956	NLRP12	[NLRP12] NLR family pyrin domain containing 12
11731149_a_at	0.557727747382688	0.207921869391821	-1.26185679709758	-4.99435160343432	-0.0566302474284042	APOOL	[APOOL] apolipoprotein O-like
11730304_at	0.557727747382688	0.207944984667853	-1.26179248946801	-4.99442374479744	-0.0617349643221043	FANCA	[FANCA] Fanconi anemia complementation group A
11718779_at	0.557727747382688	0.207962675341063	-1.26174327682035	-4.99447894990404	-0.0347226392363957	S100A2	[S100A2] S100 calcium binding protein A2
11725144_a_at	0.558035038732434	0.208119799457122	-1.261306316231	-4.99496902432375	-0.0478642850523459	ZNF784	[ZNF784] zinc finger protein 784
11737235_x_at	0.558293597059271	0.208279228744715	1.26086319054506	-4.99546584177433	0.0546854786396187	USP6	[USP6] ubiquitin specific peptidase 6 (Tre-2 oncogene)
11740722_a_at	0.558293597059271	0.208301354273696	1.26080171327543	-4.99553475436031	0.0756448892595767	IL1RN	[IL1RN] Interleukin 1 receptor antagonist
11740415_a_at	0.558563021722571	0.208444460725165	1.26040419720012	-4.99598026746585	0.0432403391715375	DNAJC5B	[DNAJC5B] DnaJ (Hsp40) homolog subfamily C member 5 beta
11749478_a_at	0.558612959935931	0.208505683604965	-1.26023419513745	-4.99617075356308	-0.0436400704290509	MCM3	[MCM3] minichromosome maintenance complex component 3
11720310_s_at	0.558728703378339	0.208595093863537	1.25998598840724	-4.99644882179576	0.0923243906959579	SERP1	[SERP1] Stress-associated endoplasmic reticulum protein 1
11716116_at	0.558728703378339	0.208659041100149	-1.25980851563657	-4.99664761292353	-0.043180937818537	NDUFS6	[NDUFS6] NADH dehydrogenase (ubiquinone) Fe-S protein 6 13kDa (NADH-coenzyme Q reductase)
11752390_x_at	0.558728703378339	0.208712596400485	-1.25965991407695	-4.99681404347384	-0.0404994439810862	MED15	[MED15] Mediator complex subunit 15
11716187_a_at	0.558728703378339	0.20871926862498	-1.25964140239284	-4.99683477480173	-0.0589191455842775	ABCB6	[ABCB6] ATP-binding cassette sub-family B (MDR/TAP) member 6
11731898_at	0.558887959126961	0.208832550179921	-1.25932717529132	-4.99718663334166	-0.0394110369752507	ACTL10	[ACTL10] actin-like 10
11719819_s_at	0.558887959126961	0.208948350827162	-1.25900608881827	-4.99754608303738	-0.0357950143638011	EMC10	[EMC10] ER membrane protein complex subunit 10
11743061_at	0.558887959126961	0.208949450959453	-1.25900303904554	-4.99754949676053	-0.0383600685756491	DCTPP1	[DCTPP1] dCTP pyrophosphatase 1
11758083_s_at	0.558887959126961	0.208957902209479	1.2589796109876	-4.99757572037766	0.10939268835141	HPGD	[HPGD] hydroxyprostaglandin dehydrogenase 15-(NAD)
11729565_x_at	0.558887959126961	0.208991799917492	1.25888564868739	-4.99768088990434	0.035240709850811	DND1	[DND1] DND microRNA-mediated repression inhibitor 1
11757462_a_at	0.558921419707535	0.209046922702231	-1.25873287550338	-4.9978518683308	-0.0380411453989211	OSGEP	[OSGEP] O-sialoglycoprotein endopeptidase
11716927_a_at	0.558948795263733	0.209148730980941	-1.2584507902167	-4.99816751442661	-0.0456964136780496	TBC1D5	[TBC1D5] TBC1 domain family member 5
11719581_a_at	0.558948795263733	0.209154244176681	-1.2584355173825	-4.99818460233397	-0.147293763321267	BPGM	[BPGM] 2 3-bisphosphoglycerate mutase
11744060_s_at	0.558948795263733	0.209218993630476	-1.25825616826292	-4.99838525053777	-0.026379065888209	UQCRC2	[UQCRC2] Ubiquinol-cytochrome c reductase core protein II
11721560_a_at	0.558948795263733	0.209252150951126	-1.25816434164051	-4.99848797132811	-0.05549615420257	AHCYL2	[AHCYL2] adenosylhomocysteinase-like 2
11716209_a_at	0.558948795263733	0.20927022440651	-1.25811429306958	-4.99854395446181	-0.034181725511969	VPS28	[VPS28] vacuolar protein sorting 28 homolog (S. cerevisiae)
11742704_a_at	0.559126543525146	0.209413935717166	-1.25771644312197	-4.99898890154486	-0.0493165600963472	CHD3	[CHD3] Chromodomain helicase DNA binding protein 3
11744824_a_at	0.559126543525146	0.209503961466399	-1.25746731731379	-4.99926744778689	-0.0635074599202934	NAPA	[NAPA] N-ethylmaleimide-sensitive factor attachment protein alpha
11745305_at	0.559126543525146	0.209534833189475	1.25738190476895	-4.99936293453612	0.0540418404225829	BIN3-IT1	[BIN3-IT1] BIN3 intronic transcript 1 (non-protein coding)
11723957_x_at	0.559126543525146	0.209536797961062	1.25737646916131	-4.99936901104349	0.0768931517005029	LSM5	[LSM5] LSM5 homolog U6 small nuclear RNA associated (S. cerevisiae)
11719027_a_at	0.559126543525146	0.20954990378666	-1.25734021239619	-4.99940954209404	-0.0473475581503027	PSD3	[PSD3] pleckstrin and Sec7 domain containing 3
11761018_a_at	0.559220554254309	0.209642942203997	-1.25708287258933	-4.99969718629682	-0.0452704568621898	ACAD8	[ACAD8] {Matches Ensembl Gene} Isobutyryl-CoA dehydrogenase mitochondrial Precursor (EC 1.3.99.-)(Acyl-CoA dehydrogenase family member 8)(ACAD-8)(Activator-recruited cofactor 42 kDa component)(ARC42) [Source:UniProtKB/Swiss-Prot;Acc:Q9UKU7]
11731675_x_at	0.559220554254309	0.209702398163486	-1.25691846376275	-4.99988092545824	-0.0592744416643431	AGMAT	[AGMAT] agmatine ureohydrolase (agmatinase)
11727939_a_at	0.559220554254309	0.209713037003655	-1.25688904860276	-4.99991379659299	-0.131733805949393	SLC45A3	[SLC45A3] solute carrier family 45 member 3
11734025_at	0.559355724860585	0.209806370840442	1.25663103788476	-5.00020208827523	0.0745678343063756	ZNF440	[ZNF440] Zinc finger protein 440
11736711_at	0.559891428535315	0.210074859312921	-1.25588929740723	-5.00103055573835	-0.0397527105921518	TMIE	[TMIE] transmembrane inner ear
11718987_at	0.559891428535315	0.210092674487369	-1.25584010465945	-5.00108548317301	-0.0395379482902296	LARS2	[LARS2] leucyl-tRNA synthetase 2 mitochondrial
11741934_a_at	0.560296392947372	0.210287347905764	-1.25530275372811	-5.0016853376675	-0.0315962839403121	IL25	[IL25] Interleukin 25
11754797_a_at	0.56049550521255	0.210455536896915	1.25483879808471	-5.00220305541614	0.0620771476230395	CHUK	[CHUK] Conserved helix-loop-helix ubiquitous kinase
11751744_a_at	0.56049550521255	0.210462245018179	-1.25482029907136	-5.00222369412793	-0.0957617922342564	MMD	[MMD] monocyte to macrophage differentiation-associated
11746321_s_at	0.56049550521255	0.21050850446519	-1.25469274087436	-5.00236599822144	-0.05134792882957	SERPINH1	[SERPINH1] serpin peptidase inhibitor clade H (heat shock protein 47) member 1 (collagen binding protein 1)
11733819_a_at	0.56049550521255	0.210532999480234	1.25462520530175	-5.00244133520218	0.0390499953665144	KLHL32	[KLHL32] kelch-like family member 32
11743160_a_at	0.560865546547787	0.210714752869368	1.25412426865076	-5.00300001260538	0.0505484199796169	HJURP	[HJURP] Holliday junction recognition protein
11744638_at	0.561075978859853	0.210860341803536	1.25372323256038	-5.00344711529741	0.0660199240107655	SND1-IT1	[SND1-IT1] SND1 intronic transcript 1 (non-protein coding)
11754421_a_at	0.561075978859853	0.210879360812615	-1.25367085807695	-5.00350549554163	-0.110091001760713	VSIG2	[VSIG2] V-set and immunoglobulin domain containing 2
11727828_s_at	0.561318088329915	0.211043200745263	1.25321981830862	-5.0040081560147	0.0524777592438292	SNAP29	[SNAP29] Synaptosomal-associated protein 29kDa
11724474_s_at	0.561318088329915	0.21109987915294	1.25306384588759	-5.00418193757204	0.0563655824298159	TXNDC15	[TXNDC15] thioredoxin domain containing 15
11753794_a_at	0.561318088329915	0.211147254593212	-1.25293349750034	-5.00432715289852	-0.0308833286998373	NCMAP	[NCMAP] noncompact myelin associated protein
11758248_s_at	0.561318088329915	0.211168278983552	1.25287565797714	-5.00439158454617	0.054062737466416	SDHD	[SDHD] Succinate dehydrogenase complex subunit D integral membrane protein
11725620_a_at	0.561318088329915	0.211211122131286	-1.25275780652133	-5.00452285874138	-0.0315278009452058	PDHB	[PDHB] Pyruvate dehydrogenase (Lipoamide) beta
11721907_at	0.561318088329915	0.211227116261071	1.25271381487178	-5.00457185770691	0.127071402094348	SGPP1	[SGPP1] Sphingosine-1-phosphate phosphatase 1
11718290_a_at	0.561330970043384	0.211274757879407	-1.25258279154754	-5.00471778457785	-0.0382938559910837	FXYD5	[FXYD5] FXYD domain containing ion transport regulator 5
11757148_at	0.561414389561018	0.211348955984776	-1.25237877567462	-5.00494497664409	-0.0437281994254395	SNORA21	[SNORA21] small nucleolar RNA H/ACA box 21
11723038_at	0.561461853918982	0.211409628459698	1.25221198867695	-5.00513068344125	0.0808549717357181	SRSF3	[SRSF3] serine/arginine-rich splicing factor 3
11752870_a_at	0.561625757325731	0.211571777319819	-1.25176641638812	-5.00562668008568	-0.0521181540172315	LRRCC1	[LRRCC1] leucine rich repeat and coiled-coil centrosomal protein 1
11744304_a_at	0.561625757325731	0.211596389743949	-1.25169880506896	-5.00570192755931	-0.0362244462978296	MFSD3	[MFSD3] Major facilitator superfamily domain containing 3
11744922_at	0.561625757325731	0.211599793604007	-1.25168945497804	-5.00571233335129	-0.0489258641460344	RPL13P5	[RPL13P5] ribosomal protein L13 pseudogene 5
11743093_a_at	0.56177784668292	0.211699923469823	1.25141445628785	-5.00601834723792	0.0763948197572208	LIN7A	[LIN7A] lin-7 homolog A (C. elegans)
11734567_a_at	0.561937945193178	0.211803095298854	-1.25113120187238	-5.00633347842005	-0.0313981558706047	RASGRP2	[RASGRP2] RAS guanyl releasing protein 2 (calcium and DAG-regulated)
11722170_a_at	0.562315224690783	0.211988166966221	-1.25062334544374	-5.00689831110416	-0.0516105550921866	CORO7	[CORO7] Coronin 7
11732791_a_at	0.562353653013149	0.212045526248611	-1.25046601079023	-5.00707325106027	-0.0323145213603868	PRDM16	[PRDM16] PR domain containing 16
11740439_x_at	0.562518574191754	0.212150597432843	-1.25017788405218	-5.00739356192263	-0.0289516726901997	FUT6	[FUT6] fucosyltransferase 6 (alpha (1 3) fucosyltransferase)
11734103_a_at	0.562527176728488	0.212196727182478	-1.25005141953876	-5.00753412962665	-0.0622299601519725	FGGY	[FGGY] FGGY carbohydrate kinase domain containing
11752578_a_at	0.56261670948019	0.21227339294179	-1.2498412848193	-5.00776766724584	-0.0850437401538282	SOX5	[SOX5] SRY (sex determining region Y)-box 5
11726882_at	0.56264836564368	0.212328231298027	1.24969101105777	-5.00793465331888	0.0822439532944275	ATAD2B	[ATAD2B] ATPase family AAA domain containing 2B
11754997_a_at	0.562805112579648	0.212454606165356	-1.249344812738	-5.00831927761219	-0.0444070985080005	ARFGAP1	[ARFGAP1] ADP-ribosylation factor GTPase activating protein 1
11723574_a_at	0.562805112579648	0.212473196424062	1.24929389816258	-5.00837583451387	0.0683029839681306	MORC4	[MORC4] MORC family CW-type zinc finger 4
11731818_a_at	0.562876274819862	0.212592210350257	-1.24896802211318	-5.00873776997625	-0.0750123714206161	CD40	[CD40] CD40 molecule TNF receptor superfamily member 5
11726351_at	0.562876274819862	0.212637756096206	-1.24884334679221	-5.00887621638819	-0.11881730145491	EFNA5	[EFNA5] Ephrin-A5
11718135_at	0.562876274819862	0.212662869519784	1.24877461047834	-5.00895253916828	0.0606027708275585	PRPS2	[PRPS2] Phosphoribosyl pyrophosphate synthetase 2
11743682_s_at	0.562876274819862	0.212671709842741	1.24875041560841	-5.00897940345098	0.0763426929849098	KLF10	[KLF10] Kruppel-like factor 10
11750107_a_at	0.562896716630017	0.212761901726915	-1.24850361327198	-5.00925340600234	-0.067398155870622	SEL1L3	[SEL1L3] sel-1 suppressor of lin-12-like 3 (C. elegans)
11733342_at	0.562896716630017	0.212798624730257	-1.24840314567541	-5.00936493084183	-0.0473890278936056	IDI2	[IDI2] Isopentenyl-diphosphate delta isomerase 2
11732178_a_at	0.562896716630017	0.21280817395504	1.24837702275786	-5.00939392733597	0.092675423964427	MYH11	[MYH11] MYOSIN HEAVY CHAIN 11 SMOOTH MUSCLE
11719856_x_at	0.563550108672182	0.213098158040255	-1.24758414520109	-5.01027373753297	-0.0674976369196454	FAAH	[FAAH] Fatty acid amide hydrolase
11731756_at	0.56365628376776	0.213181278018743	-1.24735702199514	-5.01052566108623	-0.0686813084978075	KLHDC7B	[KLHDC7B] kelch domain containing 7B
11717619_at	0.563875618508648	0.213318776556476	-1.2469814517233	-5.01094214159152	-0.0423394032063689	EPHA2	[EPHA2] EPH receptor A2
11717774_a_at	0.563875618508648	0.213350209244371	-1.24689561958703	-5.01103730585972	-0.0722981651376005	PLEKHB1	[PLEKHB1] pleckstrin homology domain containing family B (evectins) member 1
11755474_a_at	0.564153235311835	0.213529019441606	-1.24640752323058	-5.011578347478	-0.0616695394309916	ADAM15	[ADAM15] ADAM metallopeptidase domain 15
11721459_a_at	0.564153235311835	0.213541268073741	1.24637409911251	-5.01161538954316	0.0489129830414399	TAPBPL	[TAPBPL] TAP binding protein-like
11725302_a_at	0.564163842900374	0.213588293347812	-1.24624578926049	-5.01175757898939	-0.0388444537114179	DDX19A	[DDX19A] DEAD (Asp-Glu-Ala-Asp) box polypeptide 19a
11721386_s_at	0.564182791109776	0.213638478573016	-1.24610887997728	-5.01190928211886	-0.0488141970160214	CUL7	[CUL7] cullin 7
11756359_s_at	0.564225101519892	0.213697515007305	-1.2459478537346	-5.01208768708602	-0.0321368269854481	ADRA2C	[ADRA2C] adrenoceptor alpha 2C
11738261_at	0.564272499585118	0.213809870355957	1.24564148527181	-5.01242705732444	0.0984650171439316	ZNF493	[ZNF493] Zinc finger protein 493
11729764_s_at	0.564272499585118	0.213862862928167	-1.24549702661598	-5.01258704831276	-0.0386498934296933	LSM10	[LSM10] LSM10 U7 small nuclear RNA associated
11734555_a_at	0.564272499585118	0.213892366855812	-1.24541660964913	-5.01267610383512	-0.0341654156241145	NRBP1	[NRBP1] nuclear receptor binding protein 1
11762823_x_at	0.564272499585118	0.213898669899086	-1.24539943088984	-5.01269512723456	-0.0402345009730043	DHRS4	[DHRS4] Dehydrogenase/reductase (SDR family) member 4
11743001_a_at	0.564272499585118	0.213930558850102	-1.24531252411381	-5.01279136200592	-0.0729734964322044	ADD2	[ADD2] adducin 2 (beta)
11757290_s_at	0.564302468782244	0.214031128098712	-1.24503850479552	-5.01309474923714	-0.0581083773514934	COL5A2	[COL5A2] collagen type V alpha 2
11730529_at	0.564302468782244	0.214066364966781	-1.24494251757599	-5.01320100822877	-0.0435155685293207	ZNF324B	[ZNF324B] zinc finger protein 324B
11716335_x_at	0.564302468782244	0.214107659454317	-1.24483004362939	-5.01332550791079	-0.0476842739319618	RBX1	[RBX1] ring-box 1 E3 ubiquitin protein ligase
11733144_s_at	0.564302468782244	0.214169249387993	1.24466232010496	-5.0135111437962	0.0992209711796939	IMPA1	[IMPA1] Inositol(Myo)-1(Or 4)-monophosphatase 1
11726356_at	0.564302468782244	0.214200861794394	1.24457624584028	-5.01360640092175	0.0569074691872937	ENPP1	[ENPP1] Ectonucleotide pyrophosphatase/phosphodiesterase 1
11736582_a_at	0.564302468782244	0.214212584744112	1.24454432893069	-5.01364172124088	0.133677787044765	TRIM36	[TRIM36] tripartite motif containing 36
11723279_s_at	0.564302468782244	0.214260239979269	1.24441459578826	-5.01378527904949	0.0979447224539083	CREBZF	[CREBZF] CREB/ATF bZIP transcription factor
11750126_a_at	0.564302468782244	0.214331795869878	1.24421983650009	-5.01400076454552	0.0402885274766165	MANBA	[MANBA] Mannosidase beta A lysosomal
11717448_a_at	0.564302468782244	0.214343121806237	-1.24418901412799	-5.01403486396442	-0.0408830970252856	MRPS2	[MRPS2] Mitochondrial ribosomal protein S2
11758872_at	0.564302468782244	0.214425724752566	1.24396425437326	-5.01428349499932	0.101336715781683	CDC37L1	[CDC37L1] {Matches Ensembl Gene} Hsp90 co-chaperone Cdc37-like 1 (Hsp90-associating relative of Cdc37) [Source:UniProtKB/Swiss-Prot;Acc:Q7L3B6]
11754954_x_at	0.564302468782244	0.214500609050176	-1.24376055099518	-5.01450879491417	-0.0543527476600811	ENG	[ENG] Endoglin
11756272_a_at	0.564302468782244	0.214505937595259	1.24374605802884	-5.01452482302717	0.063945093133186	NAA16	[NAA16] N(alpha)-acetyltransferase 16 NatA auxiliary subunit
11730307_a_at	0.564302468782244	0.214514303128821	-1.24372330536539	-5.01454998536103	-0.0937717079047262	RIC3	[RIC3] RIC3 acetylcholine receptor chaperone
11717563_a_at	0.564302468782244	0.214544210704967	1.24364196769107	-5.01463993355525	0.0838106755629804	DTX3L	[DTX3L] deltex 3-like (Drosophila)
11723939_a_at	0.564458767223814	0.214646666990347	1.24336338629466	-5.01494796186692	0.0654358261514298	CCNB1	[CCNB1] Cyclin B1
11735732_a_at	0.564459380563122	0.214689932883237	1.24324577409149	-5.01507798554866	0.0562293577981778	RPP14	[RPP14] Ribonuclease P/MRP 14kDa subunit
11746610_x_at	0.564595963559055	0.214803951755118	-1.24293591214101	-5.0154204886088	-0.0685656102307384	CAND2	[CAND2] cullin-associated and neddylation-dissociated 2 (putative)
11743700_a_at	0.564595963559055	0.214827967837405	-1.24287066032569	-5.01549260333749	-0.0633774441664263	EHMT1	[EHMT1] Euchromatic histone-lysine N-methyltransferase 1
11726701_x_at	0.564817232821175	0.214967937916938	-1.24249046599595	-5.01591271042828	-0.0414772032248827	AFTPH	[AFTPH] AFTIPHILIN
11736306_a_at	0.564817232821175	0.215067337816609	1.24222057942686	-5.01621085249096	0.0446812158280108	GABRB1	[GABRB1] gamma-aminobutyric acid (GABA) A receptor beta 1
11760934_x_at	0.564817232821175	0.215102525867113	1.242125059907	-5.01631635697535	0.0523256417384901	HSD17B7P2	[HSD17B7P2] {POOR HIT 11%} hydroxysteroid (17-beta) dehydrogenase 7 pseudogene 2
11750069_x_at	0.564817232821175	0.215118995766496	-1.24208035552328	-5.01636573169571	-0.0384588082661281	ALKBH2	[ALKBH2] alkB alkylation repair homolog 2 (E. coli)
11729110_s_at	0.564817232821175	0.215127460179507	-1.24205738146126	-5.01639110520988	-0.0874965248818431	ADAMDEC1	[ADAMDEC1] ADAM-like decysin 1
11757055_x_at	0.56538485319608	0.215386758513441	1.24135391225044	-5.01716782122519	0.0477408025206305	SH3BP5L	[SH3BP5L] SH3-binding domain protein 5-like
11715230_s_at	0.565524930597949	0.215521497879156	-1.24098861008864	-5.0175709877423	-0.0438577518302194	PARD6A	[PARD6A] par-6 family cell polarity regulator alpha
11741573_a_at	0.565524930597949	0.215567780791462	-1.24086316709915	-5.01770940608942	-0.0468575201556689	ZNF219	[ZNF219] Zinc finger protein 219
11741568_a_at	0.565524930597949	0.215580216458692	1.24082946538438	-5.01774659142538	0.0895904457418331	FUT8	[FUT8] fucosyltransferase 8 (alpha (1 6) fucosyltransferase)
11720822_a_at	0.565524930597949	0.215612577412544	-1.24074177104378	-5.01784334572186	-0.0479726160689298	ASL	[ASL] Argininosuccinate lyase
11725793_s_at	0.565572740225932	0.215679158670024	1.24056137370015	-5.01804235916332	0.0883432026689022	PTGER4	[PTGER4] prostaglandin E receptor 4 (subtype EP4)
11729483_a_at	0.565572740225932	0.215717040432289	-1.24045875365391	-5.01815555630655	-0.0802518765637963	KLF8	[KLF8] Kruppel-like factor 8
11718533_a_at	0.565583246974398	0.215770551301036	-1.24031381725598	-5.01831541558553	-0.0540460105643454	SIK3	[SIK3] SIK family kinase 3
11755396_a_at	0.565583246974398	0.215807284524424	-1.24021433885782	-5.018425125742	-0.0452476600870977	PLA2G15	[PLA2G15] phospholipase A2 group XV
11755719_a_at	0.56573535488676	0.21590845365275	1.23994042288068	-5.01872717010314	0.0528312945973628	MLLT11	[MLLT11] myeloid/lymphoid or mixed-lineage leukemia (trithorax homolog Drosophila); translocated to 11
11726449_at	0.565857466027813	0.21599819565459	1.23969752362173	-5.01899495742526	0.0992189787786213	ZNF614	[ZNF614] Zinc finger protein 614
11734478_at	0.566205446502556	0.216231416962169	1.23906661880051	-5.01969026382586	0.0730349365211844	TMEM252	[TMEM252] transmembrane protein 252
11745135_a_at	0.566205446502556	0.21624539588152	-1.23902881899363	-5.01973191104712	-0.0334718747103988	TMEM239	[TMEM239] transmembrane protein 239
11755354_a_at	0.566205446502556	0.216289281795682	-1.23891016042467	-5.01986263898973	-0.041588314336007	RFNG	[RFNG] RFNG O-fucosylpeptide 3-beta-N-acetylglucosaminyltransferase
11744069_at	0.566205446502556	0.216303689290563	-1.2388712092912	-5.01990554934291	-0.0518469557964769	LSG1	[LSG1] large 60S subunit nuclear export GTPase 1
11734860_a_at	0.566239692263034	0.216406743951685	1.23859265234269	-5.02021238153397	0.0433898155870738	WDR37	[WDR37] WD repeat domain 37
11716920_at	0.566239692263034	0.216446274082718	-1.23848582777859	-5.02033003133843	-0.0826694004262785	PLVAP	[PLVAP] Plasmalemma vesicle associated protein
11729407_a_at	0.566239692263034	0.216446277121815	-1.2384858195664	-5.02033004038244	-0.032158743397269	MYT1L	[MYT1L] myelin transcription factor 1-like
11728426_s_at	0.566386744918688	0.216545667894124	-1.23821729244127	-5.02062573479941	-0.0629252617922145	UHRF1BP1	[UHRF1BP1] UHRF1 binding protein 1
11730865_a_at	0.566433258622818	0.216649700954009	1.23793631854876	-5.02093506732402	0.061192104531572	VKORC1L1	[VKORC1L1] Vitamin K epoxide reductase complex subunit 1-like 1
11733935_a_at	0.566433258622818	0.216676881796528	-1.23786292423644	-5.0210158578667	-0.0479768325456273	GEMIN4	[GEMIN4] Gem (Nuclear organelle) associated protein 4
11745892_a_at	0.566433258622818	0.216718234956352	1.23775127428603	-5.02113875012854	0.0913859234547418	MTHFD2	[MTHFD2] Methylenetetrahydrofolate dehydrogenase (NADP+ dependent) 2 methenyltetrahydrofolate cyclohydrolase
11725351_x_at	0.566433258622818	0.216760481762614	-1.23763722747216	-5.02126426927697	-0.0524478732276759	KIAA0930	[KIAA0930] KIAA0930
11725576_s_at	0.566433258622818	0.216822929547683	1.23746867679887	-5.02144975404929	0.121741960893349	CDC14A	[CDC14A] cell division cycle 14A
11744970_a_at	0.566433258622818	0.216844761949268	-1.23740975799251	-5.02151458646706	-0.0715283569641247	CD1A	[CD1A] CD1a molecule
11715207_at	0.566433258622818	0.216865733384447	1.23735316670237	-5.0215768548829	0.0593244370308774	WDFY4	[WDFY4] WDFY family member 4
11734314_at	0.566442033282392	0.2169122766774	-1.23722758404092	-5.02171502568317	-0.103851311277904	SPTA1	[SPTA1] spectrin alpha erythrocytic 1 (elliptocytosis 2)
11749610_a_at	0.56663956744302	0.217031118916958	1.23690701340254	-5.02206766672306	0.0734380965619623	CD58	[CD58] CD58 molecule
11736943_at	0.566647247974469	0.217077260125921	-1.23678258413206	-5.02220451973936	-0.029515939208594	WFIKKN1	[WFIKKN1] WAP follistatin/kazal immunoglobulin kunitz and netrin domain containing 1
11742889_at	0.566763517584539	0.217165010244712	-1.2365460006032	-5.02246468757811	-0.0697458993605622	FBXO6	[FBXO6] F-box protein 6
11733648_at	0.566774529643746	0.217212438859427	-1.23641815684213	-5.02260525520884	-0.0310385969789548	CCDC116	[CCDC116] Coiled-coil domain containing 116
11728264_at	0.566899001023928	0.217303360307106	1.23617313460602	-5.02287462351238	0.0894396719488615	NEK4	[NEK4] NIMA-related kinase 4
11743562_a_at	0.567032997076693	0.217452000948249	1.23577272566875	-5.02331470446587	0.0647567880641411	U2SURP	[U2SURP] U2 snRNP-associated SURP domain containing
11742843_a_at	0.567032997076693	0.21756982063134	-1.23545548286547	-5.0236632791317	-0.0780473079417874	RXRA	[RXRA] Retinoid X receptor alpha
11719763_a_at	0.567032997076693	0.217574953624783	1.23544166452263	-5.02367846020351	0.0615115837272082	VPS13C	[VPS13C] vacuolar protein sorting 13 homolog C (S. cerevisiae)
11717226_a_at	0.567032997076693	0.217580735183712	1.23542610048252	-5.02369555892753	0.0481607357983553	CBFA2T2	[CBFA2T2] core-binding factor runt domain alpha subunit 2; translocated to 2
11759139_at	0.567032997076693	0.217601381264602	1.23537052337304	-5.02375661444892	0.0675981836715929	FAM98B	[FAM98B] {Matches Ensembl Gene} Protein FAM98B [Source:UniProtKB/Swiss-Prot;Acc:Q52LJ0]
11730884_a_at	0.567032997076693	0.217614096766339	-1.23533629645604	-5.02379421386945	-0.0411526735242145	GPATCH1	[GPATCH1] G patch domain containing 1
11716118_a_at	0.567059780496174	0.217682180221191	1.23515305757645	-5.02399549041685	0.0641828375498266	PDIA4	[PDIA4] protein disulfide isomerase family A member 4
11757478_s_at	0.567059780496174	0.217736536456165	1.23500679366688	-5.02415613105014	0.0425959595959871	MAP2K1	[MAP2K1] Mitogen-activated protein kinase kinase 1
11730843_a_at	0.567059780496174	0.217754068335689	-1.23495962381664	-5.02420793335414	-0.115482670744125	MXI1	[MXI1] MAX interactor 1 dimerization protein
11724938_at	0.5677581474712	0.218120174120831	1.23397523544221	-5.02528854974662	0.0452880177926116	DLL1	[DLL1] delta-like 1 (Drosophila)
11730960_a_at	0.5677581474712	0.218146601942808	-1.23390422227606	-5.02536647176985	-0.0688369011212968	DGKG	[DGKG] diacylglycerol kinase gamma 90kDa
11743771_at	0.5677581474712	0.218247878192026	-1.23363214433162	-5.0256649790567	-0.0414633027522786	GIMAP7	[GIMAP7] GTPase IMAP family member 7
11731907_s_at	0.5677581474712	0.218263841631628	1.23358926697865	-5.02571201552576	0.0754960151978543	FBXO11	[FBXO11] {Matches Ensembl Gene} F-box only protein 11 (Vitiligo-associated protein 1)(VIT-1) [Source:UniProtKB/Swiss-Prot;Acc:Q86XK2]
11746206_a_at	0.5677581474712	0.218308313266913	-1.23346982934668	-5.02584303011484	-0.0619098786025285	RHOF	[RHOF] ras homolog family member F (in filopodia)
11759630_at	0.5677581474712	0.218318045453695	1.23344369392016	-5.0258716971454	0.0773624779909357	GPATCH2	[GPATCH2] G patch domain containing 2
11739307_s_at	0.5677581474712	0.218325234111819	1.23342438958558	-5.02589287100544	0.0671918265221123	ZNF770	[ZNF770] zinc finger protein 770
11756319_a_at	0.567838271825585	0.218402130363668	-1.23321792203377	-5.02611931336906	-0.032901816328414	ANO8	[ANO8] anoctamin 8
11729384_s_at	0.567838271825585	0.218462251273613	1.23305653307013	-5.02629628987379	0.0656147715689137	CCNY	[CCNY] Cyclin Y
11747815_a_at	0.567838271825585	0.218485915827074	1.23299301658182	-5.02636593473381	0.0421912705032117	SUMF1	[SUMF1] Sulfatase modifying factor 1
11727285_at	0.568177953666356	0.218691187837674	1.23244226758202	-5.02696967376673	0.073077240292843	HSF5	[HSF5] Heat shock transcription factor family member 5
11732628_x_at	0.568177953666356	0.218703246783672	1.23240992478892	-5.02700512010801	0.0621405801130726	ZNF765	[ZNF765] zinc finger protein 765
11724784_at	0.568217674229167	0.218783021001522	1.23219599811916	-5.02723955156403	0.0685389676582506	MRPS18C	[MRPS18C] Mitochondrial ribosomal protein S18C
11733189_at	0.568217674229167	0.218805174394413	-1.23213660042183	-5.0273046353643	-0.0361341395607355	INCENP	[INCENP] inner centromere protein antigens 135/155kDa
11740111_a_at	0.568344109611591	0.218933235464251	-1.23179332798932	-5.02768070822907	-0.0382533592808647	COASY	[COASY] CoA synthase
11719516_a_at	0.568344109611591	0.219037157234101	1.23151486832091	-5.02798569915776	0.0657092484477912	SLC9A6	[SLC9A6] solute carrier family 9 subfamily A (NHE6 cation proton antiporter 6) member 6
11741348_x_at	0.568344109611591	0.21904092617685	-1.23150477118359	-5.02799675705479	-0.0440853489018442	DLG4	[DLG4] discs large homolog 4 (Drosophila)
11737030_at	0.568344109611591	0.219070827452705	-1.23142466899908	-5.0280844779186	-0.0693361134278403	SLC9A7	[SLC9A7] solute carrier family 9 subfamily A (NHE7 cation proton antiporter 7) member 7
11753945_x_at	0.568344109611591	0.219088916982423	-1.23137621299519	-5.02813753992941	-0.0470752942266612	TRA2B	[TRA2B] transformer 2 beta homolog (Drosophila)
11729163_a_at	0.568344109611591	0.219198890390753	1.23108169187271	-5.02846001244404	0.0698418126216378	BTG3	[BTG3] BTG family member 3
11738475_a_at	0.568344109611591	0.219216629262086	-1.2310341951703	-5.02851200965197	-0.0709644147900921	PARP15	[PARP15] Poly (ADP-ribose) polymerase family member 15
11749402_a_at	0.568344109611591	0.219238358618243	-1.23097601752622	-5.02857569715921	-0.0626098137336548	ITGAL	[ITGAL] integrin alpha L (antigen CD11A (p180) lymphocyte function-associated antigen 1; alpha polypeptide)
11728300_at	0.568344109611591	0.219243820586617	1.23096139444055	-5.02859170469337	0.0703018719303174	CCNE2	[CCNE2] Cyclin E2
11734276_at	0.568480033994042	0.219380175648503	1.23059642221881	-5.02899116990078	0.032096283940326	HNF1A	[HNF1A] HNF1 homeobox A
11717703_a_at	0.568480033994042	0.21938293299366	-1.23058904351065	-5.02899924475094	-0.06353910666295	KIFC3	[KIFC3] Kinesin family member C3
11722480_a_at	0.568779724758457	0.219574993529469	1.23007525036693	-5.0295613937362	0.0298675284959895	FGR	[FGR] feline Gardner-Rasheed sarcoma viral oncogene homolog
11722922_s_at	0.568779724758457	0.219609508865941	1.22998295059333	-5.02966235572506	0.0773865258085644	FAM122B	[FAM122B] family with sequence similarity 122B
11743875_at	0.568779724758457	0.219678337500512	-1.22979892255623	-5.02986363218287	-0.0472177740709787	CEP72	[CEP72] centrosomal protein 72kDa
11717635_a_at	0.568779724758457	0.21974780241079	-1.22961323545126	-5.03006669300226	-0.0370812714298818	MLH1	[MLH1] MutL homolog 1
11716194_a_at	0.568779724758457	0.219798318169697	1.22947822802558	-5.03021431327534	0.0685399870262415	SETD2	[SETD2] SET domain containing 2
11733718_x_at	0.568779724758457	0.219809780591992	-1.22944759689498	-5.03024780383669	-0.147877629506051	LAIR2	[LAIR2] Leukocyte-associated immunoglobulin-like receptor 2
11725151_at	0.568779724758457	0.219830730054472	1.22939161644038	-5.03030900796033	0.062318320822917	MYBPC3	[MYBPC3] myosin binding protein C cardiac
11729345_a_at	0.568779724758457	0.219845483306044	1.22935219560195	-5.03035210559592	0.0394651098137402	ZNF513	[ZNF513] Zinc finger protein 513
11758413_s_at	0.56913445652682	0.22006105284838	1.2287764089997	-5.03098144018276	0.0796655546288649	ZC3H12B	[ZC3H12B] zinc finger CCCH-type containing 12B
11737884_at	0.56913445652682	0.22008550176032	-1.22871113159232	-5.03105276995713	-0.0278560374385992	TMEM82	[TMEM82] transmembrane protein 82
11753887_x_at	0.56913445652682	0.220113418339798	-1.22863660207256	-5.03113420509313	-0.0523248540450245	TOMM5	[TOMM5] translocase of outer mitochondrial membrane 5 homolog (yeast)
11741002_a_at	0.56913445652682	0.220156150980947	-1.22852253097595	-5.03125883610897	-0.0772179130757031	RNF123	[RNF123] ring finger protein 123
11760321_at	0.569530567440271	0.220379111805678	1.22792761501349	-5.03190863971855	0.083571819108522	ZMYM6	[ZMYM6] {Matches Ensembl Gene} Zinc finger MYM-type protein 6 (Zinc finger protein 258) [Source:UniProtKB/Swiss-Prot;Acc:O95789]
11715534_a_at	0.569530567440271	0.220396215622994	-1.22788199561331	-5.03195845516087	-0.0673981558706176	LRP1	[LRP1] low density lipoprotein receptor-related protein 1
11747936_a_at	0.56958239914781	0.220459696613054	1.22771270105364	-5.03214330531228	0.0698631266796657	DYSF	[DYSF] Dysferlin
11752188_a_at	0.569728382415045	0.220560068861285	-1.22744509454409	-5.03243544933909	-0.0687666110647642	GIGYF2	[GIGYF2] Grb10 interacting GYF protein 2
11735388_at	0.569728382415045	0.220624479090879	1.22727341404549	-5.03262283847178	0.0304945324807782	CYLC2	[CYLC2] Cylicin basic protein of sperm head cytoskeleton 2
11734200_at	0.569728382415045	0.220646503214792	1.22721471872729	-5.03268689841672	0.0975935965156269	ZNF844	[ZNF844] zinc finger protein 844
11719829_a_at	0.569886873343816	0.220762526899414	-1.22690557986161	-5.03302424187883	-0.0476681030488217	SLC26A11	[SLC26A11] solute carrier family 26 (anion exchanger) member 11
11759037_s_at	0.569886873343816	0.220794777032345	1.22681967190708	-5.03311797279896	0.0827786118061553	IL6ST	[IL6ST] interleukin 6 signal transducer (gp130 oncostatin M receptor)
11763387_s_at	0.570262695518167	0.221020978829233	1.22621736910315	-5.03377494021321	0.0625610694097043	CDK8	[CDK8] Cyclin-dependent kinase 8
11760897_a_at	0.570262695518167	0.221031550005666	-1.22618923231399	-5.03380562287353	-0.0310256695394289	CCDC40	[CCDC40] Coiled-coil domain containing 40
11732774_x_at	0.570262695518167	0.221070809385521	1.22608474600366	-5.03391955720998	0.0669968955611209	ZNF860	[ZNF860] Zinc finger protein 860
11756608_s_at	0.570460125380481	0.221190836142801	-1.22576538538042	-5.03426773600073	-0.0667522472430635	STARD9	[STARD9] {Matches Ensembl Gene} StAR-related lipid transfer protein 9 (START domain-containing protein 9)(StARD9) [Source:UniProtKB/Swiss-Prot;Acc:Q9P2P6]
11753965_at	0.570577584078023	0.22127987879888	1.22552854618029	-5.0345258889109	0.0418535816884487	MSL3P1	[MSL3P1] {Locus via Ensembl Transcript} male-specific lethal 3 homolog (Drosophila) pseudogene 1
11737507_a_at	0.570588600794106	0.221327651203813	-1.22540150752182	-5.03466433973201	-0.0591370123250696	GPBAR1	[GPBAR1] G protein-coupled bile acid receptor 1
11733054_a_at	0.570599944596725	0.221375552188209	1.22527414676101	-5.03480312733309	0.0914249837827876	SCAMP1	[SCAMP1] Secretory carrier membrane protein 1
11739197_a_at	0.570723887203241	0.221519589397508	1.22489129524331	-5.03522024243156	0.0496668983412172	PCGF3	[PCGF3] polycomb group ring finger 3
11729910_at	0.570723887203241	0.221543103866276	-1.22482881070378	-5.03528830682639	-0.0706058289315052	DNAH11	[DNAH11] dynein axonemal heavy chain 11
11744010_x_at	0.570723887203241	0.22155416891354	-1.22479940942131	-5.03532033244792	-0.0367951533685433	TMEM175	[TMEM175] transmembrane protein 175
11733864_a_at	0.571079894478983	0.221751422392438	1.22427545833653	-5.03589092347777	0.0762286164396384	BIRC5	[BIRC5] baculoviral IAP repeat containing 5
11724414_a_at	0.571079894478983	0.221779445183803	1.22420105050831	-5.03597193518894	0.0510528681308546	ZNF711	[ZNF711] Zinc finger protein 711
11743962_at	0.571177426841505	0.221896381296175	1.22389062760992	-5.03630985633574	0.0626150495783717	CNST	[CNST] consortin connexin sorting protein
11729734_a_at	0.571177426841505	0.221960322763546	-1.22372093602946	-5.03649454388452	-0.049933741080523	VIL1	[VIL1] Villin 1
11734295_x_at	0.571177426841505	0.222007584865401	1.22359553172787	-5.03663101411822	0.0845039384672504	ZNF772	[ZNF772] zinc finger protein 772
11726693_s_at	0.571177426841505	0.222098500711116	1.2233543514805	-5.03689343769685	0.0705199240107568	ANGPT1	[ANGPT1] Angiopoietin 1
11725842_a_at	0.571177426841505	0.222174484498529	-1.22315283727299	-5.03711266216438	-0.0679651098137279	PIF1	[PIF1] PIF1 5'-to-3' DNA helicase
11716982_at	0.571177426841505	0.222225573678638	-1.22301737314632	-5.03726001159114	-0.0477625799277055	CMSS1	[CMSS1] cms1 ribosomal small subunit homolog (yeast)
11743869_a_at	0.571177426841505	0.222244068773373	1.22296833850471	-5.03731334443429	0.0672158280048292	RBBP9	[RBBP9] Retinoblastoma binding protein 9
11730857_at	0.571177426841505	0.222292360847699	1.22284031923078	-5.03745257544581	0.103366787137436	ZC2HC1A	[ZC2HC1A] zinc finger C2HC-type containing 1A
11738840_a_at	0.571177426841505	0.222311221311621	1.22279032675161	-5.03750694227564	0.031128394032073	NUDT10	[NUDT10] nudix (nucleoside diphosphate linked moiety X)-type motif 10
11741732_a_at	0.571177426841505	0.222313649100463	1.22278389175601	-5.03751394017471	0.0795410990640448	ANP32E	[ANP32E] Acidic (Leucine-rich) nuclear phosphoprotein 32 family member E
11763227_at	0.571177426841505	0.222328755632291	-1.22274385215028	-5.0375574814398	-0.0329744231303786	SNORD48	[SNORD48] {POOR HIT 22%} small nucleolar RNA C/D box 48
11758738_a_at	0.571177426841505	0.222460235679659	-1.222395449138	-5.03793629444263	-0.0460945232137813	SREBF1	[SREBF1] Sterol regulatory element binding transcription factor 1
11742990_x_at	0.571177426841505	0.222479852403465	-1.22234348037126	-5.03799279009198	-0.0658624779909047	EZR	[EZR] Ezrin
11717215_a_at	0.571177426841505	0.22250465566573	-1.22227777610751	-5.03806421430421	-0.082963905106098	ATP9A	[ATP9A] ATPase Class II type 9A
11720891_a_at	0.571177426841505	0.222558757350471	-1.22213447810022	-5.0382199740785	-0.0467965897507021	USP20	[USP20] Ubiquitin specific peptidase 20
11723494_a_at	0.571177426841505	0.222563013775098	1.22212320526001	-5.03823222648311	0.0434976832545857	RNF166	[RNF166] RING finger protein 166
11725953_a_at	0.571177426841505	0.222568893635232	-1.22210763312051	-5.03824915159482	-0.0788774905013181	RNF10	[RNF10] Ring finger protein 10
11721984_at	0.571177426841505	0.222601128765249	1.22202226730933	-5.03834193055055	0.0615746918728659	ZBED6CL	[ZBED6CL] ZBED6 C-terminal like
11750519_at	0.571195286854003	0.22265163541088	-1.22188853232815	-5.03848726614734	-0.0322312575294168	ASMTL-AS1	[ASMTL-AS1] ASMTL antisense RNA 1
11721827_a_at	0.571468777715002	0.222801809044333	1.22149102105347	-5.03891916593299	0.0509175238624877	ZWILCH	[ZWILCH] zwilch kinetochore protein
11751921_s_at	0.572067609308039	0.223095647847001	1.22071378343581	-5.03976324018241	0.0980887313502192	AHR	[AHR] Aryl hydrocarbon receptor
11742986_at	0.572067609308039	0.22330585617546	-1.22015820955832	-5.04036626338774	-0.0287094801223073	PARK7	[PARK7] parkinson protein 7
11738849_a_at	0.572067609308039	0.223313889839517	-1.22013698430121	-5.04038929602064	-0.0682667964043961	SERINC5	[SERINC5] Serine incorporator 5
11731869_a_at	0.572067609308039	0.223347789652389	-1.22004742570316	-5.04048647635717	-0.0878109535724168	AZU1	[AZU1] azurocidin 1
11741023_a_at	0.572067609308039	0.223350635421148	1.22003990802181	-5.04049463349737	0.102793068297666	SMAD5	[SMAD5] SMAD family member 5
11716547_s_at	0.572067609308039	0.223418992910324	-1.2198593483907	-5.04069053670195	-0.0427660087109576	TLR9	[TLR9] Toll-like receptor 9
11751530_a_at	0.572067609308039	0.223437376845116	-1.21981079579767	-5.04074321029542	-0.0703607172643768	RASA3	[RASA3] RAS p21 protein activator 3
11732187_s_at	0.572067609308039	0.223492255532155	-1.21966587640583	-5.04090041767684	-0.0470609767398686	PI4K2A	[PI4K2A] Phosphatidylinositol 4-kinase type 2 alpha
11738252_at	0.572067609308039	0.223552604570607	1.21950654085469	-5.04107324225529	0.0860985543508521	HRH2	[HRH2] Histamine receptor H2
11724426_a_at	0.572067609308039	0.223566354756441	-1.21947024147773	-5.04111261153912	-0.0322270410527259	CNIH2	[CNIH2] cornichon family AMPA receptor auxiliary protein 2
11747146_s_at	0.572067609308039	0.223572874993485	1.21945302914077	-5.0411312791506	0.0355293299972406	TMBIM6	[TMBIM6] transmembrane BAX inhibitor motif containing 6
11759938_a_at	0.572067609308039	0.223719323892611	-1.21906652350567	-5.04155039452052	-0.0523871744972535	ITFG2	[ITFG2] {Matches Ensembl Gene} Integrin-alpha FG-GAP repeat-containing protein 2 [Source:UniProtKB/Swiss-Prot;Acc:Q969R8]
11725751_a_at	0.572067609308039	0.223778699670856	1.21890987167907	-5.04172022571737	0.0554084422203864	FBXW7	[FBXW7] F-box and WD repeat domain containing 7 E3 ubiquitin protein ligase
11754674_a_at	0.572067609308039	0.223823669951724	1.21879124592206	-5.04184881727828	0.0641376610138131	RAB12	[RAB12] RAB12 member RAS oncogene family
11744065_at	0.572067609308039	0.22388770059825	-1.21862237094206	-5.04203185815394	-0.0557054026503323	ZNF589	[ZNF589] zinc finger protein 589
11715588_x_at	0.572067609308039	0.223895789324792	-1.21860104013343	-5.04205497648883	-0.151841673616889	MYL9	[MYL9] myosin light chain 9 regulatory
11716754_a_at	0.572067609308039	0.223897859894124	-1.21859557991691	-5.04206089420826	-0.105407793531626	TPGS2	[TPGS2] Tubulin polyglutamylase complex subunit 2
11716864_s_at	0.572067609308039	0.223920705595714	-1.21853533682857	-5.04212618322765	-0.0453073857844339	NISCH	[NISCH] Nischarin
11719917_at	0.572067609308039	0.223925310864089	1.2185231934776	-5.04213934331279	0.0458299972199274	PELO	[PELO] pelota homolog (Drosophila)
11735735_x_at	0.572067609308039	0.224006843050271	-1.21830823593282	-5.04237227726083	-0.0438170697803675	CREB3L3	[CREB3L3] CAMP responsive element binding protein 3-like 3
11726404_x_at	0.572067609308039	0.224006994303083	-1.21830783721085	-5.0423727092892	-0.0403831433602022	IL17RC	[IL17RC] interleukin 17 receptor C
11741296_a_at	0.572067609308039	0.224046845600058	1.21820279077454	-5.04248652568491	0.040902511352058	SMARCA1	[SMARCA1] SWI/SNF related matrix associated actin dependent regulator of chromatin subfamily a member 1
11732589_a_at	0.572067609308039	0.224065739149731	1.21815299281779	-5.04254047770505	0.0711785284033084	ZNF467	[ZNF467] Zinc finger protein 467
11737492_a_at	0.572067609308039	0.22412256286626	-1.2180032400373	-5.04270270946318	-0.155795802057257	CCL23	[CCL23] chemokine (C-C motif) ligand 23
11744231_a_at	0.572067609308039	0.224125596114509	-1.21799524700523	-5.04271136800385	-0.0340476322861525	MAPK7	[MAPK7] Mitogen-activated protein kinase 7
11716388_a_at	0.572094664976478	0.22417981077831	-1.21785239690996	-5.04286610247093	-0.0509930960985896	BAZ1B	[BAZ1B] bromodomain adjacent to zinc finger domain 1B
11755829_a_at	0.572282031868507	0.224296861007547	-1.21754406611625	-5.04320002352739	-0.0327717542396391	ATP13A4	[ATP13A4] ATPase type 13A4
11727668_a_at	0.572453206224916	0.224409181499787	1.2172483029028	-5.04352025530583	0.0480397090167886	MTA1	[MTA1] Metastasis associated 1
11726838_s_at	0.572453206224916	0.224451234246759	1.21713759662542	-5.04364010053603	0.104854462051722	SCAI	[SCAI] suppressor of cancer cell invasion
11754308_s_at	0.572468852524132	0.224501012227197	1.21700657247352	-5.04378192696864	0.0705942915392654	SEPHS1	[SEPHS1] Selenophosphate synthetase 1
11740956_x_at	0.572664111516462	0.22462124371062	-1.21669018867574	-5.04412433271306	-0.0360360022240602	PLEKHN1	[PLEKHN1] pleckstrin homology domain containing family N member 1
11750261_a_at	0.572701298268006	0.224771718343596	-1.21629439263274	-5.04455255813874	-0.0522503475117997	RAB3GAP1	[RAB3GAP1] RAB3 GTPase activating protein subunit 1 (catalytic)
11738206_a_at	0.572701298268006	0.224838121453655	1.21611979186659	-5.04474142091098	0.0682456213511324	PKD2L2	[PKD2L2] polycystic kidney disease 2-like 2
11721609_a_at	0.572701298268006	0.22484597423048	1.21609914617217	-5.04476375124427	0.0551084236864208	PABPC1L	[PABPC1L] poly(A) binding protein cytoplasmic 1-like
11737858_a_at	0.572701298268006	0.224886940872119	-1.21599144938132	-5.04488022974982	-0.0414934204429533	ELMOD3	[ELMOD3] ELMO/CED-12 domain containing 3
11735570_a_at	0.572701298268006	0.224902040259847	-1.21595175830492	-5.04492315470537	-0.0447571587433933	SORBS2	[SORBS2] Sorbin and SH3 domain containing 2
11763249_x_at	0.572701298268006	0.224910722493943	1.21592893657563	-5.04494783523513	0.154539245667713	IGHA2	[IGHA2] {Locus via Non-standard RNA} Immunoglobulin heavy constant alpha 2 (A2m marker)
11749876_a_at	0.572701298268006	0.224941456787128	1.21584815487827	-5.045035192814	0.072473635436948	LAMP2	[LAMP2] Lysosomal-associated membrane protein 2
11727437_a_at	0.572795729145075	0.225022250503274	1.21563583529083	-5.04526476848565	0.0506283013622557	RALGAPB	[RALGAPB] Ral GTPase activating protein beta subunit (non-catalytic)
11722015_at	0.572795729145075	0.225142465314786	1.21532002138045	-5.04560617647505	0.1882183300899	OLR1	[OLR1] oxidized low density lipoprotein (lectin-like) receptor 1
11754986_a_at	0.572795729145075	0.225167084016066	-1.21525536101563	-5.04567606619384	-0.039736678713731	WDR25	[WDR25] WD repeat domain 25
11724726_s_at	0.572795729145075	0.225173459454809	1.21523861692218	-5.04569416385213	0.0642288481141779	EIF5	[EIF5] Eukaryotic translation initiation factor 5
11719983_a_at	0.572795729145075	0.225228997111703	1.21509277033386	-5.04585179000027	0.0414411546659377	INPP5A	[INPP5A] Inositol polyphosphate-5-phosphatase 40kDa
11723855_a_at	0.572795729145075	0.225255798852301	-1.21502239592592	-5.04592784162518	-0.0328788805485978	CASKIN2	[CASKIN2] CASK interacting protein 2
11733360_x_at	0.572795729145075	0.225284224034416	-1.2149477653472	-5.04600848800974	-0.138117088314321	SLC14A1	[SLC14A1] Solute carrier family 14 (Urea transporter) member 1
11725841_at	0.573075297130608	0.225437869420899	1.21454448487928	-5.04644419119129	0.035400009266997	ZSCAN16	[ZSCAN16] zinc finger and SCAN domain containing 16
11744217_a_at	0.57323810358846	0.22554561657544	-1.21426179333158	-5.04674952505779	-0.0490936428505107	TSPAN17	[TSPAN17] Tetraspanin 17
11726983_s_at	0.57337193988184	0.225641987776935	1.21400903044275	-5.04702247354145	0.102039431007328	CCNC	[CCNC] Cyclin C
11754498_a_at	0.573552286105833	0.225756686221271	1.21370829967025	-5.04734714734752	0.0376004540821144	FBRS	[FBRS] fibrosin
11758414_s_at	0.573673434658917	0.225848106775836	1.21346868026202	-5.04760578734366	0.0963119266055159	ZBTB21	[ZBTB21] zinc finger and BTB domain containing 21
11763877_at	0.57374629769671	0.22592053271354	-1.21327889639826	-5.04781060006171	-0.0304328143823467	LOC100128325	[LOC100128325] uncharacterized LOC100128325
11755928_s_at	0.573920175696846	0.226032753499269	1.21298492085536	-5.04812779272762	0.0956326568436703	MMP1	[MMP1] matrix metallopeptidase 1 (interstitial collagenase)
11719283_a_at	0.574076745940863	0.226138182989742	-1.21270883124058	-5.0484256176203	-0.0523384301732808	UBR7	[UBR7] ubiquitin protein ligase E3 component n-recognin 7 (putative)
11745176_a_at	0.574089301488243	0.226201098022151	1.21254411877173	-5.04860326519191	0.0557747660087209	TPD52L2	[TPD52L2] Tumor protein D52-like 2
11758914_at	0.574089301488243	0.226255801307103	1.21240093146932	-5.04875767778884	0.0620800667222783	YY1	[YY1] YY1 transcription factor
11739569_at	0.574089301488243	0.226274429266922	1.21235217795415	-5.04881024925952	0.047924288759166	ASH1L	[ASH1L] ash1 (absent small or homeotic)-like (Drosophila)
11752845_a_at	0.574269599774818	0.226389273495127	1.21205166859157	-5.04913424572739	0.0457715225651065	ARHGEF7	[ARHGEF7] Rho guanine nucleotide exchange factor (GEF) 7
11731654_at	0.574451518912224	0.226504784311506	1.21174952519656	-5.04945992378669	0.0523849504216622	ARL15	[ARL15] ADP-ribosylation factor-like 15
11758613_s_at	0.574510163813979	0.22657170674771	1.21157452568968	-5.04964851766352	0.0847553516819808	ZNF507	[ZNF507] Zinc finger protein 507
11750492_a_at	0.574623671357328	0.226660278691989	-1.21134297053285	-5.04989801912513	-0.0475693633583401	RNF216	[RNF216] ring finger protein 216
11761606_at	0.574724437977086	0.226743841315196	-1.21112457077103	-5.05013330234614	-0.0395711240848793	CDH22	[CDH22] {Matches Ensembl Gene} Cadherin-22 Precursor (Pituitary and brain cadherin)(PB-cadherin) [Source:UniProtKB/Swiss-Prot;Acc:Q9UJ99]
11745106_x_at	0.574899934554002	0.226856907924946	-1.21082915101601	-5.05045149279496	-0.0329649708090036	MEIS3	[MEIS3] Meis homeobox 3
11754722_s_at	0.575240577969674	0.227060018923699	1.21029872869396	-5.05102260677183	0.0844996293207414	PI4K2B	[PI4K2B] Phosphatidylinositol 4-kinase type 2 beta
11729382_a_at	0.575240577969674	0.227096561636329	-1.21020333385336	-5.05112529360244	-0.110954406449806	AK5	[AK5] Adenylate kinase 5
11727607_a_at	0.575240577969674	0.227122890394522	-1.2101346093812	-5.05119926641419	-0.0478045130201004	OGG1	[OGG1] 8-oxoguanine DNA glycosylase
11744192_at	0.575648068350749	0.227404744110162	-1.20939925981708	-5.05199051274965	-0.0289257251413124	CASKIN1	[CASKIN1] CASK interacting protein 1
11725583_at	0.575648068350749	0.227501237471862	-1.20914766095409	-5.05226112730503	-0.0551561486423804	FBXO10	[FBXO10] F-box protein 10
11734611_at	0.575648068350749	0.227594977819512	-1.20890331352868	-5.05252388901602	-0.0436415994810417	GUCY2D	[GUCY2D] guanylate cyclase 2D membrane (retina-specific)
11731172_s_at	0.575648068350749	0.227595725107574	1.20890136590661	-5.05252598320184	0.0330732554906925	GLDN	[GLDN] Gliomedin
11755619_s_at	0.575648068350749	0.227616425410278	-1.20884741749191	-5.05258399005041	-0.0592709665461859	D2HGDH	[D2HGDH] D-2-hydroxyglutarate dehydrogenase
11754769_a_at	0.575648068350749	0.227669657183666	-1.20870870281151	-5.05273312820017	-0.0715069965712116	BEND5	[BEND5] BEN domain containing 5
11731307_a_at	0.575648068350749	0.227707576837562	-1.20860990357122	-5.05283934120424	-0.0310615327587715	AMHR2	[AMHR2] anti-Mullerian hormone receptor type II
11718660_a_at	0.575648068350749	0.227744149264641	-1.20851462567452	-5.05294176048737	-0.0527775461032212	NENF	[NENF] neudesin neurotrophic factor
11743483_a_at	0.575648068350749	0.227810473689929	-1.20834186629471	-5.05312744835613	-0.0414493559447582	RNASEH2B	[RNASEH2B] ribonuclease H2 subunit B
11735323_at	0.575648068350749	0.227864424685151	1.20820136331893	-5.05327844652879	0.081940366972483	ZNF441	[ZNF441] Zinc finger protein 441
11742948_at	0.575648068350749	0.227958947123772	1.20795525873803	-5.05354289257796	0.11542567880643	MARCKS	[MARCKS] Myristoylated alanine-rich protein kinase C substrate
11746506_a_at	0.575648068350749	0.22798797566444	1.20787969286117	-5.05362407946188	0.162589333704021	SPP1	[SPP1] Secreted phosphoprotein 1
11751517_a_at	0.575648068350749	0.228029013452089	1.20777287676667	-5.05373883255079	0.080361829302209	PRKAA1	[PRKAA1] Protein kinase AMP-activated alpha 1 catalytic subunit
11757359_x_at	0.575648068350749	0.228062953921379	-1.20768454447648	-5.05383372080326	-0.0401814938374425	TMA7	[TMA7] translation machinery associated 7 homolog (S. cerevisiae)
11717532_at	0.575648068350749	0.22809677742245	1.20759652596374	-5.05392826515649	0.0503201742192729	MAN2A2	[MAN2A2] Mannosidase alpha class 2A member 2
11719883_a_at	0.575648068350749	0.228097956492474	1.20759345785171	-5.0539315606205	0.0525891946992982	APOLD1	[APOLD1] apolipoprotein L domain containing 1
11761326_at	0.575648068350749	0.228168053638011	1.20741107525728	-5.05412744316336	0.0475314614030324	PHF12	[PHF12] {Matches Ensembl Gene} PHD finger protein 12 (PHD factor 1)(Pf1) [Source:UniProtKB/Swiss-Prot;Acc:Q96QT6]
11758456_s_at	0.575648068350749	0.228173434462266	1.20739707679126	-5.05414247658474	0.112665832638319	GFPT1	[GFPT1] glutamine--fructose-6-phosphate transaminase 1
11751804_x_at	0.575648068350749	0.228182532135621	-1.20737340930584	-5.05416789349735	-0.0325424427763839	SPC24	[SPC24] SPC24 NDC80 kinetochore complex component
11758063_s_at	0.575648068350749	0.228193708887981	-1.20734433404638	-5.0541991172348	-0.125497914929102	DCLK2	[DCLK2] doublecortin-like kinase 2
11723139_at	0.575648068350749	0.228236290190286	-1.20723357217069	-5.05431805689456	-0.0566419701603085	POP1	[POP1] processing of precursor 1 ribonuclease P/MRP subunit (S. cerevisiae)
11723457_a_at	0.575648068350749	0.228272246038988	-1.20714005584573	-5.05441846931794	-0.0540178852747468	MON1A	[MON1A] MON1 secretory trafficking family member A
11717348_a_at	0.575648068350749	0.228311227062985	1.20703868335485	-5.05452730854042	0.0713571958113501	ADD3	[ADD3] adducin 3 (gamma)
11742819_at	0.575648068350749	0.228365005798195	1.2068988488569	-5.05467742789345	0.0542718932443922	PLAUR	[PLAUR] plasminogen activator urokinase receptor
11754580_s_at	0.575648068350749	0.228420326876626	-1.20675502857084	-5.05483180823018	-0.0425529144657402	CCDC92	[CCDC92] Coiled-coil domain containing 92
11755703_a_at	0.575648068350749	0.22848475651876	-1.20658755982233	-5.05501155047458	-0.0699520433694616	ZNF287	[ZNF287] Zinc finger protein 287
11760708_at	0.575648068350749	0.228590811303618	1.20631197048794	-5.05530728352065	0.0638330089889863	EIF4A2	[EIF4A2] {Matches Ensembl Gene} Eukaryotic initiation factor 4A-II (eIF-4A-II)(eIF4A-II)(EC 3.6.1.-)(ATP-dependent RNA helicase eIF4A-2) [Source:UniProtKB/Swiss-Prot;Acc:Q14240]
11759895_at	0.575648068350749	0.228618169205314	-1.20624089428137	-5.05538354406831	-0.140723426929836	PCDH9	[PCDH9] Protocadherin 9
11748442_a_at	0.575648068350749	0.228629299294281	-1.20621197989778	-5.05541456621153	-0.0533570104716818	SART1	[SART1] squamous cell carcinoma antigen recognized by T cells
11715172_at	0.575648068350749	0.228632627164014	1.20620333476244	-5.05542384140468	0.102217913075715	DEPDC5	[DEPDC5] DEP domain containing 5
11759153_at	0.575648068350749	0.228644235427872	1.20617317953548	-5.05545619383074	0.0691008247613869	KCNAB3	[KCNAB3] Potassium voltage-gated channel shaker-related subfamily beta member 3
11759577_at	0.575675620558319	0.228699066762934	1.20603075690108	-5.05560898297881	0.0787879714577091	MRS2	[MRS2] MRS2 magnesium transporter
11739259_a_at	0.575883403064071	0.228825516259048	-1.20570240148378	-5.05596117033982	-0.035404689092756	USP21	[USP21] Ubiquitin specific peptidase 21
11735557_x_at	0.576061540511173	0.228981300490899	-1.20529805001932	-5.05639473908323	-0.0292800481883018	KRT18P55	[KRT18P55] keratin 18 pseudogene 55
11761600_x_at	0.576061540511173	0.229024560386949	-1.2051858001174	-5.05651507431143	-0.0293464461124935	SPRNP1	[SPRNP1] shadow of prion protein homolog (zebrafish) pseudogene 1
11736283_s_at	0.576061540511173	0.229123677564052	-1.20492867003177	-5.05679068358297	-0.16657853767027	NKX3-1	[NKX3-1] NK3 homeobox 1
11744082_at	0.576061540511173	0.229162402972867	-1.20482823006665	-5.05689832606217	-0.0400823371327865	MRPS31	[MRPS31] mitochondrial ribosomal protein S31
11756117_a_at	0.576061540511173	0.229169662310579	1.20480940327211	-5.05691850193085	0.0530592623482584	ZFP28	[ZFP28] ZFP28 zinc finger protein
11721799_s_at	0.576061540511173	0.229200302416603	1.20472994411224	-5.057003651468	0.0732753220276354	NAA50	[NAA50] N(alpha)-acetyltransferase 50 NatE catalytic subunit
11748405_a_at	0.576061540511173	0.229305957343235	-1.20445600683086	-5.05729716383392	-0.0536351125938177	MDC1	[MDC1] mediator of DNA-damage checkpoint 1
11716720_a_at	0.576061540511173	0.229355982908026	-1.2043263343042	-5.05743607949251	-0.0616796867760083	AKT1S1	[AKT1S1] AKT1 substrate 1 (proline-rich)
11715804_s_at	0.576061540511173	0.22936251039787	1.20430941572478	-5.05745420294606	0.0755486516541684	PPP2CA	[PPP2CA] protein phosphatase 2 catalytic subunit alpha isozyme
11722052_at	0.576061540511173	0.229405699991255	1.20419748143286	-5.05757410240399	0.0448892595681625	PLLP	[PLLP] Plasmolipin
11757120_at	0.576061540511173	0.229480775147653	1.20400294530738	-5.05778245533508	0.0387989064961571	SNORA63	[SNORA63] small nucleolar RNA H/ACA box 63
11754037_x_at	0.576061540511173	0.229532418736569	-1.20386915190106	-5.05792573199303	-0.0483225836344889	UBE2F	[UBE2F] ubiquitin-conjugating enzyme E2F (putative)
11743448_s_at	0.576061540511173	0.22959274020306	1.20371290389945	-5.05809303487099	0.0732548883328832	BICD2	[BICD2] bicaudal D homolog 2 (Drosophila)
11738486_a_at	0.576061540511173	0.229614158740636	-1.20365743147706	-5.0581524269135	-0.0295901677323638	DNASE1L2	[DNASE1L2] deoxyribonuclease I-like 2
11745058_a_at	0.576061540511173	0.229639506266691	1.20359178804445	-5.0582227051382	0.0606380780280009	CDYL	[CDYL] Chromodomain protein Y-like
11728402_a_at	0.576061540511173	0.229660855828821	1.20353650230589	-5.05828189141432	0.0658508479288455	ATP6V0A2	[ATP6V0A2] ATPase H+ transporting lysosomal V0 subunit a2
11738897_at	0.576061540511173	0.229694211732875	1.20345013290829	-5.0583743489873	0.060905430451311	DAZAP2	[DAZAP2] DAZ associated protein 2
11752007_a_at	0.576061540511173	0.229748561736517	-1.20330942208835	-5.05852496443905	-0.0545093596515533	RECQL5	[RECQL5] RecQ protein-like 5
11759496_at	0.576061540511173	0.229763228134474	1.20327145522162	-5.05856560080592	0.0660571309424771	CHST11	[CHST11] Carbohydrate (Chondroitin 4) sulfotransferase 11
11724836_at	0.576061540511173	0.229844402138808	1.20306135160015	-5.05879045414035	0.0826842275970829	NCEH1	[NCEH1] neutral cholesterol ester hydrolase 1
11717137_s_at	0.576061540511173	0.229850137447079	-1.20304650884072	-5.05880633742242	-0.0453991752386056	CDC42EP4	[CDC42EP4] CDC42 effector protein (Rho GTPase binding) 4
11732501_a_at	0.576061540511173	0.229954180850772	-1.20277729441096	-5.05909439093398	-0.131259382819001	TMOD1	[TMOD1] Tropomodulin 1
11756280_a_at	0.576061540511173	0.23000137906327	1.20265519677056	-5.05922501168411	0.0319890649615679	NUDT5	[NUDT5] Nudix (Nucleoside diphosphate linked moiety X)-type motif 5
11754368_a_at	0.576061540511173	0.230008816263546	1.20263595901789	-5.05924559114417	0.0451066629598786	FBN1	[FBN1] Fibrillin 1
11729131_a_at	0.576061540511173	0.23002670949879	1.20258967653541	-5.0592951001919	0.0438551570753498	PSME3	[PSME3] proteasome (prosome macropain) activator subunit 3 (PA28 gamma; Ki)
11728202_a_at	0.576061540511173	0.230038145093964	-1.2025600986744	-5.05932673907406	-0.0444468538596867	DNTTIP2	[DNTTIP2] Deoxynucleotidyltransferase terminal interacting protein 2
11725857_s_at	0.576363714589909	0.230202752209845	1.20213446311919	-5.05978194811996	0.042395746455385	SLC2A13	[SLC2A13] Solute carrier family 2 (Facilitated glucose transporter) member 13
11726928_s_at	0.576457724901233	0.230284247806851	-1.20192381500859	-5.06000717321163	-0.0467948753590699	IL18BP	[IL18BP] Interleukin 18 binding protein
11757537_x_at	0.576473891382608	0.23035970853267	-1.20172881318405	-5.06021563445551	-0.0768853674358034	RAD23A	[RAD23A] RAD23 homolog A (S. cerevisiae)
11727682_at	0.576473891382608	0.230404877174467	1.20161211247343	-5.06034037406816	0.0714415716801078	ACVR2B	[ACVR2B] Activin A receptor type IIB
11726330_a_at	0.576473891382608	0.230430207094993	1.20154667555536	-5.06041031334575	0.0480784913353762	SLC23A1	[SLC23A1] solute carrier family 23 (ascorbic acid transporter) member 1
11723425_at	0.576473891382608	0.230466500450591	1.20145292482555	-5.06051050798379	0.0404691409508047	IFNAR1	[IFNAR1] interferon (alpha beta and omega) receptor 1
11725339_at	0.576573989002657	0.230550474370583	-1.20123604905551	-5.06074226093613	-0.0448224446297782	NOL12	[NOL12] Nucleolar protein 12
11757712_a_at	0.576604871222935	0.230606781614357	1.20109065839472	-5.06089760187287	0.077799740524525	L3MBTL4	[L3MBTL4] l(3)mbt-like 4 (Drosophila)
11725895_a_at	0.576678590897466	0.230680229201723	-1.2009010478333	-5.06110016107246	-0.0762251413214621	RIN1	[RIN1] Ras and Rab interactor 1
11757297_s_at	0.576994640417578	0.230850642137032	1.20046127980161	-5.06156983930097	0.037378092855163	RGS5	[RGS5] Regulator of G-protein signaling 5
11726229_a_at	0.577093177564398	0.230943167217375	-1.2002226064385	-5.0618246743944	-0.0480414234083857	HTR3A	[HTR3A] 5-hydroxytryptamine (serotonin) receptor 3A ionotropic
11735791_a_at	0.577093177564398	0.230978057651375	-1.20013262243477	-5.06192073862923	-0.0400537484941035	PTPN18	[PTPN18] protein tyrosine phosphatase non-receptor type 18 (brain-derived)
11758100_s_at	0.577178482509628	0.231080780205676	-1.1998677526589	-5.06220346430515	-0.0304888796219016	C1S	[C1S] Complement component 1 s subcomponent
11734477_s_at	0.577178482509628	0.231166281228673	1.19964735263291	-5.0624386752585	0.0421850616254291	SPATA9	[SPATA9] Spermatogenesis associated 9
11718373_at	0.577178482509628	0.231177200251691	-1.19961921034167	-5.06246870563764	-0.0365984616810202	DHRS7B	[DHRS7B] Dehydrogenase/reductase (SDR family) member 7B
11715972_at	0.577178482509628	0.23122879977635	1.19948623244484	-5.06261059568935	0.0319742841256647	SMOC2	[SMOC2] SPARC related modular calcium binding 2
11720051_at	0.577178482509628	0.231358909224929	-1.19915101947078	-5.06296820547018	-0.0568465851172197	SPOCK1	[SPOCK1] Sparc/osteonectin cwcv and kazal-like domains proteoglycan (Testican) 1
11717140_a_at	0.577178482509628	0.231512687458363	-1.19875499984846	-5.06339055710154	-0.0438453340746712	COG4	[COG4] Component of oligomeric golgi complex 4
11723527_a_at	0.577178482509628	0.231520237496945	-1.1987355613371	-5.06341128455601	-0.0307573440830256	TCTEX1D2	[TCTEX1D2] Tctex1 domain containing 2
11760364_at	0.577178482509628	0.231566345391423	-1.19861686065518	-5.06353784890992	-0.0413510332684588	DPAGT1	[DPAGT1] dolichyl-phosphate (UDP-N-acetylglucosamine) N-acetylglucosaminephosphotransferase 1 (GlcNAc-1-P transferase)
11715521_a_at	0.577178482509628	0.231580297317094	-1.19858094598448	-5.06357614040725	-0.0711512371420495	MLEC	[MLEC] Malectin
11747213_x_at	0.577178482509628	0.231602233944719	1.1985244804313	-5.06363634054396	0.0316429895283128	CFHR3	[CFHR3] Complement factor H-related 3
11757375_x_at	0.577178482509628	0.231631816584408	-1.19844833985081	-5.06371751255153	-0.0279939301269305	RPS15	[RPS15] Ribosomal protein s15
11730683_a_at	0.577178482509628	0.231635623687847	-1.1984385415312	-5.06372795798074	-0.0521344175701892	TSHR	[TSHR] Thyroid stimulating hormone receptor
11723839_a_at	0.577178482509628	0.231674145524829	-1.19833940456965	-5.06383363748055	-0.0847696228338384	FKBP1B	[FKBP1B] FK506 binding protein 1B 12.6 kDa
11730110_a_at	0.577178482509628	0.231678585773972	1.19832797822755	-5.06384581734717	0.0561458622926612	SLC23A2	[SLC23A2] solute carrier family 23 (ascorbic acid transporter) member 2
11734112_at	0.577178482509628	0.231689935246758	1.19829877270288	-5.06387694834439	0.0777174033917243	TIGIT	[TIGIT] T cell immunoreceptor with Ig and ITIM domains
11723594_a_at	0.577178482509628	0.231716237622604	-1.19823109289327	-5.06394908728592	-0.0519424983782582	TNK2	[TNK2] Tyrosine kinase non-receptor 2
11727667_at	0.577405754397528	0.231886202661874	-1.1977938803975	-5.06441500863116	-0.0660208970438254	DNAH7	[DNAH7] dynein axonemal heavy chain 7
11730727_at	0.577405754397528	0.231931583705479	1.19767718235742	-5.06453934099472	0.0384189602446532	OMG	[OMG] Oligodendrocyte myelin glycoprotein
11763719_a_at	0.577405754397528	0.232025988383656	1.19743447147128	-5.06479789148463	0.029773375961454	RPL18	[RPL18] {Matches Ensembl Gene} 60S ribosomal protein L18 [Source:UniProtKB/Swiss-Prot;Acc:Q07020]
11726900_at	0.577405754397528	0.23206443623149	-1.19733564368085	-5.0649031540319	-0.0310523584468476	SLC6A17	[SLC6A17] solute carrier family 6 (neutral amino acid transporter) member 17
11731834_a_at	0.577405754397528	0.232064612025202	-1.19733519184092	-5.06490363527177	-0.0598236493374014	IL24	[IL24] Interleukin 24
11758990_x_at	0.577405754397528	0.232071596949285	-1.19731723879323	-5.06492275632642	-0.0278255954035469	SLC9A3R1	[SLC9A3R1] {POOR HIT 67%} solute carrier family 9 subfamily A (NHE3 cation proton antiporter 3) member 3 regulator 1
11729569_a_at	0.577433428799938	0.232166132004887	1.19707429733075	-5.06518147540237	0.157727133722556	CLEC12B	[CLEC12B] C-type lectin domain family 12 member B
11727888_a_at	0.577433428799938	0.232170763397947	-1.19706239713128	-5.06519414711409	-0.085746270039837	CPNE5	[CPNE5] Copine V
11754102_a_at	0.577449297425144	0.232221166723918	-1.19693289852598	-5.06533203329338	-0.0468242980261211	TMED3	[TMED3] transmembrane emp24 protein transport domain containing 3
11716455_at	0.577518353583223	0.232292965884355	1.19674846333999	-5.06552838877733	0.0880329441201058	RHOBTB3	[RHOBTB3] Rho-related BTB domain containing 3
11733695_a_at	0.577549877673255	0.232349676334662	1.19660281623916	-5.06568342807875	0.0609945324807786	UBE2C	[UBE2C] Ubiquitin-conjugating enzyme E2C
11729065_at	0.577592728720617	0.23241094931672	-1.19644547986231	-5.06585088945882	-0.0271938189231706	SPPL2C	[SPPL2C] signal peptide peptidase like 2C
11755544_a_at	0.577706518845904	0.232506768922823	1.19619949415901	-5.06611266129004	0.0331205170975872	EFHB	[EFHB] EF-hand domain family member B
11755615_a_at	0.577706518845904	0.232570440485783	-1.19603607807663	-5.06628653513482	-0.0400028727643358	JAKMIP3	[JAKMIP3] janus kinase and microtubule interacting protein 3
11719916_at	0.577706518845904	0.232618237427095	1.19591342591902	-5.0664170209288	0.064165415624152	IL1B	[IL1B] Interleukin 1 beta
11717466_a_at	0.577706518845904	0.232632906346273	1.19587578747754	-5.0664570606326	0.103818181818194	NFAT5	[NFAT5] Nuclear factor of activated T-cells 5 tonicity-responsive
11738301_at	0.577962285781615	0.232779961560134	-1.19549855735825	-5.06685828841121	-0.0308076637938974	KRTAP3-1	[KRTAP3-1] Keratin associated protein 3-1
11716900_at	0.577985720741377	0.23283346408458	1.19536135333878	-5.06700418964196	0.047942544713198	ARL3	[ARL3] ADP-ribosylation factor-like 3
11724515_a_at	0.578101616569304	0.23294418351885	1.19507749133012	-5.06730599271432	0.0708881011954476	GPD1L	[GPD1L] Glycerol-3-phosphate dehydrogenase 1-like
11755232_s_at	0.578101616569304	0.232999254202877	1.19493633715321	-5.06745604190549	0.0681760263182527	ZNF468	[ZNF468] zinc finger protein 468
11756344_a_at	0.578101616569304	0.233075022358621	1.19474217119584	-5.06766241481132	0.0531172736539878	ARMC10	[ARMC10] armadillo repeat containing 10
11733224_at	0.578101616569304	0.233098221944976	1.19468272817047	-5.06772558829964	0.0519947641553218	ZNF71	[ZNF71] Zinc finger protein 71
11716773_s_at	0.578101616569304	0.233100514602047	-1.19467685405012	-5.0677318308929	-0.0425820127884258	SORBS3	[SORBS3] Sorbin and SH3 domain containing 3
11758180_s_at	0.578401695132125	0.233302772023213	-1.19415880308991	-5.06828225872086	-0.0568590028727494	ZDHHC14	[ZDHHC14] zinc finger DHHC-type containing 14
11739586_a_at	0.578401695132125	0.233311698873254	-1.19413594572462	-5.06830653916852	-0.0573847187470955	CLCN3	[CLCN3] chloride channel voltage-sensitive 3
11744021_at	0.578401695132125	0.233377907762168	1.19396643607915	-5.06848658799704	0.0539238254100809	CHD6	[CHD6] chromodomain helicase DNA binding protein 6
11751537_x_at	0.578401695132125	0.233397893751188	1.19391527418413	-5.06854092588701	0.0566135668612802	TP53	[TP53] Tumor protein p53
11717223_a_at	0.578662320796192	0.233547177425863	1.19353322336292	-5.06894662052255	0.0539614030210469	EXTL3	[EXTL3] exostosin-like glycosyltransferase 3
11735106_at	0.57874622549642	0.233625163071094	-1.19333370955409	-5.06915843045746	-0.118719627467322	CD40LG	[CD40LG] CD40 ligand
11722519_at	0.578768194190529	0.233740013281195	1.19303996999489	-5.06947020951008	0.0890313687332158	HKDC1	[HKDC1] Hexokinase domain containing 1
11730399_at	0.578768194190529	0.233768827732684	1.19296629061906	-5.06954840185178	0.0524894356408279	ARID3A	[ARID3A] AT rich interactive domain 3A (BRIGHT-like)
11756892_a_at	0.578768194190529	0.233775421477564	-1.19294943113431	-5.06956629333155	-0.0542008618292948	C2CD2	[C2CD2] C2 calcium-dependent domain containing 2
11721887_a_at	0.578768194190529	0.233810525349974	-1.19285968007045	-5.06966153398234	-0.0778789732184113	CRYM	[CRYM] Crystallin mu
11721027_a_at	0.578941233328855	0.233924566337038	-1.19256817445597	-5.06997082047218	-0.0465091279770089	GAK	[GAK] Cyclin G associated kinase
11716531_at	0.579029430842738	0.23401582302482	1.19233498175209	-5.07021818327134	0.0835204800296654	ELAVL1	[ELAVL1] ELAV like RNA binding protein 1
11745356_a_at	0.579029430842738	0.234073707295777	-1.19218710078303	-5.07037502549815	-0.0607636456306038	IKBKB	[IKBKB] Inhibitor of kappa light polypeptide gene enhancer in B-cells kinase beta
11716854_s_at	0.579029430842738	0.234092633358164	1.19213875470441	-5.07042629706347	0.0809392549346803	IMPAD1	[IMPAD1] Inositol monophosphatase domain containing 1
11724980_s_at	0.579122480512473	0.234174402427244	1.19192990996006	-5.07064775563067	0.0892785191363252	PCGF6	[PCGF6] polycomb group ring finger 6
11729234_at	0.579292569184345	0.234328125595695	1.1915374291781	-5.07106383755947	0.0602571587434069	E2F6	[E2F6] E2F transcription factor 6
11759378_at	0.579292569184345	0.23433150660152	1.19152879896869	-5.0710729852069	0.0763501529052055	NHSL2	[NHSL2] {Matches Ensembl Gene} NHS-like protein 2 [Source:UniProtKB/Swiss-Prot;Acc:Q5HYW2]
11758186_s_at	0.579539794112972	0.234519041519699	-1.19105024416431	-5.07158012984902	-0.0602578074321034	ENSA	[ENSA] Endosulfine alpha
11719879_at	0.579539794112972	0.234546561858109	1.19098004021321	-5.0716545109598	0.0593353720693219	UBXN2B	[UBXN2B] UBX domain protein 2B
11762639_at	0.579539794112972	0.234656108461213	1.19070064664162	-5.0719504855284	0.0283259660828525	DNAJA1P5	[DNAJA1P5] DnaJ (Hsp40) homolog subfamily A member 1 pseudogene 5
11727810_a_at	0.579539794112972	0.234658497346284	-1.1906945549343	-5.07195693799054	-0.0404020016680455	ELP2	[ELP2] elongator acetyltransferase complex subunit 2
11728562_a_at	0.579539794112972	0.234673714870589	1.19065575096219	-5.07199803919165	0.0803603929200323	DUSP13	[DUSP13] Dual specificity phosphatase 13
11763166_a_at	0.579539794112972	0.234756241941144	1.1904453419868	-5.07222088146743	0.0535910944305567	MARS	[MARS] {Matches Ensembl Gene} Methionyl-tRNA synthetase cytoplasmic (EC 6.1.1.10)(Methionine--tRNA ligase)(MetRS) [Source:UniProtKB/Swiss-Prot;Acc:P56192]
11755882_a_at	0.579539794112972	0.234759329591604	1.19043747081108	-5.07222921700291	0.0702723102585683	SLC35B3	[SLC35B3] solute carrier family 35 (adenosine 3'-phospho 5'-phosphosulfate transporter) member B3
11761761_x_at	0.579539794112972	0.234803543677222	-1.19032476637821	-5.07234856444593	-0.0364811880270519	CD300LG	[CD300LG] CD300 molecule-like family member g
11743067_at	0.579539794112972	0.234829153442894	-1.19025949241067	-5.07241768066662	-0.108681030488356	SIAH2	[SIAH2] siah E3 ubiquitin protein ligase 2
11742193_a_at	0.579825265010905	0.235006695970953	-1.18980711261966	-5.07289658596961	-0.0506020294689962	CNR1	[CNR1] cannabinoid receptor 1 (brain)
11741997_x_at	0.579825265010905	0.235033234280932	1.18973951368056	-5.07296813312456	0.0616245018997423	CEACAM3	[CEACAM3] Carcinoembryonic antigen-related cell adhesion molecule 3
11761202_at	0.579835133547195	0.235081439369062	1.18961673855693	-5.07309806881622	0.0517583171161204	NIPAL3	[NIPAL3] NIPA-like domain containing 3
11737952_a_at	0.580127608960658	0.235244244267877	-1.1892022177267	-5.07353666749663	-0.0521386340468784	RALGDS	[RALGDS] Ral guanine nucleotide dissociation stimulator
11720575_s_at	0.580172355425133	0.235306619719578	-1.18904345639286	-5.07370461055201	-0.0627693911592839	CRAT	[CRAT] CARNITINE O-ACETYLTRANSFERASE
11725492_at	0.580297720466544	0.235420025961075	1.18875488541946	-5.07400981373542	0.0740475396163554	RAB20	[RAB20] RAB20 member RAS oncogene family
11722510_at	0.580297720466544	0.23547114715477	-1.18862483590086	-5.07414733486972	-0.0334154387915646	CRTC3	[CRTC3] CREB regulated transcription coactivator 3
11744093_a_at	0.580297720466544	0.235494493645802	-1.18856545038324	-5.07421012725407	-0.0348792048929609	EEF1A2	[EEF1A2] Eukaryotic translation elongation factor 1 alpha 2
11744815_a_at	0.580297720466544	0.235559249536498	-1.18840075536836	-5.07438425434433	-0.0400909554258053	SPATA2L	[SPATA2L] spermatogenesis associated 2-like
11746527_a_at	0.580297720466544	0.235651148913796	-1.18816708100278	-5.07463127022825	-0.0327953850430784	EIF4ENIF1	[EIF4ENIF1] Eukaryotic translation initiation factor 4E nuclear import factor 1
11722338_at	0.580297720466544	0.235675566620366	1.18810500451116	-5.07469688285908	0.0618000648688817	PEX7	[PEX7] Peroxisomal biogenesis factor 7
11754243_a_at	0.580297720466544	0.235710031970901	-1.1880173919403	-5.0747894804357	-0.0446290427207741	H2AFX	[H2AFX] H2A histone family member X
11743168_at	0.580297720466544	0.235711386341827	-1.18801394925055	-5.07479311887055	-0.121111435455458	IDO1	[IDO1] indoleamine 2 3-dioxygenase 1
11721457_a_at	0.580322277811733	0.235765603297913	1.18787614614489	-5.07493874863801	0.0786722731906337	SERPINA1	[SERPINA1] serpin peptidase inhibitor clade A (alpha-1 antiproteinase antitrypsin) member 1
11715830_s_at	0.580367597229297	0.235872354495214	1.18760488271397	-5.07522536986487	0.060538133629882	PLS3	[PLS3] Plastin 3
11761945_at	0.580367597229297	0.235873433321594	1.18760214177429	-5.07522826565423	0.118127235659357	ALPK1	[ALPK1] {Matches Ensembl Gene} Alpha-protein kinase 1 (EC 2.7.11.-)(Lymphocyte alpha-protein kinase)(Chromosome 4 kinase) [Source:UniProtKB/Swiss-Prot;Acc:Q96QP1]
11739073_s_at	0.580367597229297	0.235996977509071	-1.18728831592703	-5.07555977736951	-0.0418878695208793	RPL7L1	[RPL7L1] Ribosomal protein L7-like 1
11763461_x_at	0.580367597229297	0.236014249041894	-1.18724445223638	-5.07560610611749	-0.0441599481048858	PLCB3	[PLCB3] phospholipase C beta 3 (phosphatidylinositol-specific)
11725434_a_at	0.580367597229297	0.236065996806494	-1.18711304455458	-5.07574488852029	-0.122024557501604	RUNDC3A	[RUNDC3A] RUN domain containing 3A
11724123_a_at	0.580367597229297	0.236117345627817	-1.18698267017837	-5.07588256459456	-0.0528445927161463	ZNF853	[ZNF853] zinc finger protein 853
11742121_a_at	0.580367597229297	0.23614231070402	-1.18691929126577	-5.07594948767372	-0.0337336669446708	ANKRD53	[ANKRD53] Ankyrin repeat domain 53
11738185_s_at	0.580367597229297	0.236145349879059	-1.18691157602825	-5.07595763410792	-0.0437477990918271	PDE8B	[PDE8B] Phosphodiesterase 8B
11734119_a_at	0.580367597229297	0.236213373036585	-1.18673891117453	-5.07613993530327	-0.0707383004355373	THRA	[THRA] thyroid hormone receptor alpha
11735168_a_at	0.580367597229297	0.236273691139941	1.1865858338022	-5.07630153388602	0.0301669446761204	QPCTL	[QPCTL] Glutaminyl-peptide cyclotransferase-like
11754446_x_at	0.580367597229297	0.236307398870878	1.18650030124893	-5.07639181870792	0.0731603651190946	ZNF761	[ZNF761] zinc finger protein 761
11735320_a_at	0.580367597229297	0.236335773982861	-1.18642830680734	-5.07646780823261	-0.0444458344916985	RBMS3	[RBMS3] RNA binding motif single stranded interacting protein 3
11758929_at	0.580367597229297	0.236359205946398	-1.18636885894456	-5.07653055150752	-0.102903438050221	TFDP2	[TFDP2] transcription factor Dp-2 (E2F dimerization partner 2)
11751961_s_at	0.580377975185589	0.236441183033921	-1.18616091261849	-5.07675000056601	-0.0639813270317746	MTR	[MTR] 5-methyltetrahydrofolate-homocysteine methyltransferase
11733217_s_at	0.580377975185589	0.236451924936479	1.18613366807896	-5.07677874933859	0.126523028449648	USP53	[USP53] ubiquitin specific peptidase 53
11740207_a_at	0.580436531663954	0.236559270640794	1.18586145693213	-5.07706595397718	0.0566762579927804	GPR155	[GPR155] G protein-coupled receptor 155
11755364_a_at	0.580436531663954	0.236564282860067	-1.18584874890835	-5.07707936036878	-0.0621032341766212	MAMLD1	[MAMLD1] mastermind-like domain containing 1
11725582_at	0.580632784986996	0.236721950662499	-1.18544909420537	-5.07750090545324	-0.0269302659623718	IL17B	[IL17B] Interleukin 17B
11730838_a_at	0.580632784986996	0.236807514773575	-1.18523228632488	-5.07772952973086	-0.0513257344082962	NUDT16	[NUDT16] nudix (nucleoside diphosphate linked moiety X)-type motif 16
11758486_s_at	0.580632784986996	0.23681737876138	-1.18520729589123	-5.07775587952381	-0.086209294782682	BACE2	[BACE2] Beta-site APP-cleaving enzyme 2
11763288_x_at	0.580632784986996	0.236824255872237	-1.1851898731539	-5.07777424964869	-0.030644379575564	OBSL1	[OBSL1] obscurin-like 1
11742874_at	0.580632784986996	0.236865596742046	-1.18508514617451	-5.0778846656804	-0.0333974608469889	CINP	[CINP] Cyclin-dependent kinase 2 interacting protein
11749336_a_at	0.58076909640662	0.236965480214091	-1.18483216939133	-5.07815134498543	-0.0470740431841126	MRPL47	[MRPL47] Mitochondrial ribosomal protein L47
11723462_a_at	0.58084726459539	0.237041656428995	1.18463928732225	-5.07835463665682	0.0781574923547419	PHKB	[PHKB] phosphorylase kinase beta
11729711_at	0.580871773383454	0.237095942265382	1.18450185966691	-5.07849946111403	0.0676952089704468	MARS2	[MARS2] methionyl-tRNA synthetase 2 mitochondrial
11725658_a_at	0.580961342874022	0.237176792794876	1.18429722340163	-5.07871508073258	0.0726207024372241	MTFR1	[MTFR1] Mitochondrial fission regulator 1
11730172_a_at	0.581445351652965	0.237458245972295	1.18358523899572	-5.07946499169095	0.0377038272634684	GRM3	[GRM3] Glutamate receptor metabotropic 3
11738078_at	0.581445351652965	0.237463044050083	-1.18357310662387	-5.07947776646974	-0.0271526271893192	AVPR1B	[AVPR1B] arginine vasopressin receptor 1B
11754998_a_at	0.581599819176145	0.23757046818219	1.18330152057425	-5.07976369901007	0.136038226299714	MCTP1	[MCTP1] multiple C2 domains transmembrane 1
11735745_a_at	0.581614853629325	0.237641275746284	-1.18312255494505	-5.07995208295132	-0.0343215179316041	SERPINA10	[SERPINA10] serpin peptidase inhibitor clade A (alpha-1 antiproteinase antitrypsin) member 10
11722403_a_at	0.581614853629325	0.237665290497307	-1.18306186642159	-5.08001595888481	-0.0374955518487337	PLEKHO1	[PLEKHO1] Pleckstrin homology domain containing family O member 1
11756193_a_at	0.581663322006754	0.237729440365801	-1.18289977236419	-5.08018655034495	-0.0391592067463531	TMEM42	[TMEM42] Transmembrane protein 42
11724174_at	0.581728498789615	0.237800427728133	-1.18272043748224	-5.08037525946711	-0.0350229821147168	KIF12	[KIF12] Kinesin family member 12
11741654_a_at	0.581863319473087	0.237899899545183	1.18246920641561	-5.08063957529936	0.0343052543786566	LRIT3	[LRIT3] Leucine-rich repeat immunoglobulin-like and transmembrane domains 3
11742932_at	0.581874802564566	0.2379489548644	-1.18234533725345	-5.08076987542104	-0.0430644055231051	SAMD1	[SAMD1] {POOR HIT 73%} sterile alpha motif domain containing 1
11748149_a_at	0.581890180574904	0.238006591453204	-1.18219982274818	-5.08092292738689	-0.0384345751088766	FNBP1	[FNBP1] Formin binding protein 1
11763217_x_at	0.581890180574904	0.238043966529308	-1.18210547563766	-5.08102215158506	-0.0591612918172402	MICA	[MICA] MHC class I polypeptide-related sequence A
11717400_a_at	0.581937425708428	0.238107659051394	-1.18194471875951	-5.08119120040708	-0.0533563154480419	FAH	[FAH] fumarylacetoacetate hydrolase (fumarylacetoacetase)
11751728_a_at	0.582032484350022	0.238228429476816	-1.18163998372034	-5.08151159138827	-0.0631002687424655	TNRC6A	[TNRC6A] trinucleotide repeat containing 6A
11718578_a_at	0.582032484350022	0.238235298351397	-1.18162265506581	-5.08152980785411	-0.176685895653769	GSTM3	[GSTM3] glutathione S-transferase mu 3 (brain)
11755935_a_at	0.582090291719031	0.238303336626607	-1.18145102865099	-5.08171021304121	-0.0546305254378572	MYL5	[MYL5] MYOSIN LIGHT CHAIN 5 REGULATORY
11723112_a_at	0.582569119612561	0.238678473791686	-1.1805053693839	-5.082703777777	-0.0334506069872909	CCDC84	[CCDC84] Coiled-coil domain containing 84
11715785_at	0.582569119612561	0.238680269083801	-1.18050084628173	-5.08270852811844	-0.0383058103975449	CRYBB2	[CRYBB2] Crystallin beta B2
11757952_s_at	0.582569119612561	0.238687874557943	1.1804816851346	-5.08272865171576	0.0685105180242829	LRP11	[LRP11] Low density lipoprotein receptor-related protein 11
11728403_at	0.582569119612561	0.238719371917659	1.18040233564439	-5.0828119834283	0.0459280418867656	SHCBP1	[SHCBP1] SHC SH2-domain binding protein 1
11719558_at	0.582569119612561	0.238722467124242	-1.18039453846869	-5.0828201716126	-0.0325239551477958	SYS1	[SYS1] SYS1 Golgi-localized integral membrane protein homolog (S. cerevisiae)
11716635_x_at	0.582569119612561	0.23877584471896	1.18026008554073	-5.08296135858869	0.0323511722732182	TMEM50A	[TMEM50A] {POOR HIT 73%} Transmembrane protein 50A
11718547_a_at	0.582569119612561	0.238810258150243	-1.18017341277836	-5.08305236389594	-0.0602096191270434	ILF3	[ILF3] Interleukin enhancer binding factor 3 90kDa
11761808_a_at	0.582587260514828	0.238862109251258	-1.18004283867922	-5.08318945255636	-0.0283610879436487	LOC654780	[LOC654780] SFPQ
11717196_a_at	0.582854328020451	0.239020732416041	1.17964351041064	-5.08360861076246	0.0806245482346499	MEST	[MEST] Mesoderm specific transcript
11741393_a_at	0.582854328020451	0.23908595301977	1.17947937431653	-5.08378085682189	0.0790051895097887	HMBOX1	[HMBOX1] homeobox containing 1
11721181_a_at	0.582854328020451	0.239104912638412	1.17943166593488	-5.08383091802244	0.0641668983412176	VLDLR	[VLDLR] Very low density lipoprotein receptor
11731821_at	0.583027254620137	0.239252492228079	-1.17906040075517	-5.08422042423989	-0.033545037531268	ADAM11	[ADAM11] ADAM metallopeptidase domain 11
11726841_a_at	0.583027254620137	0.239285937971398	-1.17897628403745	-5.08430865691315	-0.0266400704290581	DLX5	[DLX5] distal-less homeobox 5
11760033_x_at	0.583027254620137	0.239352544476009	-1.17880879215122	-5.08448432585944	-0.0304273931980257	CRB1	[CRB1] crumbs homolog 1 (Drosophila)
11740179_at	0.583027254620137	0.239379234607904	-1.17874168514406	-5.08455470213744	-0.027592206468344	CDYL2	[CDYL2] Chromodomain protein Y-like 2
11720663_a_at	0.583027254620137	0.239570046896263	-1.17826208010835	-5.08505755670959	-0.0393987582244413	GNA11	[GNA11] guanine nucleotide binding protein (G protein) alpha 11 (Gq class)
11716663_a_at	0.583027254620137	0.239576229239482	-1.17824654536923	-5.08507384112852	-0.0288366694467528	GDF15	[GDF15] Growth differentiation factor 15
11718010_at	0.583027254620137	0.239579119019217	-1.17823928414634	-5.08508145269267	-0.0418698452413926	SLC25A22	[SLC25A22] Solute carrier family 25 (Mitochondrial carrier: glutamate) member 22
11750017_a_at	0.583027254620137	0.239587670573181	1.17821779680309	-5.0851039764903	0.0697701325178528	STX3	[STX3] Syntaxin 3
11732708_a_at	0.583027254620137	0.239595663386028	-1.17819771389032	-5.0851250277461	-0.0771530905384008	MSI2	[MSI2] musashi RNA-binding protein 2
11744165_a_at	0.583027254620137	0.239626760367481	-1.1781195834636	-5.08520692202746	-0.0383705402650172	PPME1	[PPME1] Protein phosphatase methylesterase 1
11751773_a_at	0.583027254620137	0.239847532446573	-1.17756510525618	-5.08578795712852	-0.0660128811046174	SCRN1	[SCRN1] Secernin 1
11733449_at	0.583027254620137	0.239847741277696	1.17756458093935	-5.08578850642946	0.0648580761745956	UNC45B	[UNC45B] unc-45 homolog B (C. elegans)
11729216_at	0.583027254620137	0.239902418809195	1.17742731199854	-5.0859323080082	0.0575940598647211	PIGX	[PIGX] phosphatidylinositol glycan anchor biosynthesis class X
11731741_at	0.583027254620137	0.239931511471701	-1.1773542833694	-5.08600880530846	-0.0412968677601615	ZNF224	[ZNF224] Zinc finger protein 224
11743585_a_at	0.583027254620137	0.239931676019061	1.17735387033916	-5.08600923794321	0.0607044296173029	DENR	[DENR] Density-regulated protein
11755726_a_at	0.583027254620137	0.239936520227381	1.17734171098448	-5.086021974375	0.0895680196460087	TMEM30B	[TMEM30B] Transmembrane protein 30B
11755141_a_at	0.583027254620137	0.239938952903434	-1.17733560483641	-5.08602837026883	-0.067952275044	CACNA2D4	[CACNA2D4] calcium channel voltage-dependent alpha 2/delta subunit 4
11756067_a_at	0.583027254620137	0.239976410510592	1.1772415897571	-5.08612684235503	0.0860315540728465	GNAQ	[GNAQ] Guanine nucleotide binding protein (G protein) q polypeptide
11719449_at	0.583027254620137	0.240088643477657	-1.17695995774307	-5.08642177918997	-0.0840844222036745	RAB14	[RAB14] RAB14 member RAS oncogene family
11721069_a_at	0.583027254620137	0.240101840123252	-1.17692684884066	-5.08645644762751	-0.0342652673523958	DGKD	[DGKD] diacylglycerol kinase delta 130kDa
11744584_a_at	0.583027254620137	0.240136602370268	-1.17683964043242	-5.08654775920772	-0.059994764155304	HYI	[HYI] hydroxypyruvate isomerase (putative)
11745885_a_at	0.583027254620137	0.240153713250941	-1.17679671747219	-5.08659269924036	-0.0440747845426679	UBE2Z	[UBE2Z] Ubiquitin-conjugating enzyme E2Z
11758029_s_at	0.583043201732496	0.240204731429627	1.17666875028087	-5.08672667034059	0.0615744601983268	SUPT7L	[SUPT7L] suppressor of Ty 7 (S. cerevisiae)-like
11727036_at	0.583124705684943	0.24029226023687	-1.17644924952296	-5.08695643593682	-0.0482664720600363	SLC9B2	[SLC9B2] solute carrier family 9 subfamily B (NHA2 cation proton antiporter 2) member 2
11743336_a_at	0.583124705684943	0.240349571920328	1.17630555655779	-5.08710682563532	0.0285852098971624	UIMC1	[UIMC1] ubiquitin interaction motif containing 1
11757918_s_at	0.583124705684943	0.240466371213282	1.17601279017559	-5.08741317993939	0.0794367528496052	MAP7	[MAP7] Microtubule-associated protein 7
11728444_a_at	0.583124705684943	0.240493883642399	1.17594384281181	-5.0874853163118	0.0767644796589924	TAOK1	[TAOK1] TAO kinase 1
11747708_a_at	0.583124705684943	0.240631879583579	-1.17559810308705	-5.0878469842985	-0.060425030117675	CCSER2	[CCSER2] coiled-coil serine-rich protein 2
11730912_at	0.583124705684943	0.24065162498816	-1.17554864375634	-5.08789871361341	-0.0387563710499386	NPM1	[NPM1] nucleophosmin (nucleolar phosphoprotein B23 numatrin)
11740967_at	0.583124705684943	0.24066275910292	-1.1755207557049	-5.08792788066378	-0.0896621721805162	LOC391322	[LOC391322] D-dopachrome tautomerase-like
11758223_s_at	0.583124705684943	0.240670497667197	-1.17550137315906	-5.08794815172625	-0.0467150866462696	GNPDA1	[GNPDA1] Glucosamine-6-phosphate deaminase 1
11760753_a_at	0.583124705684943	0.240673718696272	-1.17549330567582	-5.08795658893398	-0.0401215364655676	PDGFRA	[PDGFRA] platelet-derived growth factor receptor alpha polypeptide
11722446_a_at	0.583124705684943	0.240682866248249	-1.17547039486734	-5.08798054940861	-0.0442644796589615	SIRT3	[SIRT3] SIRTUIN 3
11730595_at	0.583791076018936	0.241024218967682	-1.17461588863183	-5.08887387478769	-0.0560155221944054	LYG1	[LYG1] Lysozyme G-like 1
11740590_at	0.583791076018936	0.241046921378254	-1.17455908819939	-5.08893323278589	-0.0493847650820052	RPS24	[RPS24] Ribosomal protein S24
11751882_a_at	0.583825938362241	0.241105825120703	1.17441173127488	-5.0890872115285	0.0904404596423074	LYST	[LYST] Lysosomal trafficking regulator
11741731_a_at	0.584252476223174	0.241360779477115	1.17377421658841	-5.08975315392191	0.0577983041423469	FBXO34	[FBXO34] F-box protein 34
11716440_s_at	0.584252476223174	0.241371058066126	1.17374852491462	-5.0897799837173	0.0546847372810886	USO1	[USO1] USO1 vesicle transport factor
11756677_a_at	0.584346009430212	0.241503552456031	-1.17341742005041	-5.09012570422327	-0.0348872671670746	CYB5D2	[CYB5D2] Cytochrome b5 domain containing 2
11733659_a_at	0.584346009430212	0.241520060616091	1.1733761749873	-5.09016876316057	0.0671595774256453	TRIM69	[TRIM69] tripartite motif containing 69
11733673_a_at	0.584346009430212	0.241608548325225	1.17315512550482	-5.09039950840395	0.0623284681679266	TMPPE	[TMPPE] transmembrane protein with metallophosphoesterase domain
11721620_at	0.584346009430212	0.241626783780401	-1.17310957897205	-5.09044704736684	-0.033341534612171	FOXJ1	[FOXJ1] Forkhead box J1
11716063_at	0.584346009430212	0.241632443024279	1.17309544442362	-5.09046179985846	0.036876749142813	TNC	[TNC] Tenascin c
11736835_at	0.584378855360018	0.241700132420634	-1.17292640127866	-5.09063821969578	-0.0565204800296462	TPCN2	[TPCN2] Two pore segment channel 2
11737708_a_at	0.584378855360018	0.241735127634631	1.17283901960852	-5.09072940464797	0.0437949216940132	ORC5	[ORC5] Origin recognition complex subunit 5
11716358_s_at	0.584532325704769	0.241843175390698	-1.17256928504555	-5.09101083694859	-0.0533103048836878	PRC1	[PRC1] Protein regulator of cytokinesis 1
11723034_at	0.584610925636332	0.241920264111764	1.17237688987942	-5.09121153665287	0.0595136687980786	GTF2A2	[GTF2A2] General transcription factor IIA 2 12kDa
11722535_a_at	0.584634132394833	0.241974438116303	1.17224171034117	-5.09135253156449	0.053611667130034	CCNYL1	[CCNYL1] cyclin Y-like 1
11720273_at	0.58473852105141	0.242071336691148	-1.17199997420353	-5.09160462695345	-0.0404794273005171	SFT2D3	[SFT2D3] SFT2 domain containing 3
11722978_a_at	0.58473852105141	0.242149471971747	-1.17180509729684	-5.09180781753598	-0.0400018997312515	TAZ	[TAZ] Tafazzin
11761629_x_at	0.58473852105141	0.242160102534676	-1.17177858708519	-5.09183545611808	-0.0360388286535027	SLC43A3	[SLC43A3] Solute carrier family 43 member 3
11730729_a_at	0.58473852105141	0.242195958288657	1.17168917703669	-5.0919286672146	0.042488601612475	TAP1	[TAP1] transporter 1 ATP-binding cassette sub-family B (MDR/TAP)
11734783_at	0.584828426074704	0.24227778206068	1.17148517598629	-5.09214131449268	0.0595134834584483	CLIC2	[CLIC2] chloride intracellular channel 2
11722421_at	0.585167591027705	0.242462899842615	1.17102382442533	-5.09262208437482	0.0767157353350187	TMEM168	[TMEM168] transmembrane protein 168
11724607_a_at	0.585188950586709	0.242516363146249	-1.17089062920833	-5.09276085089384	-0.0390768696135622	RTKN	[RTKN] Rhotekin
11718803_a_at	0.585245766445084	0.242584526352209	1.17072084163487	-5.09293771769019	0.069989852655004	PDCD10	[PDCD10] Programmed cell death 10
11729879_at	0.585348811778695	0.242678426860713	1.17048700026481	-5.09318126738976	0.0599883236030117	ZNF445	[ZNF445] Zinc finger protein 445
11742773_at	0.585348811778695	0.24271648908015	-1.17039223174801	-5.09327995666315	-0.0333035399870183	GSTM5	[GSTM5] Glutathione S-transferase Mu 5
11741802_a_at	0.585471022611961	0.242906778512817	1.16991860048009	-5.09377306434437	0.10625516634233	KIAA1324L	[KIAA1324L] KIAA1324-like
11730926_at	0.585471022611961	0.242917745671576	1.16989131116069	-5.0938014698171	0.124298489481984	SLC4A10	[SLC4A10] solute carrier family 4 sodium bicarbonate transporter member 10
11727593_a_at	0.585471022611961	0.242928210776783	1.16986527190052	-5.09382857349033	0.053669400426287	KIAA2026	[KIAA2026] KIAA2026
11725782_at	0.585471022611961	0.242960553845999	-1.16978480092862	-5.09391233011655	-0.0441440088962848	ANXA2R	[ANXA2R] annexin A2 receptor
11721942_a_at	0.585471022611961	0.24299033674617	-1.16971070646042	-5.09398944483802	-0.0515163098878553	ZFAT	[ZFAT] zinc finger and AT hook domain containing
11744457_x_at	0.585931537556297	0.243260401692235	-1.16903912630549	-5.09468817940353	-0.0382819479195557	MDK	[MDK] midkine (neurite growth-promoting factor 2)
11754703_a_at	0.585931537556297	0.243276334268009	-1.16899952264958	-5.09472937196688	-0.10141479010286	SLC22A16	[SLC22A16] solute carrier family 22 (organic cation/carnitine transporter) member 16
11740212_x_at	0.585931537556297	0.243315474961436	1.16890223827456	-5.09483055354438	0.0562689741451461	PIK3CG	[PIK3CG] phosphatidylinositol-4 5-bisphosphate 3-kinase catalytic subunit gamma
11717506_at	0.586028185769729	0.243400286351566	-1.16869147707528	-5.09504972920691	-0.0514760448521754	TRAM2	[TRAM2] Translocation associated membrane protein 2
11730866_a_at	0.58604019196	0.243524377994437	-1.16838319558852	-5.09537024806102	-0.0288143823556628	GALNT18	[GALNT18] UDP-N-acetyl-alpha-D-galactosamine:polypeptide N-acetylgalactosaminyltransferase 18
11758617_s_at	0.58604019196	0.243559882059296	-1.16829501306723	-5.09546191561956	-0.0528495042164669	TRMT10B	[TRMT10B] tRNA methyltransferase 10 homolog B (S. cerevisiae)
11737037_x_at	0.58604019196	0.243757125715657	1.16780527817989	-5.09597088046402	0.0430265962376106	TCEAL6	[TCEAL6] transcription elongation factor A (SII)-like 6
11734455_x_at	0.58604019196	0.243760469932247	-1.1677969772598	-5.0959795055067	-0.0327787971457618	WFDC3	[WFDC3] WAP four-disulfide core domain 3
11757432_s_at	0.58604019196	0.243823016288818	1.16764174126466	-5.09614079175	0.0549648318042957	EBAG9	[EBAG9] Estrogen receptor binding site associated antigen 9
11717927_at	0.58604019196	0.243823724264679	-1.16763998427542	-5.09614261709551	-0.0362989064961399	FOXK2	[FOXK2] forkhead box K2
11728206_a_at	0.58604019196	0.243863595767717	1.16754104066435	-5.09624540575026	0.0458944954128535	FAM120A	[FAM120A] family with sequence similarity 120A
11754030_a_at	0.58604019196	0.243903159109525	-1.16744287305828	-5.09634737971667	-0.0486333982021945	PABPC4	[PABPC4] poly(A) binding protein cytoplasmic 4 (inducible form)
11728463_a_at	0.58604019196	0.243903325569084	1.16744246004976	-5.0963478087213	0.0577442776387778	ZNF562	[ZNF562] Zinc finger protein 562
11721555_a_at	0.58604019196	0.243912989830897	-1.16741848205948	-5.09637271513712	-0.0363683625243221	COLGALT1	[COLGALT1] collagen beta(1-O)galactosyltransferase 1
11750299_a_at	0.58604019196	0.243914044959015	1.16741586422276	-5.09637543430555	0.0588517282921073	IL13RA1	[IL13RA1] Interleukin 13 receptor alpha 1
11754237_a_at	0.58604019196	0.243941407951635	-1.16734797777265	-5.09644594640783	-0.0437889908256799	TMEM53	[TMEM53] Transmembrane protein 53
11744422_s_at	0.586040297953123	0.243987764437722	1.16723298151461	-5.09656538112175	0.0445961449356176	CRADD	[CRADD] CASP2 and RIPK1 domain containing adaptor with death domain
11725709_a_at	0.586040297953123	0.244102035912512	1.16694957477713	-5.09685967661711	0.062471179686781	WDHD1	[WDHD1] WD repeat and HMG-box DNA binding protein 1
11752037_a_at	0.586040297953123	0.244106970713506	1.16693733799729	-5.0968723819515	0.0452786581410538	MAVS	[MAVS] Mitochondrial antiviral signaling protein
11744565_s_at	0.586040297953123	0.244120163758166	1.16690462418495	-5.09690634774966	0.062825734408321	PPWD1	[PPWD1] Peptidylprolyl isomerase domain and WD repeat containing 1
11745608_a_at	0.586367944622385	0.244301350717492	1.16645547448903	-5.09737259141522	0.0478244833657762	WDR1	[WDR1] WD repeat domain 1
11761531_a_at	0.58643249496382	0.244372952464149	1.16627804359034	-5.09755672607689	0.0562590121397526	FCGRT	[FCGRT] {Matches Ensembl Gene} IgG receptor FcRn large subunit p51 Precursor (FcRn)(Neonatal Fc receptor)(IgG Fc fragment receptor transporter alpha chain) [Source:UniProtKB/Swiss-Prot;Acc:P55899]
11747065_x_at	0.586459212367412	0.244510879628153	-1.16593635999672	-5.09791124112601	-0.0426102770827388	NUP88	[NUP88] {POOR HIT 73%} Nucleoporin 88kDa
11721946_a_at	0.586459212367412	0.244532901807075	1.16588181757751	-5.09796782228661	0.0953012695765079	MRVI1	[MRVI1] murine retrovirus integration site 1 homolog
11759056_a_at	0.586459212367412	0.244550973077197	1.16583706297779	-5.0980142478103	0.0405011583727237	FAM71F2	[FAM71F2] family with sequence similarity 71 member F2
11719467_s_at	0.586459212367412	0.244562925337329	-1.16580746376002	-5.09804495115227	-0.0363796682420396	PRPF31	[PRPF31] pre-mRNA processing factor 31
11718178_a_at	0.586824938655281	0.244878653415334	1.16502594694537	-5.09885534112284	0.0536726902048077	CMTM4	[CMTM4] CKLF-like MARVEL transmembrane domain containing 4
11716216_at	0.586824938655281	0.24491862067748	-1.16492706727384	-5.09895783554155	-0.0286918728569976	E2F4	[E2F4] E2F transcription factor 4 p107/p130-binding
11721017_at	0.586824938655281	0.245003775272253	-1.16471643132365	-5.0991761429849	-0.0322756000370488	FBRSL1	[FBRSL1] fibrosin-like 1
11743636_at	0.586824938655281	0.245030229762614	1.16465100476698	-5.09924394445777	0.111109906403504	TNFAIP6	[TNFAIP6] tumor necrosis factor alpha-induced protein 6
11738412_a_at	0.586824938655281	0.245234376347471	1.16414628215126	-5.09976686115998	0.0311123621536522	CCDC171	[CCDC171] coiled-coil domain containing 171
11731492_at	0.586824938655281	0.245318913098982	1.16393736408891	-5.09998324453009	0.0318493652117704	PRPF18	[PRPF18] pre-mRNA processing factor 18
11743723_a_at	0.586824938655281	0.245326018923208	1.16391980557667	-5.10000142871135	0.0780591233435404	GALC	[GALC] Galactosylceramidase
11752946_a_at	0.586824938655281	0.245342294541426	1.16387958982759	-5.10004307645927	0.0559222963580841	MAPRE2	[MAPRE2] microtubule-associated protein RP/EB family member 2
11736804_at	0.586824938655281	0.245348276880387	1.16386480841971	-5.10005838384393	0.0683004355481609	ZNF43	[ZNF43] Zinc finger protein 43
11725438_a_at	0.586824938655281	0.245390330988564	-1.16376090657681	-5.10016597746143	-0.149597025298841	HBD	[HBD] hemoglobin delta
11719851_at	0.586824938655281	0.245409545802773	1.1637134372796	-5.10021513024095	0.0721030488370094	RNF139	[RNF139] Ring finger protein 139
11720978_at	0.586824938655281	0.245416615668924	1.16369597216605	-5.10023321424891	0.100682791214911	WARS2	[WARS2] tryptophanyl tRNA synthetase 2 mitochondrial
11739442_s_at	0.586824938655281	0.245476524683301	1.16354798957197	-5.10038642996964	0.057818784172003	CCDC71L	[CCDC71L] coiled-coil domain containing 71-like
11755777_a_at	0.586824938655281	0.245484530479311	1.1635282162043	-5.10040690112344	0.100618941710693	RECK	[RECK] Reversion-inducing-cysteine-rich protein with kazal motifs
11715756_x_at	0.586824938655281	0.245514696839851	-1.16345371294951	-5.1004840304421	-0.0330996663886438	UBL5	[UBL5] Ubiquitin-like 5
11752204_a_at	0.586824938655281	0.245578292946741	-1.16329666783657	-5.10064659499853	-0.0614364748401304	AP3D1	[AP3D1] adaptor-related protein complex 3 delta 1 subunit
11734832_at	0.586824938655281	0.245632639827682	1.16316248559747	-5.10078547592959	0.082062922806053	GPR22	[GPR22] G protein-coupled receptor 22
11718540_at	0.586824938655281	0.245685979778608	1.16303080980331	-5.1009217472185	0.0555466592530891	TMEM243	[TMEM243] transmembrane protein 243 mitochondrial
11730718_at	0.586824938655281	0.245696992756011	-1.16300362551258	-5.10094987833967	-0.0265686683347117	UCN2	[UCN2] urocortin 2
11716482_a_at	0.586824938655281	0.245715284204037	-1.16295847703625	-5.10099659790084	-0.0544247984431294	GRINA	[GRINA] glutamate receptor ionotropic N-methyl D-aspartate-associated protein 1 (glutamate binding)
11725676_a_at	0.586824938655281	0.245747483732805	1.16287900522869	-5.10107883081778	0.0842429802613465	RORA	[RORA] RAR-related orphan receptor A
11726135_a_at	0.586824938655281	0.245747666571806	-1.16287855398384	-5.10107929772444	-0.0289121953479672	CRB3	[CRB3] crumbs homolog 3 (Drosophila)
11716643_s_at	0.586824938655281	0.245772633840834	1.16281693723203	-5.10114305138699	0.0604670558799159	ERLEC1	[ERLEC1] endoplasmic reticulum lectin 1
11732474_at	0.586824938655281	0.245804468310631	1.16273837930317	-5.10122432890488	0.0330393383375105	ALPI	[ALPI] alkaline phosphatase intestinal
11728184_a_at	0.586824938655281	0.245833882588303	-1.16266580005357	-5.10129941593365	-0.0388912056343202	PLEKHA7	[PLEKHA7] Pleckstrin homology domain containing family A member 7
11731000_at	0.58700287923541	0.245953177119602	1.16237150544765	-5.10160383150671	0.0593043740154133	AP5B1	[AP5B1] adaptor-related protein complex 5 beta 1 subunit
11730913_a_at	0.587025512929977	0.246007413629342	1.16223773949993	-5.10174217250901	0.0979854045037598	ARHGAP12	[ARHGAP12] Rho GTPase activating protein 12
11760311_a_at	0.587029013587996	0.246053633964077	-1.16212376059854	-5.10186003726438	-0.0305842831989551	SCLY	[SCLY] {Matches Ensembl Gene} Selenocysteine lyase (hSCL)(EC 4.4.1.16) [Source:UniProtKB/Swiss-Prot;Acc:Q96I15]
11719589_a_at	0.587051874987726	0.246177267911185	1.16181895456952	-5.10217517870963	0.0500162635529682	TOM1L1	[TOM1L1] target of myb1 (chicken)-like 1
11732922_at	0.587051874987726	0.246189152059221	1.16178966117703	-5.10220546107417	0.0328359280882298	GJA3	[GJA3] gap junction protein alpha 3 46kDa
11723802_at	0.587051874987726	0.246261192064699	-1.16161211013294	-5.10238899021951	-0.0260687610045331	F10	[F10] Coagulation factor X
11720547_a_at	0.587051874987726	0.246273196626248	1.16158252703824	-5.10241956666925	0.0525396163469694	PDSS1	[PDSS1] prenyl (decaprenyl) diphosphate synthase subunit 1
11747632_a_at	0.587051874987726	0.24628699154208	-1.16154853318952	-5.10245470102685	-0.0502870447595125	SUGP1	[SUGP1] SURP and G patch domain containing 1
11757237_s_at	0.587226966337368	0.246405216339168	1.1612572550375	-5.10275570993361	0.0791423871745094	HTR7P1	[HTR7P1] 5-hydroxytryptamine (serotonin) receptor 7 pseudogene 1
11750685_a_at	0.587285463169885	0.246517798901319	-1.16097996948258	-5.10304218930627	-0.0484627467333736	GALNT6	[GALNT6] UDP-N-acetyl-alpha-D-galactosamine:polypeptide N-acetylgalactosaminyltransferase 6 (GalNAc-T6)
11741196_at	0.587285463169885	0.246519307784812	1.16097625377903	-5.10304602774936	0.0815633398202333	SIGLEC14	[SIGLEC14] Sialic acid binding Ig-like lectin 14
11719431_a_at	0.587368922436215	0.246647826342141	-1.16065982893455	-5.10337286029626	-0.0386226021684619	TMC6	[TMC6] Transmembrane channel-like 6
11736424_a_at	0.587368922436215	0.246668460270541	1.16060903706517	-5.10342531456805	0.065481651376162	STARD4	[STARD4] StAR-related lipid transfer (START) domain containing 4
11742786_at	0.587368922436215	0.246743934373085	1.16042327771406	-5.10361713439898	0.0406259382819165	SETX	[SETX] Senataxin
11749145_a_at	0.587368922436215	0.246761110035697	-1.16038100999326	-5.10366077687454	-0.0527705031970944	RUFY3	[RUFY3] RUN and FYVE domain containing 3
11758130_s_at	0.587368922436215	0.246778236757336	-1.16033886477359	-5.10370429129663	-0.045627699008417	HEBP1	[HEBP1] heme binding protein 1
11763395_a_at	0.587523145120131	0.24688782312283	1.16006924475104	-5.10398263361207	0.0828963488092045	ZC3HAV1L	[ZC3HAV1L] {Matches Ensembl Gene} Zinc finger CCCH-type antiviral protein 1-like [Source:UniProtKB/Swiss-Prot;Acc:Q96H79]
11724671_a_at	0.587525407167864	0.246965149060646	-1.15987904711905	-5.10417894565068	-0.0801233435270028	AMDHD1	[AMDHD1] Amidohydrolase domain containing 1
11755859_a_at	0.587525407167864	0.246978355959717	1.15984656646675	-5.10421246729169	0.0337843573348247	RNF41	[RNF41] Ring finger protein 41
11728103_at	0.587532710738755	0.247066900712574	-1.15962883371277	-5.10443715425949	-0.0473462607728523	ZNF416	[ZNF416] Zinc finger protein 416
11725186_x_at	0.587532710738755	0.247071009562779	1.15961873132737	-5.10444757829268	0.08048424613105	KLF12	[KLF12] Kruppel-like factor 12
11733662_a_at	0.587880369321512	0.247262026190957	-1.15914921125206	-5.10493194806616	-0.0833598369011073	KCNH2	[KCNH2] Potassium voltage-gated channel subfamily H (Eag-related) member 2
11728585_at	0.587880386641655	0.247326823528579	1.1589899969572	-5.10509615377283	0.0299374478732317	FAM189A1	[FAM189A1] family with sequence similarity 189 member A1
11732555_at	0.587880386641655	0.247351669884523	-1.15892895446951	-5.10515910403308	-0.0780763135946554	FASLG	[FASLG] Fas ligand (TNF superfamily member 6)
11725862_a_at	0.588266841793808	0.247617952360277	1.15827502276835	-5.10583326710779	0.0558006672226927	FAM13B	[FAM13B] family with sequence similarity 13 member B
11748570_a_at	0.588266841793808	0.247694414379054	-1.158087340133	-5.10602668665549	-0.133703780928542	FAXDC2	[FAXDC2] fatty acid hydroxylase domain containing 2
11745509_a_at	0.588266841793808	0.247711834987073	1.15804458544393	-5.10607074388837	0.0756024928181001	IQGAP2	[IQGAP2] IQ motif containing GTPase activating protein 2
11729155_at	0.588266841793808	0.247739177366199	1.15797748441976	-5.10613988593101	0.143857010471696	CEACAM6	[CEACAM6] carcinoembryonic antigen-related cell adhesion molecule 6 (non-specific cross reacting antigen)
11729320_a_at	0.588266841793808	0.247740586431687	1.15797402656855	-5.10614344885253	0.0834121026781687	SOCS5	[SOCS5] Suppressor of cytokine signaling 5
11718089_at	0.588266841793808	0.247783357544468	1.15786907270186	-5.10625158683187	0.050343990362359	TNKS	[TNKS] Tankyrase TRF1-interacting ankyrin-related ADP-ribose polymerase
11759304_at	0.588300445427847	0.247865100882528	1.1576685223016	-5.1064581945666	0.0709230377166228	UGT8	[UGT8] {Matches Ensembl Gene} 2-hydroxyacylsphingosine 1-beta-galactosyltransferase Precursor (EC 2.4.1.45)(UDP-galactose-ceramide galactosyltransferase)(Ceramide UDP-galactosyltransferase)(Cerebroside synthase) [Source:UniProtKB/Swiss-Prot;Acc:Q16880]
11718363_a_at	0.588300445427847	0.24790249222167	-1.15757680130015	-5.1065526740519	-0.048138912056336	ST6GALNAC6	[ST6GALNAC6] ST6 (alpha-N-acetyl-neuraminyl-2 3-beta-galactosyl-1 3)-N-acetylgalactosaminide alpha-2 6-sialyltransferase 6
11754879_a_at	0.588300445427847	0.247932062386608	1.1575042725368	-5.10662737884683	0.0313956537855677	SDR16C5	[SDR16C5] short chain dehydrogenase/reductase family 16C member 5
11743405_a_at	0.588350565422151	0.247998038897543	1.15734246936348	-5.10679401977917	0.0512298674821761	SMIM14	[SMIM14] small integral membrane protein 14
11740375_a_at	0.58853463809886	0.248154043794281	-1.15695999768016	-5.10718783523908	-0.0355758965804682	RGS10	[RGS10] Regulator of G-protein signaling 10
11743651_a_at	0.58853463809886	0.248165364284882	1.1569322502129	-5.10721640065476	0.0760804837364599	DEK	[DEK] DEK oncogene
11759648_at	0.58853657121671	0.248211047645867	-1.15682028552194	-5.10733165898022	-0.0490312760633733	CREB3L2	[CREB3L2] CAMP responsive element binding protein 3-like 2
11726270_x_at	0.588972561739941	0.248471438465764	-1.15618237384028	-5.10798812507912	-0.050903994069122	NKIRAS2	[NKIRAS2] NFKB inhibitor interacting Ras-like 2
11733439_a_at	0.588972561739941	0.24848773804979	1.15614245835715	-5.10802918962536	0.0989126123621631	GBP5	[GBP5] guanylate binding protein 5
11730944_a_at	0.588972561739941	0.248529627905053	-1.15603988419116	-5.10813471019251	-0.0587944583449049	CCDC65	[CCDC65] Coiled-coil domain containing 65
11726389_a_at	0.589106213786924	0.24863093691579	1.1557918627117	-5.10838981765826	0.0520018997312635	NLGN3	[NLGN3] Neuroligin 3
11725955_at	0.589214491606661	0.248751178004068	1.15549758446723	-5.10869243310094	0.038368547863969	TIMM17A	[TIMM17A] translocase of inner mitochondrial membrane 17 homolog A (yeast)
11716729_a_at	0.589214491606661	0.248766475148105	-1.15546015337783	-5.10873091917759	-0.0362474747474533	EMC3	[EMC3] ER membrane protein complex subunit 3
11745204_a_at	0.589913297793412	0.249106484445964	1.15462859042956	-5.10958560101156	0.098973542767133	TPD52	[TPD52] Tumor protein D52
11752930_a_at	0.590283758210474	0.249307922580317	1.15413630789172	-5.1100912825738	0.106558891668993	GBP1	[GBP1] Guanylate binding protein 1 interferon-inducible
11754863_s_at	0.590559199667068	0.249493157652861	1.15368386951033	-5.11055584707669	0.0507074413863604	VPS37C	[VPS37C] vacuolar protein sorting 37 homolog C (S. cerevisiae)
11763441_a_at	0.590559199667068	0.249514300873286	-1.15363224199785	-5.11060884682287	-0.0317421462329683	WNK4	[WNK4] WNK lysine deficient protein kinase 4
11735474_a_at	0.59063484629275	0.249591290157865	-1.15344427552584	-5.11080178949786	-0.104412102678148	CD8B	[CD8B] CD8b molecule
11719938_s_at	0.590658862082694	0.24968541214247	1.15321453549821	-5.11103756933334	0.0784400426281264	CAND1	[CAND1] Cullin-associated and neddylation-dissociated 1
11718312_at	0.590658862082694	0.249715070574913	1.15314215556036	-5.11111184248192	0.0810498100268839	ACADSB	[ACADSB] ACYL-CoA DEHYDROGENASE SHORT/BRANCHED CHAIN
11729455_x_at	0.590658862082694	0.249736528864117	1.15308979142911	-5.11116557339953	0.0279926327495184	CYP2B6	[CYP2B6] Cytochrome P450 family 2 subfamily B polypeptide 6
11758930_at	0.590864606806172	0.249868565522134	-1.15276765513226	-5.1114960647795	-0.0305293763321046	HEATR1	[HEATR1] HEAT repeat containing 1
11731836_a_at	0.591015422653	0.249977400692143	-1.15250221446192	-5.11176832129236	-0.0384225280326094	SLC35C2	[SLC35C2] solute carrier family 35 (GDP-fucose transporter) member C2
11728326_a_at	0.591159039033464	0.250107431461796	-1.15218518566033	-5.1120934091841	-0.0440506903901334	TTC30A	[TTC30A] Tetratricopeptide repeat domain 30A
11722021_a_at	0.591159039033464	0.250131723533366	-1.15212597183806	-5.11215411844109	-0.0441775553702026	CDK16	[CDK16] cyclin-dependent kinase 16
11721241_at	0.591159039033464	0.250173349521595	-1.15202451462102	-5.11225813075616	-0.0844619127050237	OLIG1	[OLIG1] Oligodendrocyte transcription factor 1
11744726_s_at	0.591584258244086	0.25040231825593	1.15146664871654	-5.1128298838047	0.06828625706608	KLHL9	[KLHL9] kelch-like family member 9
11718726_x_at	0.591584258244086	0.250443499735413	1.15136635097179	-5.11293264919378	0.0389910110277132	ZNF655	[ZNF655] Zinc finger protein 655
11763956_at	0.591699646768576	0.250539989121172	-1.15113139578691	-5.11317335030006	-0.0299837827819416	SCARNA14	[SCARNA14] {ZERO PROBES MATCH} small Cajal body-specific RNA 14
11747237_a_at	0.591699646768576	0.250582567492524	-1.15102773607946	-5.1132795295722	-0.0339652024835457	MCMDC2	[MCMDC2] minichromosome maintenance domain containing 2
11753423_a_at	0.591956053333352	0.250736283625837	-1.15065360732131	-5.11366267314233	-0.0440524974515744	XG	[XG] Xg blood group
11731659_a_at	0.591973314224148	0.250791701908797	-1.15051876455383	-5.11380073475469	-0.0789671948846156	ZNF132	[ZNF132] Zinc finger protein 132
11761162_at	0.591973314224148	0.250833855337182	-1.15041621158342	-5.11390572504408	-0.0341161152812477	LOC100507472	[LOC100507472] uncharacterized LOC100507472
11733311_a_at	0.592245166568407	0.251088480723853	-1.14979700303923	-5.11453945294133	-0.0973430173292518	PCYT1B	[PCYT1B] phosphate cytidylyltransferase 1 choline beta
11736355_at	0.592245166568407	0.251090805895613	-1.14979135061948	-5.11454523634328	-0.0658459364284933	MDN1	[MDN1] MDN1 midasin homolog (yeast)
11717797_at	0.592245166568407	0.251094625230741	-1.14978206601503	-5.11455473603656	-0.0681867296821386	ZER1	[ZER1] zyg-11 related cell cycle regulator
11758459_s_at	0.592245166568407	0.25113497635669	1.14968398058124	-5.11465508909231	0.0770917894541894	API5	[API5] Apoptosis inhibitor 5
11722952_a_at	0.592245166568407	0.251174800763898	-1.14958718632737	-5.11475411280138	-0.0393855991103607	SLC27A1	[SLC27A1] Solute carrier family 27 (Fatty acid transporter) member 1
11716270_a_at	0.59227341593917	0.25123193461047	-1.1494483398208	-5.11489614292549	-0.05009897136501	SLIRP	[SLIRP] SRA stem-loop interacting RNA binding protein
11732070_at	0.592288206649755	0.251359777219856	1.14913773724477	-5.11521380577605	0.0525979056621328	KCNK13	[KCNK13] potassium channel subfamily K member 13
11740463_at	0.592288206649755	0.251366829892488	-1.14912060550577	-5.11523132445949	-0.0289203039569945	SYCE1L	[SYCE1L] synaptonemal complex central element protein 1-like
11725465_a_at	0.592288206649755	0.251414569954741	-1.1490046483567	-5.11534989386003	-0.0455009266981552	LRRC28	[LRRC28] Leucine rich repeat containing 28
11715752_at	0.592288206649755	0.251418825541346	-1.14899431259466	-5.11536046188788	-0.0869089982392666	TSPAN7	[TSPAN7] Tetraspanin 7
11735670_at	0.592378466841613	0.251572382354595	-1.14862144327403	-5.11574164735275	-0.0270664442590962	LINC00336	[LINC00336] long intergenic non-protein coding RNA 336
11729146_a_at	0.592378466841613	0.251614822848222	1.14851841666604	-5.11584695015805	0.0628038179964943	HNRNPD	[HNRNPD] heterogeneous nuclear ribonucleoprotein D (AU-rich element RNA binding protein 1 37kDa)
11748676_a_at	0.592378466841613	0.25162402072402	1.14849608992765	-5.11586976893378	0.0424611250115934	MAPK13	[MAPK13] Mitogen-activated protein kinase 13
11726639_at	0.592378466841613	0.251637784344093	1.14846268146181	-5.11590391283547	0.113013066444271	MIB1	[MIB1] mindbomb E3 ubiquitin protein ligase 1
11717444_at	0.592414566482666	0.251745126302406	-1.14820217401128	-5.11617012119873	-0.0496186173663116	BYSL	[BYSL] Bystin-like
11726315_a_at	0.592414566482666	0.25177299900048	-1.1481345426843	-5.11623922277703	-0.0508415346121645	METTL22	[METTL22] methyltransferase like 22
11740773_s_at	0.592414566482666	0.251788610821138	1.14809666388774	-5.11627792326656	0.0512261606894828	LIN54	[LIN54] lin-54 homolog (C. elegans)
11733699_a_at	0.592753093932956	0.252002035446347	-1.14757899889535	-5.11680669101227	-0.0305155685293226	TEAD4	[TEAD4] TEA domain family member 4
11724546_at	0.592753093932956	0.252050265858896	1.14746205777503	-5.11692610753853	0.0891172273190755	HCFC2	[HCFC2] host cell factor C2
11738633_x_at	0.592753093932956	0.25206806113883	1.14741891468488	-5.11697016083525	0.0840727458067017	GPAT2	[GPAT2] glycerol-3-phosphate acyltransferase 2 mitochondrial
11733093_a_at	0.593181916035982	0.252295639975966	-1.14686735783257	-5.1175332094797	-0.0814655731628111	FOXRED2	[FOXRED2] FAD-dependent oxidoreductase domain containing 2
11730648_at	0.593361303011637	0.252417173957836	-1.14657295251036	-5.11783363898549	-0.0557712445556442	GP9	[GP9] glycoprotein IX (platelet)
11761300_a_at	0.593401301164462	0.252479428360057	-1.1464221851727	-5.11798746176414	-0.0280524047817567	NKX2-5	[NKX2-5] NK2 homeobox 5
11727477_at	0.593590930063577	0.252605364916893	1.14611727234862	-5.11829849267155	0.0551095357242195	SAP30	[SAP30] Sin3A-associated protein 30kDa
11718399_s_at	0.593750374710863	0.252718483038099	-1.14584348575784	-5.11857770294016	-0.111959317950129	TGM2	[TGM2] Transglutaminase 2
11758802_a_at	0.594042366990696	0.252888051938404	-1.14543322860332	-5.1189959635038	-0.0432964970808936	ENY2	[ENY2] enhancer of yellow 2 homolog (Drosophila)
11729806_a_at	0.594068542297913	0.252944484922912	-1.14529673663006	-5.11913508529615	-0.0484564915207004	UBXN11	[UBXN11] UBX domain protein 11
11757453_s_at	0.594122087028269	0.253056218642708	1.14502655406987	-5.11941042507385	0.05872912612364	CEP68	[CEP68] centrosomal protein 68kDa
11729843_s_at	0.594122087028269	0.253057871481813	1.14502255797743	-5.11941449696024	0.110405847465495	VNN1	[VNN1] Vanin 1
11718907_x_at	0.59413900018692	0.253154879333711	-1.14478805271454	-5.11965342542643	-0.0421881197293921	ADCK2	[ADCK2] AarF domain containing kinase 2
11745091_s_at	0.59413900018692	0.253155666085591	-1.14478615108997	-5.11965536272097	-0.0296382633676062	ZNF672	[ZNF672] Zinc finger protein 672
11754048_a_at	0.594262590545628	0.25325363125334	-1.14454939595229	-5.11989653390707	-0.0408439903623163	ERH	[ERH] enhancer of rudimentary homolog (Drosophila)
11721139_a_at	0.594397030297216	0.253401738889125	-1.14419158177037	-5.12026092837378	-0.044398897229164	UCKL1	[UCKL1] uridine-cytidine kinase 1-like 1
11758211_s_at	0.594397030297216	0.253405391450762	1.14418275937246	-5.12026991159143	0.0974863775368506	PM20D2	[PM20D2] peptidase M20 domain containing 2
11725673_a_at	0.594397030297216	0.253446869745546	1.14408257893443	-5.1203719133608	0.0470490223334323	HINT3	[HINT3] Histidine triad nucleotide binding protein 3
11720550_a_at	0.594475475681817	0.25353627503573	1.14386668183754	-5.12059170548794	0.0426864980076118	NCAPD3	[NCAPD3] non-SMC condensin II complex subunit D3
11735481_at	0.594475475681817	0.253570960314078	-1.14378293770042	-5.12067694940067	-0.0350757575757523	NYAP1	[NYAP1] neuronal tyrosine-phosphorylated phosphoinositide-3-kinase adaptor 1
11717860_a_at	0.594555132660028	0.253674811577061	-1.14353224711192	-5.12093209264516	-0.0892187471040642	EGR1	[EGR1] Early growth response 1
11736620_x_at	0.594555132660028	0.253750592365335	1.14334936223071	-5.12111819088394	0.0694050597720492	CCR6	[CCR6] Chemokine (C-C motif) receptor 6
11746910_x_at	0.594555132660028	0.253782701084181	1.14327188446602	-5.12119702106804	0.0285008340283626	HTRA4	[HTRA4] HtrA serine peptidase 4
11719162_a_at	0.594555132660028	0.253847367738175	-1.14311586579141	-5.1213557470762	-0.105624548234625	GPT2	[GPT2] glutamic pyruvate transaminase (alanine aminotransferase) 2
11721493_a_at	0.594555132660028	0.253894181657039	1.14300293704785	-5.12147062203785	0.0415098230006627	SULF2	[SULF2] Sulfatase 2
11752222_s_at	0.594555132660028	0.253919821996692	1.14294109128737	-5.12153352888431	0.0416042535446319	ZNF137P	[ZNF137P] zinc finger protein 137 pseudogene
11759559_at	0.594555132660028	0.25398801439016	1.14277662913023	-5.12170079630283	0.0498048836994016	SLC25A37	[SLC25A37] solute carrier family 25 (mitochondrial iron transporter) member 37
11720636_s_at	0.594555132660028	0.254080047940824	-1.14255471730807	-5.12192645550934	-0.0302042442776207	ISCA2	[ISCA2] iron-sulfur cluster assembly 2
11730896_a_at	0.594555132660028	0.254100192834369	1.14250615132387	-5.12197583582629	0.0504752108238469	MAPKAPK2	[MAPKAPK2] Mitogen-activated protein kinase-activated protein kinase 2
11725981_at	0.594555132660028	0.254101090192909	-1.14250398800448	-5.12197803537084	-0.0720958669261229	CCR7	[CCR7] Chemokine (C-C motif) receptor 7
11740341_x_at	0.594555132660028	0.254139731666479	1.14241083760968	-5.12207274167123	0.0342110091743204	ZNF491	[ZNF491] Zinc finger protein 491
11739458_at	0.594555132660028	0.254163224232344	1.14235421050551	-5.12213031088692	0.0646342322305715	SYNC	[SYNC] syncoilin intermediate filament protein
11742174_x_at	0.594555132660028	0.254231166832125	-1.14219046045323	-5.12229676935507	-0.0337288481141607	LCE3E	[LCE3E] late cornified envelope 3E
11716724_x_at	0.594555132660028	0.254244904381642	1.14215735498172	-5.12233041951542	0.0796563339820349	DPY19L1	[DPY19L1] dpy-19-like 1 (C. elegans)
11722586_a_at	0.594555132660028	0.254328136791013	1.14195680386724	-5.12253424966204	0.0567749976832728	G3BP1	[G3BP1] GTPase activating protein (SH3 domain) binding protein 1
11720104_a_at	0.594555132660028	0.254342443259535	1.14192233660154	-5.12256927689936	0.046256927068864	PAK1	[PAK1] p21 protein (Cdc42/Rac)-activated kinase 1
11715455_x_at	0.594555132660028	0.254389204148636	-1.14180968932288	-5.12268374699192	-0.0263392642016433	KISS1	[KISS1] KiSS-1 metastasis-suppressor
11720543_at	0.594555132660028	0.254420824854825	1.14173352304399	-5.12276113942215	0.0649712260216937	B3GALNT2	[B3GALNT2] beta-1 3-N-acetylgalactosaminyltransferase 2
11726001_a_at	0.594753148904025	0.254660756391034	1.14115580415974	-5.12334799205208	0.0614845241404991	TRA2A	[TRA2A] transformer 2 alpha homolog (Drosophila)
11732167_a_at	0.594753148904025	0.254706580286138	1.14104551041359	-5.12345999608317	0.0660921137985402	STAG3	[STAG3] Stromal antigen 3
11726722_at	0.594753148904025	0.254742305599005	-1.14095953261105	-5.123547299671	-0.0484304049670854	WDFY2	[WDFY2] WD repeat and FYVE domain containing 2
11728622_a_at	0.594753148904025	0.254761614165023	-1.14091306744017	-5.12359447862532	-0.0446189417106764	KLHL17	[KLHL17] kelch-like family member 17
11741283_a_at	0.594753148904025	0.254806989607165	1.14080388322356	-5.12370533260176	0.089799786859432	AKAP7	[AKAP7] A kinase (PRKA) anchor protein 7
11736573_a_at	0.594753148904025	0.25485090879009	1.14069821605485	-5.12381260573292	0.0411319618200565	PRKCD	[PRKCD] Protein kinase C delta
11731334_a_at	0.594753148904025	0.25485412918755	-1.14069046845419	-5.12382047069656	-0.0704530164025554	GPR55	[GPR55] G protein-coupled receptor 55
11746365_a_at	0.594753148904025	0.254868296865863	-1.14065638480491	-5.12385507002646	-0.107798582151771	EPB41	[EPB41] erythrocyte membrane protein band 4.1 (elliptocytosis 1 RH-linked)
11725345_at	0.594817908932244	0.254968204849664	1.14041607045976	-5.12409899121465	0.0605481419701657	PRMT6	[PRMT6] protein arginine methyltransferase 6
11753808_s_at	0.594817908932244	0.254986742542198	-1.14037148793206	-5.12414423727418	-0.0471501251042392	LSM3	[LSM3] LSM3 homolog U6 small nuclear RNA associated (S. cerevisiae)
11756899_a_at	0.59504941975392	0.255131499618261	1.14002342988136	-5.12449741528828	0.109341395607464	NUDT21	[NUDT21] nudix (nucleoside diphosphate linked moiety X)-type motif 21
11736238_a_at	0.59504941975392	0.255176716178684	1.13991473816795	-5.12460768397425	0.0865867852840445	ABCA5	[ABCA5] ATP-binding cassette sub-family A (ABC1) member 5
11738207_a_at	0.595065540061452	0.255228995074005	-1.13978908675928	-5.12473514543358	-0.0397592438142738	ERMARD	[ERMARD] ER membrane-associated RNA degradation
11724015_at	0.595412411442911	0.255423163771385	-1.13932256300838	-5.12520826779109	-0.0499847094801096	FRA10AC1	[FRA10AC1] fragile site folic acid type rare fra(10)(q23.3) or fra(10)(q24.2) candidate 1
11740004_at	0.595494319668166	0.255539752635926	1.1390425571696	-5.1254921419113	0.0592443703086039	SPATA5	[SPATA5] spermatogenesis associated 5
11723149_a_at	0.595494319668166	0.255615267008951	1.13886124555007	-5.12567592146697	0.0890704290612625	SLC19A2	[SLC19A2] Solute carrier family 19 (Thiamine transporter) member 2
11762335_a_at	0.595494319668166	0.255620710002172	-1.13884817825245	-5.12568916551093	-0.0446816328421771	CDKN2AIPNL	[CDKN2AIPNL] {Matches Ensembl Gene} CDKN2AIP N-terminal-like protein (CDKN2A-interacting protein N-terminal-like protein) [Source:UniProtKB/Swiss-Prot;Acc:Q96HQ2]
11720122_at	0.595494319668166	0.255639895864256	-1.1388021192318	-5.12573584631831	-0.0409575108886848	GIGYF1	[GIGYF1] Grb10 interacting GYF protein 1
11731704_a_at	0.595498201962949	0.255741270042468	-1.13855879282929	-5.12598242652235	-0.0294927254193231	ADAMTS8	[ADAMTS8] ADAM metallopeptidase with thrombospondin type 1 motif 8
11722857_a_at	0.595498201962949	0.255776028204196	-1.13847537901536	-5.12606694374097	-0.0488476044852044	ZNF395	[ZNF395] Zinc finger protein 395
11724813_a_at	0.595498201962949	0.255806674695951	-1.13840183909089	-5.12614145136755	-0.0551038828653398	ZNF346	[ZNF346] Zinc finger protein 346
11729537_at	0.595498201962949	0.255823158348801	-1.13836228713705	-5.12618152180776	-0.0343738763784547	PEX11G	[PEX11G] peroxisomal biogenesis factor 11 gamma
11759905_a_at	0.595747786623015	0.255975796707122	-1.13799612116913	-5.12655242233068	-0.0535154295245901	EXD3	[EXD3] exonuclease 3'-5' domain containing 3
11717763_a_at	0.595900562903493	0.256086869946405	-1.13772976205314	-5.12682215119394	-0.0882160596793522	MGLL	[MGLL] Monoglyceride lipase
11718998_x_at	0.595946248451172	0.256151936324442	1.13757376711421	-5.12698009059238	0.0438836993791263	DHFR	[DHFR] Dihydrofolate reductase
11739690_a_at	0.596222193148934	0.256315998106796	-1.13718055601605	-5.12737810778867	-0.0389299416180027	DCAF11	[DCAF11] DDB1 and CUL4 associated factor 11
11760705_a_at	0.596663387212697	0.256551155285478	-1.13661725490245	-5.12794805634658	-0.0523994069131497	NDUFS2	[NDUFS2] NADH dehydrogenase (ubiquinone) Fe-S protein 2 49kDa (NADH-coenzyme Q reductase)
11755683_a_at	0.596719678714465	0.256661702389492	-1.13635257220289	-5.12821576588583	-0.0499841997961115	TNFRSF8	[TNFRSF8] Tumor necrosis factor receptor superfamily member 8
11725209_at	0.596719678714465	0.25666634347084	-1.13634146181117	-5.12822700198169	-0.047908349550541	LETM1	[LETM1] leucine zipper-EF-hand containing transmembrane protein 1
11732022_a_at	0.59676471099827	0.256731208672962	-1.13618619417176	-5.1283840149426	-0.110587711982201	TTC25	[TTC25] Tetratricopeptide repeat domain 25
11739718_a_at	0.597019689131504	0.25688641651736	1.13581478465832	-5.12875951310286	0.104078213325933	ZFP1	[ZFP1] ZFP1 zinc finger protein
11741792_at	0.597031236282797	0.256936900877974	-1.13569401024711	-5.12888159083924	-0.0250151051802381	PARD6G-AS1	[PARD6G-AS1] PARD6G antisense RNA 1
11753390_x_at	0.597081365268807	0.257013049645719	1.13551186983523	-5.12906567246941	0.0445285423037891	RAB7A	[RAB7A] RAB7A member RAS oncogene family
11731569_at	0.597081365268807	0.25705890717767	1.13540220125442	-5.12917649576392	0.0396093967194941	PAWR	[PAWR] PRKC apoptosis WT1 regulator
11733786_at	0.597081365268807	0.257095033242222	-1.13531581514682	-5.12926378397201	-0.0265385969789573	EVC	[EVC] Ellis van Creveld syndrome
11724017_a_at	0.597112083063942	0.2571537819035	-1.13517535104306	-5.12940570084153	-0.0386696784357241	OSCP1	[OSCP1] organic solute carrier partner 1
11743484_at	0.59715165199669	0.257217701398391	1.13502254923702	-5.12956006325468	0.0848363914373218	NAA25	[NAA25] N(alpha)-acetyltransferase 25 NatB auxiliary subunit
11759215_at	0.59715165199669	0.257261872793573	1.13491697142813	-5.12966670732828	0.0635530071355905	CCR4	[CCR4] {Matches Ensembl Gene} C-C chemokine receptor type 4 (C-C CKR-4)(CC-CKR-4)(CCR-4)(CCR4)(K5-5)(CD194 antigen) [Source:UniProtKB/Swiss-Prot;Acc:P51679]
11717819_a_at	0.59721534572814	0.257379196141507	-1.13463660826506	-5.12994985425021	-0.0472164303586218	TOB2	[TOB2] Transducer of ERBB2 2
11722053_a_at	0.59721534572814	0.257433905809496	1.13450590110163	-5.13008183552433	0.0756906218144877	NQO2	[NQO2] NAD(P)H dehydrogenase quinone 2
11719946_a_at	0.59721534572814	0.257481979433627	1.1343910641284	-5.13019777947255	0.0504331387267278	PKNOX1	[PKNOX1] PBX/knotted 1 homeobox 1
11736323_a_at	0.59721534572814	0.257508146672093	-1.1343285628183	-5.13026087837792	-0.0488696135668496	BAIAP3	[BAIAP3] BAI1-associated protein 3
11751905_a_at	0.59721534572814	0.257532541360988	-1.13427029928841	-5.13031969588115	-0.0925317857473686	NID1	[NID1] Nidogen 1
11735599_a_at	0.59721534572814	0.25756249224549	-1.13419877077129	-5.13039190040152	-0.0683717913075563	PIK3R6	[PIK3R6] phosphoinositide-3-kinase regulatory subunit 6
11721732_at	0.597270674369732	0.257633725758996	1.13402867462268	-5.13056358597249	0.0918157724029376	TMX3	[TMX3] Thioredoxin-related transmembrane protein 3
11761270_a_at	0.597270674369732	0.257709613961084	1.13384749975423	-5.13074642571778	0.063134417570212	CARS2	[CARS2] cysteinyl-tRNA synthetase 2 mitochondrial (putative)
11732896_a_at	0.597270674369732	0.257817702846558	1.13358951342041	-5.13100673280707	0.0279238717449792	HSD11B1L	[HSD11B1L] Hydroxysteroid (11-beta) dehydrogenase 1-like
11733010_a_at	0.597270674369732	0.257842936795918	-1.13352929593331	-5.13106748353889	-0.0368283754980929	VCP	[VCP] Valosin containing protein
11721943_a_at	0.597270674369732	0.257843031195701	-1.13352907066841	-5.13106771079257	-0.0293990825688022	STAP2	[STAP2] signal transducing adaptor family member 2
11745488_s_at	0.597270674369732	0.257859558508485	1.13348963265514	-5.13110749630063	0.0562099434714369	LILRB3	[LILRB3] Leukocyte immunoglobulin-like receptor subfamily B (With TM and ITIM domains) member 3
11734489_a_at	0.597350559883079	0.257959770953337	-1.13325054015803	-5.13134866611017	-0.042528495968849	PUSL1	[PUSL1] pseudouridylate synthase-like 1
11739725_a_at	0.597350559883079	0.257985127829354	1.13319005255443	-5.13140967125749	0.0881059679362606	TC2N	[TC2N] tandem C2 domains nuclear
11741941_at	0.597360272352954	0.258034863394971	1.1330714227929	-5.13152930666695	0.0340977203224972	GML	[GML] glycosylphosphatidylinositol anchored molecule like
11728810_a_at	0.597421068012246	0.258106670155173	1.1329001767004	-5.13170198255311	0.076658511722747	ECHDC3	[ECHDC3] enoyl CoA hydratase domain containing 3
11733083_s_at	0.597473897442061	0.258222321749578	1.13262443839572	-5.13197996873468	0.113882911685677	PALLD	[PALLD] palladin cytoskeletal associated protein
11752607_a_at	0.597473897442061	0.258232045160033	-1.13260125961221	-5.13200333342079	-0.0552259290149113	ST7	[ST7] Suppression of tumorigenicity 7
11731947_at	0.597473897442061	0.258340546437605	-1.13234265418539	-5.13226398082087	-0.0568851820961855	PAQR9	[PAQR9] Progestin and adipoQ receptor family member IX
11740420_s_at	0.597473897442061	0.258348568588162	1.13232353693802	-5.13228324667822	0.076986516541572	SPAG1	[SPAG1] sperm associated antigen 1
11726407_at	0.597473897442061	0.258376148246271	-1.13225781617635	-5.13234947586814	-0.0967049856361655	SRRD	[SRRD] SRR1 domain containing
11717201_at	0.597473897442061	0.258402791811299	1.13219433071129	-5.13241344885097	0.0381905291446714	DNTTIP1	[DNTTIP1] deoxynucleotidyltransferase terminal interacting protein 1
11755947_x_at	0.597526553687244	0.258471118824535	-1.13203154404563	-5.13257746934287	-0.0801438235566581	CMBL	[CMBL] carboxymethylenebutenolidase homolog (Pseudomonas)
11724824_s_at	0.597636312749202	0.258564159095199	-1.13180992710928	-5.13280072843063	-0.0488775831711425	LSM12	[LSM12] LSM12 homolog (S. cerevisiae)
11729045_a_at	0.597855826019052	0.258723358158907	-1.13143085224046	-5.13318251176163	-0.0282054953201634	TCERG1L	[TCERG1L] Transcription elongation regulator 1-like
11724346_a_at	0.597855826019052	0.25876081655525	1.13134168225066	-5.13327230044892	0.0721816328421996	IFIH1	[IFIH1] Interferon induced with helicase C domain 1
11758032_s_at	0.597855826019052	0.258795866443255	1.13125825387151	-5.13335630133682	0.0538152163840353	DBF4	[DBF4] DBF4 homolog (S. cerevisiae)
11741523_x_at	0.598368075774222	0.259074049176874	-1.13059638121464	-5.13402249837516	-0.0381003150773687	SLC35G5	[SLC35G5] solute carrier family 35 member G5
11760224_at	0.598368075774222	0.259108841228755	1.13051363623727	-5.13410575679596	0.0550244648318192	MBD4	[MBD4] Methyl-CpG binding domain protein 4
11734287_at	0.598593930924525	0.259252277318154	-1.13017258777559	-5.13444885775876	-0.106814799369813	HBM	[HBM] Hemoglobin mu
11744290_a_at	0.598715440427959	0.259350547572743	-1.12993900606383	-5.13468378601235	-0.0379509313316504	BRMS1	[BRMS1] breast cancer metastasis suppressor 1
11726905_a_at	0.599104448028177	0.259599391128966	1.12934779715363	-5.13527818802029	0.0542687424705832	ARHGAP20	[ARHGAP20] Rho GTPase activating protein 20
11757501_a_at	0.599104448028177	0.259627843255601	-1.12928022498291	-5.13534610551117	-0.0470913724399828	POLR2I	[POLR2I] polymerase (RNA) II (DNA directed) polypeptide I 14.5kDa
11741343_a_at	0.599104448028177	0.259660790723189	-1.12920198307154	-5.13542474223704	-0.113043184134919	DMTN	[DMTN] dematin actin binding protein
11739226_s_at	0.599104448028177	0.259701752800809	1.12910471811651	-5.13552249046874	0.0527399684922756	NF1	[NF1] Neurofibromin 1
11719169_s_at	0.599346246622518	0.259894176648222	1.12864794809277	-5.13598141840498	0.0397958947270975	BRI3	[BRI3] Brain protein I3
11737778_at	0.599346246622518	0.259897953098184	1.12863898602177	-5.1359904209743	0.0547230562505865	TNFSF8	[TNFSF8] Tumor necrosis factor (Ligand) superfamily member 8
11758296_s_at	0.599557215820248	0.260035145292475	-1.12831347016508	-5.1363173597667	-0.0750167732369329	CDC34	[CDC34] Cell division cycle 34
11757449_a_at	0.599558233126784	0.260081294998201	-1.12820399762569	-5.13642728984177	-0.0517957557223463	IFI27L1	[IFI27L1] interferon alpha-inducible protein 27-like 1
11715154_s_at	0.600343309577707	0.260467620249046	1.12728811797785	-5.13734658313816	0.0705631544805914	ZNF675	[ZNF675] zinc finger protein 675
11750789_a_at	0.600480703105191	0.260573009230369	1.12703843127922	-5.13759707209296	0.0576802891298511	EPS15	[EPS15] Epidermal growth factor receptor pathway substrate 15
11740284_a_at	0.600483956946609	0.260620200266604	-1.12692664942148	-5.13770919528849	-0.0304520897043767	ZFP2	[ZFP2] ZFP2 zinc finger protein
11716396_a_at	0.601249895030301	0.260998467812955	-1.12603115136553	-5.13860702995721	-0.0513281901584568	WBP1L	[WBP1L] WW domain binding protein 1-like
11715177_s_at	0.601298775854322	0.26106552782575	-1.1258724898431	-5.13876603169552	-0.0613549254007912	TDRKH	[TDRKH] Tudor and KH domain containing
11747147_a_at	0.601448020933566	0.261176178031379	-1.12561075742315	-5.13902827680868	-0.0556848299508745	PPP2R1B	[PPP2R1B] protein phosphatase 2 regulatory subunit A beta
11726392_at	0.601973785545552	0.261476360735788	1.12490109183273	-5.13973902843059	0.0541412751367076	GIMAP2	[GIMAP2] GTPase IMAP family member 2
11725050_a_at	0.601973785545552	0.261580284014727	-1.12465553740818	-5.1399848551682	-0.031673338893516	FAIM2	[FAIM2] Fas apoptotic inhibitory molecule 2
11743462_a_at	0.601973785545552	0.261617277281358	-1.12456814446626	-5.14007233219097	-0.0502639699749672	SLC2A8	[SLC2A8] SOLUTE CARRIER FAMILY 2 (FACILITATED GLUCOSE TRANSPORTER) MEMBER 8
11720195_a_at	0.601973785545552	0.261619575574772	-1.12456271525801	-5.14007776640032	-0.0455571772773524	CLPB	[CLPB] ClpB caseinolytic peptidase B homolog (E. coli)
11723880_a_at	0.601973785545552	0.261633952229564	-1.12452875435246	-5.14011175799895	-0.0379979149291043	KCNC4	[KCNC4] Potassium voltage-gated channel Shaw-related subfamily member 4
11747948_a_at	0.602445393766087	0.26189644842632	1.12390890674279	-5.14073198703976	0.0570892410342108	SMAP2	[SMAP2] small ArfGAP2
11735305_a_at	0.602445393766087	0.26203253832619	-1.12358771947447	-5.14105323862261	-0.104117412658689	FLCN	[FLCN] Folliculin
11743451_s_at	0.602445393766087	0.262123344690733	-1.12337347078081	-5.14126747961156	-0.0746095820591144	ELOVL6	[ELOVL6] ELOVL fatty acid elongase 6
11741590_x_at	0.602445393766087	0.262165234929664	-1.12327465224311	-5.14136628094814	-0.0661096283940248	ICAM4	[ICAM4] intercellular adhesion molecule 4 (Landsteiner-Wiener blood group)
11746698_a_at	0.602445393766087	0.262221307816769	-1.12314239417141	-5.14149850251587	-0.0324574182188488	GNAS	[GNAS] GNAS complex locus
11722959_a_at	0.602445393766087	0.262239502114403	1.12309948383925	-5.14154139768863	0.0506307571124154	ABLIM2	[ABLIM2] actin binding LIM protein family member 2
11734346_at	0.602445393766087	0.262299678663042	-1.12295757520465	-5.14168324461967	-0.0840046334908626	CEBPE	[CEBPE] CCAAT/enhancer binding protein (C/EBP) epsilon
11715926_s_at	0.602445393766087	0.262335325846675	-1.122873522496	-5.14176725240273	-0.0561653692892046	PLEC	[PLEC] Plectin
11724796_at	0.602445393766087	0.262363234360732	-1.12280772237458	-5.14183301300457	-0.0361852006301486	DDIT4L	[DDIT4L] DNA-damage-inducible transcript 4-like
11739598_a_at	0.602445393766087	0.262372451696745	-1.12278599165654	-5.141854729832	-0.0425861365952995	ZNF398	[ZNF398] Zinc finger protein 398
11756597_a_at	0.602445393766087	0.262509179597128	-1.12246370524093	-5.14217676132653	-0.0337766657399627	TRMT44	[TRMT44] tRNA methyltransferase 44 homolog (S. cerevisiae)
11739540_a_at	0.602445393766087	0.262545456631801	1.12237821484663	-5.14226216872101	0.0705963766101467	PIK3R1	[PIK3R1] phosphoinositide-3-kinase regulatory subunit 1 (alpha)
11728741_at	0.602445393766087	0.262549970837168	1.12236757725184	-5.14227279553699	0.0472146232972079	COQ3	[COQ3] coenzyme Q3 methyltransferase
11756097_s_at	0.602445393766087	0.262610144924447	-1.12222579086864	-5.14241442871769	-0.0393930126957596	ZMYND10	[ZMYND10] Zinc finger MYND-type containing 10
11749047_x_at	0.602445393766087	0.262612098953478	1.12222118702698	-5.14241902728751	0.0343526086553676	EYA3	[EYA3] eyes absent homolog 3 (Drosophila)
11734240_x_at	0.602445393766087	0.262620194261797	-1.12220211411537	-5.14243807815958	-0.0342503475118097	MROH8	[MROH8] maestro heat-like repeat family member 8
11716258_at	0.602445393766087	0.262645211340306	1.12214317532765	-5.14249694681266	0.0473179038087403	RHEB	[RHEB] Ras homolog enriched in brain
11720801_a_at	0.602445393766087	0.262681022514067	-1.12205881305447	-5.1425812033652	-0.033676675006939	BIN3	[BIN3] Bridging integrator 3
11744602_a_at	0.602445393766087	0.262807393803359	1.12176117727422	-5.14287841599807	0.0526693540913818	TMEM39A	[TMEM39A] Transmembrane protein 39a
11734372_at	0.602445393766087	0.262816082935601	-1.12174071585738	-5.14289884545364	-0.0346775553702083	MBLAC1	[MBLAC1] metallo-beta-lactamase domain containing 1
11743612_at	0.602445393766087	0.262915972427897	1.12150552692395	-5.14313364049074	0.0347390881290126	ZNF830	[ZNF830] zinc finger protein 830
11744878_x_at	0.602445393766087	0.262916627760395	-1.12150398415399	-5.14313518051574	-0.0635819664535102	ITIH4	[ITIH4] inter-alpha-trypsin inhibitor heavy chain family member 4
11729985_s_at	0.602445393766087	0.262936289586474	1.12145769793767	-5.14318138340087	0.0508043740153905	FUT10	[FUT10] fucosyltransferase 10 (alpha (1 3) fucosyltransferase)
11744351_a_at	0.602445393766087	0.262968599917467	1.1213816408891	-5.14325729941554	0.0413676675007135	LOC728392	[LOC728392] uncharacterized LOC728392
11761690_a_at	0.602445393766087	0.262990246729265	-1.12133068890504	-5.14330815406349	-0.0495428597905496	CD37	[CD37] {Matches Ensembl Gene} Leukocyte antigen CD37 (Tetraspanin-26)(Tspan-26)(CD37 antigen) [Source:UniProtKB/Swiss-Prot;Acc:P11049]
11717132_s_at	0.602445393766087	0.263033069306883	-1.12122990224658	-5.14340874143743	-0.0560027337596027	AHNAK2	[AHNAK2] AHNAK NUCLEOPROTEIN 2
11721345_at	0.602747843422232	0.263211073196809	-1.1208110765369	-5.14382664299769	-0.120474701139826	PLEK2	[PLEK2] pleckstrin 2
11718917_a_at	0.603702524931993	0.263713629729925	-1.11962966918788	-5.14500460949812	-0.0510851172273075	PAK4	[PAK4] p21 protein (Cdc42/Rac)-activated kinase 4
11733692_a_at	0.603702524931993	0.263720017371375	-1.11961466320109	-5.14501956385938	-0.0250404967102176	TSSK4	[TSSK4] testis-specific serine kinase 4
11719216_a_at	0.603774798002782	0.263808593531014	1.11940660411363	-5.14522688667986	0.047351496617563	TDRD7	[TDRD7] tudor domain containing 7
11739722_a_at	0.603774798002782	0.263843648864218	-1.11932427500572	-5.14530891389896	-0.0272943193401822	ATP2B2	[ATP2B2] ATPase Ca++ transporting plasma membrane 2
11729953_a_at	0.604209498718611	0.264105089983584	1.11871050711573	-5.14592024269929	0.0366631452136179	STARD5	[STARD5] StAR-related lipid transfer (START) domain containing 5
11758019_s_at	0.604209498718611	0.26412573497389	-1.11866205818551	-5.14596848494042	-0.0602592438142819	NEURL1	[NEURL1] neuralized E3 ubiquitin protein ligase 1
11724416_at	0.604346273428463	0.264240057861415	-1.11839381677196	-5.14623554452444	-0.0488309702529781	DISP1	[DISP1] dispatched homolog 1 (Drosophila)
11717212_a_at	0.604346273428463	0.264277672058067	-1.11830557831073	-5.14632338034305	-0.052683717913065	NEO1	[NEO1] Neogenin 1
11736876_a_at	0.604383455795925	0.264340008073586	1.1181593645372	-5.14646891180158	0.0685154295246138	DTWD2	[DTWD2] DTW domain containing 2
11754567_a_at	0.604481966215874	0.264477594135543	1.11783673067924	-5.14678997333207	0.0306642572514297	FBXL12	[FBXL12] F-box and leucine-rich repeat protein 12
11733533_at	0.604481966215874	0.264520310774759	-1.11773658550426	-5.14688961177847	-0.04759929570938	CYP4F22	[CYP4F22] Cytochrome P450 family 4 subfamily F polypeptide 22
11759348_s_at	0.604481966215874	0.264522216671776	1.11773211756755	-5.14689405690147	0.0410634324900454	ETV3	[ETV3] {Matches Ensembl Gene} ETS translocation variant 3 (ETS domain transcriptional repressor PE1)(PE-1)(Mitogenic Ets transcriptional suppressor) [Source:UniProtKB/Swiss-Prot;Acc:P41162]
11719016_at	0.604481966215874	0.264567429141216	1.11762613388077	-5.14699949426075	0.0581734315633575	PQLC3	[PQLC3] PQ loop repeat containing 3
11725242_at	0.604667644517465	0.264694794146473	-1.11732764178811	-5.14729639441104	-0.0830814104346107	PNOC	[PNOC] Prepronociceptin
11727147_at	0.604775324236733	0.264852370250241	-1.11695848470089	-5.14766347393735	-0.0386782040589226	ZNF564	[ZNF564] Zinc finger protein 564
11718939_s_at	0.604775324236733	0.264854085403033	1.11695446741056	-5.14766746795755	0.0439081178760201	TNFAIP3	[TNFAIP3] Tumor necrosis factor alpha-induced protein 3
11756439_a_at	0.604775324236733	0.264880249884884	1.1168931862872	-5.14772839234465	0.0540418867574992	ADHFE1	[ADHFE1] Alcohol dehydrogenase iron containing 1
11719392_a_at	0.604842799767326	0.264984216985663	-1.11664972121681	-5.14797040739458	-0.0732405245111538	RNF14	[RNF14] Ring finger protein 14
11753039_a_at	0.604842799767326	0.265046123514885	1.11650478294567	-5.14811445760989	0.0461267259753568	CLMP	[CLMP] CXADR-like membrane protein
11758742_x_at	0.604842799767326	0.265101223456864	-1.11637580026401	-5.14824263440924	-0.040028681308474	RNF40	[RNF40] {POOR HIT 56%} ring finger protein 40 E3 ubiquitin protein ligase
11756314_a_at	0.604842799767326	0.265129310076234	1.11631005983097	-5.1483079584488	0.0312315818737892	GADD45G	[GADD45G] Growth arrest and DNA-damage-inducible gamma
11718366_s_at	0.604842799767326	0.265140359736382	-1.1162841979669	-5.1483336554611	-0.0270343805022595	FDPS	[FDPS] Farnesyl diphosphate synthase
11762812_at	0.604941026302526	0.265259526860803	-1.11600533325643	-5.14861070510568	-0.0547358446853803	IL31RA	[IL31RA] interleukin 31 receptor A
11722141_at	0.604941026302526	0.265311712165091	-1.11588324097081	-5.14873198112165	-0.0539168288388368	RELB	[RELB] V-REL AVIAN RETICULOENDOTHELIOSIS VIRAL ONCOGENE HOMOLOG B
11720836_a_at	0.604941026302526	0.265333209125181	1.11583295170267	-5.14878193034707	0.0847519692336416	RIN2	[RIN2] Ras and Rab interactor 2
11742132_a_at	0.604941026302526	0.265398554541799	-1.11568010213504	-5.14893373268665	-0.0358982022055327	MFSD2B	[MFSD2B] major facilitator superfamily domain containing 2b
11741085_a_at	0.604941026302526	0.265414012836093	1.11564394742366	-5.14896963667392	0.0378416272820168	APLP2	[APLP2] amyloid beta (A4) precursor-like protein 2
11720211_a_at	0.605035502573395	0.265501589754705	1.11543914520322	-5.14917299686727	0.0415240941525399	TP53BP2	[TP53BP2] Tumor protein p53 binding protein 2
11721811_x_at	0.605332582513896	0.265678103036708	-1.11502650365244	-5.14958262056317	-0.0510280326197652	SF3A2	[SF3A2] Splicing factor 3a subunit 2 66kDa
11748675_a_at	0.605368258956963	0.265809298370935	-1.11471992638795	-5.14988685838544	-0.0296182930219531	MCM5	[MCM5] minichromosome maintenance complex component 5
11763599_a_at	0.605368258956963	0.265837930602263	1.11465303250422	-5.14995323078942	0.0550279862848795	GPATCH2L	[GPATCH2L] {Matches Ensembl Gene} Uncharacterized protein C14orf118 [Source:UniProtKB/Swiss-Prot;Acc:Q9NWQ4]
11716073_a_at	0.605368258956963	0.26584295407944	1.11464129659794	-5.1499648747998	0.04293105365584	ATP6V1B2	[ATP6V1B2] ATPase H+ transporting lysosomal 56/58kDa V1 subunit B2
11745020_a_at	0.605368258956963	0.265878366993296	1.11455856888548	-5.15004695127962	0.0340642201834953	TNFRSF12A	[TNFRSF12A] Tumor necrosis factor receptor superfamily member 12a
11745387_a_at	0.605435616869154	0.265997768432296	-1.11427969267613	-5.15032358768007	-0.0264509776665682	KIAA1217	[KIAA1217] KIAA1217
11723405_s_at	0.605435616869154	0.266000263781119	-1.11427386541701	-5.15032936740523	-0.0530060698730299	SCMH1	[SCMH1] sex comb on midleg homolog 1 (Drosophila)
11731363_a_at	0.60557766955213	0.266111077156162	-1.11401512678035	-5.150585965262	-0.0940663515892703	KLC3	[KLC3] Kinesin light chain 3
11759152_at	0.60557766955213	0.266155009908365	1.11391256863057	-5.15068765850543	0.0714244277638905	CYSLTR1	[CYSLTR1] Cysteinyl leukotriene receptor 1
11763589_a_at	0.605584348543104	0.266222281214247	-1.11375555083144	-5.15084333413821	-0.0460890093596431	ZNF213	[ZNF213] Zinc finger protein 213
11718083_a_at	0.605584348543104	0.266335716435853	-1.11349084406903	-5.15110572896681	-0.0564686312667781	ATP2B4	[ATP2B4] ATPase Ca++ transporting plasma membrane 4
11737996_at	0.605584348543104	0.266394877496051	-1.1133528197052	-5.15124252330653	-0.0751678713742825	LRRC3	[LRRC3] Leucine rich repeat containing 3
11720615_a_at	0.605584348543104	0.26643517601533	-1.11325881429685	-5.15133568134764	-0.0756701417848147	TUBG2	[TUBG2] Tubulin gamma 2
11734830_a_at	0.605584348543104	0.266437061158945	1.1132544170138	-5.15134003880251	0.0579254934667848	SUV39H2	[SUV39H2] suppressor of variegation 3-9 homolog 2 (Drosophila)
11720645_at	0.605584348543104	0.266478086390667	-1.11315872694936	-5.15143485793338	-0.0568013622463113	SPTLC2	[SPTLC2] serine palmitoyltransferase long chain base subunit 2
11760342_a_at	0.605584348543104	0.266510741301967	1.11308256767382	-5.15151031826197	0.0746122231489306	PPP3CB	[PPP3CB] {Matches Ensembl Gene} Serine/threonine-protein phosphatase 2B catalytic subunit beta isoform (EC 3.1.3.16)(Calmodulin-dependent calcineurin A subunit beta isoform)(CAM-PRP catalytic subunit) [Source:UniProtKB/Swiss-Prot;Acc:P16298]
11759487_at	0.605584348543104	0.266527288567458	-1.11304397784821	-5.15154855197797	-0.0685399870262113	ARHGEF40	[ARHGEF40] Rho guanine nucleotide exchange factor (GEF) 40
11717775_s_at	0.605603337145221	0.266581815100748	-1.11291682841158	-5.15167451877202	-0.0479138170697606	GYPC	[GYPC] glycophorin C (Gerbich blood group)
11715181_x_at	0.605991664352853	0.266798952629239	-1.11241066759805	-5.15217583023605	-0.0333500602353749	KRTAP10-9	[KRTAP10-9] keratin associated protein 10-9
11715962_at	0.606263371592292	0.266964796395295	1.11202426740847	-5.15255837627879	0.0504900843295406	ACTR10	[ACTR10] actin-related protein 10 homolog (S. cerevisiae)
11730541_x_at	0.606461778827033	0.267116348425937	1.11167131062322	-5.15290769734727	0.0653593272171378	TAF1A	[TAF1A] TATA box binding protein (TBP)-associated factor RNA polymerase I A 48kDa
11758481_s_at	0.606461778827033	0.267150524431855	1.11159173560605	-5.1529864374951	0.05937234732649	RAB3IP	[RAB3IP] RAB3A interacting protein
11739417_at	0.606461778827033	0.267190868326707	-1.1114978083989	-5.1530793720644	-0.0406215828004721	IRGQ	[IRGQ] Immunity-related GTPase family Q
11745373_a_at	0.606579523793626	0.267367147260995	-1.11108751701021	-5.15348523614046	-0.0957859790566076	SNX22	[SNX22] Sorting nexin 22
11719515_at	0.606579523793626	0.26741826847977	1.11096856669949	-5.15360287512025	0.0507288017792797	ADNP2	[ADNP2] ADNP homeobox 2
11739715_at	0.606579523793626	0.267426743052829	1.11094884933881	-5.15362237390647	0.0552627652673623	NCOA2	[NCOA2] Nuclear receptor coactivator 2
11717314_a_at	0.606579523793626	0.267442669887429	-1.11091179434569	-5.1536590172026	-0.0483135483272985	HAUS1	[HAUS1] HAUS augmin-like complex subunit 1
11723364_at	0.606579523793626	0.26747866757162	-1.11082804860844	-5.1537418280244	-0.0364729404133008	L1TD1	[L1TD1] LINE-1 type transposase domain containing 1
11737772_x_at	0.606579523793626	0.267520206232075	1.11073142190603	-5.15383736832078	0.0474212769900935	ZNF93	[ZNF93] Zinc finger protein 93
11721978_a_at	0.606771810121855	0.267651268839297	-1.11042661364994	-5.15413869552249	-0.0271096747289343	PLCE1	[PLCE1] Phospholipase C epsilon 1
11761661_at	0.607433267916262	0.267989351332729	1.10964082120153	-5.15491513568277	0.0241756556389645	STXBP5L	[STXBP5L] {Matches Ensembl Gene} Syntaxin-binding protein 5-like (Tomosyn-2)(Lethal(2) giant larvae protein homolog 4) [Source:UniProtKB/Swiss-Prot;Acc:Q9Y2K9]
11728203_a_at	0.607634166967839	0.268189154134068	-1.1091767487623	-5.15537342890283	-0.0654094152534421	PHGDH	[PHGDH] Phosphoglycerate dehydrogenase
11727453_a_at	0.607634166967839	0.268210064871871	-1.10912819418586	-5.15542136783223	-0.0488019646001145	COPRS	[COPRS] coordinator of PRMT5 differentiation stimulator
11721097_at	0.607634166967839	0.268247648074014	1.10904093284006	-5.15550751751929	0.102428412566042	TMX1	[TMX1] thioredoxin-related transmembrane protein 1
11733015_a_at	0.607634166967839	0.268263281307521	-1.10900463780609	-5.15554334819668	-0.03633129459734	DALRD3	[DALRD3] DALR anticodon binding domain containing 3
11755082_a_at	0.607658673463718	0.268320426675448	-1.10887197818014	-5.15567430069226	-0.0432043369474391	ZNF836	[ZNF836] zinc finger protein 836
11752300_a_at	0.608280049450184	0.26870179841687	1.10798714488127	-5.15654735021335	0.0967382541006545	PADI2	[PADI2] Peptidyl arginine deiminase type II
11720090_a_at	0.608280049450184	0.26874335632752	-1.10789077735537	-5.15664239263646	-0.0289165044944797	NRSN2	[NRSN2] Neurensin 2
11760091_x_at	0.608280049450184	0.268770417312971	-1.10782803188776	-5.15670427091599	-0.0319821610601339	PPIAP30	[PPIAP30] peptidylprolyl isomerase A (cyclophilin A) pseudogene 30
11728773_a_at	0.608280049450184	0.268780297828258	-1.10780512332959	-5.15672686199531	-0.0552282457603441	ZDHHC3	[ZDHHC3] zinc finger DHHC-type containing 3
11747257_x_at	0.608432782166164	0.268894170787318	-1.10754114406929	-5.15698714947095	-0.0394669168751598	GRWD1	[GRWD1] Glutamate-rich WD repeat containing 1
11763449_a_at	0.608573170625425	0.269002610603508	-1.10728983154404	-5.15723489020902	-0.0574386062459302	ZBTB20	[ZBTB20] zinc finger and BTB domain containing 20
11747362_x_at	0.608583887946354	0.269053744469079	-1.10717135152038	-5.15735166699673	-0.0326608748030708	ARHGAP1	[ARHGAP1] Rho GTPase activating protein 1
11743604_s_at	0.608945478929629	0.269260027276957	1.10669354035608	-5.15782248354498	0.0398195718654542	RRM1	[RRM1] Ribonucleotide reductase M1
11723249_a_at	0.609251653327333	0.269469252165402	-1.10620917224881	-5.15829955537697	-0.0358602539152928	EML2	[EML2] Echinoderm microtubule associated protein like 2
11722815_at	0.609251653327333	0.269634479918429	1.10582684333494	-5.15867597884606	0.0607879251227983	RANBP2	[RANBP2] Ran binding protein 2
11718421_at	0.609251653327333	0.269637377272053	-1.10582014044187	-5.15868257705557	-0.0345787230099015	TMEM115	[TMEM115] Transmembrane protein 115
11726115_at	0.609251653327333	0.269643714364219	1.10580548004645	-5.15869700835162	0.0590328514502891	MTAP	[MTAP] Methylthioadenosine phosphorylase
11715624_at	0.609251653327333	0.26970801164601	1.1056567464541	-5.15884340694479	0.0484865165415727	SH3BGRL	[SH3BGRL] SH3 domain binding glutamic acid-rich protein like
11740657_a_at	0.609251653327333	0.269793646892692	1.10545869145654	-5.15903832232493	0.0303659994439904	SLC22A5	[SLC22A5] solute carrier family 22 (organic cation/carnitine transporter) member 5
11725471_a_at	0.609251653327333	0.269810656536896	1.10541935714666	-5.1590770289766	0.0418647020665599	MAN2A1	[MAN2A1] mannosidase alpha class 2A member 1
11755767_a_at	0.609251653327333	0.269821274280541	-1.1053948047882	-5.15910118886046	-0.0295547215271905	RUSC2	[RUSC2] RUN and SH3 domain containing 2
11736722_at	0.609251653327333	0.269827565024788	-1.10538025845165	-5.15911550241976	-0.0601159762765207	XCL1	[XCL1] chemokine (C motif) ligand 1
11733976_at	0.609251653327333	0.269859884564443	-1.1053055283876	-5.15918903367413	-0.0452212028542105	HAUS5	[HAUS5] HAUS augmin-like complex subunit 5
11748700_a_at	0.609307501469224	0.269957311748807	-1.10508029208172	-5.15941062695192	-0.0378438513576036	TOMM34	[TOMM34] Translocase of outer mitochondrial membrane 34
11724584_at	0.609307501469224	0.26999936795041	-1.1049830820767	-5.15950625082467	-0.0463335650078669	ZKSCAN4	[ZKSCAN4] zinc finger with KRAB and SCAN domains 4
11747373_a_at	0.609307501469224	0.270023976979538	-1.10492620484468	-5.15956219614844	-0.027020758039098	DPF3	[DPF3] D4 zinc and double PHD fingers family 3
11757369_s_at	0.609383530420565	0.270137570454458	-1.10466370999519	-5.15982035313785	-0.0418145213603722	MAN2B1	[MAN2B1] mannosidase alpha class 2B member 1
11721760_a_at	0.609383530420565	0.270150585453655	-1.10463363944234	-5.15984992287697	-0.0547035492539951	TSEN54	[TSEN54] TSEN54 tRNA splicing endonuclease subunit
11752958_a_at	0.609520370979914	0.270308273617178	-1.10426938752329	-5.16020804492724	-0.0727958483921629	MPP1	[MPP1] membrane protein palmitoylated 1 55kDa
11733866_a_at	0.609520370979914	0.27042944821331	-1.10398957960611	-5.16048306451982	-0.0258676211657694	RARS2	[RARS2] arginyl-tRNA synthetase 2 mitochondrial
11756268_a_at	0.609520370979914	0.270465630240581	1.10390604733921	-5.16056515391259	0.0541546195904141	FBXO4	[FBXO4] F-box protein 4
11762571_a_at	0.609520370979914	0.270466915648655	1.10390307990108	-5.16056806998013	0.0994127977017958	GNPDA2	[GNPDA2] Glucosamine-6-phosphate deaminase 2
11753395_s_at	0.609520370979914	0.270539446892373	-1.10373565310813	-5.16073258578491	-0.0294409693262829	CDKN2B-AS1	[CDKN2B-AS1] CDKN2B antisense RNA 1
11751623_s_at	0.609520370979914	0.270647845313095	-1.10348549028247	-5.16097835301639	-0.050129181725505	AP4M1	[AP4M1] adaptor-related protein complex 4 mu 1 subunit
11716921_a_at	0.609520370979914	0.270656627494985	-1.10346522570803	-5.16099825910474	-0.0503919933277661	CLEC11A	[CLEC11A] C-type lectin domain family 11 member a
11723485_at	0.609520370979914	0.270685460070431	-1.10339869874241	-5.16106360664113	-0.0827449263274769	GTSF1	[GTSF1] gametocyte specific factor 1
11731649_x_at	0.609520370979914	0.270690503677588	-1.10338706185547	-5.16107503682104	-0.0289339727550653	NTM	[NTM] Neurotrimin
11729479_a_at	0.609520370979914	0.270696978578896	1.10337212282708	-5.16108971031096	0.108505699193786	CLEC12A	[CLEC12A] C-type lectin domain family 12 member a
11726531_x_at	0.609520370979914	0.27072239699085	-1.10331347931179	-5.16114730954411	-0.05422667037345	BRCC3	[BRCC3] BRCA1/BRCA2-containing complex subunit 3
11755698_a_at	0.609677485095707	0.270903840673622	-1.10289497570599	-5.16155827260273	-0.0611392364006962	TUBA8	[TUBA8] Tubulin alpha 8
11725787_a_at	0.609677485095707	0.27095264817366	1.1027824331401	-5.16166876101293	0.0730223334260129	TMA16	[TMA16] translation machinery associated 16 homolog (S. cerevisiae)
11725100_s_at	0.609677485095707	0.270995120827199	1.10268450911006	-5.16176488861245	0.0719116856639865	ESF1	[ESF1] ESF1 nucleolar pre-rRNA processing protein homolog (S. cerevisiae)
11751835_a_at	0.609677485095707	0.271018007747405	1.10263174590341	-5.16181668036132	0.055511166713011	LTV1	[LTV1] LTV1 homolog (S. cerevisiae)
11718068_at	0.609677485095707	0.271055222318588	-1.10254595846618	-5.16190088306423	-0.0605410990640198	MYO1E	[MYO1E] Myosin IE
11745522_a_at	0.609677485095707	0.271101826612791	1.10243853717094	-5.16200631082703	0.034967148549736	UNC50	[UNC50] unc-50 homolog (C. elegans)
11715122_at	0.609677485095707	0.27112557490489	1.10238380306374	-5.16206002525735	0.0561942359373688	RAB3D	[RAB3D] RAB3D member RAS oncogene family
11722877_a_at	0.609677485095707	0.271164019825292	-1.10229520375475	-5.16214696838797	-0.0343781855249574	NDUFAF1	[NDUFAF1] NADH dehydrogenase (ubiquinone) complex I assembly factor 1
11729527_a_at	0.610041097359698	0.271372249988095	-1.1018154713294	-5.16261761288616	-0.0476296914095018	POMT2	[POMT2] Protein-O-mannosyltransferase 2
11724387_at	0.610422066787199	0.271588258120766	1.1013180872117	-5.16310536018489	0.0707181910851791	HOXB2	[HOXB2] Homeobox B2
11730347_at	0.610429831277017	0.27163824999344	-1.10120301384115	-5.16321817290213	-0.0454554258178095	PDE6H	[PDE6H] Phosphodiesterase 6H cGMP-specific cone gamma
11753137_a_at	0.61076858088623	0.271988486474702	-1.10039723327324	-5.16400779615287	-0.0323630340098133	LDLRAD2	[LDLRAD2] low density lipoprotein receptor class A domain containing 2
11723331_at	0.61076858088623	0.27204151750059	-1.10027528830824	-5.16412724597369	-0.0248179038087244	VAT1L	[VAT1L] vesicle amine transport 1-like
11719924_a_at	0.61076858088623	0.272047809206287	1.10026082160165	-5.16414141580263	0.0927841256602822	RBM12	[RBM12] RNA binding motif protein 12
11721873_at	0.61076858088623	0.272061914072525	1.10022839069812	-5.16417318050595	0.11351010101012	IFIT2	[IFIT2] Interferon-induced protein with tetratricopeptide repeats 2
11741439_a_at	0.61076858088623	0.272166879477105	1.09998708314994	-5.16440950192531	0.0754535260865641	VPS53	[VPS53] vacuolar protein sorting 53 homolog (S. cerevisiae)
11753013_a_at	0.61076858088623	0.27218364800398	-1.09994853950072	-5.16444724438764	-0.032832221295517	AFAP1L1	[AFAP1L1] actin filament associated protein 1-like 1
11716439_s_at	0.61076858088623	0.272210879185973	1.09988595017515	-5.16450852990739	0.0460159855435247	TAF7	[TAF7] TAF7 RNA polymerase II TATA box binding protein (TBP)-associated factor 55kDa
11746560_a_at	0.61076858088623	0.272328823653975	-1.09961491121168	-5.16477388291287	-0.0933544157167852	TREML1	[TREML1] Triggering receptor expressed on myeloid cells-like 1
11735370_a_at	0.61076858088623	0.272358560198168	-1.09954658872491	-5.16484076187074	-0.0371082846816675	IQSEC2	[IQSEC2] IQ motif and Sec7 domain 2
11718380_s_at	0.61076858088623	0.272366936883151	-1.09952734343497	-5.1648595997991	-0.0474592716152173	DGKZ	[DGKZ] DIACYLGLYCEROL KINASE ZETA
11738859_s_at	0.61076858088623	0.272420789800672	-1.09940362699888	-5.16498068974528	-0.0826263089611565	UBXN6	[UBXN6] UBX domain protein 6
11756669_x_at	0.61076858088623	0.272425382167626	-1.09939307772144	-5.16499101443724	-0.027027383931046	HPN	[HPN] hepsin
11718539_a_at	0.61076858088623	0.272463272539941	-1.09930604316449	-5.16507619235086	-0.0712891298304097	NRN1	[NRN1] Neuritin 1
11726682_a_at	0.61076858088623	0.272565057420701	-1.09907228348809	-5.16530493230729	-0.0792233342600213	MEIS1	[MEIS1] Meis homeobox 1
11739953_at	0.61076858088623	0.272615608164087	1.09895621069565	-5.16541849464712	0.0470593550180816	ZNF14	[ZNF14] Zinc finger protein 14
11750451_x_at	0.61076858088623	0.272655502725677	1.09886461668874	-5.16550809923922	0.0290733944954251	UBAC2	[UBAC2] UBA domain containing 2
11719314_a_at	0.61076858088623	0.27268857414788	1.09878869492529	-5.16558236637415	0.0475248818459972	NMRK1	[NMRK1] Nicotinamide riboside kinase 1
11734536_a_at	0.61076858088623	0.272694874522338	-1.09877423193064	-5.16559651358723	-0.0817383004355348	GP1BA	[GP1BA] glycoprotein Ib (platelet) alpha polypeptide
11730586_at	0.61076858088623	0.272749559949848	-1.09864870696917	-5.1657192901109	-0.0341208877768406	GATA5	[GATA5] GATA binding protein 5
11717139_a_at	0.61076858088623	0.272757732262625	-1.09862994972355	-5.16573763546183	-0.027300157538674	HARS	[HARS] Histidyl-tRNA synthetase
11726689_a_at	0.61076858088623	0.272789334741284	1.09855741875644	-5.16580857078195	0.0686109257714902	STAT1	[STAT1] Signal transducer and activator of transcription 1 91kDa
11717041_at	0.61076858088623	0.272892154155636	1.09832147748695	-5.16603928932976	0.0312852840330127	MTMR4	[MTMR4] Myotubularin related protein 4
11720735_s_at	0.61076858088623	0.272903045013739	-1.09829648964835	-5.16606372116747	-0.0383289778518989	LRRC14	[LRRC14] Leucine rich repeat containing 14
11729724_at	0.61076858088623	0.272914379584709	1.09827048448867	-5.16608914710471	0.0541032805115567	ZBTB6	[ZBTB6] zinc finger and BTB domain containing 6
11715942_a_at	0.61076858088623	0.272953070149812	-1.09818172145045	-5.16617592859464	-0.113209526457223	AQP1	[AQP1] Aquaporin 1
11736528_a_at	0.610899175886131	0.273067227633451	1.09791987425842	-5.1664318897802	0.0991235288666514	SMC2	[SMC2] Structural maintenance of chromosomes 2
11739604_a_at	0.610899175886131	0.273158582219953	1.09771038508195	-5.16663662631092	0.0735142248169911	CCDC88A	[CCDC88A] Coiled-coil domain containing 88A
11715263_at	0.610899175886131	0.273180706143714	1.09765965899077	-5.16668619576138	0.0479223890279004	SPEF2	[SPEF2] sperm flagellar 2
11745897_a_at	0.610899175886131	0.273197725527792	-1.09762063859175	-5.16672432488353	-0.0892354740061014	CD19	[CD19] CD19 molecule
11757637_a_at	0.611093205267433	0.273331084493713	-1.09731494384039	-5.16702299065323	-0.0301120841441769	MUS81	[MUS81] MUS81 structure-specific endonuclease subunit
11718062_a_at	0.611262731252268	0.273494918036398	-1.09693953335539	-5.16738965628511	-0.0346048095635076	NME3	[NME3] NME/NM23 nucleoside diphosphate kinase 3
11737533_a_at	0.611262731252268	0.273500112046929	1.09692763425313	-5.16740127617408	0.062677509035324	SAE1	[SAE1] SUMO1 activating enzyme subunit 1
11748831_x_at	0.61162069020614	0.273716549611062	1.09643192937927	-5.1678852382283	0.0516136131961877	RFPL2	[RFPL2] Ret finger protein-like 2
11757275_x_at	0.61162069020614	0.273816854319539	1.09620229374773	-5.16810936046651	0.0550077379297829	ARGLU1	[ARGLU1] arginine and glutamate rich 1
11735098_a_at	0.61162069020614	0.273828227984941	1.0961762587478	-5.16813476744575	0.0342787971457836	MLX	[MLX] MLX MAX dimerization protein
11727661_a_at	0.61162069020614	0.273846787648141	1.09613377616379	-5.1681762239728	0.0272281530905421	TMPRSS13	[TMPRSS13] Transmembrane protease serine 13
11760695_at	0.611650546623513	0.274007082558532	-1.09576694754569	-5.16853412651646	-0.0397971921045217	CLDN15	[CLDN15] {Matches Ensembl Gene} Claudin-15 [Source:UniProtKB/Swiss-Prot;Acc:P56746]
11725343_a_at	0.611650546623513	0.27406208719275	1.09564110554979	-5.16865687901994	0.0580039384672482	VPS37A	[VPS37A] vacuolar protein sorting 37 homolog A (S. cerevisiae)
11744219_at	0.611650546623513	0.274075560793248	1.09561028270407	-5.16868694301575	0.0975604207209795	G0S2	[G0S2] G0/G1switch 2
11758109_s_at	0.611650546623513	0.274099697821414	-1.09555506829767	-5.16874079596179	-0.0450992030395598	ZNF428	[ZNF428] Zinc finger protein 428
11745640_x_at	0.611650546623513	0.274137977858128	-1.09546750804387	-5.16882619166254	-0.0383850894263675	PNPLA7	[PNPLA7] patatin-like phospholipase domain containing 7
11755647_a_at	0.611650546623513	0.274139937760131	-1.0954630252668	-5.16883056343997	-0.0332493744787241	DHX37	[DHX37] DEAH (Asp-Glu-Ala-His) box polypeptide 37
11743130_a_at	0.611687324076568	0.27420305447665	1.09531867360062	-5.16897133127926	0.0329416643499592	SORL1	[SORL1] sortilin-related receptor L(DLR class) A repeats containing
11721391_at	0.611834194037179	0.274574471577496	1.09446968234065	-5.16979887231095	0.0525125104253688	TBKBP1	[TBKBP1] TBK1 binding protein 1
11743934_a_at	0.611834194037179	0.274574548964225	1.09446950553095	-5.16979904458717	0.0530946158836159	C1GALT1C1	[C1GALT1C1] C1GALT1-specific chaperone 1
11753638_s_at	0.611834194037179	0.27462277812364	-1.09435932037802	-5.16990639918103	-0.0319431470669862	VCX2	[VCX2] variable charge X-linked 2
11729822_a_at	0.611834194037179	0.274669184915995	-1.09425331116929	-5.17000967498987	-0.0439588082661375	DPH7	[DPH7] diphthamide biosynthesis 7
11742871_a_at	0.611834194037179	0.274703826402456	1.09417418600997	-5.17008675347594	0.0509323510332838	PIK3IP1	[PIK3IP1] phosphoinositide-3-kinase interacting protein 1
11730530_at	0.611834194037179	0.274733173108021	1.09410716009838	-5.17015204135247	0.071464970809016	ZNF684	[ZNF684] Zinc finger protein 684
11720872_at	0.611834194037179	0.274809703546299	-1.09393239280281	-5.17032225813927	-0.0370204336947353	INPP5E	[INPP5E] Inositol polyphosphate-5-phosphatase 72 kDa
11728875_x_at	0.611834194037179	0.274866128265739	1.09380356093627	-5.17044771827595	0.0503573811509677	LIN9	[LIN9] lin-9 homolog (C. elegans)
11724391_at	0.611834194037179	0.27488693396612	-1.09375606085268	-5.17049397151123	-0.0436924752108103	ASPHD2	[ASPHD2] Aspartate beta-hydroxylase domain containing 2
11725091_at	0.611834194037179	0.274910272010912	1.09370278227995	-5.17054584918355	0.0522680937818629	RFX5	[RFX5] regulatory factor X 5 (influences HLA class II expression)
11755034_a_at	0.611834194037179	0.274925084907073	-1.09366896743349	-5.17057877360647	-0.0373428783245124	REXO4	[REXO4] REX4 RNA exonuclease 4 homolog (S. cerevisiae)
11740917_at	0.611834194037179	0.274969475560774	1.09356764003151	-5.1706774267772	0.0792840329904756	WDFY3	[WDFY3] {Matches Ensembl Gene} WD repeat and FYVE domain-containing protein 3 (Autophagy-linked FYVE protein)(Alfy) [Source:UniProtKB/Swiss-Prot;Acc:Q8IZQ1]
11740162_a_at	0.611834194037179	0.275003215045837	1.09349063280283	-5.17075239556989	0.045737744416658	ARAP1	[ARAP1] ArfGAP with RhoGAP domain ankyrin repeat and PH domain 1
11733215_a_at	0.611834194037179	0.275053401642203	-1.0933760985639	-5.17086388832179	-0.0452542859790359	STAT4	[STAT4] Signal transducer and activator of transcription 4
11720773_x_at	0.611834194037179	0.275054646643593	1.09337325744391	-5.17086665384793	0.0625304883699469	DNAJC19	[DNAJC19] DnaJ (Hsp40) homolog subfamily C member 19
11747837_a_at	0.611834194037179	0.275058901108628	1.09336354872961	-5.17087610418791	0.069125567602641	ZFAND1	[ZFAND1] zinc finger AN1-type domain 1
11724591_x_at	0.611834194037179	0.27508908906247	-1.09329466259896	-5.1709431546881	-0.0271104160874738	TCP10L	[TCP10L] t-complex 10-like
11746793_a_at	0.611834194037179	0.275108490998802	1.09325039190386	-5.17098624347662	0.0467622555833644	ZNF410	[ZNF410] Zinc finger protein 410
11758521_s_at	0.611968171546913	0.275310218302678	-1.09279022404473	-5.17143402363908	-0.0617672134185803	SPIRE1	[SPIRE1] spire-type actin nucleation factor 1
11721972_at	0.611968171546913	0.275446405979498	1.09247969185214	-5.17173609066846	0.0870237234732736	JADE3	[JADE3] jade family PHD finger 3
11725507_a_at	0.611968171546913	0.275505672872277	-1.09234458563983	-5.17186748728188	-0.037578954684454	SPTBN2	[SPTBN2] spectrin beta non-erythrocytic 2
11723286_a_at	0.611968171546913	0.275517127383206	-1.09231847596323	-5.17189287820929	-0.0474850801593671	FIS1	[FIS1] fission 1 (mitochondrial outer membrane) homolog (S. cerevisiae)
11750470_x_at	0.611968171546913	0.275523397994136	-1.09230418290314	-5.17190677755393	-0.0287766657399633	EVX1	[EVX1] {POOR HIT 73%} Even-skipped homeobox 1
11751783_a_at	0.611968171546913	0.275525397955732	1.09229962429196	-5.17191121055605	0.0426662033176033	MFSD1	[MFSD1] Major facilitator superfamily domain containing 1
11743558_a_at	0.611968171546913	0.275526588371134	-1.09229691093015	-5.17191384914452	-0.0275385506440262	NOA1	[NOA1] Nitric oxide associated 1
11721622_a_at	0.611968171546913	0.275541970050779	1.09226185157047	-5.17194794177315	0.0644860068575772	KATNAL1	[KATNAL1] Katanin p60 subunit A-like 1
11758430_s_at	0.612123605897214	0.275658621638701	-1.09199601204584	-5.17220641569367	-0.126777592438128	SLC4A1	[SLC4A1] solute carrier family 4 (anion exchanger) member 1
11755298_s_at	0.61233850549699	0.275848816102147	1.09156273957436	-5.17262754978245	0.0773745714021103	UBE2Q2	[UBE2Q2] ubiquitin-conjugating enzyme E2Q family member 2
11764252_s_at	0.61233850549699	0.275864821339965	-1.09152628818585	-5.17266297240514	-0.0651655546288437	ATP10A	[ATP10A] {Matches Ensembl Gene} Probable phospholipid-transporting ATPase VA (ATPVA)(EC 3.6.3.1)(ATPase class V type 10A)(Aminophospholipid translocase VA) [Source:UniProtKB/Swiss-Prot;Acc:O60312]
11743087_at	0.61233850549699	0.275926063330664	-1.09138682500251	-5.1727984886948	-0.0820662125845395	PPBP	[PPBP] pro-platelet basic protein (chemokine (C-X-C motif) ligand 7)
11756240_a_at	0.61233850549699	0.27598519363073	-1.09125219078902	-5.17292929638606	-0.110708692428862	SHISA4	[SHISA4] shisa family member 4
11718142_a_at	0.61233850549699	0.276061847102923	-1.09107768735532	-5.17309881633452	-0.0404311463256297	TTC27	[TTC27] Tetratricopeptide repeat domain 27
11729571_a_at	0.61233850549699	0.276110309287373	-1.09096737918232	-5.17320596044679	-0.0829440737651659	FAM83A	[FAM83A] Family with sequence similarity 83 member A
11726242_a_at	0.61233850549699	0.276121562687193	-1.09094176642862	-5.17323083699175	-0.095335464739116	TKTL1	[TKTL1] Transketolase-like 1
11739973_s_at	0.61233850549699	0.276128860258801	-1.09092515752774	-5.17324696817959	-0.112926003150763	NUAK1	[NUAK1] NUAK family SNF1-like kinase 1
11727869_s_at	0.612407821943793	0.27627532179136	1.09059188211695	-5.17357060628614	0.043543786488752	GALK2	[GALK2] Galactokinase 2
11739058_x_at	0.612407821943793	0.276281607042377	-1.09057758264316	-5.17358449006874	-0.0393050227040956	CHID1	[CHID1] Chitinase domain containing 1
11722111_at	0.612407821943793	0.276383568259033	1.0903456434394	-5.17380966149733	0.059387267167101	HLX	[HLX] H2.0-like homeobox
11735220_at	0.612407821943793	0.276383967525245	-1.09034473531235	-5.17381054303274	-0.029458576591598	LPAR3	[LPAR3] Lysophosphatidic acid receptor 3
11724064_a_at	0.612407821943793	0.276443682531172	-1.09020892423893	-5.17394236910421	-0.0397888518209513	SLC25A19	[SLC25A19] solute carrier family 25 (mitochondrial thiamine pyrophosphate carrier) member 19
11748694_x_at	0.612407821943793	0.276450877627082	1.09019256164002	-5.17395825048848	0.0753760541191895	RAB5A	[RAB5A] RAB5A member RAS oncogene family
11719707_a_at	0.612407821943793	0.276486934630719	1.09011056764241	-5.17403782952917	0.0606775090353153	DHRS13	[DHRS13] dehydrogenase/reductase (SDR family) member 13
11741798_a_at	0.612514340951585	0.276632611639368	1.08977937117432	-5.17435921090205	0.0514497266240506	ZNF304	[ZNF304] Zinc finger protein 304
11744600_a_at	0.612514340951585	0.276731864206264	-1.08955378901688	-5.17457805242246	-0.0623163284218187	TESPA1	[TESPA1] thymocyte expressed positive selection associated 1
11731777_a_at	0.612514340951585	0.276747825402156	-1.08951751743413	-5.17461323597827	-0.035361087943647	POMGNT2	[POMGNT2] protein O-linked mannose N-acetylglucosaminyltransferase 2 (beta 1 4-)
11724610_a_at	0.612514340951585	0.276751266649146	-1.08950969743872	-5.17462082124759	-0.0936452599388256	E2F5	[E2F5] E2F transcription factor 5 p130-binding
11726306_at	0.612514340951585	0.276768506428303	1.0894705222371	-5.17465881974793	0.050487813919017	FAM204A	[FAM204A] family with sequence similarity 204 member A
11724536_a_at	0.612715114487393	0.277027711085377	1.08888171399472	-5.17522977877585	0.0770710314150813	UBA5	[UBA5] ubiquitin-like modifier activating enzyme 5
11715996_a_at	0.612715114487393	0.277033156490166	-1.08886934828155	-5.17524176635106	-0.0481289037160408	NOSIP	[NOSIP] Nitric oxide synthase interacting protein
11740090_at	0.612715114487393	0.277038220517435	1.08885784876995	-5.17525291409159	0.076517421925689	DPH6	[DPH6] diphthamine biosynthesis 6
11728722_s_at	0.612715114487393	0.277074897445608	1.0887745662385	-5.17533364551813	0.0515167732369743	VPS29	[VPS29] vacuolar protein sorting 29 homolog (S. cerevisiae)
11718046_a_at	0.612715114487393	0.277100456412773	1.08871653379308	-5.17538989669703	0.0544244740987994	ITPK1	[ITPK1] Inositol-tetrakisphosphate 1-kinase
11763048_at	0.612715114487393	0.277139496398087	-1.08862789934113	-5.17547580483529	-0.118619636734305	GTSCR1	[GTSCR1] Gilles de la Tourette syndrome chromosome region candidate 1
11716461_at	0.612764970842534	0.277208762444126	-1.08847066216793	-5.17562818847028	-0.0382692984894657	NELFB	[NELFB] negative elongation factor complex member B
11732897_a_at	0.612998460852043	0.277385492184302	-1.08806959917231	-5.17601677274646	-0.0256991474376718	SLAMF9	[SLAMF9] SLAM family member 9
11734495_a_at	0.612998460852043	0.277407857255297	1.0880188572939	-5.1760659257148	0.0844778982485446	GRB10	[GRB10] Growth factor receptor-bound protein 10
11736336_a_at	0.613180546478964	0.277537005751743	-1.08772589990113	-5.17634966510703	-0.0402237049392893	RBM19	[RBM19] RNA binding motif protein 19
11743989_a_at	0.613423900445406	0.277746297386939	-1.08725134571844	-5.17680912647945	-0.0445302103604739	VARS	[VARS] Valyl-tRNA synthetase
11717853_at	0.613423900445406	0.277788870559844	1.08715484396687	-5.17690253474067	0.0249990269669245	CCL21	[CCL21] Chemokine (C-C motif) ligand 21
11744236_a_at	0.613423900445406	0.277799958354078	1.08712971262738	-5.17692685911247	0.0961103234176717	DDX60	[DDX60] DEAD (Asp-Glu-Ala-Asp) box polypeptide 60
11756276_a_at	0.613423900445406	0.277859649910531	-1.08699442890764	-5.17705778928849	-0.0620853952367595	NUP210	[NUP210] nucleoporin 210kDa
11716318_x_at	0.613423900445406	0.277880980136205	-1.08694609134305	-5.17710456739089	-0.0339572792141398	MAP2K2	[MAP2K2] Mitogen-activated protein kinase kinase 2
11725670_s_at	0.613473979339119	0.277950435252907	1.08678871297612	-5.177256854137	0.0656367343156488	IPO7	[IPO7] Importin 7
11755091_a_at	0.613492527817883	0.278072111874219	1.08651307071657	-5.17752352591669	0.0643988508942845	ABCA7	[ABCA7] ATP-binding cassette sub-family A (ABC1) member 7
11722344_s_at	0.613492527817883	0.278095095132923	-1.08646101445331	-5.17757388053334	-0.0563561764433231	GNB5	[GNB5] Guanine nucleotide binding protein (G protein) beta 5
11750737_x_at	0.613492527817883	0.278147220767852	-1.08634296264788	-5.17768806452366	-0.0271698637753603	SMPD4	[SMPD4] sphingomyelin phosphodiesterase 4 neutral membrane (neutral sphingomyelinase-3)
11753313_a_at	0.613492527817883	0.27816776245095	-1.08629644491931	-5.17773305477886	-0.0312432119358519	PHB2	[PHB2] Prohibitin 2
11756329_a_at	0.613492527817883	0.278192693105189	-1.086239991289	-5.17778765211027	-0.037742516912231	EEFSEC	[EEFSEC] Eukaryotic elongation factor selenocysteine-tRNA-specific
11744320_at	0.61364858425966	0.278324840051343	-1.0859408120194	-5.17807694684007	-0.0541653692892159	PIGZ	[PIGZ] phosphatidylinositol glycan anchor biosynthesis class Z
11750860_a_at	0.61364858425966	0.278391234244738	1.08579053293684	-5.17822223105199	0.0964174775275755	CMAHP	[CMAHP] cytidine monophospho-N-acetylneuraminic acid hydroxylase pseudogene
11731095_x_at	0.61364858425966	0.278403806124056	1.08576208003792	-5.17824973600809	0.0451352515985723	TRAF3IP1	[TRAF3IP1] TNF receptor-associated factor 3 interacting protein 1
11719786_at	0.613920016552013	0.278579674624949	-1.08536414341189	-5.17863433997701	-0.0454571402094244	MIEF1	[MIEF1] mitochondrial elongation factor 1
11745944_s_at	0.613920016552013	0.278631981445036	-1.08524582221423	-5.17874866991492	-0.0291674080251898	CHPF	[CHPF] Chondroitin polymerizing factor
11738562_a_at	0.613920016552013	0.278709998189452	1.08506937181875	-5.17891914524743	0.0269178945417536	GFRA4	[GFRA4] GDNF family receptor alpha 4
11719243_a_at	0.613920016552013	0.278725022210938	-1.08503539588088	-5.17895196751626	-0.0368410712630736	NAT9	[NAT9] N-acetyltransferase 9 (GCN5-related putative)
11743841_at	0.613920016552013	0.278766715918038	1.0849411145798	-5.17904304211195	0.0900138078028059	PLCXD2	[PLCXD2] {Matches Ensembl Gene} PI-PLC X domain-containing protein 2 [Source:UniProtKB/Swiss-Prot;Acc:Q0VAA5]
11733064_a_at	0.613920016552013	0.278861283065795	-1.08472730714392	-5.17924954842271	-0.0394949958298501	SIL1	[SIL1] SIL1 nucleotide exchange factor
11728927_at	0.613920016552013	0.278868526417981	-1.08471093264851	-5.17926536209546	-0.0562813919006531	DDX43	[DDX43] DEAD (Asp-Glu-Ala-Asp) box polypeptide 43
11732673_a_at	0.613920016552013	0.278901378259773	-1.08463667063676	-5.17933707767865	-0.0297395051431697	KCNK16	[KCNK16] potassium channel subfamily K member 16
11723989_s_at	0.61413432813902	0.279076521384565	-1.08424085820077	-5.179719235638	-0.0531778333796575	NR1D1	[NR1D1] Nuclear receptor subfamily 1 group D member 1
11727847_a_at	0.61413432813902	0.279093015968289	-1.0842035902267	-5.17975521083962	-0.0863017329255777	GNA12	[GNA12] Guanine nucleotide binding protein (G protein) alpha 12
11735970_a_at	0.61413432813902	0.279156952064483	-1.08405914679951	-5.17989463214292	-0.0411477156889903	DNAJB13	[DNAJB13] DnaJ (Hsp40) homolog subfamily B member 13
11722940_a_at	0.61413432813902	0.279186018044749	-1.08399348886577	-5.17995800113848	-0.0467777314428481	SRGAP2	[SRGAP2] SLIT-ROBO Rho GTPase activating protein 2
11716739_x_at	0.614483200434818	0.279444936739413	1.08340881636519	-5.180522123154	0.0373201742192784	GRAMD1A	[GRAMD1A] GRAM domain containing 1A
11758355_s_at	0.614483200434818	0.279452450591954	-1.08339185462346	-5.1805384842065	-0.0254410619961005	CLDN4	[CLDN4] Claudin 4
11752887_x_at	0.614483200434818	0.279485154669065	-1.08331803219444	-5.18060968930221	-0.0489057547956513	EHD1	[EHD1] EH-domain containing 1
11756555_a_at	0.614700012753217	0.279630630182088	-1.08298972394941	-5.18092629926604	-0.0621991011027641	SCAMP5	[SCAMP5] Secretory carrier membrane protein 5
11748448_a_at	0.614836415577915	0.279739553874285	-1.082743981989	-5.18116322265879	-0.0947483087758147	CTTN	[CTTN] Cortactin
11717808_s_at	0.615443635039677	0.280062747392836	1.0820152117452	-5.18186552704402	0.0460448521916481	EXD2	[EXD2] exonuclease 3'-5' domain containing 2
11734849_a_at	0.615495791122624	0.280133404970806	-1.08185596220941	-5.18201893086522	-0.0722843573348042	CELSR2	[CELSR2] Cadherin EGF LAG seven-pass G-type receptor 2
11718228_a_at	0.615513912829573	0.28019967153541	-1.08170663414638	-5.18216275706309	-0.0440394773422046	R3HDM4	[R3HDM4] R3H domain containing 4
11763425_x_at	0.615513912829573	0.280235502585821	1.08162590088367	-5.18224050757618	0.0275864146047673	ARRDC3-AS1	[ARRDC3-AS1] {POOR HIT 67%} ARRDC3 antisense RNA 1
11726856_at	0.615870860426486	0.280629087353438	1.08073955288992	-5.18309373029461	0.102610277082764	ADAMTS5	[ADAMTS5] ADAM metallopeptidase with thrombospondin type 1 motif 5
11737872_a_at	0.615870860426486	0.280714121409871	1.08054816870197	-5.18327787084749	0.0391004077472124	ZCCHC9	[ZCCHC9] Zinc finger CCHC domain containing 9
11743283_a_at	0.615870860426486	0.280742186772795	-1.08048501131931	-5.183338630709	-0.0481598554350677	TIMM10	[TIMM10] translocase of inner mitochondrial membrane 10 homolog (yeast)
11727953_a_at	0.615870860426486	0.2807882737148	-1.08038130810327	-5.18343838960006	-0.0399914280418763	PACS2	[PACS2] Phosphofurin acidic cluster sorting protein 2
11725830_a_at	0.615870860426486	0.280898075972883	-1.08013428170419	-5.18367598215608	-0.0262159206746126	PLCL2	[PLCL2] Phospholipase C-like 2
11716535_a_at	0.615870860426486	0.280956782669196	1.08000223399525	-5.18380296491024	0.0515859512556824	PPT1	[PPT1] Palmitoyl-protein thioesterase 1
11731480_a_at	0.615870860426486	0.280980126535045	-1.07994973236982	-5.18385344845193	-0.0277921415994609	SNRPB2	[SNRPB2] Small nuclear ribonucleoprotein polypeptide B
11755246_x_at	0.615870860426486	0.281024984776779	-1.07984885209257	-5.18395044421001	-0.051538967658229	GREB1	[GREB1] growth regulation by estrogen in breast cancer 1
11731244_s_at	0.615870860426486	0.281035540324023	1.07982511565344	-5.18397326534217	0.102143962561398	LGSN	[LGSN] lengsin lens protein with glutamine synthetase domain
11759417_s_at	0.615870860426486	0.281081164044694	-1.079722527808	-5.1840718915486	-0.0517845426744294	HSPA9	[HSPA9] heat shock 70kDa protein 9 (mortalin)
11721397_at	0.615870860426486	0.28108710015941	-1.07970918091048	-5.18408472234513	-0.0406107867667407	DOT1L	[DOT1L] DOT1-like histone H3K79 methyltransferase
11718279_at	0.615870860426486	0.281146262961183	1.07957616840401	-5.18421258289598	0.0354576498934405	RPRD1B	[RPRD1B] regulation of nuclear pre-mRNA domain containing 1B
11758015_s_at	0.615870860426486	0.281167748305466	1.07952786879906	-5.18425900785174	0.0492574367528684	HPRT1	[HPRT1] Hypoxanthine phosphoribosyltransferase 1
11737262_at	0.615870860426486	0.281265732607538	-1.07930762948295	-5.18447067291798	-0.0393464924473999	CABP5	[CABP5] {POOR HIT 73%} calcium binding protein 5
11735987_at	0.615870860426486	0.281300179547896	-1.07923021552495	-5.18454506285812	-0.036469557964963	MT4	[MT4] Metallothionein 4
11761599_x_at	0.615870860426486	0.28130112097131	1.079228099918	-5.18454709574891	0.0311836715781766	PMS2	[PMS2] {POOR HIT 56%} PMS2 postmeiotic segregation increased 2 (S. cerevisiae)
11732945_x_at	0.615870860426486	0.281402589569067	-1.07900010364233	-5.18476615464184	-0.0266985450838626	EFCC1	[EFCC1] EF-hand and coiled-coil domain containing 1
11723547_a_at	0.615870860426486	0.281405343121946	1.07899391728971	-5.18477209785161	0.0574832267630541	PEX1	[PEX1] Peroxisomal biogenesis factor 1
11752382_a_at	0.615870860426486	0.281433179765921	1.07893137957147	-5.18483217574577	0.0612380224261075	S1PR1	[S1PR1] sphingosine-1-phosphate receptor 1
11730206_at	0.615870860426486	0.281471664753928	-1.07884492626187	-5.1849152228606	-0.0401619405059606	PSMD9	[PSMD9] Proteasome (Prosome macropain) 26S subunit non-ATPase 9
11725178_at	0.615870860426486	0.281501760314417	-1.07877732471526	-5.18498015635867	-0.0395184412936613	KCTD11	[KCTD11] POTASSIUM CHANNEL TETRAMERIZATION DOMAIN CONTAINING 11
11717390_a_at	0.615870860426486	0.281594518700778	-1.0785689990491	-5.18518023459544	-0.037825502733746	LSM2	[LSM2] LSM2 homolog U6 small nuclear RNA associated (S. cerevisiae)
11731493_at	0.615870860426486	0.281605518630879	1.07854429745572	-5.18520395573262	0.047442869057555	ITCH	[ITCH] Itchy E3 ubiquitin protein ligase
11739699_at	0.615870860426486	0.281613736474998	1.07852584378189	-5.18522167659117	0.0288123899545965	STON1	[STON1] Stonin 1
11737982_a_at	0.615870860426486	0.281618665837793	-1.07851477477104	-5.18523230589538	-0.0378399592252663	SMYD3	[SMYD3] SET and MYND domain containing 3
11759314_at	0.615870860426486	0.281618771124347	-1.07851453834882	-5.18523253292474	-0.0321826522101696	CRHR2	[CRHR2] {POOR HIT 78%} Corticotropin releasing hormone receptor 2
11727192_at	0.615995894778805	0.281776029838721	-1.07816147924634	-5.18557151022174	-0.0615987396904778	ACOT4	[ACOT4] Acyl-CoA thioesterase 4
11735372_a_at	0.615995894778805	0.281861661955042	-1.07796928438369	-5.18575599309149	-0.0303592808822106	GSG1L	[GSG1L] GSG1-like
11735958_at	0.615995894778805	0.281879563506655	-1.07792911072312	-5.18579455062519	-0.0301998424613026	WFDC12	[WFDC12] WAP four-disulfide core domain 12
11730783_a_at	0.615995894778805	0.281880126606793	1.0779278470735	-5.18579576341694	0.0538806876100488	ORC4	[ORC4] origin recognition complex subunit 4
11724641_a_at	0.615995894778805	0.281910753705662	-1.07785911957727	-5.18586172272587	-0.0700878046520153	ARHGAP44	[ARHGAP44] {Locus via Ensembl Transcript} Rho GTPase activating protein 44
11746044_a_at	0.616001019569765	0.281960061103672	1.07774848400459	-5.18596789338612	0.0535277082754275	ELF2	[ELF2] E74-like factor 2 (ets domain transcription factor)
11733401_s_at	0.616140122161758	0.282070704702398	-1.07750027069834	-5.18620605023041	-0.0333645167268921	TMEM201	[TMEM201] transmembrane protein 201
11717326_at	0.616363011213402	0.282238746292896	1.07712341995391	-5.18656752869249	0.0869526457233016	KLF9	[KLF9] Kruppel-like factor 9
11724692_a_at	0.616363011213402	0.282276081230577	-1.07703971322902	-5.1866478038752	-0.0246831155592551	CAPN13	[CAPN13] Calpain 13
11743049_at	0.616363011213402	0.282313712843647	-1.07695534897595	-5.18672870336922	-0.0730210823834563	DNAJC15	[DNAJC15] DnaJ (Hsp40) homolog subfamily C member 15
11720201_at	0.616830985741735	0.282602639840934	-1.07630787440672	-5.18734937752136	-0.0449479658974887	MGMT	[MGMT] O-6-methylguanine-DNA methyltransferase
11721539_at	0.616830985741735	0.2826501899025	-1.07620135971349	-5.18745144786728	-0.0460243721619791	RAB15	[RAB15] RAB15 member RAS oncogene family
11747868_x_at	0.616830985741735	0.282707948533824	-1.07607199368836	-5.18757540259255	-0.0288502919099027	SDHA	[SDHA] succinate dehydrogenase complex subunit A flavoprotein (Fp)
11737247_at	0.616830985741735	0.282716161186194	1.07605360070106	-5.18759302501253	0.0657883421369787	ZNF141	[ZNF141] Zinc finger protein 141
11723513_a_at	0.616864391833252	0.282778500273946	1.07591399846481	-5.18772676892458	0.063494115466594	CDC14B	[CDC14B] cell division cycle 14B
11755029_a_at	0.616954913051879	0.282939090825584	-1.07555446826823	-5.18807113240149	-0.0359448151237025	HID1	[HID1] HID1 domain containing
11735431_x_at	0.616954913051879	0.282965934744895	1.07549438364447	-5.18812867123128	0.0878409322583753	TMBIM4	[TMBIM4] Transmembrane BAX inhibitor motif containing 4
11720869_a_at	0.616954913051879	0.282967505857812	-1.07549086714971	-5.18813203863289	-0.039747845426735	SMG6	[SMG6] SMG6 nonsense mediated mRNA decay factor
11727634_x_at	0.616954913051879	0.283038199021611	-1.07533265412156	-5.18828353240877	-0.0417978871281495	BAG6	[BAG6] BCL2-associated athanogene 6
11732693_a_at	0.616954913051879	0.283055170141512	1.07529467634495	-5.1883198939919	0.0392309795199757	PTH2R	[PTH2R] parathyroid hormone 2 receptor
11750522_a_at	0.617033920433221	0.28314905243249	1.07508461563592	-5.18852099228521	0.0758758224446368	CEACAM4	[CEACAM4] carcinoembryonic antigen-related cell adhesion molecule 4
11720235_a_at	0.617033920433221	0.283185499810017	-1.07500307776065	-5.18859904077854	-0.0604287369103744	RHOBTB2	[RHOBTB2] Rho-related BTB domain containing 2
11757137_s_at	0.617101468273248	0.283263546578732	-1.07482850025804	-5.18876612755807	-0.025742563247146	SNORA4	[SNORA4] small nucleolar RNA H/ACA box 4
11727121_at	0.617127018939173	0.283322322791164	-1.07469704936106	-5.18889192043059	-0.045354369381867	MYCBP2	[MYCBP2] MYC binding protein 2 E3 ubiquitin protein ligase
11716523_at	0.617284250502264	0.283445515351573	1.07442159380973	-5.18915547008292	0.0342334816050656	S100A9	[S100A9] S100 calcium binding protein A9
11745200_a_at	0.617284250502264	0.283492126289675	-1.07431739413716	-5.1892551485059	-0.0382753220276117	ATP1A3	[ATP1A3] ATPase Na+/K+ transporting alpha 3 polypeptide
11719618_a_at	0.617284250502264	0.28358340077947	-1.07411338197457	-5.18945028076068	-0.0355203410249088	PEX5	[PEX5] Peroxisomal biogenesis factor 5
11746696_x_at	0.617284250502264	0.283620645536247	1.07403014719749	-5.18952988207139	0.0589114539894497	DOCK8	[DOCK8] dedicator of cytokinesis 8
11717437_x_at	0.617284250502264	0.283711878848116	-1.07382628993113	-5.1897248144634	-0.0347320915577551	TOP1	[TOP1] topoisomerase (DNA) I
11719373_at	0.617284250502264	0.283806749869453	1.07361435164224	-5.18992743517191	0.0707792604948665	DYNLT3	[DYNLT3] dynein light chain Tctex-type 3
11719210_a_at	0.617284250502264	0.283834067314916	-1.07355333443503	-5.18998576248449	-0.0458634510239841	VPS18	[VPS18] vacuolar protein sorting 18 homolog (S. cerevisiae)
11718519_at	0.617284250502264	0.283848681822967	1.07352069259602	-5.19001696398406	0.0555524511166778	KCMF1	[KCMF1] Potassium channel modulatory factor 1
11732988_at	0.617284250502264	0.283853483675171	-1.07350996779849	-5.19002721533849	-0.0267021128718294	DEFA6	[DEFA6] Defensin alpha 6 Paneth cell-specific
11727978_at	0.617284250502264	0.283877621948362	-1.07345605753535	-5.19007874420959	-0.0300305810397465	SRGAP1	[SRGAP1] SLIT-ROBO Rho GTPase activating protein 1
11729809_a_at	0.617284250502264	0.28395118643354	-1.07329177832021	-5.19023575084589	-0.0516044388842438	CEP104	[CEP104] centrosomal protein 104kDa
11751378_a_at	0.617284250502264	0.283959226006759	1.07327382664584	-5.1902529063617	0.0696394217403458	TMEM161B	[TMEM161B] Transmembrane protein 161B
11721803_a_at	0.617381408291871	0.284112654087662	1.07293130118969	-5.19058018624687	0.0635532851450469	BUB3	[BUB3] BUB3 mitotic checkpoint protein
11715192_s_at	0.617381408291871	0.284204157134125	1.07272708215099	-5.19077526632479	0.0635173292558684	FAM221A	[FAM221A] family with sequence similarity 221 member A
11721591_a_at	0.617381408291871	0.284206922605592	1.07272091079117	-5.19078116093798	0.0472556760263245	FANCC	[FANCC] Fanconi anemia complementation group C
11715970_a_at	0.617381408291871	0.284268473598835	-1.07258356563789	-5.19091233832127	-0.0412028078954485	EPRS	[EPRS] Glutamyl-prolyl-tRNA synthetase
11728852_a_at	0.617381408291871	0.284304770208701	1.07250258270353	-5.19098967673959	0.0516458622926548	TUB	[TUB] tubby bipartite transcription factor
11720193_x_at	0.617381408291871	0.28431779806786	-1.07247351739863	-5.19101743259117	-0.0392282920952471	NDUFAF4	[NDUFAF4] NADH dehydrogenase (ubiquinone) complex I assembly factor 4
11723878_a_at	0.617381408291871	0.284333390828024	1.07243873096039	-5.19105065084599	0.0709583449170683	ATP7B	[ATP7B] ATPase Cu++ transporting beta polypeptide
11754984_s_at	0.617392806999397	0.284423681537449	1.07223732373153	-5.19124295756432	0.0636015661199236	MYH10	[MYH10] myosin heavy chain 10 non-muscle
11747803_a_at	0.617392806999397	0.284432776755154	-1.07221703786835	-5.19126232483211	-0.0265327124455403	CLK2	[CLK2] CDC-like kinase 2
11726672_a_at	0.617507552325823	0.28464417551081	-1.07174566084311	-5.19171225435036	-0.0899145120934008	ACCS	[ACCS] 1-aminocyclopropane-1-carboxylate synthase homolog (Arabidopsis)(non-functional)
11741327_a_at	0.617507552325823	0.284731840621753	-1.07155025495054	-5.19189871179052	-0.0316012417755465	GAGE1	[GAGE1] G antigen 1
11746084_a_at	0.617507552325823	0.284785264194578	1.07143119363979	-5.19201230425001	0.0338552960800946	PCMT1	[PCMT1] Protein-L-isoaspartate (D-aspartate) O-methyltransferase
11760429_at	0.617507552325823	0.284819598256129	1.07135468377561	-5.19208529317272	0.0354497729589527	CHCHD3	[CHCHD3] Coiled-coil-helix-coiled-coil-helix domain containing 3
11738893_s_at	0.617507552325823	0.284845272766987	-1.07129747491034	-5.19213986593906	-0.0695545825224606	TPM1	[TPM1] tropomyosin 1 (alpha)
11727584_a_at	0.617507552325823	0.284869238690044	1.07124407634398	-5.19219080137079	0.0579921694004324	SPIN3	[SPIN3] Spindlin family member 3
11755906_a_at	0.617507552325823	0.284948955776438	1.07106648035762	-5.19236018720512	0.0804985172829342	FAM135A	[FAM135A] Family with sequence similarity 135 member A
11735601_at	0.617507552325823	0.284977442262167	-1.07100302554505	-5.19242070178546	-0.0308982948753478	CHRNE	[CHRNE] cholinergic receptor nicotinic epsilon (muscle)
11740821_a_at	0.617507552325823	0.284977641001371	-1.07100258286048	-5.1924211239454	-0.090590260402176	CD1E	[CD1E] CD1e molecule
11730065_at	0.617507552325823	0.28503289013036	1.07087952550876	-5.19253846914577	0.0640423501065754	TIGD7	[TIGD7] Tigger transposable element derived 7
11716822_a_at	0.617507552325823	0.285042665096186	-1.07085775524388	-5.1925592274727	-0.0577079974052301	BDH2	[BDH2] 3-hydroxybutyrate dehydrogenase type 2
11763263_at	0.617507552325823	0.285084034627178	1.07076562492175	-5.19264707070524	0.073657538689675	SRSF11	[SRSF11] {Matches Ensembl Gene} Splicing factor arginine/serine-rich 11 (Arginine-rich 54 kDa nuclear protein)(p54) [Source:UniProtKB/Swiss-Prot;Acc:Q05519]
11746523_x_at	0.617507552325823	0.285143303913035	-1.07063364751126	-5.19277289376289	-0.0641987304234828	FOXO3	[FOXO3] forkhead box O3
11743761_a_at	0.617507552325823	0.285144716355684	1.07063050259323	-5.19277589183984	0.0458691038828718	SNIP1	[SNIP1] Smad nuclear interacting protein 1
11759491_s_at	0.61758424645436	0.28522721392243	-1.0704468334342	-5.1929509700473	-0.0553262904271987	MRPL35	[MRPL35] {Locus via Ensembl Transcript} Mitochondrial ribosomal protein L35
11754660_a_at	0.617754315118339	0.285352854715409	-1.07016718131049	-5.1932174844795	-0.0299222500231608	GOLT1A	[GOLT1A] golgi transport 1A
11722845_s_at	0.617791412545858	0.285417089275589	1.07002423990584	-5.19335368400362	0.0283641460476556	UBE2R2	[UBE2R2] Ubiquitin-conjugating enzyme E2R 2
11734165_x_at	0.618377648015192	0.285735070871394	-1.06931695590061	-5.19402734311023	-0.0544727087387535	ARHGEF26	[ARHGEF26] Rho guanine nucleotide exchange factor (GEF) 26
11725851_at	0.618382973682214	0.2858046951457	-1.0691621625056	-5.19417471855215	-0.0309289685849086	ZNF319	[ZNF319] Zinc finger protein 319
11745587_x_at	0.618382973682214	0.28583181897044	1.06910186591471	-5.19423211990329	0.0444482902418812	TUBD1	[TUBD1] Tubulin delta 1
11753795_a_at	0.618424400706495	0.285898114346587	-1.06895450684116	-5.19437238977343	-0.0583955147808255	C1RL-AS1	[C1RL-AS1] C1RL antisense RNA 1
11717151_s_at	0.618510269814412	0.286044199475411	1.06862987572442	-5.19468133574246	0.0494140487443433	APMAP	[APMAP] adipocyte plasma membrane associated protein
11725142_a_at	0.618510269814412	0.286083648960537	1.06854223017943	-5.19476473057201	0.0446991937725976	TGS1	[TGS1] trimethylguanosine synthase 1
11715927_x_at	0.618510269814412	0.286099461923971	-1.0685071005719	-5.19479815452603	-0.035396441478996	SH3GL1	[SH3GL1] SH3-domain GRB2-like 1
11743674_x_at	0.618510269814412	0.286227043315635	1.06822371776302	-5.19506773833559	0.0622735149661944	KDM6B	[KDM6B] lysine (K)-specific demethylase 6B
11759680_a_at	0.618510269814412	0.286245456138437	1.0681828264224	-5.19510663266265	0.100875405430461	ATG3	[ATG3] autophagy related 3
11730537_a_at	0.618510269814412	0.286260025191261	-1.06815047262129	-5.19513740535195	-0.0536401167639564	LTA	[LTA] Lymphotoxin alpha
11759621_at	0.618510269814412	0.286336180323936	-1.06798137150759	-5.19529822754353	-0.0842734686312561	TCL6	[TCL6] {Matches Ensembl Gene} T-cell leukemia/lymphoma protein 6 (Protein TNG1) [Source:UniProtKB/Swiss-Prot;Acc:P56846]
11744557_a_at	0.618510269814412	0.286344697360934	-1.06796246147668	-5.19531621019899	-0.037815031044377	STOML1	[STOML1] stomatin (EPB72)-like 1
11738869_at	0.618510269814412	0.286458625134182	-1.0677095489689	-5.19555668914321	-0.0282305625057813	TBX1	[TBX1] T-box 1
11728249_a_at	0.618510269814412	0.286458825824252	1.06770910350977	-5.19555711265304	0.0492719395792847	TSFM	[TSFM] Ts translation elongation factor mitochondrial
11758992_at	0.618510269814412	0.286469964291448	-1.0676843804865	-5.19558061721329	-0.0326826058752636	MAN2B2	[MAN2B2] {Locus via Ensembl Transcript} Mannosidase alpha class 2B member 2
11743643_a_at	0.618510269814412	0.286541420017819	-1.06752579234638	-5.19573137656813	-0.0268478361597575	DHODH	[DHODH] dihydroorotate dehydrogenase (quinone)
11715581_a_at	0.618510269814412	0.286550805036379	-1.06750496532178	-5.19575117380544	-0.0337111945139288	SF3B2	[SF3B2] splicing factor 3b subunit 2 145kDa
11725917_s_at	0.618540733281287	0.286612074169677	1.06736900959536	-5.19588039781789	0.0403903716059855	RNF19B	[RNF19B] ring finger protein 19B
11754648_a_at	0.618655642582046	0.28675555874386	-1.06705069559389	-5.19618288694411	-0.0321322861643711	UBFD1	[UBFD1] ubiquitin family domain containing 1
11734677_x_at	0.618655642582046	0.286759648311263	-1.06704162465859	-5.19619150560913	-0.0393527476600806	ITIH5	[ITIH5] inter-alpha-trypsin inhibitor heavy chain family member 5
11724582_a_at	0.618860585252594	0.286901823505453	-1.0667263250668	-5.19649103941571	-0.0363490408673832	TPRG1L	[TPRG1L] tumor protein p63 regulated 1-like
11732827_a_at	0.618871064414686	0.287077103112974	1.0663377561993	-5.19686005803817	0.0473994532480844	RNLS	[RNLS] renalase FAD-dependent amine oxidase
11752694_x_at	0.618871064414686	0.287107791643824	-1.06626974083602	-5.19692463759572	-0.0454179872115539	PRR11	[PRR11] proline rich 11
11732248_at	0.618871064414686	0.287108985307926	-1.0662670954034	-5.1969271493114	-0.027487721249182	NR2F1	[NR2F1] Nuclear receptor subfamily 2 group F member 1
11725968_s_at	0.618871064414686	0.287112129153438	1.06626012795851	-5.19693376454775	0.0683838847187639	THUMPD1	[THUMPD1] THUMP domain containing 1
11716043_a_at	0.618871064414686	0.287214882117014	-1.06603243353451	-5.19714992528047	-0.0366902048002862	FAM168B	[FAM168B] family with sequence similarity 168 member B
11732665_a_at	0.618871064414686	0.287214884560454	-1.06603242812065	-5.19714993041957	-0.0882384857751664	VSTM1	[VSTM1] V-set and transmembrane domain containing 1
11715369_s_at	0.618871064414686	0.287346628813479	-1.0657405715334	-5.19742693624786	-0.0586258456120667	NDUFA4	[NDUFA4] NADH dehydrogenase (ubiquinone) 1 alpha subcomplex 4 9kDa
11733436_at	0.618871064414686	0.287406032402485	1.06560900284264	-5.1975517856216	0.028732045222875	SLC7A10	[SLC7A10] solute carrier family 7 (neutral amino acid transporter light chain asc system) member 10
11720723_at	0.618871064414686	0.287447659555025	-1.06551681687499	-5.19763925446758	-0.0395796033731681	ZNF408	[ZNF408] Zinc finger protein 408
11722363_a_at	0.618871064414686	0.287485332553697	-1.06543339543337	-5.19771840079408	-0.0312451116671122	LMBR1L	[LMBR1L] limb development membrane protein 1-like
11716484_at	0.618871064414686	0.28749061950185	-1.06542168883949	-5.19772950696594	-0.0359789639514201	UNC119B	[UNC119B] unc-119 homolog B (C. elegans)
11719985_a_at	0.618871064414686	0.287498423721133	1.06540440865952	-5.19774590063775	0.049689000092676	BLOC1S2	[BLOC1S2] biogenesis of lysosomal organelles complex-1 subunit 2
11720128_at	0.618871064414686	0.287520032518342	-1.06535656390494	-5.19779128948324	-0.0295777499768164	SETD1A	[SETD1A] SET domain containing 1A
11734016_s_at	0.618977803784508	0.287637331486203	1.06509689088995	-5.19803759800376	0.0423990362339079	UBQLN1	[UBQLN1] Ubiquilin 1
11758468_s_at	0.618977803784508	0.28766857337944	-1.06502774060863	-5.1981031793092	-0.10007557223611	TSHZ2	[TSHZ2] Teashirt zinc finger homeobox 2
11715547_at	0.618977803784508	0.287711189271491	-1.06493342351658	-5.19819262170852	-0.0275782596608121	TMEM109	[TMEM109] transmembrane protein 109
11730934_at	0.618995064156725	0.287824969813416	-1.06468165186967	-5.19843134227761	-0.0327571587433892	AKNA	[AKNA] AT-hook transcription factor
11751418_a_at	0.618995064156725	0.287834910310382	-1.06465965891138	-5.19845219252808	-0.0551300620887636	PSD4	[PSD4] Pleckstrin and Sec7 domain containing 4
11723698_a_at	0.618995064156725	0.287877680298605	-1.06456503786723	-5.19854189238785	-0.121572884811398	OAS3	[OAS3] 2'-5'-oligoadenylate synthetase 3 100kDa
11725795_at	0.618995064156725	0.287907973349103	-1.06449802560715	-5.19860541459544	-0.0400474932814223	S1PR2	[S1PR2] sphingosine-1-phosphate receptor 2
11755291_a_at	0.619159274526905	0.288031553950078	-1.06422469836131	-5.1988644656463	-0.0341337688814463	DENND2D	[DENND2D] DENN/MADD domain containing 2D
11755134_a_at	0.619162018931465	0.288080033661564	-1.06411749590306	-5.19896605077735	-0.0293693355574018	PLCH2	[PLCH2] phospholipase C eta 2
11742418_a_at	0.619224769082109	0.288156437483967	1.06394857008675	-5.1991261044046	0.0250344268371983	SETD1B	[SETD1B] SET domain containing 1B
11735003_a_at	0.619257023467737	0.288246212397707	1.06375012009015	-5.19931409936099	0.062538504309154	ST7L	[ST7L] Suppression of tumorigenicity 7 like
11750167_a_at	0.619257023467737	0.288307923643416	-1.06361372991147	-5.19944328385403	-0.0490501807061356	CAPN2	[CAPN2] Calpain 2 (M/II) large subunit
11740360_a_at	0.619257023467737	0.288313077862123	-1.06360233928765	-5.19945407195151	-0.0361154665925247	FOXN3	[FOXN3] Forkhead box N3
11733965_at	0.619791284324981	0.288609069501943	-1.06294844048496	-5.20007318949737	-0.0254116856639754	SLC45A2	[SLC45A2] Solute carrier family 45 member 2
11718746_x_at	0.62006006124717	0.288781498373024	1.0625677234072	-5.20043348201011	0.0571032805115399	ARHGAP21	[ARHGAP21] Rho GTPase activating protein 21
11725006_a_at	0.620113028262026	0.288977559525351	-1.06213501401961	-5.20084282208212	-0.0278912983041328	ARHGEF25	[ARHGEF25] Rho guanine nucleotide exchange factor (GEF) 25
11715443_a_at	0.620113028262026	0.288982704911212	-1.06212366076629	-5.20085355995374	-0.0334560281716207	CPB1	[CPB1] carboxypeptidase B1 (tissue)
11732421_at	0.620113028262026	0.289022831395601	-1.06203512668955	-5.20093729130061	-0.0538032619775617	ZNF234	[ZNF234] Zinc finger protein 234
11752225_a_at	0.620113028262026	0.289039223867756	-1.06199896114081	-5.20097149297569	-0.0490358632193368	ARNT	[ARNT] Aryl hydrocarbon receptor nuclear translocator
11725428_a_at	0.620113028262026	0.289082740343045	-1.06190296056242	-5.20106227489365	-0.114726670373451	ABLIM3	[ABLIM3] actin binding LIM protein family member 3
11743545_a_at	0.620113028262026	0.289089819914789	-1.06188734342624	-5.20107704230102	-0.0459580205726855	QDPR	[QDPR] Quinoid dihydropteridine reductase
11719082_a_at	0.62047260399301	0.289304753070157	-1.06141333618029	-5.20152515627387	-0.0300796960429865	GADD45GIP1	[GADD45GIP1] Growth arrest and DNA-damage-inducible gamma interacting protein 1
11725264_at	0.620674955080909	0.289495694835131	1.06099243870801	-5.20192289526873	0.051711426188497	BTNL9	[BTNL9] Butyrophilin-like 9
11730259_a_at	0.620674955080909	0.289637590080833	-1.06067977729537	-5.20221825220968	-0.0351226485033758	ZC2HC1C	[ZC2HC1C] zinc finger C2HC-type containing 1C
11720052_s_at	0.620674955080909	0.289673142725024	-1.06060145447364	-5.20229222666995	-0.0407759707163091	EMG1	[EMG1] EMG1 N1-specific pseudouridine methyltransferase
11745423_x_at	0.620674955080909	0.28971978861024	-1.06049870299695	-5.20238926532474	-0.0624988416272729	PRKAR1B	[PRKAR1B] {POOR HIT 73%} Protein kinase cAMP-dependent regulatory type I beta
11723801_s_at	0.620674955080909	0.289740852160819	1.06045230791144	-5.20243307785892	0.0653426003150877	PYROXD1	[PYROXD1] pyridine nucleotide-disulphide oxidoreductase domain 1
11755543_a_at	0.620674955080909	0.289760681351975	-1.06040863374082	-5.20247431919833	-0.0775666295987305	TMC5	[TMC5] Transmembrane channel-like 5
11759855_s_at	0.620674955080909	0.289793591978626	-1.06033615192201	-5.20254275976182	-0.106411731998871	PDXDC1	[PDXDC1] pyridoxal-dependent decarboxylase domain containing 1
11719218_at	0.620674955080909	0.289822132628971	1.06027329897473	-5.20260210455785	0.066582522472447	SOCS3	[SOCS3] Suppressor of cytokine signaling 3
11762878_at	0.620674955080909	0.289824967589431	1.06026705598119	-5.2026079989068	0.0468116949309723	MSRA	[MSRA] {Matches Ensembl Gene} Peptide methionine sulfoxide reductase (EC 1.8.4.11)(Protein-methionine-S-oxide reductase)(PMSR)(Peptide-methionine (S)-S-oxide reductase)(Peptide Met(O) reductase) [Source:UniProtKB/Swiss-Prot;Acc:Q9UJ68]
11759327_at	0.620950938034225	0.29000117758616	-1.05987909709192	-5.20297422437954	-0.0635822907978789	ATP8A2	[ATP8A2] ATPase aminophospholipid transporter class I type 8A member 2
11722990_s_at	0.621074783695495	0.290106365762163	1.05964758186158	-5.20319270679197	0.050376424798463	BTAF1	[BTAF1] BTAF1 RNA polymerase II B-TFIID transcription factor-associated 170kDa
11758036_s_at	0.621250037726643	0.290235589783401	1.05936324233064	-5.20346097503725	0.0362655916968038	TDG	[TDG] Thymine-DNA glycosylase
11757878_s_at	0.621432684260816	0.290374569841453	1.05905753151868	-5.20374932693639	0.0445890556945745	UBE2E1	[UBE2E1] Ubiquitin-conjugating enzyme E2E 1
11740890_a_at	0.621432684260816	0.290415670848426	-1.05896714165939	-5.20383456844896	-0.0784609396719338	ADAM28	[ADAM28] ADAM metallopeptidase domain 28
11735925_x_at	0.621782988726556	0.290626782334567	-1.05850299882033	-5.20427216133653	-0.0245693170234387	KRTAP12-1	[KRTAP12-1] Keratin associated protein 12-1
11730024_a_at	0.622010112911562	0.290853559303955	-1.05800466817202	-5.20474177452158	-0.0332561393754021	TIMD4	[TIMD4] T-cell immunoglobulin and mucin domain containing 4
11756823_x_at	0.622010112911562	0.290889019775932	1.05792676936355	-5.20481516439879	0.0447838013159196	CENPL	[CENPL] Centromere protein L
11726377_at	0.622010112911562	0.290977104163185	1.05773329522391	-5.20499741669108	0.0502959410620019	FAM50B	[FAM50B] family with sequence similarity 50 member B
11748608_s_at	0.622010112911562	0.290989755387088	1.05770551052301	-5.20502358711346	0.0487732832916339	ARHGEF11	[ARHGEF11] Rho guanine nucleotide exchange factor (GEF) 11
11745781_s_at	0.622010112911562	0.290994884109798	-1.05769424702108	-5.20503419601672	-0.0691660179779388	ZNF540	[ZNF540] Zinc finger protein 540
11756756_a_at	0.622010112911562	0.291017463058493	-1.05764466160462	-5.20508089835456	-0.0615633398201911	BLVRB	[BLVRB] biliverdin reductase B (flavin reductase (NADPH))
11719311_a_at	0.622123224704253	0.291117813008669	-1.05742431546751	-5.20528840647843	-0.0334804930034256	CRY2	[CRY2] cryptochrome 2 (photolyase-like)
11757989_s_at	0.622148877794537	0.291240912786711	1.05715408584885	-5.20554283315676	0.0996131035121985	ANKRD46	[ANKRD46] Ankyrin repeat domain 46
11760392_s_at	0.622148877794537	0.29131038329786	1.0570016176843	-5.20568635655913	0.048269113149856	SUGP2	[SUGP2] {Matches Ensembl Gene} Putative splicing factor arginine/serine-rich 14 (Arginine/serine-rich-splicing factor 14) [Source:UniProtKB/Swiss-Prot;Acc:Q8IX01]
11725678_s_at	0.622148877794537	0.291349459724892	1.05691586674878	-5.20576706776882	0.0533329626540819	LEPROT	[LEPROT] Leptin receptor overlapping transcript
11728603_a_at	0.622148877794537	0.291367736283888	-1.05687576257456	-5.20580481272374	-0.0892746733388812	CLDN23	[CLDN23] Claudin 23
11749670_a_at	0.622148877794537	0.291378135070925	-1.05685294531964	-5.20582628706742	-0.0322746270039689	DNAJC14	[DNAJC14] DnaJ (Hsp40) homolog subfamily C member 14
11721940_a_at	0.622148877794537	0.291438543295483	1.05672040709677	-5.20595101564617	0.0591674080252074	CYP3A5	[CYP3A5] cytochrome P450 family 3 subfamily A polypeptide 5
11724452_a_at	0.622148877794537	0.291462113182557	-1.05666869879082	-5.20599967289764	-0.0344443517746154	PATZ1	[PATZ1] POZ (BTB) and AT hook containing zinc finger 1
11738287_at	0.622148877794537	0.291509263011758	1.05656526859465	-5.206096993094	0.0443163284218393	CLEC6A	[CLEC6A] C-type lectin domain family 6 member A
11727884_at	0.622442621332629	0.291694350334045	1.0561593610816	-5.20647883082434	0.14534060791402	ERAP1	[ERAP1] ENDOPLASMIC RETICULUM AMINOPEPTIDASE 1
11762916_at	0.622488129779044	0.291763133481861	1.0560085598715	-5.20662065262928	0.0240600963766178	IZUMO1	[IZUMO1] {POOR HIT 60%; Locus via Non-standard RNA} izumo sperm-egg fusion 1
11716585_a_at	0.622539825513823	0.291834824051574	-1.05585140993115	-5.20676842375011	-0.0311899731257421	PDZD11	[PDZD11] PDZ domain containing 11
11716447_s_at	0.62257370891979	0.291937001099853	-1.05562747687816	-5.20697895461667	-0.0358110462422272	COMT	[COMT] Catechol-O-methyltransferase
11760216_a_at	0.62257370891979	0.291965292991431	1.05556548121467	-5.20703723206514	0.0435500417014243	TMEM170A	[TMEM170A] transmembrane protein 170A
11718397_s_at	0.62257370891979	0.291993097299272	1.05550455793834	-5.20709449813461	0.0652853767028141	JUN	[JUN] jun Proto-Oncogene
11732197_s_at	0.622912792866681	0.292199619921376	-1.05505215940118	-5.20751963671453	-0.0514374942081304	PLAGL2	[PLAGL2] Pleiomorphic adenoma gene-like 2
11715484_a_at	0.622920620346314	0.292326584917122	1.05477414308961	-5.20778081101299	0.0502922806042241	MCL1	[MCL1] myeloid cell leukemia sequence 1 (BCL2-related)
11738433_at	0.622920620346314	0.292389173638127	-1.05463712203009	-5.20790950631647	-0.0285093596515518	MAP1LC3C	[MAP1LC3C] Microtubule-associated protein 1 light chain 3 gamma
11720092_a_at	0.622920620346314	0.292401923356399	-1.0546092124004	-5.20793571805065	-0.0297565563895708	RPUSD1	[RPUSD1] RNA pseudouridylate synthase domain containing 1
11733346_at	0.622920620346314	0.292465003316985	-1.05447113999129	-5.20806538063384	-0.0556353906032712	UAP1L1	[UAP1L1] UDP-N-acteylglucosamine pyrophosphorylase 1-like 1
11755770_x_at	0.622920620346314	0.292470098998649	1.05445998719884	-5.20807585338763	0.0316389583912624	HEATR5B	[HEATR5B] HEAT repeat containing 5B
11728389_at	0.622920620346314	0.292488229070134	1.05442030742276	-5.20811311280846	0.0893707256046734	TSPAN2	[TSPAN2] tetraspanin 2
11748362_s_at	0.622955763534135	0.292552222563869	-1.0542802634629	-5.20824460335826	-0.08522602168473	ABCC3	[ABCC3] ATP-binding cassette sub-family C (CFTR/MRP) member 3
11717334_at	0.623016683715715	0.292643954695976	-1.05407955205069	-5.20843302577969	-0.0321887684181092	HMGXB3	[HMGXB3] HMG box domain containing 3
11721644_s_at	0.623016683715715	0.292675825650395	1.05400982781415	-5.20849847266763	0.0729714576962346	ARL1	[ARL1] ADP-ribosylation factor-like 1
11755844_a_at	0.623258237774657	0.292836816299856	-1.05365770607336	-5.20882892728721	-0.0385013437123334	DNAJC16	[DNAJC16] DnaJ (Hsp40) homolog subfamily C member 16
11730534_x_at	0.62327473559211	0.292892084332528	1.05353685291382	-5.20894231872869	0.042581317764812	COL13A1	[COL13A1] Collagen type XIII alpha 1
11728664_x_at	0.623705937334653	0.293148830334507	1.05297563474461	-5.20946871702216	0.0261261699564499	HSD3B2	[HSD3B2] hydroxy-delta-5-steroid dehydrogenase 3 beta- and steroid delta-isomerase 2
11736242_at	0.623705937334653	0.293232786430371	-1.05279218798576	-5.20964072176405	-0.0278900472615904	ORMDL2	[ORMDL2] ORM1-like 2 (S. cerevisiae)
11726666_a_at	0.623705937334653	0.293237364911398	1.05278218487643	-5.20965010010025	0.0632447409878703	MFSD8	[MFSD8] major facilitator superfamily domain containing 8
11732505_a_at	0.623785067943538	0.293322123890809	-1.05259702166029	-5.20982368244565	-0.0411485497173461	TP73-AS1	[TP73-AS1] TP73 antisense RNA 1
11742730_a_at	0.623801368618166	0.293377345658723	-1.05247640440713	-5.20993673950216	-0.0446781577240216	CAPS	[CAPS] Calcyphosine
11740032_s_at	0.623896611769484	0.293469703027958	-1.0522747085187	-5.21012576452305	-0.0637102678157611	DUSP14	[DUSP14] Dual specificity phosphatase 14
11726444_a_at	0.623903580856804	0.293520545663439	1.05216369340334	-5.21022979014704	0.0351176906681538	SAMD13	[SAMD13] sterile alpha motif domain containing 13
11747820_x_at	0.623998388596437	0.293612720470932	-1.05196246235752	-5.21041832395969	-0.0421757483087548	UPP1	[UPP1] Uridine phosphorylase 1
11757614_s_at	0.624030932991428	0.293701055073749	1.05176965499004	-5.21059893204012	0.0685034287832655	OPA1	[OPA1] optic atrophy 1 (autosomal dominant)
11760168_at	0.624030932991428	0.293723182152098	-1.05172136448023	-5.21064416197354	-0.0279758595125514	NPC2	[NPC2] Niemann-Pick disease type C2
11720957_a_at	0.624208620731916	0.293879810245094	-1.05137960676009	-5.21096420072748	-0.0397989991659617	IKBKE	[IKBKE] Inhibitor of kappa light polypeptide gene enhancer in B-cells kinase epsilon
11728147_s_at	0.624208620731916	0.29390199295878	1.05133121467914	-5.21100950911204	0.054347326475777	AQP11	[AQP11] Aquaporin 11
11750015_a_at	0.624251067104448	0.293969569375938	-1.05118381039605	-5.21114750757548	-0.0299008432953269	COL4A6	[COL4A6] Collagen type IV alpha 6
11754072_a_at	0.624353359275339	0.294065339147903	-1.05097494711327	-5.21134301048011	-0.115262811602244	TCL1A	[TCL1A] T-cell leukemia/lymphoma 1A
11754836_x_at	0.624738121152253	0.294306241973109	-1.0504497672259	-5.2118344257925	-0.0525707070706929	ZNF232	[ZNF232] Zinc finger protein 232
11720770_a_at	0.624738121152253	0.294424792566273	1.05019142746812	-5.21207606707268	0.0527441386340559	PPIF	[PPIF] Peptidylprolyl isomerase F
11732554_a_at	0.624738121152253	0.294436755438059	-1.05016536244438	-5.21210044403871	-0.0618635900287217	FAIM	[FAIM] Fas apoptotic inhibitory molecule
11724920_a_at	0.624738121152253	0.294437071354977	1.05016467412585	-5.21210108777127	0.0561289037160662	EFCAB7	[EFCAB7] EF-hand calcium binding domain 7
11728067_at	0.624882816273148	0.29455290485758	-1.04991233006544	-5.21233705799243	-0.0703259660828284	PTGDR2	[PTGDR2] prostaglandin D2 receptor 2
11741615_at	0.625132884415717	0.294718438455957	-1.04955182997136	-5.21267406870707	-0.0235214993976425	KPNA7	[KPNA7] karyopherin alpha 7 (importin alpha 8)
11716132_a_at	0.625152660033893	0.294775421385197	-1.04942776374007	-5.21279002449542	-0.0366942359373463	FSTL3	[FSTL3] follistatin-like 3 (secreted glycoprotein)
11756204_s_at	0.625227301117556	0.294858281978593	1.04924738410492	-5.21295858810813	0.0788368084514928	TUBBP5	[TUBBP5] tubulin beta pseudogene 5
11743788_s_at	0.625313395920205	0.29497611673302	1.04899092780626	-5.2131981953715	0.109651005467526	GORAB	[GORAB] golgin RAB6-interacting
11728560_at	0.625313395920205	0.294998945231377	1.04894125169401	-5.21324460107106	0.0720385506440753	GZMK	[GZMK] granzyme K (granzyme 3; tryptase II)
11744846_a_at	0.625313395920205	0.295041900385008	1.04884778584872	-5.21333190770712	0.030679362431663	LCA5L	[LCA5L] Leber congenital amaurosis 5-like
11740121_a_at	0.625357835546758	0.295110543724512	1.04869844425463	-5.21347139197034	0.0367848206839092	LRIG2	[LRIG2] leucine-rich repeats and immunoglobulin-like domains 2
11737019_s_at	0.625714231423048	0.295326431862476	-1.04822890675677	-5.2139098091162	-0.038910573626147	AGAP2	[AGAP2] ArfGAP with GTPase domain ankyrin repeat and PH domain 2
11717701_a_at	0.62580104079148	0.295452468372462	-1.04795489533406	-5.21416556937678	-0.0488853674358207	DCAF8	[DCAF8] DDB1 and CUL4 associated factor 8
11755798_a_at	0.62580104079148	0.295462822720259	-1.04793238781699	-5.21418657477963	-0.0377819015846379	AMER1	[AMER1] APC membrane recruitment protein 1
11715953_a_at	0.62582496502791	0.295544726520283	1.04775437007978	-5.21435269613531	0.0378015475859641	MBTPS1	[MBTPS1] Membrane-bound transcription factor peptidase site 1
11736426_s_at	0.62582496502791	0.295682128042333	1.04745580268881	-5.21463124830094	0.0732910758965906	CLIP4	[CLIP4] CAP-GLY domain containing linker protein family member 4
11727886_a_at	0.62582496502791	0.295690555830669	-1.04743749251816	-5.21464832843874	-0.0690088036326451	ZNF25	[ZNF25] Zinc finger protein 25
11739141_a_at	0.62582496502791	0.295727651819663	-1.04735690213164	-5.21472350143647	-0.0317817625799233	LILRB5	[LILRB5] leukocyte immunoglobulin-like receptor subfamily B (with TM and ITIM domains) member 5
11746101_x_at	0.62582496502791	0.295805441726537	-1.04718792699914	-5.21488109920944	-0.0468340283569537	PQLC1	[PQLC1] PQ loop repeat containing 1
11757627_at	0.62582496502791	0.295810780852406	-1.04717633045318	-5.2148919140165	-0.0408425076452374	COX17	[COX17] COX17 cytochrome c oxidase copper chaperone
11718865_at	0.62582496502791	0.29584457899787	-1.04710292437158	-5.21496036893724	-0.0337718005745344	COX10	[COX10] {POOR HIT 73%} cytochrome c oxidase assembly homolog 10 (yeast)
11759808_a_at	0.62582496502791	0.295885302426613	1.0470144847818	-5.21504283704707	0.0262124455564878	PLEKHS1	[PLEKHS1] pleckstrin homology domain containing family S member 1
11740597_a_at	0.62582496502791	0.295903517046817	-1.04697493050839	-5.21507971836135	-0.0300887776851022	FAM161B	[FAM161B] family with sequence similarity 161 member B
11753175_a_at	0.626077891830672	0.296070836549947	-1.04661166153165	-5.21541837404503	-0.0735483736446803	ADIPOR1	[ADIPOR1] Adiponectin receptor 1
11720158_a_at	0.626105802506496	0.296220164925929	-1.04628756982649	-5.21572040847079	-0.0464614956908482	WDR19	[WDR19] WD repeat domain 19
11741437_s_at	0.626105802506496	0.296221357963091	1.04628498098571	-5.21572282074455	0.0633340283569757	SPRYD7	[SPRYD7] SPRY domain containing 7
11716450_s_at	0.626105802506496	0.29630535026079	-1.04610273882664	-5.21589261853391	-0.0325773329626351	RFTN1	[RFTN1] raftlin lipid raft linker 1
11748477_a_at	0.626105802506496	0.296307591872106	1.04609787556978	-5.21589714930214	0.0339112686498098	RARG	[RARG] Retinoic acid receptor gamma
11752395_a_at	0.626105802506496	0.296322697412543	-1.0460651041981	-5.21592767963254	-0.0471484570475349	NFATC1	[NFATC1] Nuclear factor of activated T-cells cytoplasmic calcineurin-dependent 1
11740638_at	0.626235506671078	0.296431825945012	-1.04582838391444	-5.21614818381715	-0.0368271244555505	NOG	[NOG] Noggin
11720146_a_at	0.626588791779052	0.296780523902213	1.04507238493663	-5.21685206278292	0.0515656565656695	DAPK1	[DAPK1] Death-associated protein kinase 1
11733944_at	0.626588791779052	0.296811426312603	1.04500541537979	-5.21691439097481	0.0733565934575218	RAP2B	[RAP2B] RAP2B member of RAS oncogene family
11746956_a_at	0.626588791779052	0.2968726664791	1.04487271378675	-5.21703788389558	0.0576075433231518	ABHD2	[ABHD2] Abhydrolase domain containing 2
11734855_at	0.626588791779052	0.296909549468366	1.04479280074554	-5.21711224395592	0.0635259475488863	VSIG1	[VSIG1] V-set and immunoglobulin domain containing 1
11723650_a_at	0.626588791779052	0.296923128611915	-1.04476338098537	-5.21713961798038	-0.0386984987489543	CIAO1	[CIAO1] cytosolic iron-sulfur protein assembly 1
11752717_x_at	0.626588791779052	0.296949184639414	-1.04470693208616	-5.21719213950064	-0.0262333426002836	CCNI	[CCNI] Cyclin I
11734793_at	0.626588791779052	0.297076790583806	1.04443052912229	-5.21744927133099	0.0842512742099975	SNAPC1	[SNAPC1] small nuclear RNA activating complex polypeptide 1 43kDa
11753715_a_at	0.626588791779052	0.297081760434822	-1.04441976570826	-5.2174592829414	-0.0363088685015143	MGST2	[MGST2] Microsomal glutathione S-transferase 2
11725324_x_at	0.626588791779052	0.297165964905184	-1.04423741895169	-5.21762887756904	-0.0300566212584403	TSPAN31	[TSPAN31] tetraspanin 31
11723605_a_at	0.626588791779052	0.297269007910038	-1.04401432412446	-5.21783633064271	-0.0531857566490475	PCED1B	[PCED1B] PC-esterase domain containing 1B
11734463_at	0.626588791779052	0.297286819575455	-1.04397576597249	-5.21787218092465	-0.0274355481419648	QRFP	[QRFP] {POOR HIT 73%} Pyroglutamylated RFamide peptide
11756338_x_at	0.626588791779052	0.297292761723335	-1.04396290293652	-5.21788414032029	-0.0368988045593457	DHRS11	[DHRS11] dehydrogenase/reductase (SDR family) member 11
11759011_at	0.626588791779052	0.297295837875481	-1.04395624402237	-5.21789033138206	-0.0432449263274819	PRPF4	[PRPF4] pre-mRNA processing factor 4
11757221_x_at	0.626588791779052	0.297349247395231	1.04384063637362	-5.21799781024117	0.0323526086553696	RPS2P32	[RPS2P32] ribosomal protein S2 pseudogene 32
11759258_at	0.626588791779052	0.297377002967578	-1.04378056351862	-5.21805365449362	-0.070293485311816	HIST2H2AC	[HIST2H2AC] {Locus via Non-standard RNA} histone cluster 2 H2ac
11729659_s_at	0.626588791779052	0.297377249966707	1.04378002894223	-5.21805415142621	0.0260753868965047	TMEM69	[TMEM69] transmembrane protein 69
11723486_a_at	0.626588791779052	0.297411131936905	1.04370670154465	-5.21812231286005	0.0564121490130782	WDR20	[WDR20] WD repeat domain 20
11740406_at	0.626628933557972	0.297492636361909	1.0435303325537	-5.2182862370764	0.0353647020665466	LHX4	[LHX4] LIM homeobox 4
11733331_at	0.626628933557972	0.297570774262607	1.04336127891216	-5.2184433363149	0.0759902696691785	CCDC170	[CCDC170] coiled-coil domain containing 170
11759446_at	0.626628933557972	0.297583088619774	1.04333463915811	-5.2184680899703	0.0282802798628539	ACOXL	[ACOXL] {POOR HIT 44%} Acyl-CoA oxidase-like
11734122_x_at	0.626628933557972	0.29765577949313	-1.04317740144963	-5.21861418244752	-0.028814892039652	TONSL	[TONSL] tonsoku-like DNA repair protein
11728742_a_at	0.626628933557972	0.297669046656989	1.04314870601518	-5.21864084155106	0.0519268835140601	ARAP3	[ARAP3] ArfGAP with RhoGAP domain ankyrin repeat and PH domain 3
11716817_a_at	0.627110685742805	0.29796735219298	1.04250373011065	-5.21923985562748	0.0691453526086629	ENOPH1	[ENOPH1] enolase-phosphatase 1
11723822_a_at	0.627110685742805	0.298014254331709	-1.04240236093997	-5.21933396766227	-0.0399102029468859	ZNF862	[ZNF862] zinc finger protein 862
11737062_a_at	0.627110685742805	0.298041321561382	1.04234386565273	-5.21938827107157	0.0634168288388599	MTMR3	[MTMR3] Myotubularin related protein 3
11724541_s_at	0.627130400948375	0.298106197435719	-1.04220367620138	-5.2195184019839	-0.0739561671763425	VWF	[VWF] Von Willebrand factor
11750089_x_at	0.627130400948375	0.298154368191938	-1.04209959787256	-5.2196150014971	-0.0271191270502875	PFDN5	[PFDN5] Prefoldin subunit 5
11719643_s_at	0.627130400948375	0.298194122948465	1.04201371175552	-5.21969470883604	0.0337136039292023	CDS1	[CDS1] CDP-diacylglycerol synthase (phosphatidate cytidylyltransferase) 1
11735339_at	0.627257617487249	0.298312761830149	-1.04175745016307	-5.21993249582912	-0.0336052729126064	LINC00482	[LINC00482] long intergenic non-protein coding RNA 482
11751640_a_at	0.627257617487249	0.298350253526183	1.04167648181209	-5.2200076148826	0.0380903994069257	PHF11	[PHF11] PHD finger protein 11
11758059_s_at	0.627273833459302	0.298405787968746	1.0415565602724	-5.22011886243009	0.0563689185432397	ANKRD49	[ANKRD49] ankyrin repeat domain 49
11730623_at	0.627630400229113	0.29862326201341	1.04108708907486	-5.22055425422198	0.0738831896951231	DSEL	[DSEL] dermatan sulfate epimerase-like
11743285_s_at	0.627695437779895	0.298837363646454	1.04062512203963	-5.22098249641364	0.0765513854137767	GOLT1B	[GOLT1B] golgi transport 1B
11755289_x_at	0.627695437779895	0.298856150209721	1.04058459687229	-5.22102005413416	0.0493098415346136	MORF4L2	[MORF4L2] Mortality factor 4 like 2
11730229_a_at	0.627695437779895	0.29886088480248	1.04057438398251	-5.22102951895822	0.0561322398295037	TIAL1	[TIAL1] TIA1 cytotoxic granule-associated RNA binding protein-like 1
11745021_a_at	0.627695437779895	0.298861936015205	1.04057211644852	-5.22103162038914	0.0668369474562311	MYC	[MYC] v-myc avian myelocytomatosis viral oncogene homolog
11737949_x_at	0.627695437779895	0.298946155269131	-1.04039046743605	-5.22119994835033	-0.0443038643313773	CNNM2	[CNNM2] Cyclin M2
11753355_a_at	0.627695437779895	0.298952486384533	1.04037681350302	-5.22121259980708	0.036526132888524	VPS45	[VPS45] vacuolar protein sorting 45 homolog (S. cerevisiae)
11730238_a_at	0.627695437779895	0.298989181615368	-1.04029767894046	-5.22128592103852	-0.0590899360578181	ABHD10	[ABHD10] Abhydrolase domain containing 10
11730719_x_at	0.627973458783927	0.299169485701057	1.03990894139034	-5.22164602102173	0.0601385877120002	AP1S2	[AP1S2] Adaptor-related protein complex 1 sigma 2 subunit
11761545_x_at	0.628076345118275	0.299266383852193	1.03970009282236	-5.22183942894677	0.0441228801779312	FAM216A	[FAM216A] {Matches Ensembl Gene} Uncharacterized protein C12orf24 [Source:UniProtKB/Swiss-Prot;Acc:Q8WUB2]
11724948_at	0.628199178013934	0.299434312976276	-1.03933825561036	-5.22217442345671	-0.045587711982197	CITED4	[CITED4] Cbp/p300-interacting transactivator with Glu/Asp-rich carboxy-terminal domain 4
11727722_a_at	0.628199178013934	0.299438261117449	1.03932975017965	-5.22218229652431	0.0661606894634472	MYB	[MYB] V-MYB AVIAN MYELOBLASTOSIS VIRAL ONCOGENE HOMOLOG
11725016_at	0.628199178013934	0.299468587338655	1.03926442129001	-5.22224276619977	0.0828175331294667	MAP9	[MAP9] Microtubule-associated protein 9
11739872_a_at	0.628420639629072	0.299622069088985	-1.03893385816372	-5.22254868394018	-0.0304334630710716	NME6	[NME6] NME/NM23 nucleoside diphosphate kinase 6
11728334_a_at	0.628536798260688	0.299725369605901	1.03871143734639	-5.22275446764242	0.0501472060050157	ELL	[ELL] Elongation factor RNA polymerase II
11718597_at	0.628747400784078	0.299873731745459	-1.03839208224437	-5.22304985845677	-0.0361337225465599	DDRGK1	[DDRGK1] DDRGK domain containing 1
11734408_a_at	0.628752801185696	0.299924241596318	-1.03828338204102	-5.22315038127195	-0.0365653785561975	RAD9B	[RAD9B] RAD9 homolog B (S. pombe)
11726338_a_at	0.628894861838996	0.300039951619154	1.03803441340972	-5.22338058092831	0.0552219442127777	ALOX5	[ALOX5] Arachidonate 5-lipoxygenase
11750769_s_at	0.628933320490773	0.30011727225404	1.03786808153847	-5.22353434302273	0.0657589194699408	CCR2	[CCR2] Chemokine (C-C motif) receptor 2
11751644_a_at	0.628933320490773	0.300154195797228	-1.03778866187208	-5.22360775228143	-0.0629489852654865	PBXIP1	[PBXIP1] pre-B-cell leukemia homeobox interacting protein 1
11722879_a_at	0.629278578255526	0.300400965193076	-1.03725804804656	-5.22409806666833	-0.0751924288759067	PPP2R2B	[PPP2R2B] Protein phosphatase 2 regulatory subunit B beta
11729494_at	0.629278578255526	0.300429811635377	-1.03719604028436	-5.22415534877852	-0.0260941525345175	TRH	[TRH] Thyrotropin-releasing hormone
11723684_a_at	0.629278578255526	0.300544723118222	-1.03694906831841	-5.22438346512127	-0.0419153924566729	RPUSD2	[RPUSD2] RNA pseudouridylate synthase domain containing 2
11762527_at	0.629278578255526	0.30054907610068	-1.03693971397219	-5.22439210422938	-0.0249519043647459	LINC00315	[LINC00315] long intergenic non-protein coding RNA 315
11742444_a_at	0.629278578255526	0.300589187048103	-1.0368535217784	-5.22447170248347	-0.0270835881753122	PIP4K2C	[PIP4K2C] phosphatidylinositol-5-phosphate 4-kinase type II gamma
11750997_a_at	0.629278578255526	0.300606813398576	1.03681564792547	-5.22450667680565	0.0489162264850402	CERK	[CERK] Ceramide kinase
11725310_at	0.629333169091541	0.300680869916649	1.03665653845197	-5.22465359138881	0.137820174219265	CRISP3	[CRISP3] Cysteine-rich secretory protein 3
11720637_x_at	0.629357812900771	0.300748939982644	1.03651031393199	-5.22478858884701	0.0258850894263793	CXADR	[CXADR] Coxsackie virus and adenovirus receptor
11718015_a_at	0.629357812900771	0.30079435407812	-1.03641277009225	-5.22487863279866	-0.0337769900843163	ZMAT5	[ZMAT5] zinc finger matrin-type 5
11724234_at	0.629357812900771	0.300836585109998	-1.03632207192385	-5.2249623498781	-0.0354627003984671	HGSNAT	[HGSNAT] heparan-alpha-glucosaminide N-acetyltransferase
11730558_a_at	0.629600324035228	0.301028915476666	-1.03590911820748	-5.22534342638407	-0.042083310165868	BCO2	[BCO2] beta-carotene oxygenase 2
11739018_a_at	0.629600324035228	0.301048504410227	-1.03586706859706	-5.22538222159454	-0.0409387915855701	USP22	[USP22] ubiquitin specific peptidase 22
