## Supplemental Table 3 for "Serine/threonine kinase activity associates with brain glucose metabolism changes in Alzheimer’s Disease" (part 2 of 3)

### Sheet: ADNI_CI-CU (continued)
ID	adj.P.Val	P.Value	t	B	logFC	Symbol	GeneName
11745579_at	0.629600834507155	0.30117089109669	1.03560439474928	-5.22562453060518	0.0240385506440632	TTTY14	[TTTY14] testis-specific transcript Y-linked 14 (non-protein coding)
11754738_a_at	0.629600834507155	0.30126015839815	-1.03541284881304	-5.22580118772228	-0.0483912983041344	PDE2A	[PDE2A] Phosphodiesterase 2A cGMP-stimulated
11745833_s_at	0.629600834507155	0.301270285131844	1.03539112170205	-5.22582122394201	0.0734896673153602	ECT2	[ECT2] Epithelial cell transforming sequence 2 oncogene
11759983_at	0.629600834507155	0.301373563041939	-1.03516956476562	-5.22602551460023	-0.085682791214877	VTI1A	[VTI1A] vesicle transport through interaction with t-SNAREs 1A
11724801_a_at	0.629600834507155	0.3013977136409	-1.03511776302166	-5.22607327309421	-0.0431712538226128	NSRP1	[NSRP1] nuclear speckle splicing regulatory protein 1
11740801_a_at	0.629600834507155	0.301406475806234	-1.03509896933187	-5.22609059930509	-0.0370380409600486	ACAD10	[ACAD10] acyl-CoA dehydrogenase family member 10
11733624_at	0.629600834507155	0.301429680624496	1.03504919982079	-5.22613648112548	0.0531630988787066	ZNF831	[ZNF831] zinc finger protein 831
11748467_a_at	0.629600834507155	0.301510521466538	-1.03487583303702	-5.22629628845405	-0.0387174497266161	ALDH18A1	[ALDH18A1] Aldehyde dehydrogenase 18 family member A1
11739942_s_at	0.629600834507155	0.301560314995111	1.03476906407321	-5.2263946935261	0.0625969789639615	SEPSECS	[SEPSECS] Sep (O-phosphoserine) tRNA:Sec (selenocysteine) tRNA synthase
11741174_s_at	0.629600834507155	0.301596626704035	1.03469121071729	-5.22646644178027	0.0727160596793723	PKIA	[PKIA] protein kinase (cAMP-dependent catalytic) inhibitor alpha
11733427_x_at	0.629600834507155	0.30161355671233	-1.03465491443211	-5.22649988995325	-0.023665971643025	GRIN1	[GRIN1] Glutamate receptor ionotropic N-methyl D-aspartate 1
11718775_a_at	0.629600834507155	0.301624734622472	-1.03463095083078	-5.22652197253028	-0.0616470206653537	SRRM1	[SRRM1] Serine/arginine repetitive matrix 1
11734088_a_at	0.629885859703628	0.301809303059945	1.03423535229591	-5.22688644516909	0.0489015846538905	CBFA2T3	[CBFA2T3] core-binding factor runt domain alpha subunit 2; translocated to 3
11758086_s_at	0.630323424368069	0.302104912958596	1.0336020876962	-5.22746959618525	0.0401482717079116	WHAMMP2	[WHAMMP2] WAS protein homolog associated with actin golgi membranes and microtubules pseudogene 2
11716965_a_at	0.630323424368069	0.302188671751241	-1.03342273236963	-5.22763469374941	-0.0491739412473224	ATN1	[ATN1] Atrophin 1
11722240_a_at	0.630323424368069	0.30221746688304	1.03336108012855	-5.22769143840828	0.0540460568992787	SAV1	[SAV1] salvador homolog 1 (Drosophila)
11756941_a_at	0.630323424368069	0.30222725078536	-1.03334013305418	-5.22771071730899	-0.0304260031507662	CCDC151	[CCDC151] coiled-coil domain containing 151
11720717_a_at	0.630323424368069	0.302315944415092	1.03315026303153	-5.22788544885504	0.0920883606709366	FGF13	[FGF13] Fibroblast growth factor 13
11745653_a_at	0.630323424368069	0.302341764772456	-1.03309499535122	-5.22793630401373	-0.0419974052451018	CASP10	[CASP10] caspase 10 apoptosis-related cysteine peptidase
11746957_a_at	0.630323424368069	0.302355339340085	1.03306594067227	-5.22796303791042	0.0505685756649328	TNFRSF10C	[TNFRSF10C] tumor necrosis factor receptor superfamily member 10c decoy without an intracellular domain
11756492_a_at	0.630450690063686	0.302466881568519	-1.03282723137131	-5.22818265172511	-0.0380069039013886	ZBTB48	[ZBTB48] zinc finger and BTB domain containing 48
11755674_s_at	0.630450690063686	0.302536737523561	1.03267776399315	-5.22832013685352	0.0558512649430156	RALGAPA1	[RALGAPA1] Ral GTPase activating protein alpha subunit 1 (catalytic)
11724356_a_at	0.630450690063686	0.302601375383986	-1.03253948206013	-5.22844731564376	-0.0462357056806528	TMEM177	[TMEM177] transmembrane protein 177
11741504_a_at	0.630450690063686	0.30262380616395	-1.03249149975707	-5.22849144132827	-0.0495929478268788	NREP	[NREP] Neuronal regeneration related protein
11717893_a_at	0.630450690063686	0.302663131962479	1.03240738258698	-5.22856879259706	0.0998552497451604	PTP4A1	[PTP4A1] Protein tyrosine phosphatase type IVA member 1
11742946_s_at	0.630450690063686	0.302704768317534	1.03231833113741	-5.22865067444361	0.033983551107422	UBE2E3	[UBE2E3] Ubiquitin-conjugating enzyme E2E 3
11756367_x_at	0.630572372655934	0.302821716537949	-1.0320682471394	-5.22888058648912	-0.0473743860624483	SLC25A4	[SLC25A4] {POOR HIT 73%} Solute carrier family 25 (Mitochondrial carrier; adenine nucleotide translocator) member 4
11739429_a_at	0.630572372655934	0.302963296485348	-1.03176557657877	-5.22915876947227	-0.0352324159021347	ZDHHC24	[ZDHHC24] Zinc finger DHHC-type containing 24
11754652_a_at	0.630572372655934	0.302992609702441	-1.03170292239427	-5.22921634449861	-0.0308798072467589	ECI2	[ECI2] enoyl-CoA delta isomerase 2
11743658_at	0.630572372655934	0.302997868815757	-1.03169168197337	-5.2292266733303	-0.0293960244648273	H2AFY2	[H2AFY2] H2A histone family member Y2
11756878_a_at	0.630572372655934	0.30302796789574	-1.03162735304146	-5.22928578308781	-0.027289222500217	FBL	[FBL] Fibrillarin
11742964_a_at	0.630572372655934	0.303071756882864	-1.03153377312512	-5.22937176408868	-0.0458987118895315	ITPR3	[ITPR3] inositol 1 4 5-trisphosphate receptor type 3
11735502_a_at	0.630572372655934	0.303138837236519	1.0313904355545	-5.22950344729027	0.0522484014456577	TAPBP	[TAPBP] TAP binding protein (tapasin)
11744015_a_at	0.630572372655934	0.30314777631839	-1.03137133608797	-5.22952099246224	-0.0327249559818199	KDELR1	[KDELR1] KDEL (Lys-Asp-Glu-Leu) endoplasmic reticulum protein retention receptor 1
11717994_a_at	0.630645966109163	0.303269372501306	-1.03111156798367	-5.22975958888729	-0.0831815865072674	NR4A1	[NR4A1] Nuclear receptor subfamily 4 group A member 1
11729681_a_at	0.630645966109163	0.303279313426591	-1.03109033408285	-5.22977908954021	-0.050994439810939	PHYH	[PHYH] phytanoyl-CoA 2-hydroxylase
11726941_at	0.631046670511174	0.303520122303499	-1.03057610620726	-5.2302512211015	-0.041218932443698	ZKSCAN2	[ZKSCAN2] zinc finger with KRAB and SCAN domains 2
11753764_s_at	0.631256122130381	0.303668989147115	1.030258349341	-5.23054284852239	0.0877397831526379	TNFRSF21	[TNFRSF21] tumor necrosis factor receptor superfamily member 21
11729852_at	0.631299300836104	0.30373788881426	1.03011131793109	-5.23067775919152	0.0676589750718275	ZMYM5	[ZMYM5] zinc finger MYM-type 5
11734365_a_at	0.631581491046634	0.303935390287701	-1.02968997449463	-5.23106426272355	-0.0305421184320149	GGA3	[GGA3] golgi-associated gamma adaptin ear containing ARF binding protein 3
11718655_s_at	0.631581491046634	0.304013153098365	1.02952412789681	-5.23121635280347	0.0637374200723047	CHMP5	[CHMP5] Charged multivesicular body protein 5
11723167_at	0.631581491046634	0.30401810890207	-1.02951355949588	-5.23122604376049	-0.074604577888981	EPHB2	[EPHB2] EPH receptor B2
11763342_s_at	0.631719519156761	0.304132710488294	1.02926920021613	-5.23145008751646	0.0690646371976786	CEP57	[CEP57] centrosomal protein 57kDa
11762045_a_at	0.632511128769137	0.304562040810084	-1.02835430625281	-5.23228845023054	-0.0257571124084817	GLP2R	[GLP2R] Glucagon-like peptide 2 receptor
11751663_a_at	0.632963469853977	0.304855623111015	1.02772918363019	-5.23286085550241	0.0472780094523353	CD300LB	[CD300LB] CD300 molecule-like family member b
11741800_x_at	0.632963469853977	0.30487635911698	-1.02768504578745	-5.23290125808812	-0.0358584005189346	DIS3L	[DIS3L] DIS3 mitotic control homolog (S. cerevisiae)-like
11720217_a_at	0.632978931442817	0.304932062803016	-1.02756648703303	-5.23300977503304	-0.232262626262607	TMEM176A	[TMEM176A] transmembrane protein 176A
11759102_at	0.633359045601177	0.305163464831855	-1.02707412951232	-5.23346029738173	-0.0512887128162265	UBXN10	[UBXN10] UBX domain protein 10
11738272_a_at	0.633429724302356	0.305255339181715	-1.02687871612311	-5.23363904725528	-0.0381685200630035	PSMG4	[PSMG4] proteasome (prosome macropain) assembly chaperone 4
11741401_a_at	0.633429724302356	0.305378106859098	-1.02661765493495	-5.23387779424947	-0.0348027059586578	CASP9	[CASP9] caspase 9 apoptosis-related cysteine peptidase
11726662_a_at	0.633429724302356	0.305421828456835	-1.02652469937206	-5.23396278989105	-0.0355460568992534	APOO	[APOO] apolipoprotein O
11754592_x_at	0.633429724302356	0.305469204089502	-1.02642398505305	-5.23405487127182	-0.0517374200722722	ATF5	[ATF5] Activating transcription factor 5
11758987_at	0.633429724302356	0.305520429830305	-1.02631509762587	-5.23415441509569	-0.0699851264942772	PF4	[PF4] Platelet factor 4
11722769_at	0.633429724302356	0.305535393673924	-1.02628329219384	-5.23418348933306	-0.0331134741914392	MMP24	[MMP24] matrix metallopeptidase 24 (membrane-inserted)
11742816_a_at	0.633429724302356	0.305535554292979	1.02628295080601	-5.23418380140042	0.0596036975257226	FAM13A	[FAM13A] family with sequence similarity 13 member A
11726515_a_at	0.633448771191747	0.305593033780695	1.02616078868371	-5.23429546487015	0.0663981558706439	CLK4	[CLK4] CDC-like kinase 4
11759078_at	0.633527881581466	0.305679497028978	1.02597705572117	-5.23446338291453	0.0741170883143445	PLRG1	[PLRG1] Pleiotropic regulator 1
11734069_s_at	0.633560054878726	0.305743321444106	1.02584145211449	-5.23458729521991	0.0453570568066075	SSR3	[SSR3] signal sequence receptor gamma (translocon-associated protein gamma)
11726721_x_at	0.633576040385503	0.305799337629078	-1.025722453688	-5.23469602059508	-0.0313666481326909	MPG	[MPG] N-methylpurine-DNA glycosylase
11744413_x_at	0.633632356649333	0.305878818527806	1.02555363272827	-5.23485024587692	0.0442817162450471	HSPA1A	[HSPA1A] Heat shock 70kDa protein 1A
11757997_s_at	0.633632356649333	0.305938624180954	1.02542662212969	-5.23496625896555	0.0427712908905722	OAT	[OAT] Ornithine aminotransferase
11737299_at	0.633632356649333	0.30599621677921	-1.02530432707564	-5.23507795133671	-0.0251867760170454	RAB42	[RAB42] RAB42 member RAS oncogene family
11740783_a_at	0.633632356649333	0.306109344537702	-1.02506415046197	-5.2352972667348	-0.025428273561297	OPN4	[OPN4] Opsin 4
11721725_at	0.633632356649333	0.306136217567412	-1.02500710619329	-5.2353493487671	-0.0273605782596524	PSKH1	[PSKH1] Protein serine kinase H1
11728972_a_at	0.633632356649333	0.306155809307693	1.02496552026026	-5.23538731535894	0.0499874432397496	PTPRJ	[PTPRJ] protein tyrosine phosphatase receptor type J
11763927_at	0.633632356649333	0.306169255643392	1.024936979747	-5.23541337102585	0.0485409600593143	SNORD12B	[SNORD12B] small nucleolar RNA C/D box 12B
11725138_at	0.633632356649333	0.306212968575141	1.02484420265237	-5.23549806561519	0.0500644055231412	S100A12	[S100A12] S100 calcium binding protein A12
11730655_a_at	0.633657783716751	0.306273564745308	-1.02471560686163	-5.23561544588071	-0.0412656843665875	CNOT1	[CNOT1] CCR4-NOT transcription complex subunit 1
11731262_at	0.633799659659608	0.30639061662481	1.02446725003244	-5.2358421007949	0.0535062552126897	SLC4A5	[SLC4A5] SOLUTE CARRIER FAMILY 4 (SODIUM BICARBONATE COTRANSPORTER) MEMBER 5
11725497_a_at	0.633799659659608	0.306438777278435	-1.02436508268475	-5.23593532472281	-0.140571680103784	RAP1GAP	[RAP1GAP] RAP1 GTPase activating protein
11755621_x_at	0.633862379124813	0.306546780875556	-1.02413600420164	-5.23614431682164	-0.0246093040496622	DUSP9	[DUSP9] Dual specificity phosphatase 9
11750712_a_at	0.633862379124813	0.306583646509671	1.02405782351793	-5.23621563173521	0.0541003150773971	SEMA4A	[SEMA4A] Sema domain immunoglobulin domain (Ig) transmembrane domain (TM) and short cytoplasmic domain (Semaphorin) 4A
11738506_x_at	0.633862379124813	0.306632735524137	-1.02395373051375	-5.23631057497989	-0.0276779260494777	AMELX	[AMELX] amelogenin X-linked
11746810_a_at	0.633862379124813	0.306663033278081	1.02388948981732	-5.2363691641476	0.105613288851831	KCTD3	[KCTD3] potassium channel tetramerization domain containing 3
11730407_a_at	0.633862379124813	0.306724921200005	1.02375828123037	-5.2364888184161	0.0504160874803121	PSMA8	[PSMA8] proteasome (prosome macropain) subunit alpha type 8
11716399_at	0.633862379124813	0.306797660752862	1.0236040886243	-5.23662941325866	0.067137336669469	TP53INP2	[TP53INP2] tumor protein p53 inducible nuclear protein 2
11724127_a_at	0.633862379124813	0.306808998341181	1.02358005750524	-5.23665132325494	0.0647787971457845	MID2	[MID2] Midline 2
11715195_at	0.633862379124813	0.306925947316806	1.02333220728112	-5.23687726702012	0.0563900935965265	IMPACT	[IMPACT] impact RWD domain protein
11728992_s_at	0.633862379124813	0.306933142995732	1.02331695951534	-5.2368911653251	0.0277644333240725	IGDCC4	[IGDCC4] immunoglobulin superfamily DCC subclass member 4
11730870_a_at	0.633862379124813	0.307012784575019	1.02314821354103	-5.23704496318241	0.0450359558891762	MTMR12	[MTMR12] myotubularin related protein 12
11729741_x_at	0.633862379124813	0.307040977096452	-1.02308848571303	-5.23709939407411	-0.0628690112130332	CD68	[CD68] CD68 molecule
11730982_a_at	0.633862379124813	0.307048986579177	-1.02307151772946	-5.2371148566841	-0.0352731442868937	RNF25	[RNF25] Ring finger protein 25
11737424_at	0.634169200172353	0.307245960745239	-1.02265432319757	-5.2374949582708	-0.114087665647287	MS4A2	[MS4A2] membrane-spanning 4-domains subfamily A member 2
11735057_at	0.634371208095094	0.307449636068978	1.02222312257444	-5.23788765891517	0.0515958669261498	MFSD9	[MFSD9] major facilitator superfamily domain containing 9
11717613_a_at	0.634371208095094	0.30749620012823	1.02212456858396	-5.23797739037599	0.0771581873783775	KLHDC8B	[KLHDC8B] kelch domain containing 8B
11757329_s_at	0.634371208095094	0.307512242328241	-1.02209061716725	-5.23800830048089	-0.0449504216476555	RPL26	[RPL26] Ribosomal protein L26
11719476_at	0.634371208095094	0.307543949081403	-1.02202351704344	-5.23806938688855	-0.0728339820220238	FAM210B	[FAM210B] family with sequence similarity 210 member B
11720264_at	0.634371208095094	0.307632807776497	1.02183549235796	-5.23824053902329	0.0526042998795395	ASCC3	[ASCC3] Activating signal cointegrator 1 complex subunit 3
11740145_a_at	0.634371208095094	0.307682243269955	-1.0217309026638	-5.23833572974314	-0.0441705587989896	CEP164	[CEP164] centrosomal protein 164kDa
11724304_a_at	0.634371208095094	0.307722937992189	-1.02164481403143	-5.23841407474498	-0.0430637568343863	TEF	[TEF] Thyrotrophic embryonic factor
11760911_s_at	0.634371208095094	0.307730730891902	-1.02162832921731	-5.23842907601049	-0.0534137707348625	NSUN5P1	[NSUN5P1] NOP2/Sun domain family member 5 pseudogene 1
11752084_a_at	0.634488783493292	0.307836137695457	1.02140538279665	-5.23863193479625	0.0477286164396427	KLHL6	[KLHL6] kelch-like family member 6
11734965_x_at	0.634542935214011	0.307973141273791	-1.02111568173587	-5.23889546791507	-0.0437757853766909	TRIM65	[TRIM65] tripartite motif containing 65
11743648_a_at	0.634542935214011	0.307994743407071	-1.02107001074238	-5.23893700679442	-0.0641020294689811	DCAF6	[DCAF6] DDB1 and CUL4 associated factor 6
11763289_at	0.634542935214011	0.30800753743292	-1.02104296275718	-5.23896160672513	-0.0311548975998379	EME2	[EME2] {Matches Ensembl Gene} Probable crossover junction endonuclease EME2 (EC 3.1.22.-) [Source:UniProtKB/Swiss-Prot;Acc:A4GXA9]
11736655_a_at	0.634692683001873	0.308128612133561	-1.02078703442207	-5.23919433952019	-0.0543962561393672	PTGR1	[PTGR1] prostaglandin reductase 1
11755409_a_at	0.634989449992519	0.30832109529636	-1.0203803000718	-5.23956409116365	-0.055218144750242	EP400	[EP400] E1a binding protein P400
11715378_x_at	0.635038118484508	0.308419624027138	-1.02017216523984	-5.23975324455315	-0.0323817996478497	TG	[TG] Thyroglobulin
11753913_a_at	0.635038118484508	0.308456560395111	1.02009415121527	-5.23982413399838	0.0704032527106033	SSX2IP	[SSX2IP] Synovial sarcoma X breakpoint 2 interacting protein
11743943_a_at	0.635038118484508	0.308489966530707	1.02002359880919	-5.23988823861784	0.033513298118808	RSPH4A	[RSPH4A] radial spoke head 4 homolog A (Chlamydomonas)
11722449_x_at	0.635083574303151	0.308560464971715	-1.01987472561447	-5.24002349184284	-0.0592531739412374	TYMP	[TYMP] Thymidine phosphorylase
11716050_at	0.635083612689599	0.308608900456164	-1.01977245637402	-5.24011639341535	-0.0309188675748153	GBF1	[GBF1] golgi brefeldin A resistant guanine nucleotide exchange factor 1
11731849_a_at	0.635316898035607	0.308818553890771	-1.01932990596779	-5.24051830043586	-0.0605651932165561	COLQ	[COLQ] Collagen-like tail subunit (Single strand of homotrimer) of asymmetric acetylcholinesterase
11734139_a_at	0.635316898035607	0.30881913104178	-1.01932868795459	-5.24051940634895	-0.0361423408395725	TBC1D10C	[TBC1D10C] TBC1 domain family member 10C
11726368_x_at	0.636114494705813	0.309255327646487	1.01840857539852	-5.24135446130656	0.057778380131607	ERICH1	[ERICH1] glutamate-rich 1
11723001_s_at	0.636223101565532	0.309387075063908	-1.01813083703083	-5.24160637771056	-0.0384377258826687	RANBP1	[RANBP1] Ran binding protein 1
11734635_at	0.636223101565532	0.30940557982307	1.01809183320734	-5.24164174979768	0.0248214715967072	KRTAP10-5	[KRTAP10-5] Keratin associated protein 10-5
11732425_at	0.636223101565532	0.309453639398345	1.0179905417868	-5.24173360345579	0.116094801223256	ANKRD22	[ANKRD22] Ankyrin repeat domain 22
11752769_a_at	0.636468831093013	0.309621682641192	-1.0176364522114	-5.24205462966482	-0.0292987211565108	PGBD5	[PGBD5] PiggyBac transposable element derived 5
11737025_at	0.636710368168189	0.30978772353811	-1.01728670710725	-5.24237160822175	-0.0234681215827957	FAM83E	[FAM83E] family with sequence similarity 83 member E
11755075_s_at	0.636869135144641	0.309921576833763	-1.01700485185412	-5.24262697860184	-0.0303564081178678	NADSYN1	[NADSYN1] NAD synthetase 1
11731884_x_at	0.636869135144641	0.309962076600091	-1.01691958730251	-5.24270421732421	-0.0641423871744875	PTCRA	[PTCRA] Pre T-cell antigen receptor alpha
11723330_a_at	0.637370909410568	0.310293724755462	1.01622164314522	-5.24333622328711	0.0388252247243122	DNAJB12	[DNAJB12] DnaJ (Hsp40) homolog subfamily B member 12
11755931_a_at	0.637370909410568	0.310344907454976	-1.01611397468643	-5.24343368142503	-0.03186155129274	DUSP8	[DUSP8] Dual specificity phosphatase 8
11731325_a_at	0.637370909410568	0.310352062087772	-1.01609892506476	-5.24344730305752	-0.026705865999439	CAPN8	[CAPN8] Calpain 8
11758254_s_at	0.637398440093906	0.310414060785231	1.01596852172638	-5.24356532463708	0.0825867852840503	SRI	[SRI] Sorcin
11763515_a_at	0.637481370587015	0.310503047699965	-1.01578138361271	-5.24373466776431	-0.02776220924844	DLGAP2	[DLGAP2] discs large (Drosophila) homolog-associated protein 2
11737040_s_at	0.637699920829441	0.310687988614485	1.01539256944864	-5.24408641051549	0.113376934482447	PHLDB2	[PHLDB2] pleckstrin homology-like domain family B member 2
11725286_s_at	0.637699920829441	0.310710533239853	-1.01534518280784	-5.24412926994563	-0.0444254007969471	ANKS6	[ANKS6] ankyrin repeat and sterile alpha motif domain containing 6
11758885_at	0.637699920829441	0.310755347559792	-1.01525099417362	-5.24421445411767	-0.0506052265776944	MRPS11	[MRPS11] {POOR HIT 67%} Mitochondrial ribosomal protein S11
11729971_at	0.637815686675425	0.31090873092408	-1.01492868835768	-5.24450588803808	-0.118704336947442	SPTB	[SPTB] Spectrin beta erythrocytic
11728557_s_at	0.637815686675425	0.310939643677363	-1.01486374388008	-5.24456460072116	-0.0651708831433497	PML	[PML] Promyelocytic leukemia
11732502_a_at	0.637815686675425	0.311032788599568	1.01466808196477	-5.24474146520658	0.0527170327124571	ICA1L	[ICA1L] Islet cell autoantigen 1 69kDa-like
11721524_s_at	0.637815686675425	0.311041623934717	1.01464952431615	-5.24475823824599	0.0848106755629843	ZNF706	[ZNF706] Zinc finger protein 706
11716287_at	0.637815686675425	0.31109830593726	-1.01453047832102	-5.24486582885578	-0.0301569363358194	RABAC1	[RABAC1] Rab acceptor 1 (prenylated)
11758034_s_at	0.637815686675425	0.311161158135546	-1.01439849022067	-5.24498510154462	-0.0276069873042175	NUDT16L1	[NUDT16L1] Nudix (Nucleoside diphosphate linked moiety X)-type motif 16-like 1
11740081_a_at	0.637815686675425	0.311185394588578	-1.01434759897428	-5.2450310859369	-0.0393706329348493	EPOR	[EPOR] Erythropoietin receptor
11734569_a_at	0.637815686675425	0.31120076196712	1.01431533220379	-5.24506024040941	0.0471940042628249	DCTN4	[DCTN4] dynactin 4 (p62)
11722938_a_at	0.637899618753737	0.311298052480155	-1.01411107653639	-5.24524477319071	-0.0282813919006522	PKN3	[PKN3] protein kinase N3
11726344_at	0.637899618753737	0.311338976843899	1.01402517089887	-5.24532237277428	0.0571133351867443	GPA33	[GPA33] glycoprotein A33 (transmembrane)
11750842_a_at	0.63799958843979	0.311477639348678	1.01373415562316	-5.24558520182559	0.03417704568623	KY	[KY] kyphoscoliosis peptidase
11759450_x_at	0.63799958843979	0.311485047218755	-1.01371861091329	-5.24559923884844	-0.0505864146047417	DDI2	[DDI2] DNA-damage inducible 1 homolog 2 (S. cerevisiae)
11727488_s_at	0.638624855002136	0.311926060775901	1.01279362688812	-5.24643412361782	0.0772080900750733	HAUS6	[HAUS6] HAUS augmin-like complex subunit 6
11749583_a_at	0.638624855002136	0.311929850546722	-1.01278568195883	-5.24644129138329	-0.024141275136683	FUT2	[FUT2] fucosyltransferase 2 (secretor status included)
11749862_a_at	0.638624855002136	0.311951144620425	-1.01274104194942	-5.24648156372033	-0.0290460568992454	APOL3	[APOL3] Apolipoprotein L 3
11716224_a_at	0.638624855002136	0.312042111966968	-1.01255036451148	-5.2466535650341	-0.0381746362709467	CKAP5	[CKAP5] Cytoskeleton associated protein 5
11727586_s_at	0.638624855002136	0.31206995230886	1.01249201548778	-5.24670619256878	0.0313389398572932	NUDT12	[NUDT12] nudix (nucleoside diphosphate linked moiety X)-type motif 12
11719170_a_at	0.638624855002136	0.312082436575718	-1.01246585152678	-5.2467297900109	-0.0340953109072171	IPO4	[IPO4] Importin 4
11732325_at	0.638785272523735	0.312236819767204	1.01214235948379	-5.24702149951143	0.0497595681586658	ZKSCAN7	[ZKSCAN7] zinc finger with KRAB and SCAN domains 7
11720023_a_at	0.638785272523735	0.312258227294518	-1.01209751085801	-5.24706193453059	-0.164639699749778	FAM118A	[FAM118A] family with sequence similarity 118 member A
11740404_a_at	0.638875905795842	0.312418760798482	-1.01176125909134	-5.24736503869016	-0.0312793068297541	GALNT10	[GALNT10] UDP-N-acetyl-alpha-D-galactosamine:polypeptide N-acetylgalactosaminyltransferase 10 (GalNAc-T10)
11722540_a_at	0.638875905795842	0.312425540459145	-1.01174706100372	-5.24737783493373	-0.0481460939671789	LCLAT1	[LCLAT1] lysocardiolipin acyltransferase 1
11741346_a_at	0.638875905795842	0.312506227447607	1.01157810051142	-5.2475300994754	0.0624230840515301	TBC1D32	[TBC1D32] TBC1 domain family member 32
11735807_a_at	0.638875905795842	0.312511527900482	-1.0115670022465	-5.24754010017368	-0.0306441942359297	SPATA32	[SPATA32] spermatogenesis associated 32
11717612_x_at	0.638875905795842	0.312546061408243	-1.0114946978867	-5.24760525130257	-0.0365105643591779	MAST2	[MAST2] microtubule associated serine/threonine kinase 2
11735865_a_at	0.6390767856209	0.312720335368195	-1.01112989329489	-5.24793389444638	-0.0313010379019483	AIRE	[AIRE] Autoimmune regulator
11750511_x_at	0.6390767856209	0.312741776846883	-1.0110850195228	-5.247974311952	-0.0286558706329298	EFNA3	[EFNA3] Ephrin-A3
11756404_a_at	0.639377564208706	0.312937711536166	-1.01067505211564	-5.24834348438086	-0.0295089426373609	TXNL4A	[TXNL4A] Thioredoxin-like 4A
11749000_a_at	0.639452080759636	0.313022932877764	1.01049679073285	-5.24850396098203	0.0469590862756113	MSH6	[MSH6] MutS homolog 6
11717742_a_at	0.63988097880623	0.313281668513655	-1.00995577817074	-5.24899082570697	-0.0277040126030896	GPRC5C	[GPRC5C] G protein-coupled receptor family C group 5 member C
11733979_at	0.640034003914557	0.313405382872852	1.00969719762269	-5.24922343449644	0.0587850060235571	CD28	[CD28] CD28 molecule
11758755_at	0.640459625979924	0.313722258707697	1.00903518990428	-5.24981868081463	0.0530386433138865	MPC2	[MPC2] mitochondrial pyruvate carrier 2
11717880_a_at	0.640459625979924	0.313730076498832	-1.00901886279307	-5.24983335648979	-0.0362817625799146	ATXN7L3	[ATXN7L3] ataxin 7-like 3
11715997_a_at	0.640459625979924	0.313816264044358	-1.00883888173836	-5.24999511739963	-0.0335576406264328	NDUFC1	[NDUFC1] NADH dehydrogenase (ubiquinone) 1 subcomplex unknown 1 6kDa
11748540_a_at	0.640459625979924	0.313898600115563	-1.00866697403561	-5.25014959549897	-0.0288264294319251	MOB2	[MOB2] MOB kinase activator 2
11754785_a_at	0.640459625979924	0.31390311623839	-1.00865754578268	-5.25015806707168	-0.0346232971920895	ZFYVE19	[ZFYVE19] zinc finger FYVE domain containing 19
11758909_at	0.640459625979924	0.313906757293965	1.00864994446196	-5.25016489703286	0.061948197572061	MAP2K6	[MAP2K6] {POOR HIT 64%; Locus via Non-standard RNA} Mitogen-activated protein kinase kinase 6
11723207_at	0.640668576617492	0.314058012323738	1.00833422542545	-5.25044853268988	0.0766945139468165	MBTPS2	[MBTPS2] Membrane-bound transcription factor peptidase site 2
11722902_a_at	0.640681073017417	0.314131626008175	1.00818060578835	-5.25058650960666	0.0874939301269668	TRMT13	[TRMT13] tRNA methyltransferase 13 homolog (S. cerevisiae)
11729092_s_at	0.640681073017417	0.314192963187285	1.00805262336418	-5.25070144394707	0.0272131869150289	IGF2-AS	[IGF2-AS] IGF2 antisense RNA
11734253_at	0.640681073017417	0.314220484722454	-1.00799520396998	-5.2507530046021	-0.0438280974886394	ZNF572	[ZNF572] zinc finger protein 572
11715260_at	0.640681073017417	0.314259512372803	-1.0079137845567	-5.25082611145507	-0.0329874432397261	RRNAD1	[RRNAD1] ribosomal RNA adenine dimethylase domain containing 1
11761361_x_at	0.640776606289886	0.314355223105544	-1.00771414127784	-5.25100534722529	-0.038912195347967	PPARGC1B	[PPARGC1B] {Matches Ensembl Gene} Peroxisome proliferator-activated receptor gamma coactivator 1-beta (PPAR-gamma coactivator 1-beta)(PPARGC-1-beta)(PGC-1-beta)(PGC-1-related estrogen receptor alpha coactivator) [Source:UniProtKB/Swiss-Prot;Acc:Q86YN6]
11747986_a_at	0.640890145208336	0.314606171758541	1.00719087740209	-5.25147495583879	0.0717199054767956	SS18	[SS18] Synovial sarcoma translocation chromosome 18
11716038_s_at	0.640890145208336	0.3146409681526	-1.00711834370562	-5.25154003284661	-0.0584427763877193	SLC25A29	[SLC25A29] solute carrier family 25 (mitochondrial carnitine/acylcarnitine carrier) member 29
11754071_x_at	0.640890145208336	0.314675451584653	-1.00704646761068	-5.25160451526572	-0.0322293577981441	TAGLN2	[TAGLN2] Transgelin 2
11719491_a_at	0.640890145208336	0.314676975477452	-1.0070432913803	-5.25160736466149	-0.0595904920767172	IFI35	[IFI35] Interferon-induced protein 35
11736589_a_at	0.640890145208336	0.314726186651711	-1.00694072661632	-5.25169937069807	-0.037587989991648	DET1	[DET1] de-etiolated homolog 1 (Arabidopsis)
11737352_a_at	0.640890145208336	0.314798870100688	-1.00678926086539	-5.2518352264975	-0.0255458252247172	PNPLA5	[PNPLA5] Patatin-like phospholipase domain containing 5
11733299_a_at	0.640890145208336	0.314881771405883	-1.00661653021424	-5.25199013088452	-0.0583735056991879	CLDN5	[CLDN5] Claudin 5
11722406_at	0.640890145208336	0.314884727933677	1.006610370637	-5.25199565428961	0.0463624779909395	PFKFB4	[PFKFB4] 6-phosphofructo-2-kinase/fructose-2 6-biphosphatase 4
11722041_s_at	0.640890145208336	0.314893205591444	-1.00659270864785	-5.25201149193084	-0.0366787600778373	TEX2	[TEX2] testis expressed 2
11720694_a_at	0.640890145208336	0.314906419455502	1.00656518007544	-5.25203617646275	0.0344036697247914	HENMT1	[HENMT1] HEN1 methyltransferase homolog 1 (Arabidopsis)
11758387_s_at	0.640890145208336	0.314985049677697	-1.00640138473487	-5.2521830358676	-0.0493153090538305	ZNF613	[ZNF613] Zinc finger protein 613
11720650_a_at	0.640890145208336	0.314997237642612	-1.00637599828962	-5.25220579530813	-0.0306422945046592	DUSP23	[DUSP23] Dual specificity phosphatase 23
11725637_a_at	0.640920849911637	0.315061190838625	1.00624280010774	-5.25232520071902	0.0581982207395191	EIF3J	[EIF3J] eukaryotic translation initiation factor 3 subunit J
11720784_a_at	0.640955562843476	0.315144746210419	1.00606880249085	-5.25248115711207	0.0348945880826728	ACTL6A	[ACTL6A] Actin-like 6A
11744714_at	0.640955562843476	0.31517598386372	-1.00600376030869	-5.25253944841395	-0.0256264016309813	LINC00310	[LINC00310] long intergenic non-protein coding RNA 310
11734988_s_at	0.641128395723228	0.315309848350274	-1.00572507954013	-5.25278916188681	-0.0458400982299985	FEM1B	[FEM1B] fem-1 homolog b (C. elegans)
11756227_s_at	0.641339891632109	0.315491461501078	1.00534711981827	-5.25312772505489	0.0510016680567249	PEX2	[PEX2] Peroxisomal biogenesis factor 2
11737954_s_at	0.641339891632109	0.315531547165043	1.00526371587471	-5.25320241838619	0.0428320359558958	SLC16A5	[SLC16A5] solute carrier family 16 (monocarboxylate transporter) member 5
11754449_a_at	0.641339891632109	0.315593745947583	-1.00513431627367	-5.25331829146177	-0.0406592530812571	ZNF584	[ZNF584] Zinc finger protein 584
11716403_at	0.641339891632109	0.315688127079275	-1.00493799600262	-5.25349406150751	-0.043914419423583	EIF4EBP2	[EIF4EBP2] Eukaryotic translation initiation factor 4E binding protein 2
11737418_a_at	0.641339891632109	0.315711068757145	1.00489028133659	-5.25353677639327	0.0626309887869576	ERCC6L2	[ERCC6L2] excision repair cross-complementing rodent repair deficiency complementation group 6-like 2
11740685_s_at	0.641339891632109	0.315715665891941	1.00488072037769	-5.25354533526509	0.0715334074692002	NAPEPLD	[NAPEPLD] N-acyl phosphatidylethanolamine phospholipase D
11759521_a_at	0.641339891632109	0.315781195734044	1.00474444370735	-5.25366731994461	0.0579600593086962	SBNO1	[SBNO1] strawberry notch homolog 1 (Drosophila)
11728451_a_at	0.641339891632109	0.315805013345414	-1.00469491693122	-5.25371164853898	-0.0302383931053605	PCOLCE2	[PCOLCE2] Procollagen C-endopeptidase enhancer 2
11745241_a_at	0.641382163899261	0.315941591064433	1.00441096229651	-5.25396575826424	0.0591662496525025	VEZT	[VEZT] Vezatin adherens junctions transmembrane protein
11741140_s_at	0.641382163899261	0.315968241528952	-1.00435556355835	-5.25401532603063	-0.0915109813733537	NEDD4L	[NEDD4L] neural precursor cell expressed developmentally down-regulated 4-like E3 ubiquitin protein ligase
11757570_s_at	0.641382163899261	0.316044234307622	1.00419761310136	-5.25415663657088	0.0268802705958744	PRR15	[PRR15] proline rich 15
11743756_at	0.641382163899261	0.316069379090271	1.004145355363	-5.25420338415203	0.0467248633120301	MKRN2	[MKRN2] makorin RING finger protein 2
11727413_at	0.641382163899261	0.316070313901412	-1.00414341262253	-5.25420512199962	-0.0500132054489741	CLN8	[CLN8] ceroid-lipofuscinosis neuronal 8 (epilepsy progressive with mental retardation)
11720727_at	0.641467705158187	0.316161371795965	1.00395419271277	-5.25437436965985	0.0720427671207613	UBR1	[UBR1] Ubiquitin protein ligase E3 component n-recognin 1
11750474_a_at	0.641680258248444	0.316342219132035	-1.00357849530719	-5.25471031815427	-0.0323389861921921	CABP4	[CABP4] calcium binding protein 4
11741496_a_at	0.641680258248444	0.316468776138637	-1.00331566640377	-5.25494526544133	-0.0394264201649399	PNMA5	[PNMA5] paraneoplastic Ma antigen family member 5
11761752_at	0.641680258248444	0.316502108670506	-1.0032464541663	-5.25500712528841	-0.0477506255212607	CAMKMT	[CAMKMT] {Matches Ensembl Gene} Uncharacterized protein C2orf34 [Source:UniProtKB/Swiss-Prot;Acc:Q7Z624]
11738092_a_at	0.641680258248444	0.316505750149575	-1.00323889322826	-5.25501388277398	-0.0773647484014335	PDE9A	[PDE9A] Phosphodiesterase 9A
11744946_x_at	0.641680258248444	0.316541260167541	1.00316516546732	-5.25507977330758	0.0603324066351796	AIDA	[AIDA] axin interactor dorsalization associated
11754726_a_at	0.641680258248444	0.316559651682983	1.00312698218213	-5.25511389583693	0.0692334816050568	AGGF1	[AGGF1] Angiogenic factor with G patch and FHA domains 1
11743014_a_at	0.641791247769308	0.316715659281639	-1.00280314800838	-5.25540323870113	-0.0683084051524245	DIP2C	[DIP2C] DIP2 disco-interacting protein 2 homolog C (Drosophila)
11728553_a_at	0.641791247769308	0.316753371858848	1.00272488156948	-5.2554731551262	0.0600333611342911	MMP25	[MMP25] Matrix metallopeptidase 25
11717482_at	0.641791247769308	0.316819383951818	-1.00258789878257	-5.25559551058458	-0.0345245575016051	PDHA1	[PDHA1] Pyruvate dehydrogenase (Lipoamide) alpha 1
11726603_at	0.641791247769308	0.316824707963621	-1.00257685165735	-5.25560537734967	-0.0388984338800737	DARS2	[DARS2] aspartyl-tRNA synthetase 2 mitochondrial
11752085_a_at	0.641791247769308	0.316859047080433	-1.00250560221457	-5.2556690113587	-0.0316369659901703	GREB1L	[GREB1L] growth regulation by estrogen in breast cancer-like
11732544_a_at	0.641798078591652	0.316911348253269	-1.00239709349264	-5.25576591359404	-0.037862431655995	GPR18	[GPR18] G protein-coupled receptor 18
11719375_x_at	0.641863593573919	0.316992632398555	-1.00222847750744	-5.25591647313287	-0.0777239366138298	METTL7A	[METTL7A] Methyltransferase like 7A
11733996_a_at	0.642101499867856	0.317166124059524	1.00186868135571	-5.25623765598372	0.0789262348253263	NADK2	[NADK2] NAD kinase 2 mitochondrial
11728265_a_at	0.642101499867856	0.317208029209705	1.00178179569097	-5.25631519991738	0.0397831989621125	LILRB2	[LILRB2] leukocyte immunoglobulin-like receptor subfamily B (with TM and ITIM domains) member 2
11737920_a_at	0.642132988497205	0.317362495875831	-1.00146159154557	-5.25660091884885	-0.0287328792512214	ZNF233	[ZNF233] zinc finger protein 233
11740152_a_at	0.642132988497205	0.317412219940942	1.00135853709424	-5.25669285529041	0.0579902696691788	REPS1	[REPS1] RALBP1 associated Eps domain containing 1
11750926_a_at	0.642132988497205	0.317419732810379	-1.00134296739669	-5.25670674443719	-0.0285709850801505	EFCAB5	[EFCAB5] EF-hand calcium binding domain 5
11763536_a_at	0.642132988497205	0.317437820726356	1.00130548293048	-5.2567401820524	0.0370264108979805	TAF8	[TAF8] TAF8 RNA polymerase II TATA box binding protein (TBP)-associated factor 43kDa
11739963_x_at	0.642132988497205	0.317468356362307	1.00124220564215	-5.25679662505707	0.0511234825317493	FDXACB1	[FDXACB1] ferredoxin-fold anticodon binding domain containing 1
11726440_s_at	0.642230415796294	0.317574807447297	1.00102164436172	-5.2569933368543	0.052692104531574	MALT1	[MALT1] Mucosa associated lymphoid tissue lymphoma translocation gene 1
11754861_s_at	0.642230415796294	0.31768612726509	-1.00079104738886	-5.25719895315681	-0.0260586599944173	SUCLG1	[SUCLG1] succinate-CoA ligase alpha subunit
11716711_a_at	0.642230415796294	0.317722537668527	1.00071563545077	-5.25726618547916	0.0421450282643052	TCEAL8	[TCEAL8] Transcription elongation factor A (SII)-like 8
11761907_at	0.642230415796294	0.31778240453827	-1.00059165368025	-5.25737670853328	-0.0337594291539149	NR1I3	[NR1I3] {Matches Ensembl Gene} Nuclear receptor subfamily 1 group I member 3 (Constitutive androstane receptor)(CAR)(Constitutive activator of retinoid response)(Constitutive active response)(Orphan nuclear receptor MB67) [Source:UniProtKB/Swiss-Prot;Acc:Q14994]
11740113_x_at	0.642230415796294	0.317808228309112	1.00053817848429	-5.25742437458551	0.0277504865165463	NIPSNAP3B	[NIPSNAP3B] nipsnap homolog 3B (C. elegans)
11724885_at	0.642230415796294	0.317860127227692	-1.00043071619981	-5.25752015532413	-0.0742297748123324	CLIC3	[CLIC3] Chloride intracellular channel 3
11755646_a_at	0.642230415796294	0.317923850626264	-1.00029878585884	-5.25763773038094	-0.164080020387346	SIGLEC1	[SIGLEC1] sialic acid binding Ig-like lectin 1 sialoadhesin
11736042_a_at	0.642230415796294	0.317978808215355	-1.0001850178758	-5.25773910695352	-0.0568164210916402	DCAF4	[DCAF4] DDB1 and CUL4 associated factor 4
11727229_a_at	0.642230415796294	0.318001092614216	1.00013889051772	-5.2577802069376	0.0364329533870862	OAZ3	[OAZ3] Ornithine decarboxylase antizyme 3
11730439_a_at	0.642230415796294	0.318006140931381	1.00012844110211	-5.25778951722046	0.0314311463256578	AKAP9	[AKAP9] A kinase (PRKA) anchor protein 9
11748315_s_at	0.64245261747893	0.318263633286483	0.999595607336559	-5.25826413658854	0.0649705309980635	PRNP	[PRNP] Prion protein
11719617_a_at	0.64245261747893	0.318290455219922	-0.999540120525825	-5.25831354678472	-0.0310678806412685	UCK1	[UCK1] Uridine-cytidine kinase 1
11758446_s_at	0.64245261747893	0.318339726632086	-0.999438200264629	-5.25840429819517	-0.0570475396163284	TSC22D1	[TSC22D1] TSC22 domain family member 1
11723694_a_at	0.64245261747893	0.318343847139591	-0.999429677269147	-5.25841188678856	-0.0260118154017186	GRB7	[GRB7] Growth factor receptor-bound protein 7
11744932_a_at	0.64245261747893	0.318361059206606	0.999394076039298	-5.25844358425174	0.0520268279121563	CREBRF	[CREBRF] CREB3 regulatory factor
11744386_a_at	0.642535016213268	0.318456553288935	-0.999196580246478	-5.25861940375761	-0.0310757112408355	RHOT2	[RHOT2] ras homolog family member T2
11730118_a_at	0.642535016213268	0.318523840245491	-0.999057444336503	-5.25874324799105	-0.0317545176535861	RPP38	[RPP38] Ribonuclease P/MRP 38kDa subunit
11750653_a_at	0.642535016213268	0.318548845805815	0.999005742789731	-5.25878926293546	0.0272372347326515	SEC16B	[SEC16B] SEC16 homolog B (S. cerevisiae)
11719978_a_at	0.642550670493185	0.318635158914236	-0.998827302146929	-5.25894805890105	-0.0261775553702108	MMP15	[MMP15] matrix metallopeptidase 15 (membrane-inserted)
11724398_a_at	0.642550670493185	0.31867430008539	-0.998746393565782	-5.25902005090765	-0.024908534890181	RHCG	[RHCG] Rh family C glycoprotein
11753458_a_at	0.642550670493185	0.318703565009428	-0.998685904412661	-5.25907387003702	-0.0220014827170738	AMACR	[AMACR] Alpha-methylacyl-CoA racemase
11723488_at	0.642555269415766	0.318807146829585	-0.998471835254177	-5.25926430819741	-0.0773831896950998	GNAZ	[GNAZ] Guanine nucleotide binding protein (G protein) alpha z polypeptide
11747956_a_at	0.642555269415766	0.318846924373953	-0.998389640463252	-5.25933741877022	-0.0384657585024453	FAM117A	[FAM117A] Family with sequence similarity 117 member A
11716871_at	0.642555269415766	0.318947661576581	0.998181511139647	-5.25952251878523	0.0481435918821367	GAA	[GAA] glucosidase alpha; acid
11728599_a_at	0.642555269415766	0.318977893326326	-0.998119058899941	-5.25957805326972	-0.0478286535075481	PHOSPHO2	[PHOSPHO2] phosphatase orphan 2
11758620_s_at	0.642555269415766	0.319002174829855	-0.998068901397621	-5.25962265239063	-0.0483090075062469	MMAB	[MMAB] methylmalonic aciduria (cobalamin deficiency) cblB type
11721752_at	0.642555269415766	0.319032657580188	-0.998005937738486	-5.25967863535799	-0.0300303030302977	FZD7	[FZD7] frizzled family receptor 7
11731380_at	0.642555269415766	0.319048751216352	-0.997972697116646	-5.25970818922451	-0.0405423964414693	FIGNL2	[FIGNL2] fidgetin-like 2
11732781_a_at	0.642767195608916	0.319202981794349	0.997654197270549	-5.25999131433085	0.0670499953665225	NME8	[NME8] NME/NM23 family member 8
11754540_x_at	0.642845188004682	0.319290721952467	0.99747305120493	-5.26015230105511	0.0534589936057985	ZNF814	[ZNF814] zinc finger protein 814
11762509_x_at	0.642873011137152	0.319453072169897	0.997137953423428	-5.26045003002577	0.0520288203132431	CBWD5	[CBWD5] COBW domain containing 5
11727296_s_at	0.642873011137152	0.319518536598949	-0.99700286372009	-5.2605700269485	-0.0628673894912311	TGFB3	[TGFB3] Transforming growth factor beta 3
11723134_a_at	0.642873011137152	0.319522997328722	-0.996993659403725	-5.26057820233306	-0.0513940783986504	SLC22A17	[SLC22A17] solute carrier family 22 member 17
11721499_x_at	0.642873011137152	0.319532888564079	-0.996973250026759	-5.26059632991986	-0.0298209155777691	CTSA	[CTSA] Cathepsin A
11744948_x_at	0.642873011137152	0.319549594618757	-0.996938780031087	-5.2606269452963	-0.0323108145676887	SEMA3F	[SEMA3F] Sema domain immunoglobulin domain (Ig) short basic domain secreted (Semaphorin) 3F
11747048_a_at	0.642918462808518	0.31962120118734	0.996791045931548	-5.26075814707112	0.0494652951533761	ZDHHC20	[ZDHHC20] Zinc finger DHHC-type containing 20
11721433_a_at	0.643063279922431	0.31977605264397	0.996471640665925	-5.26104174298154	0.064903947734237	CRBN	[CRBN] Cereblon
11739459_a_at	0.643063279922431	0.319791246087826	0.996440307296322	-5.26106955862386	0.0450909090909164	COX20	[COX20] COX20 cytochrome C oxidase assembly factor
11721166_a_at	0.643350980666559	0.319983364936238	-0.996044185839926	-5.26142113350569	-0.0373991289037088	APOM	[APOM] Apolipoprotein M
11724828_at	0.644211422962653	0.320460435681277	0.995061209800747	-5.26229296744122	0.0359700676489716	CCL20	[CCL20] Chemokine (C-C motif) ligand 20
11724972_a_at	0.644224901147418	0.320632883762365	0.994706127244864	-5.26260769170592	0.0612111481790514	PIGN	[PIGN] phosphatidylinositol glycan anchor biosynthesis class N
11721169_a_at	0.644224901147418	0.320646950644162	-0.994677168092383	-5.26263335447307	-0.0408581225094853	PYCARD	[PYCARD] PYD and CARD domain containing
11747197_x_at	0.644224901147418	0.320671683304708	0.994626253579404	-5.26267847164934	0.0443915299786983	CR1L	[CR1L] {POOR HIT 73%} Complement component (3b/4b) receptor 1-like
11750324_a_at	0.644224901147418	0.320701787736164	-0.994564284248754	-5.26273338180138	-0.0645489296636024	GAS7	[GAS7] Growth arrest-specific 7
11742847_a_at	0.644224901147418	0.32072961930158	-0.994506996962011	-5.26278414023781	-0.0385493003428676	PPP1R13B	[PPP1R13B] PROTEIN PHOSPHATASE 1 REGULATORY SUBUNIT 13B
11722028_at	0.644224901147418	0.320768864135762	0.994426222643653	-5.26285570402977	0.0298596052265871	UBE2G1	[UBE2G1] Ubiquitin-conjugating enzyme E2G 1
11725386_a_at	0.644224901147418	0.320815995332557	-0.99432922506737	-5.26294163354712	-0.0582287091094389	HOMER1	[HOMER1] homer homolog 1 (Drosophila)
11734905_a_at	0.644224901147418	0.320860050255095	-0.994238567024914	-5.26302193938666	-0.0222057269947116	NOVA1	[NOVA1] Neuro-oncological ventral antigen 1
11718550_a_at	0.644479595282287	0.321061999449245	-0.993823092162532	-5.26338987832245	-0.0408460754332163	NAA60	[NAA60] N(alpha)-acetyltransferase 60 NatF catalytic subunit
11716536_a_at	0.644479595282287	0.321127033086991	-0.993689333433066	-5.2635083007486	-0.0299974052451022	SZRD1	[SZRD1] SUZ RNA binding domain containing 1
11744966_a_at	0.644479595282287	0.321134301651676	-0.993674384828379	-5.26352153441565	-0.0543765174682473	INSL3	[INSL3] insulin-like 3 (Leydig cell)
11742722_at	0.644844178423483	0.321412539590656	0.993102324676779	-5.26402781797417	0.0436686127328505	LRRC58	[LRRC58] {Locus via Ensembl Transcript} leucine rich repeat containing 58
11744817_x_at	0.644844178423483	0.321458708340902	0.993007432673188	-5.26411177111057	0.0759249374478834	KCNE3	[KCNE3] potassium voltage-gated channel Isk-related family member 3
11723435_s_at	0.644844178423483	0.321471413989905	0.992981319944409	-5.26413487224394	0.0281126401631036	TTK	[TTK] TTK protein kinase
11733989_a_at	0.644844178423483	0.32153014996194	-0.992860614208952	-5.26424164907996	-0.036316791770906	CMTR1	[CMTR1] cap methyltransferase 1
11728974_a_at	0.644844178423483	0.321599070054763	-0.99271899797469	-5.26436690700203	-0.0456632378834065	ACYP1	[ACYP1] acylphosphatase 1 erythrocyte (common) type
11719587_a_at	0.644844178423483	0.321610933540171	-0.992694623026357	-5.264388464572	-0.0364709480122212	MICALL1	[MICALL1] MICAL-like 1
11742227_at	0.644954373344136	0.321715061735967	0.992480704508818	-5.264577634766	0.051838986192204	CLDN22	[CLDN22] claudin 22
11736318_a_at	0.644978106829652	0.321776071593599	0.99235538839074	-5.26468843420172	0.0678807339449685	SNRNP48	[SNRNP48] small nuclear ribonucleoprotein 48kDa (U11/U12)
11732255_at	0.645030379546067	0.321851325312877	0.992200836408249	-5.26482506366816	0.0511107404318558	ZBTB33	[ZBTB33] zinc finger and BTB domain containing 33
11727781_a_at	0.64521227092994	0.322046561144543	-0.991799982174084	-5.26517933461341	-0.0251761189880382	SCARA5	[SCARA5] scavenger receptor class A member 5 (putative)
11722044_a_at	0.64521227092994	0.3221480197256	-0.991591732399942	-5.26536332755244	-0.029316513761442	METTL17	[METTL17] methyltransferase like 17
11742804_a_at	0.64521227092994	0.322163621673882	-0.991559712287803	-5.26539161457332	-0.054357937169855	TEX261	[TEX261] testis expressed 261
11720521_at	0.64521227092994	0.322173047198798	-0.991540368634468	-5.26540870259124	-0.0431106014271063	ARHGEF17	[ARHGEF17] Rho guanine nucleotide exchange factor (GEF) 17
11730210_a_at	0.64521227092994	0.322230348532751	-0.991422779226724	-5.26551257294449	-0.0359213233249815	TRIM46	[TRIM46] tripartite motif containing 46
11755334_s_at	0.64521227092994	0.322283628582251	-0.99131345428955	-5.26560913206036	-0.0422041516078089	TNPO2	[TNPO2] Transportin 2
11750994_a_at	0.64521227092994	0.322286406886709	0.991307753832338	-5.2656141665878	0.0406848762858023	SYAP1	[SYAP1] Synapse associated protein 1
11731500_a_at	0.645299338772937	0.322379093312423	-0.991117600548741	-5.26578208960834	-0.0245030117690623	KRT19	[KRT19] Keratin 19
11738640_a_at	0.645403686488897	0.32248042702205	0.990909747703619	-5.26596560638586	0.0562070243721715	EFCAB12	[EFCAB12] EF-hand calcium binding domain 12
11725104_a_at	0.645523416503271	0.322589463686738	-0.990686142581717	-5.26616298842984	-0.0266630525437841	EGFR	[EGFR] Epidermal growth factor receptor
11738425_at	0.645699997193067	0.322726933109533	0.990404300032054	-5.26641171513516	0.0217288481141726	SLC10A6	[SLC10A6] solute carrier family 10 (sodium/bile acid cotransporter) member 6
11748720_a_at	0.645758570593062	0.32283102688832	-0.990190937225451	-5.26659996156104	-0.0526715318320692	USP28	[USP28] ubiquitin specific peptidase 28
11737717_at	0.645758570593062	0.322854669966402	-0.990142481884215	-5.26664270728299	-0.0277200444815091	SLC26A1	[SLC26A1] solute carrier family 26 (anion exchanger) member 1
11718531_a_at	0.645813496520195	0.322937370322668	-0.989973009802957	-5.26679219368634	-0.0393084978222529	CAD	[CAD] Carbamoyl-phosphate synthetase 2 aspartate transcarbamylase and dihydroorotase
11748338_a_at	0.645813496520195	0.32298060053156	0.989884432461938	-5.26687031507457	0.0520575016217419	SLC31A2	[SLC31A2] SOLUTE CARRIER FAMILY 31 (COPPER TRANSPORTER) MEMBER 2
11748487_a_at	0.64590345466625	0.323074831597566	0.989691382877475	-5.26704055241381	0.0416280233528017	RGL2	[RGL2] Ral guanine nucleotide dissociation stimulator-like 2
11731029_a_at	0.646019012396415	0.323181883002613	-0.98947211322785	-5.26723387144993	-0.0360319247520984	SLC25A18	[SLC25A18] solute carrier family 25 (glutamate carrier) member 18
11742972_x_at	0.646304202314599	0.32342200616066	0.988980450319228	-5.26766719128856	0.0618754981002763	CCAR1	[CCAR1] cell division cycle and apoptosis regulator 1
11753717_a_at	0.646304202314599	0.323423098573838	0.988978214100694	-5.26766916165803	0.0294583912519792	KDM7A	[KDM7A] lysine (K)-specific demethylase 7A
11758512_s_at	0.646524906629621	0.323582832356748	0.988651285134863	-5.26795717661524	0.0815184412936816	EIF4E	[EIF4E] Eukaryotic translation initiation factor 4E
11743805_s_at	0.646627530100318	0.32368349185322	0.988445318457936	-5.26813857873391	0.0574204429617424	MRPL42	[MRPL42] mitochondrial ribosomal protein L42
11733095_s_at	0.646627771858003	0.323755683371699	-0.988297627988633	-5.26826863183045	-0.0546094430543755	SET	[SET] SET nuclear oncogene
11760107_a_at	0.646627771858003	0.323865031821013	0.988073962373994	-5.26846555027935	0.0764417106848487	PHF10	[PHF10] {Matches Ensembl Gene} PHD finger protein 10 (XAP135) [Source:UniProtKB/Swiss-Prot;Acc:Q8WUB8]
11726968_a_at	0.646627771858003	0.323865168907679	-0.988073682002567	-5.26846579709466	-0.0594911036975114	BCAS4	[BCAS4] Breast carcinoma amplified sequence 4
11723960_at	0.646627771858003	0.323880800572317	-0.98804171242868	-5.26849393994695	-0.0410667222685444	SCFD2	[SCFD2] sec1 family domain containing 2
11722208_a_at	0.646658692459567	0.323945587264757	-0.987909222721425	-5.26861056114634	-0.0572344083032004	PTGS1	[PTGS1] prostaglandin-endoperoxide synthase 1 (prostaglandin G/H synthase and cyclooxygenase)
11744495_a_at	0.646665748828875	0.323998421994615	-0.987801187784847	-5.26870564506543	-0.039500973033074	IFT46	[IFT46] intraflagellar transport 46 homolog (Chlamydomonas)
11758739_at	0.646890046960611	0.324160118828398	-0.987470626364379	-5.26899651527841	-0.0565895653785438	TMEM258	[TMEM258] {POOR HIT 33%} transmembrane protein 258
11723517_a_at	0.647188035099401	0.324358781942781	0.987064641404285	-5.26935362045938	0.0435815031044493	CAB39L	[CAB39L] Calcium binding protein 39-like
11740797_x_at	0.647285776910358	0.324457115436884	-0.986863748738076	-5.26953027210536	-0.0339322583634427	POLR1C	[POLR1C] Polymerase (RNA) I polypeptide C 30kDa
11755027_a_at	0.647336991164694	0.324539120259956	-0.98669624555865	-5.26967753595432	-0.0369390695950291	TGFB1I1	[TGFB1I1] Transforming growth factor beta 1 induced transcript 1
11732274_at	0.647336991164694	0.324612340056608	0.986546710080658	-5.26980898215402	0.0546883977388646	ELMOD2	[ELMOD2] ELMO/CED-12 domain containing 2
11729452_a_at	0.647336991164694	0.324630839969609	0.986508931531186	-5.26984218750846	0.0285148735057041	C2CD3	[C2CD3] C2 calcium-dependent domain containing 3
11723519_at	0.647488072008665	0.324760465618332	0.986244263342866	-5.27007478148152	0.0466389583912656	ELAC1	[ELAC1] elaC ribonuclease Z 1
11747871_a_at	0.647488072008665	0.324805330015782	-0.986152675815269	-5.27015525539866	-0.0636701417848036	ZMYND11	[ZMYND11] zinc finger MYND-type containing 11
11743478_a_at	0.647603277901412	0.325011143467957	0.985732628037635	-5.27052423774381	0.0623413029376465	FYTTD1	[FYTTD1] Forty-two-three domain containing 1
11755916_a_at	0.647603277901412	0.325013879062942	-0.985727046091908	-5.27052914003817	-0.049704753961632	OCRL	[OCRL] Oculocerebrorenal syndrome of Lowe
11754205_a_at	0.647603277901412	0.32505910441345	-0.985634768807747	-5.27061017774931	-0.0557045222870824	KAT6B	[KAT6B] K(lysine) acetyltransferase 6B
11732757_a_at	0.647603277901412	0.325060606975901	-0.985631703140697	-5.27061286988215	-0.0290158928736872	ESPNL	[ESPNL] espin-like
11735247_x_at	0.647812039664832	0.325214780909729	0.985317192431758	-5.27088901504201	0.0600605597257045	DUSP19	[DUSP19] Dual specificity phosphatase 19
11724880_s_at	0.647994794536521	0.325355928704546	0.985029340142519	-5.27114167698361	0.0547764804003439	ZNF217	[ZNF217] Zinc finger protein 217
11731548_a_at	0.64804839098465	0.325432244523587	0.984873738099643	-5.27127822592522	0.0553607172643944	TMEM67	[TMEM67] Transmembrane protein 67
11740728_s_at	0.648093490421335	0.325504300899273	-0.984726842617212	-5.27140711474198	-0.0281731998887911	KRTAP5-8	[KRTAP5-8] keratin associated protein 5-8
11728694_a_at	0.648369700531083	0.32572462824388	0.984277810922729	-5.2718009850614	0.0505726994717879	PDE4DIP	[PDE4DIP] Phosphodiesterase 4D interacting protein
11742854_x_at	0.648369700531083	0.325741886597533	0.984242646422425	-5.27183182223859	0.0578227689741588	UGDH	[UGDH] UDP-glucose 6-dehydrogenase
11757600_x_at	0.648518410973973	0.325923142430867	-0.983873404804304	-5.27215555912194	-0.0434918450560602	HSPG2	[HSPG2] Heparan sulfate proteoglycan 2
11737812_a_at	0.648518410973973	0.325930966013626	0.983857470172702	-5.27216952727966	0.0569488925956971	NNT	[NNT] Nicotinamide nucleotide transhydrogenase
11718506_at	0.648518410973973	0.32596492212788	-0.983788313171681	-5.27223014709376	-0.0272738856454375	TFF3	[TFF3] trefoil factor 3 (intestinal)
11743158_at	0.64883338184715	0.326187219121626	0.98333568634779	-5.27262679423284	0.0350960522657875	GTF2F2	[GTF2F2] General transcription factor IIF polypeptide 2 30kDa
11741667_x_at	0.64883338184715	0.326247565264462	-0.983212848184697	-5.27273440881795	-0.0535476322861426	LAX1	[LAX1] lymphocyte transmembrane adaptor 1
11746158_at	0.64883338184715	0.326299251014415	-0.98310765056143	-5.27282655847541	-0.0257888981558638	LINC00442	[LINC00442] {POOR HIT 71%} long intergenic non-protein coding RNA 442
11724353_a_at	0.64883338184715	0.326329250785744	0.983046596078918	-5.2728800357021	0.0422111018441473	ATG16L2	[ATG16L2] autophagy related 16-like 2 (S. cerevisiae)
11734594_a_at	0.64883338184715	0.326400401279222	0.982901807741003	-5.27300684168344	0.0411935872486402	LIN7B	[LIN7B] lin-7 homolog B (C. elegans)
11744237_a_at	0.64883338184715	0.326434393619915	-0.982832641994898	-5.27306741066517	-0.0367272727272656	ARHGEF19	[ARHGEF19] Rho guanine nucleotide exchange factor (GEF) 19
11756800_a_at	0.64883338184715	0.326469491514157	-0.982761231663026	-5.273129940806	-0.102128718376414	CELSR1	[CELSR1] Cadherin EGF LAG seven-pass G-type receptor 1
11757961_s_at	0.648868399783902	0.326536579017575	0.982624749074198	-5.27324943862488	0.029457881567982	MAGI2	[MAGI2] membrane associated guanylate kinase WW and PDZ domain containing 2
11720937_a_at	0.649205417962375	0.326755673506716	-0.982179151445832	-5.27363946844783	-0.0296098137336509	YARS2	[YARS2] tyrosyl-tRNA synthetase 2 mitochondrial
11719979_a_at	0.649434401853747	0.326920435727704	-0.981844184036554	-5.27393254838196	-0.0278936150495728	RAI1	[RAI1] Retinoic acid induced 1
11758218_s_at	0.649717961897058	0.327112710251442	0.981453422402576	-5.27427432001521	0.0707656380317001	MOSPD1	[MOSPD1] Motile sperm domain containing 1
11724213_at	0.649813974961621	0.327328656503988	0.981014731070487	-5.27465785135372	0.0652463627096775	LMAN1	[LMAN1] Lectin mannose-binding 1
11716756_at	0.649813974961621	0.327329321163625	0.981013381116623	-5.27465903130473	0.0422205078306055	RNF7	[RNF7] RING finger protein 7
11728625_a_at	0.649813974961621	0.327345684758094	-0.980980146478039	-5.27468808011944	-0.0269743767954691	SLC22A12	[SLC22A12] solute carrier family 22 (organic anion/urate transporter) member 12
11719871_a_at	0.649813974961621	0.327359209159594	-0.980952679089213	-5.274712087318	-0.221630201093495	TMEM176B	[TMEM176B] transmembrane protein 176B
11738794_x_at	0.650028533784743	0.327516854447158	-0.980632563907722	-5.27499182691515	-0.0256890000926608	DEFB124	[DEFB124] Defensin beta 124
11723117_a_at	0.650033781130644	0.327569054911455	-0.980526587572907	-5.27508441665238	-0.0361394217403301	PCNT	[PCNT] Pericentrin
11748632_a_at	0.650090263121241	0.327647078561754	-0.980368206054768	-5.27522277338655	-0.0404742841256471	LRRC27	[LRRC27] leucine rich repeat containing 27
11757249_at	0.650141893282358	0.327722665120298	-0.980214795081459	-5.27535676685396	-0.0333432026688829	INGX	[INGX] {ZERO PROBES MATCH} inhibitor of growth family X-linked pseudogene
11721154_a_at	0.650278874210095	0.327841289559454	0.979974080650786	-5.27556697163794	0.0629902696691902	STK3	[STK3] serine/threonine kinase 3
11725932_a_at	0.65028615170183	0.327915113619306	0.979824304463343	-5.27569773837627	0.0541409971272442	HSPA5	[HSPA5] heat shock 70kDa protein 5 (glucose-regulated protein 78kDa)
11717989_a_at	0.65028615170183	0.327944110201083	0.979765481450911	-5.27574909019875	0.0415016217218129	SUN1	[SUN1] Sad1 and UNC84 domain containing 1
11736200_at	0.65029840665914	0.328020012864896	0.979611519927515	-5.27588348236422	0.0323517746270103	GLUD2	[GLUD2] Glutamate dehydrogenase 2
11744303_a_at	0.65029840665914	0.32804944399356	0.979551827856914	-5.27593558159995	0.0312896395144238	TFB1M	[TFB1M] Transcription factor B1 mitochondrial
11758994_at	0.650313458210944	0.328106614808266	0.979435884266593	-5.27603676814713	0.0880482346399925	FAR2	[FAR2] fatty acyl CoA reductase 2
11716844_s_at	0.650445124488325	0.328250447710828	-0.979144246397777	-5.27629123439199	-0.036591882123977	DNAJC13	[DNAJC13] DnaJ (Hsp40) homolog subfamily C member 13
11744276_a_at	0.650445124488325	0.328272221095731	-0.979100105596277	-5.2763297425294	-0.0442173570567856	CAPG	[CAPG] Capping protein (Actin filament) gelsolin-like
11726386_at	0.65050188872198	0.328374139752213	0.978893513053044	-5.27650994954691	0.0525006950236353	PDZD8	[PDZD8] PDZ domain containing 8
11761511_at	0.65050188872198	0.328449400060446	-0.978740984694196	-5.27664297309311	-0.0500303957001145	TOR1A	[TOR1A] {Matches Ensembl Gene} Torsin-1A Precursor (Torsin family 1 member A)(Dystonia 1 protein) [Source:UniProtKB/Swiss-Prot;Acc:O14656]
11737185_a_at	0.65050188872198	0.328449646184774	0.978740485916965	-5.27664340805461	0.0257745806690801	DUOX1	[DUOX1] Dual oxidase 1
11733667_s_at	0.650529298489532	0.328513080216106	0.978611943352307	-5.27675549698355	0.0515435084792988	PCBP3	[PCBP3] Poly(RC) binding protein 3
11743150_s_at	0.650529913985307	0.328598702778763	0.978438463644536	-5.27690674784891	0.0253666944676301	ZNF143	[ZNF143] Zinc finger protein 143
11725404_x_at	0.650529913985307	0.32869493202614	-0.978243528895276	-5.27707667282947	-0.0331557316281881	RPL13	[RPL13] Ribosomal protein L13
11717260_at	0.650529913985307	0.328775842025932	-0.978079655615875	-5.27721949544815	-0.0253921786673921	MRPL53	[MRPL53] Mitochondrial ribosomal protein L53
11736081_at	0.650529913985307	0.328789385602186	0.978052227330141	-5.27724339805803	0.0444890186266393	CAMLG	[CAMLG] Calcium modulating ligand
11737315_at	0.650529913985307	0.328794299257787	0.978042276436565	-5.27725206968317	0.02879969418961	SYT15	[SYT15] Synaptotagmin XV
11735353_a_at	0.650529913985307	0.328819925067758	-0.977990381876686	-5.27729729135431	-0.0366875173755816	SLC37A2	[SLC37A2] solute carrier family 37 (glucose-6-phosphate transporter) member 2
11744578_s_at	0.650529913985307	0.328860551927771	0.977908114245199	-5.2773689756755	0.0770161245482539	DNAJC10	[DNAJC10] DnaJ (Hsp40) homolog subfamily C member 10
11749828_a_at	0.650744368041495	0.329100555878771	-0.977422251632616	-5.27779221238788	-0.0337896395143988	DPH2	[DPH2] DPH2 homolog (S. cerevisiae)
11719309_a_at	0.650744368041495	0.329117495007261	-0.977387968876752	-5.27782206833126	-0.0306805208043666	MKS1	[MKS1] Meckel syndrome type 1
11725432_s_at	0.650744368041495	0.329162266447035	0.977297362405867	-5.2779009700973	0.038639746084721	PBX2	[PBX2] pre-B-cell leukemia homeobox 2
11758689_s_at	0.650744368041495	0.329186350732704	0.977248625006849	-5.27794340850706	0.0449488462607768	CSTF1	[CSTF1] cleavage stimulation factor 3' pre-RNA subunit 1 50kDa
11735706_a_at	0.650744368041495	0.329228944091025	-0.977162437994401	-5.27801845126689	-0.0588131776480214	BSG	[BSG] Basigin
11722237_at	0.650744368041495	0.329266628855028	0.977086189500278	-5.27808483510896	0.0332922342693065	BLOC1S4	[BLOC1S4] biogenesis of lysosomal organelles complex-1 subunit 4 cappuccino
11728126_x_at	0.651276561327967	0.329585561797289	-0.976441112130638	-5.27864624964023	-0.0258792975627755	PHGR1	[PHGR1] proline/histidine/glycine-rich 1
11728453_a_at	0.651399647179591	0.329831356589558	0.97594424195321	-5.2790784274937	0.0644803076638159	DOCK9	[DOCK9] dedicator of cytokinesis 9
11736179_a_at	0.651399647179591	0.329954920706056	-0.975694550099117	-5.27929552705658	-0.03055333147993	RBBP5	[RBBP5] Retinoblastoma binding protein 5
11745736_a_at	0.651399647179591	0.329977868449385	-0.975648185207215	-5.27933583386167	-0.0390133907886101	ACADVL	[ACADVL] acyl-CoA dehydrogenase very long chain
11761873_x_at	0.651399647179591	0.329982302298836	-0.975639227053959	-5.27934362131358	-0.0310274766008631	ASIC4	[ASIC4] {Matches Ensembl Gene} Amiloride-sensitive cation channel 4 (Amiloride-sensitive cation channel 4 pituitary)(Acid-sensing ion channel 4) [Source:UniProtKB/Swiss-Prot;Acc:Q96FT7]
11758149_s_at	0.651399647179591	0.330052597886787	0.975497212248043	-5.27946706734568	0.0389598276341481	RACGAP1	[RACGAP1] Rac GTPase activating protein 1
11718179_a_at	0.651399647179591	0.330064115354366	-0.97547394593656	-5.27948728982965	-0.0225895190436396	FERMT2	[FERMT2] fermitin family member 2
11763843_a_at	0.651399647179591	0.330066366879608	-0.975469397716522	-5.27949124297045	-0.0384844778055737	UACA	[UACA] Uveal autoantigen with coiled-coil domains and ankyrin repeats
11758799_at	0.651399647179591	0.33008644597464	0.975428837597016	-5.27952649548187	0.0476270503197229	SERBP1	[SERBP1] {POOR HIT 17%} SERPINE1 mRNA binding protein 1
11733558_a_at	0.651399647179591	0.330094797194689	-0.975411968460539	-5.27954115673147	-0.0298322676304283	PIP5KL1	[PIP5KL1] Phosphatidylinositol-4-phosphate 5-kinase-like 1
11725373_a_at	0.651777946685458	0.33033618888198	-0.974924486660355	-5.27996472653314	-0.0335778889815455	TRADD	[TRADD] Tnfrsf1a-associated via death domain
11720602_at	0.651845011539242	0.330419873578137	-0.974755542517513	-5.28011147193135	-0.0476808451487249	SYT11	[SYT11] Synaptotagmin XI
11725820_s_at	0.65233851155137	0.330719760754488	0.974150353376491	-5.28063693371996	0.0951672226855775	PAQR3	[PAQR3] Progestin and adipoQ receptor family member III
11723111_a_at	0.652856672102985	0.331100609983634	0.973382292242042	-5.28130334400699	0.0443239736817791	EMILIN2	[EMILIN2] Elastin microfibril interfacer 2
11755905_a_at	0.652856672102985	0.331130352011872	-0.973322335474117	-5.28135534368387	-0.0248194791956209	ST8SIA5	[ST8SIA5] ST8 alpha-N-acetyl-neuraminide alpha-2 8-sialyltransferase 5
11737096_a_at	0.652856672102985	0.331150566314337	0.97328158758614	-5.28139068194823	0.116162774534345	DSC2	[DSC2] Desmocollin 2
11746240_a_at	0.652856672102985	0.331181542744016	0.973219148592874	-5.28144482879034	0.0473231859883319	RWDD2A	[RWDD2A] RWD domain containing 2A
11732115_at	0.652856712786691	0.3312680744494	-0.973044747285383	-5.28159605061659	-0.0315290519877598	KRTAP19-5	[KRTAP19-5] keratin associated protein 19-5
11741972_x_at	0.652856712786691	0.331285755087938	0.973009116283711	-5.28162694262976	0.0229161801501365	UNC80	[UNC80] {Matches Ensembl Gene} Protein unc-80 homolog [Source:UniProtKB/Swiss-Prot;Acc:Q8N2C7]
11757008_a_at	0.652856712786691	0.331365812913303	0.972847794781984	-5.28176679401392	0.0408080808080902	LPCAT3	[LPCAT3] lysophosphatidylcholine acyltransferase 3
11743356_a_at	0.652856712786691	0.331380650585788	-0.972817898729683	-5.2817927087003	-0.0391388193865119	ZBTB40	[ZBTB40] Zinc finger and BTB domain containing 40
11744348_x_at	0.653265231826046	0.331637811902847	-0.972299888950699	-5.28224160761724	-0.0431223241590124	COL6A2	[COL6A2] Collagen type VI alpha 2
11749516_a_at	0.653536160359225	0.331825175573106	-0.971922639474875	-5.2825683764449	-0.0453210082476012	PAF1	[PAF1] Paf1 RNA polymerase II associated factor homolog (S. cerevisiae)
11742176_s_at	0.65373987605329	0.331978448912935	-0.971614132402945	-5.28283550781572	-0.0324213696598998	HIST1H2BO	[HIST1H2BO] histone cluster 1 H2bo
11736337_a_at	0.653757164899098	0.332037068884485	-0.971496167148812	-5.28293762978763	-0.0318249930497521	RUSC1	[RUSC1] RUN and SH3 domain containing 1
11753591_x_at	0.653793436732661	0.332105334218931	0.971358808865341	-5.28305652469229	0.0305998053933978	PRR13	[PRR13] proline rich 13
11743998_s_at	0.653815649654116	0.332166462552034	-0.971235826663873	-5.28316296174314	-0.0391700027800814	SSBP4	[SSBP4] Single stranded DNA binding protein 4
11735584_x_at	0.653835127062602	0.332226204305271	0.971115648273926	-5.28326695925315	0.0412985821518053	BRCA1	[BRCA1] breast cancer 1 early onset
11754901_x_at	0.653887452027082	0.332330344529395	0.970906190056679	-5.28344818534874	0.0251009174311951	MYOCD	[MYOCD] Myocardin
11722381_a_at	0.653887452027082	0.332352492388851	0.970861649351215	-5.28348671756494	0.048733203595603	TXNL4B	[TXNL4B] Thioredoxin-like 4B
11748969_a_at	0.654217905217283	0.332570327970484	-0.97042367122661	-5.28386551941211	-0.0484213233249875	MCOLN1	[MCOLN1] Mucolipin 1
11743392_a_at	0.654775002663727	0.332928896952388	0.969703141065038	-5.28448832754127	0.0502921879344118	MATR3	[MATR3] Matrin 3
11718044_s_at	0.654775002663727	0.332953363403755	-0.969653995050751	-5.28453079137577	-0.0371456306181024	RAB11B	[RAB11B] RAB11B member RAS oncogene family
11740747_a_at	0.655009198988054	0.333159322425619	-0.969240375849161	-5.28488808776753	-0.0488007598924929	DNMT3A	[DNMT3A] DNA (Cytosine-5-)-methyltransferase 3 alpha
11743665_at	0.655009198988054	0.333199321230646	0.969160067092257	-5.28495744326852	0.0483102585488098	SPEN	[SPEN] spen family transcriptional repressor
11763339_a_at	0.655009198988054	0.333222260032575	-0.96911401387027	-5.28499721274752	-0.0334130757112234	SIVA1	[SIVA1] {Matches Ensembl Gene} Apoptosis regulatory protein Siva (CD27-binding protein)(CD27BP) [Source:UniProtKB/Swiss-Prot;Acc:O15304]
11726129_at	0.655154681820886	0.333346218378638	-0.968865183722485	-5.28521205872759	-0.0985929478268872	HBZ	[HBZ] hemoglobin zeta
11754889_a_at	0.655186124481778	0.333412165961414	0.968732827034259	-5.28532631636814	0.0547127235659461	PRIMPOL	[PRIMPOL] primase and polymerase (DNA-directed)
11744349_s_at	0.655581691108592	0.333663442085916	-0.968228671745424	-5.28576138915851	-0.0313162820869191	DDR2	[DDR2] discoidin domain receptor tyrosine kinase 2
11759956_a_at	0.655603321736822	0.333752864283023	-0.968049316248561	-5.28591611398466	-0.0468698915763106	ACTR3C	[ACTR3C] ARP3 actin-related protein 3 homolog C (yeast)
11734252_at	0.655603321736822	0.333780546836709	0.967993799231638	-5.28596400114593	0.0496396070799809	TMEM87A	[TMEM87A] Transmembrane protein 87A
11733107_at	0.655603321736822	0.333852776733158	-0.96784895712209	-5.28608892436216	-0.041316189417099	COMMD2	[COMMD2] COMM domain containing 2
11754038_a_at	0.655603321736822	0.333874375939771	0.96780564832749	-5.28612627366276	0.0365632934853384	CNBP	[CNBP] CCHC-type zinc finger nucleic acid binding protein
11737296_s_at	0.656046435123646	0.334190749430935	0.967171492475041	-5.28667297651777	0.0707234732647724	TMTC4	[TMTC4] transmembrane and tetratricopeptide repeat containing 4
11718674_a_at	0.656046435123646	0.33424355296558	0.967065688141839	-5.28676415529368	0.0692573440830486	TMEM245	[TMEM245] transmembrane protein 245
11730583_a_at	0.656046435123646	0.334290663218705	-0.966971300779635	-5.28684548692669	-0.0235413770734816	VWA5B2	[VWA5B2] von Willebrand factor A domain containing 5B2
11715150_s_at	0.656046435123646	0.33430009700133	-0.966952400837102	-5.28686177166757	-0.0237157816699054	PCDHA4	[PCDHA4] Protocadherin alpha 4
11762833_x_at	0.656502426179472	0.334582505070502	-0.966386775338351	-5.28734898471862	-0.0272332962653992	LOC642846	[LOC642846] {POOR HIT 11%} DEAD/H (Asp-Glu-Ala-Asp/His) box polypeptide 11-like
11726108_at	0.656642632813665	0.334718211706501	-0.966115083117686	-5.28758291165021	-0.0361074506533026	HOMEZ	[HOMEZ] homeobox and leucine zipper encoding
11715958_s_at	0.656642632813665	0.334827130698504	-0.965897072836615	-5.28777057118788	-0.045614910573601	RPL7	[RPL7] Ribosomal protein L7
11736820_a_at	0.656642632813665	0.334961026229182	-0.965629132870524	-5.28800115171191	-0.0364860068575603	RASGRF2	[RASGRF2] Ras protein-specific guanine nucleotide-releasing factor 2
11763816_a_at	0.656642632813665	0.334990383068488	0.965570395811743	-5.28805169044331	0.038437030859062	EIF3M	[EIF3M] {Matches Ensembl Gene} Eukaryotic translation initiation factor 3 subunit M (eIF3m)(PCI domain-containing protein 1)(Fetal lung protein B5)(hFL-B5) [Source:UniProtKB/Swiss-Prot;Acc:Q7L2H7]
11726092_at	0.656642632813665	0.33503760321757	-0.965475924896194	-5.28813296900922	-0.0309353628023246	PLBD2	[PLBD2] phospholipase B domain containing 2
11748631_a_at	0.656642632813665	0.335085664310168	0.965379780397583	-5.28821567933895	0.0608877768510845	REEP5	[REEP5] Receptor accessory protein 5
11715971_a_at	0.656642632813665	0.335101443725867	-0.965348216186488	-5.28824283133195	-0.0382914465758368	PFKP	[PFKP] Phosphofructokinase platelet
11730577_at	0.656642632813665	0.335109363446845	0.96533237440702	-5.28825645832837	0.0670884070058477	ZNF100	[ZNF100] Zinc finger protein 100
11731953_a_at	0.656642632813665	0.335150610678963	-0.965249871685688	-5.28832742304494	-0.0549443054397076	SLC4A8	[SLC4A8] {Matches Ensembl Gene} Electroneutral sodium bicarbonate exchanger 1 (Electroneutral Na+-driven Cl-HCO3 exchanger)(Solute carrier family 4 member 8)(k-NBC3) [Source:UniProtKB/Swiss-Prot;Acc:Q2Y0W8]
11758389_s_at	0.656642632813665	0.335196301230157	-0.965158489107612	-5.2884060187365	-0.056347233805937	TSPAN18	[TSPAN18] {POOR HIT 73%} Tetraspanin 18
11739297_x_at	0.656642632813665	0.335230576121163	-0.965089943510188	-5.28846496810405	-0.029047817625786	METTL2A	[METTL2A] methyltransferase like 2A
11718780_a_at	0.656642632813665	0.335254685671504	0.965041730070108	-5.2885064292788	0.0382803725326752	SSBP2	[SSBP2] Single-stranded DNA binding protein 2
11721536_a_at	0.656684475083047	0.33539433837858	-0.964762501572256	-5.2887465115082	-0.030097581317742	SURF1	[SURF1] Surfeit 1
11721343_a_at	0.656684475083047	0.335397219070258	0.964756742567482	-5.28875146240628	0.0538955147808515	NCOA1	[NCOA1] Nuclear receptor coactivator 1
11718753_a_at	0.656684475083047	0.335446723916243	-0.964657778751921	-5.28883653497789	-0.0799379112223031	CAPN5	[CAPN5] Calpain 5
11727450_a_at	0.656684475083047	0.335564800472953	-0.964421773201001	-5.28903937816637	-0.062176953016392	MORN4	[MORN4] MORN repeat containing 4
11747291_a_at	0.656684475083047	0.335573011782163	-0.964405362842512	-5.28905348078672	-0.0305107496988093	UTP6	[UTP6] UTP6 small subunit (SSU) processome component homolog (yeast)
11731657_s_at	0.656684475083047	0.335637041118078	0.964277408679236	-5.28916343297357	0.0403406079140129	VAV3	[VAV3] vav 3 guanine nucleotide exchange factor
11730313_a_at	0.656684475083047	0.335711665936572	-0.964128300768495	-5.28929154448203	-0.0499798906495981	ERMAP	[ERMAP] erythroblast membrane-associated protein (Scianna blood group)
11724739_s_at	0.656684475083047	0.335754295457264	-0.964043132309837	-5.28936471124188	-0.0544109906403349	TMEM204	[TMEM204] transmembrane protein 204
11731901_a_at	0.656684475083047	0.335772107260356	-0.964007548623341	-5.28939527867363	-0.103353859697874	SESN3	[SESN3] Sestrin 3
11716736_at	0.656684475083047	0.335839352592482	-0.963873219672792	-5.2895106610836	-0.0339416643499151	PRPF19	[PRPF19] Pre-mRNA processing factor 19
11753919_a_at	0.656684475083047	0.335865504398106	-0.963820983650258	-5.28955552511813	-0.0374215549995363	IDE	[IDE] Insulin-degrading enzyme
11741492_x_at	0.656684475083047	0.335876812025018	0.963798398435285	-5.289574922169	0.0405474932814429	FAM111B	[FAM111B] family with sequence similarity 111 member B
11727715_at	0.656717677861104	0.335958479906607	-0.963635294222351	-5.28971498893031	-0.0322643869891497	ITGA10	[ITGA10] integrin alpha 10
11763916_at	0.656717677861104	0.336035081479328	-0.963482331564009	-5.28984632516649	-0.0260161708831359	SNORA14B	[SNORA14B] {POOR HIT 22%} small nucleolar RNA H/ACA box 14B
11725436_a_at	0.656717677861104	0.336157868730414	-0.96323718957481	-5.29005676487936	-0.0995360022240686	SCGB3A2	[SCGB3A2] secretoglobin family 3A member 2
11742692_a_at	0.656717677861104	0.336165950849719	-0.963221055836028	-5.2900706128616	-0.0265035214530549	APRT	[APRT] Adenine phosphoribosyltransferase
11754056_x_at	0.656717677861104	0.336181432584811	-0.963190151490183	-5.29009713817329	-0.025606338615507	CSTB	[CSTB] cystatin B (stefin B)
11721902_a_at	0.656717677861104	0.336241384357526	-0.963070485578508	-5.29019983988126	-0.0638735983689998	SERPINI1	[SERPINI1] serpin peptidase inhibitor clade I (neuroserpin) member 1
11724200_a_at	0.656717677861104	0.336295140050048	0.962963198995729	-5.29029190641291	0.0510794180335576	PYGM	[PYGM] phosphorylase glycogen muscle
11722507_a_at	0.656717677861104	0.336380391970249	0.962793074402017	-5.29043787564247	0.0680313687332124	CLIC5	[CLIC5] Chloride intracellular channel 5
11730710_a_at	0.656717677861104	0.336424782585852	-0.962704501678236	-5.29051386210816	-0.0267370957279103	TERT	[TERT] Telomerase reverse transcriptase
11734538_a_at	0.656717677861104	0.336441833208064	0.962670482530401	-5.29054304526045	0.0241327495134911	TEX36	[TEX36] testis expressed 36
11754364_a_at	0.656717677861104	0.336444522011635	-0.962665117971229	-5.29054764712662	-0.0214578815679518	FAM78A	[FAM78A] Family with sequence similarity 78 member A
11743446_x_at	0.656769714301718	0.33653656845968	-0.962481488457742	-5.29070515420239	-0.037832221295508	SUPT6H	[SUPT6H] suppressor of Ty 6 homolog (S. cerevisiae)
11734349_a_at	0.656769714301718	0.33658597439991	-0.962382938684909	-5.29078967234799	-0.0259014456491427	TRIM11	[TRIM11] tripartite motif containing 11
11720243_x_at	0.656769714301718	0.336621391267092	-0.962312298596165	-5.29085024933083	-0.0575504587155837	TCN2	[TCN2] Transcobalamin II
11726863_at	0.657014800255497	0.336797096662191	-0.961961919491292	-5.29115064951904	-0.060250254841975	FOXO4	[FOXO4] FORKHEAD BOX O4
11758261_s_at	0.657140935544302	0.336911854199545	0.961733141990582	-5.29134673499217	0.0977517838939974	CEP55	[CEP55] centrosomal protein 55kDa
11716717_a_at	0.657432992808678	0.337241262641059	0.961076721800525	-5.29190909629972	0.0424467148549894	NINJ1	[NINJ1] Ninjurin 1
11762504_a_at	0.657432992808678	0.337318620708436	0.960922628554275	-5.2920410541324	0.0493207302381689	ZRANB3	[ZRANB3] Zinc finger RAN-binding domain containing 3
11718317_at	0.657432992808678	0.337373063975258	-0.960814194080386	-5.29213389944891	-0.0233938003892051	SLC25A10	[SLC25A10] Solute carrier family 25 (Mitochondrial carrier; dicarboxylate transporter) member 10
11755688_a_at	0.657432992808678	0.337394855455828	-0.960770795227358	-5.29217105611858	-0.0537247706421837	ADAMTSL4	[ADAMTSL4] ADAMTS-like 4
11730544_a_at	0.657432992808678	0.337398297587054	-0.960763940211724	-5.29217692500489	-0.03573283291631	TEX38	[TEX38] testis expressed 38
11745428_a_at	0.657432992808678	0.337504826502435	0.960551809847828	-5.29235851875663	0.0416003150773987	DFFB	[DFFB] DNA fragmentation factor 40kDa beta polypeptide (caspase-activated DNase)
11757233_at	0.657432992808678	0.337769749691556	-0.96002445731106	-5.29280978514568	-0.0342036419238201	TSIX	[TSIX] TSIX transcript XIST antisense RNA
11718851_a_at	0.657432992808678	0.337829736545034	0.959905085363562	-5.29291189999379	0.0651653229543285	SRPK1	[SRPK1] SRSF protein kinase 1
11721969_s_at	0.657432992808678	0.337856729793687	0.959851374112875	-5.29295784231966	0.0865850708924247	BDP1	[BDP1] B double prime 1 subunit of RNA polymerase III transcription initiation factor IIIB
11741899_s_at	0.657432992808678	0.337952497286649	0.959660837996275	-5.29312079823009	0.0727297748123608	FCGR2B	[FCGR2B] Fc fragment of IgG low affinity IIb receptor (CD32)
11715461_at	0.657432992808678	0.337956095829627	-0.959653679122988	-5.29312692022605	-0.0974492169400225	LYZ	[LYZ] Lysozyme
11718449_a_at	0.657432992808678	0.337962769509644	-0.959640402760491	-5.29313827354575	-0.0402493281438137	AGBL5	[AGBL5] ATP/GTP binding protein-like 5
11720048_x_at	0.657432992808678	0.338033591587869	0.959499522463569	-5.29325873812405	0.0568453340746986	ARMCX1	[ARMCX1] armadillo repeat containing X-linked 1
11725247_at	0.657432992808678	0.338158157476414	0.959251780409789	-5.29347053592577	0.0370098230006661	ZSCAN25	[ZSCAN25] zinc finger and SCAN domain containing 25
11753072_a_at	0.657432992808678	0.338181393769865	-0.959205573576264	-5.29351003271657	-0.023866184783611	FAM170A	[FAM170A] family with sequence similarity 170 member A
11719121_a_at	0.657432992808678	0.338270590632066	-0.959028219017127	-5.29366161472906	-0.0713289778519104	PPP1R14A	[PPP1R14A] Protein phosphatase 1 regulatory (Inhibitor) subunit 14A
11721897_a_at	0.657432992808678	0.338298625802097	-0.958972481525598	-5.29370924689072	-0.063643499212291	DHX58	[DHX58] DEXH (Asp-Glu-X-His) box polypeptide 58
11726585_at	0.657432992808678	0.338358154508227	0.958854140750386	-5.29381036946453	0.0372425632471587	PIPOX	[PIPOX] Pipecolic acid oxidase
11727279_s_at	0.657432992808678	0.338487426258053	0.95859719973325	-5.29402988370235	0.0759148364377937	SLC4A7	[SLC4A7] solute carrier family 4 sodium bicarbonate cotransporter member 7
11729632_a_at	0.657432992808678	0.338549108086093	-0.958474623004848	-5.29413458495095	-0.0482295431377793	YBX3	[YBX3] Y box binding protein 3
11759090_at	0.657432992808678	0.338591933318376	0.958389527370033	-5.29420726318536	0.0617459456954981	ZNF571	[ZNF571] {POOR HIT 59%; Locus via Non-standard RNA} Zinc finger protein 571
11736851_a_at	0.657432992808678	0.338626338102344	0.958321168567485	-5.29426564223019	0.0550959595959748	TMEM107	[TMEM107] Transmembrane protein 107
11725980_at	0.657432992808678	0.338674764588593	0.958224957659157	-5.29434780021923	0.102058613659552	CFD	[CFD] complement factor D (adipsin)
11745962_a_at	0.657432992808678	0.338684004030218	-0.958206602285186	-5.29436347360872	-0.0278762857937123	QRICH1	[QRICH1] Glutamine-rich 1
11717521_x_at	0.657432992808678	0.338690185228098	-0.958194322697564	-5.29437395880516	-0.0537483087758215	PTTG1	[PTTG1] {POOR HIT 73%} Pituitary tumor-transforming 1
11757461_s_at	0.657432992808678	0.338703068005524	0.958168730194909	-5.2943958110984	0.0610650542118485	BTBD3	[BTBD3] BTB (POZ) domain containing 3
11723218_s_at	0.657432992808678	0.338705560188183	-0.958163779379128	-5.29440003831159	-0.031233805949384	GPN1	[GPN1] GPN-loop GTPase 1
11723419_a_at	0.657432992808678	0.338715394948285	0.958144242482833	-5.29441671951744	0.0793255027337669	COL9A3	[COL9A3] collagen type IX alpha 3
11756423_x_at	0.657432992808678	0.338734857198678	-0.958105581512976	-5.29444972845223	-0.0228730423501	ITIH1	[ITIH1] inter-alpha-trypsin inhibitor heavy chain 1
11724926_at	0.657432992808678	0.338781208785662	0.958013511735839	-5.29452833277235	0.0716010101010296	LTN1	[LTN1] listerin E3 ubiquitin protein ligase 1
11740445_a_at	0.657432992808678	0.338796648829694	0.957982844440309	-5.29455451322551	0.052881011954419	ELF1	[ELF1] E74-like factor 1 (ets domain transcription factor)
11733731_s_at	0.657432992808678	0.338798531872467	-0.957979104368252	-5.29455770604157	-0.0334729867482055	BCKDHA	[BCKDHA] branched chain keto acid dehydrogenase E1 alpha polypeptide
11715586_at	0.657432992808678	0.338833880164545	0.95790889859401	-5.29461763684635	0.027026410897987	MAPRE1	[MAPRE1] Microtubule-associated protein RP/EB family member 1
11716204_a_at	0.657432992808678	0.338880037832303	-0.957817231265268	-5.29469588162941	-0.0267556296913947	ASNA1	[ASNA1] arsA arsenite transporter ATP-binding homolog 1 (bacterial)
11741078_x_at	0.657432992808678	0.338909937938245	0.957757855116835	-5.29474655955301	0.0548862941340174	NXPE3	[NXPE3] neurexophilin and PC-esterase domain family member 3
11726724_a_at	0.657432992808678	0.338929874205905	-0.957718267207781	-5.29478034635285	-0.0234989342970917	CKAP2L	[CKAP2L] Cytoskeleton associated protein 2-like
11722818_a_at	0.657432992808678	0.339020641799143	0.957538046867484	-5.29493414013496	0.0587325549068756	GGH	[GGH] gamma-glutamyl hydrolase (conjugase folylpolygammaglutamyl hydrolase)
11728483_at	0.657432992808678	0.339060526469598	0.957458865127421	-5.29500170198955	0.0903179501436466	ZNF181	[ZNF181] Zinc finger protein 181
11738014_a_at	0.657432992808678	0.339090285991505	-0.95739978842708	-5.29505210559396	-0.0267845890093521	SMTNL2	[SMTNL2] Smoothelin-like 2
11758231_x_at	0.657432992808678	0.339104629274008	-0.957371316253236	-5.29507639664239	-0.0525483273097667	HLA-DPA1	[HLA-DPA1] Major histocompatibility complex class II DP alpha 1
11726551_s_at	0.657432992808678	0.339116538030305	0.95734767733241	-5.29509656365337	0.0256123621536539	ULBP2	[ULBP2] UL16 binding protein 2
11731765_a_at	0.657457272265422	0.33917918437296	-0.957223332944456	-5.29520263711076	-0.064691872856999	LGALS12	[LGALS12] LECTIN GALACTOSIDE-BINDING SOLUBLE 12
11724503_at	0.657522082287411	0.339279959524366	0.957023339162094	-5.29537321546456	0.074581966453533	SPON1	[SPON1] spondin 1 extracellular matrix protein
11749956_a_at	0.657522082287411	0.339313839020228	-0.95695611205473	-5.29543054674018	-0.0530893337040061	TBC1D31	[TBC1D31] TBC1 domain family member 31
11749279_a_at	0.657522082287411	0.3393630019887	0.95685856563484	-5.29551372720865	0.0495519877675985	ARHGAP9	[ARHGAP9] Rho GTPase activating protein 9
11755874_a_at	0.657884536689133	0.339719785312574	0.956150928742107	-5.29611689604912	0.045908025206197	BORA	[BORA] bora aurora kinase A activator
11744019_a_at	0.657884536689133	0.339776367202822	0.956038749349514	-5.29621247374129	0.0276315448058613	CAMSAP3	[CAMSAP3] calmodulin regulated spectrin-associated protein family member 3
11720737_a_at	0.657884536689133	0.339818868768144	0.955954493557367	-5.29628425298655	0.0496606431285462	ZNF559	[ZNF559] Zinc finger protein 559
11763891_x_at	0.657884536689133	0.339881845687371	0.955829659571462	-5.29639059007487	0.0255961449355984	SNORA78	[SNORA78] {POOR HIT 11%} small nucleolar RNA H/ACA box 78
11743007_at	0.657884536689133	0.33995771931311	-0.955679281286612	-5.29651866818955	-0.0372751366879722	NFKBIE	[NFKBIE] nuclear factor of kappa light polypeptide gene enhancer in B-cells inhibitor epsilon
11757119_at	0.657884536689133	0.339958089005381	-0.955678548625247	-5.29651929215276	-0.0387937633212809	SNORA6	[SNORA6] small nucleolar RNA H/ACA box 6
11718687_a_at	0.657884536689133	0.33999680615927	-0.95560182126333	-5.29658463355641	-0.0359932814382216	WDTC1	[WDTC1] WD and tetratricopeptide repeats 1
11756691_a_at	0.657884536689133	0.340035906070765	-0.955524341085601	-5.29665061077181	-0.0223472801408495	GBX2	[GBX2] Gastrulation brain homeobox 2
11737465_at	0.657884536689133	0.340043792090559	-0.955508714885817	-5.29666391641036	-0.0492888981558641	IL11RA	[IL11RA] {Matches Ensembl Gene} Interleukin-11 receptor alpha chain Precursor (IL-11R-alpha)(IL-11RA) [Source:UniProtKB/Swiss-Prot;Acc:Q14626]
11718176_at	0.657884536689133	0.340051624514166	-0.955493195118226	-5.29667713120837	-0.0257139282735519	B3GNT9	[B3GNT9] UDP-GlcNAc:betaGal beta-1 3-N-acetylglucosaminyltransferase 9
11741197_s_at	0.658049245658679	0.340186928017954	0.955225130658907	-5.29690534953112	0.0623855991103763	KIF5C	[KIF5C] Kinesin family member 5C
11722920_s_at	0.658262962441827	0.340352363047642	-0.954897462631127	-5.29718422529161	-0.023967102214792	DOLPP1	[DOLPP1] Dolichyldiphosphatase 1
11735155_s_at	0.658262962441827	0.340416710656226	-0.954770040574822	-5.29729264755776	-0.0366442869057302	ZNF585A	[ZNF585A] Zinc finger protein 585A
11748017_a_at	0.658262962441827	0.340447963498159	0.954708158843722	-5.29734529697201	0.0334378648874143	PECR	[PECR] Peroxisomal trans-2-enoyl-CoA reductase
11731731_a_at	0.658583563050431	0.340670321777996	0.954267987115876	-5.29771970034488	0.032228384765085	CD1B	[CD1B] CD1b molecule
11738898_a_at	0.658583563050431	0.340782521008342	-0.954045952110221	-5.29790849484145	-0.120997451580003	CLEC4C	[CLEC4C] C-type lectin domain family 4 member C
11758807_at	0.658583563050431	0.340793796001274	0.954023642231316	-5.29792746233007	0.0379613566861376	ECD	[ECD] {Matches Ensembl Gene} Protein SGT1 (hSGT1)(Protein ecdysoneless homolog)(Suppressor of GCR2) [Source:UniProtKB/Swiss-Prot;Acc:O95905]
11746493_a_at	0.658583563050431	0.340821326880757	-0.953969168752797	-5.29797377292516	-0.0904271615234817	PIP4K2A	[PIP4K2A] phosphatidylinositol-5-phosphate 4-kinase type II alpha
11730477_at	0.658583563050431	0.340910028189271	-0.953793680762087	-5.29812294606739	-0.0562375590769939	RNF125	[RNF125] ring finger protein 125 E3 ubiquitin protein ligase
11727872_at	0.658583563050431	0.340915025776658	-0.953783794335048	-5.29813134918938	-0.0306725512000607	NHEJ1	[NHEJ1] nonhomologous end-joining factor 1
11730332_at	0.658848211874936	0.341102249511526	0.953413488021632	-5.2984460344463	0.0698267537763022	DPYSL4	[DPYSL4] Dihydropyrimidinase-like 4
11734598_x_at	0.658863561902255	0.341160426350547	0.953298447772068	-5.29854377060316	0.0311102770827634	SLC25A52	[SLC25A52] solute carrier family 25 member 52
11721526_a_at	0.659537420138924	0.341564106470043	0.952500548529128	-5.29922132912821	0.0483383375034903	PROSER1	[PROSER1] proline and serine rich 1
11728489_a_at	0.659537420138924	0.34160991327467	0.952410046805594	-5.29929814560577	0.0311950236308256	CLEC4A	[CLEC4A] C-type lectin domain family 4 member A
11742682_s_at	0.659776429777266	0.341833509430047	0.95196839388551	-5.29967290977896	0.0480965156148772	COPS8	[COPS8] COP9 signalosome subunit 8
11743551_at	0.659776429777266	0.341834307903202	0.951966817053481	-5.29967424748884	0.0350655638958521	PAK1IP1	[PAK1IP1] PAK1 interacting protein 1
11731530_a_at	0.659893145396212	0.341945087234738	-0.951748071970952	-5.29985979915574	-0.0368774441664188	DOK1	[DOK1] docking protein 1 62kDa (downstream of tyrosine kinase 1)
11725213_at	0.659977533169341	0.342039130173453	0.951562410346322	-5.30001725436014	0.0328328236493429	METTL7B	[METTL7B] Methyltransferase like 7B
11758623_s_at	0.660062188006514	0.342133324407737	-0.951376482914344	-5.30017490439816	-0.0680040311370487	KMT2A	[KMT2A] lysine (K)-specific methyltransferase 2A
11728565_x_at	0.660070183928783	0.342187790707915	0.951268988378412	-5.30026603630293	0.0656986377536963	FAM210A	[FAM210A] family with sequence similarity 210 member A
11739045_a_at	0.660169933767187	0.342346209536511	-0.950956395906293	-5.30053098834799	-0.0516281623575128	SLC15A2	[SLC15A2] SOLUTE CARRIER FAMILY 15 (OLIGOPEPTIDE TRANSPORTER) MEMBER 2
11744956_a_at	0.660169933767187	0.342369958693331	0.950909542015563	-5.30057069404859	0.0482861180613536	PBRM1	[PBRM1] polybromo 1
11745628_a_at	0.660169933767187	0.342390490159196	-0.950869037878988	-5.30060501716852	-0.0220981373366631	GPR6	[GPR6] G protein-coupled receptor 6
11725776_a_at	0.66027682602558	0.342496266240607	-0.950660389296921	-5.30078180251852	-0.0557652210175053	ATF7IP2	[ATF7IP2] Activating transcription factor 7 interacting protein 2
11724678_a_at	0.660400449335091	0.342610738562575	-0.950434633581688	-5.30097303910562	-0.0339829024186642	LY86	[LY86] Lymphocyte antigen 86
11718861_a_at	0.660544329155531	0.342735740202222	0.950188167884467	-5.30118176748434	0.0253310165879235	HCK	[HCK] Hemopoietic cell kinase
11739133_a_at	0.660577714221217	0.342900764026944	0.949862878853939	-5.30145716789668	0.0341245018997349	NOL10	[NOL10] Nucleolar protein 10
11721321_x_at	0.660577714221217	0.342908178086663	-0.949848266885878	-5.30146953667111	-0.0372192567880525	LYRM4	[LYRM4] LYR motif containing 4
11734151_at	0.660577714221217	0.342921569548179	0.949821874895022	-5.30149187654887	0.0543830043554916	ABRA	[ABRA] Actin-binding Rho activating protein
11743617_at	0.660577714221217	0.342954504371921	-0.949756969517206	-5.3015468140095	-0.0527420535631475	ITGA2	[ITGA2] integrin alpha 2 (CD49B alpha 2 subunit of VLA-2 receptor)
11742126_a_at	0.66065259761548	0.343043747988033	-0.949581115282534	-5.30169564248255	-0.0236448892595638	TMEM74B	[TMEM74B] transmembrane protein 74B
11741748_a_at	0.660670261784463	0.343147053588669	0.949377588631167	-5.30186785640881	0.0744058011305828	DLG1	[DLG1] discs large homolog 1 (Drosophila)
11752312_x_at	0.660670261784463	0.343153655068807	0.94936458411838	-5.30187885892085	0.0235453155407375	ISLR2	[ISLR2] Immunoglobulin superfamily containing leucine-rich repeat 2
11716427_a_at	0.660784025291746	0.343263120251426	-0.949148967798909	-5.30206126000987	-0.0525125567602558	POMC	[POMC] Proopiomelanocortin
11724613_a_at	0.660886298565515	0.343366632974307	0.948945116785938	-5.30223367034886	0.0574825317394261	DYRK2	[DYRK2] Dual-specificity tyrosine-(Y)-phosphorylation regulated kinase 2
11729115_a_at	0.661385692224816	0.343760863043246	-0.948169107452591	-5.30288965627268	-0.0220643591882079	PRKCG	[PRKCG] Protein kinase C gamma
11746969_a_at	0.661385692224816	0.34377506545438	0.948141161837989	-5.30291326966083	0.0622408488555424	MBTD1	[MBTD1] Mbt domain containing 1
11749409_a_at	0.661385692224816	0.343777361408005	-0.948136644235536	-5.30291708686388	-0.0643503382448283	DMKN	[DMKN] Dermokine
11754888_a_at	0.661532386161346	0.343904043701625	-0.947887409505391	-5.30312765277032	-0.0412817625799171	ADSSL1	[ADSSL1] adenylosuccinate synthase like 1
11749323_a_at	0.661613748715068	0.343996780226939	0.947704997009613	-5.30328172906059	0.0448170697803834	ARHGAP25	[ARHGAP25] Rho GTPase activating protein 25
11723585_a_at	0.661961439471735	0.344228023072098	0.947250280291045	-5.30366568117462	0.0754183578908485	SMPDL3A	[SMPDL3A] Sphingomyelin phosphodiesterase acid-like 3A
11748972_a_at	0.662238357942238	0.344429820712435	-0.946853624753614	-5.30400045825022	-0.0445933185061502	CDC25B	[CDC25B] cell division cycle 25B
11749383_a_at	0.662238357942238	0.344472998112365	0.946768774160393	-5.30407205401648	0.0341967843573405	BCORP1	[BCORP1] BCL6 corepressor pseudogene 1
11728152_a_at	0.66262879551934	0.344766611457269	0.946191957055655	-5.30455859536489	0.0636369659901916	HIST1H2BD	[HIST1H2BD] histone cluster 1 H2bd
11722729_a_at	0.66262879551934	0.344777123535831	-0.946171311426485	-5.30457600435195	-0.0250919284588846	METTL23	[METTL23] methyltransferase like 23
11759917_x_at	0.663235098678506	0.345143156482388	0.94545267737764	-5.30518174194313	0.0267967750903613	ZNF808	[ZNF808] {Locus via Ensembl Transcript} zinc finger protein 808
11720403_at	0.663557155648112	0.345393878722092	-0.94496071506446	-5.30559615388934	-0.0207949680289086	EFNB2	[EFNB2] Ephrin-B2
11737792_a_at	0.663557155648112	0.345427834971536	0.944894104360551	-5.30565224795345	0.0466817255120189	IDH3A	[IDH3A] Isocitrate dehydrogenase 3 (NAD+) alpha
11723046_a_at	0.663557155648112	0.345462515508192	-0.944826077178263	-5.30570953080327	-0.0212234732647367	MALSU1	[MALSU1] mitochondrial assembly of ribosomal large subunit 1
11732599_at	0.663695472347466	0.34558512435261	-0.944585610357352	-5.30591198502168	-0.022391344639046	CHRNB2	[CHRNB2] cholinergic receptor nicotinic beta 2 (neuronal)
11749479_a_at	0.663921792507511	0.345782958439927	0.944197723054324	-5.30623844779828	0.039116485960526	SUN2	[SUN2] Sad1 and UNC84 domain containing 2
11730116_s_at	0.663921792507511	0.345805215403612	-0.944154093392673	-5.30627516007627	-0.0574858678528321	CACNA2D2	[CACNA2D2] calcium channel voltage-dependent alpha 2/delta subunit 2
11748421_a_at	0.663921792507511	0.345854814988474	0.944056871273664	-5.30635696178502	0.0341102770827693	TMEM18	[TMEM18] Transmembrane protein 18
11728635_a_at	0.663982374801363	0.345936993930969	0.943895808703895	-5.30649245978158	0.0335977203225015	AP4E1	[AP4E1] adaptor-related protein complex 4 epsilon 1 subunit
11741126_s_at	0.664636922484803	0.346344233698292	0.943098020348142	-5.30716328082828	0.0401618015012772	SLFN11	[SLFN11] Schlafen family member 11
11724296_a_at	0.664636922484803	0.346379355196014	-0.943029244971243	-5.30722108427159	-0.0248346307107701	BMP7	[BMP7] Bone morphogenetic protein 7
11724667_s_at	0.664769255015941	0.346499001032552	-0.942794986411357	-5.30741793945217	-0.0490977203224863	ENPP3	[ENPP3] Ectonucleotide pyrophosphatase/phosphodiesterase 3
11731584_a_at	0.664871757420489	0.346603116355973	-0.942591177665878	-5.30758916711182	-0.0868145213603793	FCRLA	[FCRLA] Fc receptor-like A
11750149_a_at	0.664987577440436	0.346715006373738	0.942372193386498	-5.3077731033258	0.0506561023074834	ZNF815P	[ZNF815P] zinc finger protein 815 pseudogene
11742727_at	0.664987577440436	0.346771268910882	-0.942262096879152	-5.30786556302723	-0.0242228245760225	RER1	[RER1] retention in endoplasmic reticulum sorting receptor 1
11736643_a_at	0.664987577440436	0.346815584148054	-0.942175387310789	-5.30793837468075	-0.0257476600871032	G6PC2	[G6PC2] Glucose-6-phosphatase catalytic 2
11732548_a_at	0.665047262047411	0.34693569111752	-0.941940415198046	-5.30813565170359	-0.0231074043184107	MYO1A	[MYO1A] Myosin IA
11735562_at	0.665047262047411	0.346957725046753	0.941897314613215	-5.30817183262646	0.0319797516448967	PRKACG	[PRKACG] Protein kinase cAMP-dependent catalytic gamma
11763205_x_at	0.665047262047411	0.346998815388616	-0.941816942441244	-5.3082392969065	-0.0232704568621931	KRT16P1	[KRT16P1] keratin 16 pseudogene 1
11718256_a_at	0.665109214320062	0.347099447240224	-0.941620133552719	-5.30840447383187	-0.0413388935223686	URGCP	[URGCP] upregulator of cell proliferation
11734999_at	0.665109214320062	0.347140645471547	-0.94153957139663	-5.30847207779873	-0.0325631081456663	SIPA1L3	[SIPA1L3] Signal-induced proliferation-associated 1 like 3
11745701_a_at	0.665109214320062	0.347228774102889	-0.941367258486787	-5.30861665537919	-0.0418314336020655	METRNL	[METRNL] Meteorin glial cell differentiation regulator-like
11731470_at	0.665109214320062	0.347233963533108	-0.941357112760184	-5.30862516723904	-0.0445859512556641	AKT2	[AKT2] V-akt murine thymoma viral oncogene homolog 2
11726159_a_at	0.665120651688651	0.347292024944983	0.941243604939269	-5.30872038955614	0.0492245389676675	IQCG	[IQCG] IQ motif containing G
11763698_x_at	0.665120651688651	0.347341348179253	0.941147189447789	-5.30880126406313	0.0410628764711429	MBIP	[MBIP] {POOR HIT 67%} MAP3K12 binding inhibitory protein 1
11755883_a_at	0.665123524374049	0.347393555347001	-0.941045146068375	-5.3088868503433	-0.0367282457603437	PGPEP1	[PGPEP1] Pyroglutamyl-peptidase I
11724138_at	0.665230909924278	0.347543703222239	0.940751723810792	-5.30913289938266	0.0787783337966994	PRSS21	[PRSS21] protease serine 21 (testisin)
11723814_s_at	0.665230909924278	0.347551073089203	0.940737323541892	-5.30914497275541	0.0369368918543325	ARHGAP29	[ARHGAP29] Rho GTPase activating protein 29
11723315_a_at	0.665272811056491	0.34762368277664	-0.940595459088556	-5.30926390394067	-0.0462976554536061	CAPN3	[CAPN3] calpain 3 (p94)
11726241_at	0.665345243165018	0.347712254471007	-0.940422433778464	-5.30940893450733	-0.0255975813177578	RYR3	[RYR3] Ryanodine receptor 3
11742467_a_at	0.665400662702477	0.34779194507038	0.940266781804419	-5.30953938001077	0.0484659901770068	CDCA4	[CDCA4] Cell division cycle associated 4
11743914_a_at	0.665678851678716	0.347988098342682	-0.939883751550724	-5.30986029049719	-0.0556855713094109	PKP4	[PKP4] Plakophilin 4
11762561_at	0.665809216135014	0.348133118223564	0.939600658596756	-5.31009738797758	0.0443030766379495	SLC35E4	[SLC35E4] {Matches Ensembl Gene} Solute carrier family 35 member E4 [Source:UniProtKB/Swiss-Prot;Acc:Q6ICL7]
11746309_a_at	0.665809216135014	0.348212189952492	-0.939446334597916	-5.31022660831755	-0.0383674821610374	SLC15A3	[SLC15A3] solute carrier family 15 (oligopeptide transporter) member 3
11726788_a_at	0.665809216135014	0.348214890153432	-0.939441065021007	-5.31023102032764	-0.0252357983504727	DEPDC7	[DEPDC7] DEP domain containing 7
11745503_x_at	0.665809216135014	0.348293075453415	-0.939288493821554	-5.31035875154387	-0.0324789639514211	TSPO	[TSPO] translocator protein (18kDa)
11735021_a_at	0.665809216135014	0.348310043540327	0.939255385097325	-5.31038646714301	0.0268328699842519	ZNF462	[ZNF462] Zinc finger protein 462
11720845_a_at	0.665825626764284	0.348369389073971	0.939139596117705	-5.31048338746261	0.0557868594198991	CD248	[CD248] CD248 molecule endosialin
11717585_a_at	0.665879542093145	0.348448362958554	0.938985529823574	-5.31061232911522	0.0466523491798974	PSMD10	[PSMD10] Proteasome (Prosome macropain) 26S subunit non-ATPase 10
11756391_a_at	0.666029359210285	0.34862303689034	0.938644846150526	-5.31089738052669	0.0290442961727599	MITD1	[MITD1] MIT microtubule interacting and transport domain containing 1
11758693_s_at	0.666029359210285	0.348669624322293	-0.938554000528797	-5.31097337406439	-0.0244454174775122	PSME2	[PSME2] proteasome (prosome macropain) activator subunit 2 (PA28 beta)
11722216_a_at	0.666029359210285	0.348729490681103	-0.938437272337964	-5.31107100797464	-0.0282220368825712	GPR108	[GPR108] G protein-coupled receptor 108
11754977_x_at	0.666029359210285	0.348742723259435	-0.938411473013882	-5.31109258544255	-0.0352918635900057	CTSB	[CTSB] Cathepsin B
11743740_x_at	0.666029359210285	0.348780641031901	0.938337548863417	-5.31115440922298	0.0320487443239994	LIN7C	[LIN7C] lin-7 homolog C (C. elegans)
11743472_a_at	0.666049464849638	0.348841947359687	0.938218037444978	-5.31125434802175	0.0523665091279835	ZNF226	[ZNF226] Zinc finger protein 226
11740878_x_at	0.666231718490858	0.348988193775306	0.937932996741224	-5.31149265597731	0.0377730516171022	ZNF669	[ZNF669] Zinc finger protein 669
11745622_a_at	0.666404104818446	0.349129298491451	-0.937658049678341	-5.31172245696359	-0.021538040960051	IL13	[IL13] Interleukin 13
11723984_a_at	0.666468523134818	0.349213856789327	-0.937493319098064	-5.31186010684227	-0.0495031507737851	PDCD11	[PDCD11] Programmed cell death 11
11722596_a_at	0.666699426626002	0.349385671924002	-0.937158679199203	-5.31213965997121	-0.0671105550921922	AKAP13	[AKAP13] A kinase (PRKA) anchor protein 13
11758770_at	0.666900407072292	0.349541838730046	-0.936854608199167	-5.31239359028385	-0.0862808822166516	HSPA4	[HSPA4] {Matches Ensembl Gene} Heat shock 70 kDa protein 4 (Heat shock 70-related protein APG-2)(HSP70RY) [Source:UniProtKB/Swiss-Prot;Acc:P34932]
11744633_a_at	0.666922751836282	0.349653369045872	-0.936637501543593	-5.3125748463791	-0.0293211935872382	BRAT1	[BRAT1] BRCA1-associated ATM activator 1
11736487_at	0.666922751836282	0.349716446330125	-0.936514733866843	-5.31267732309659	-0.0610517097581198	RASGEF1B	[RASGEF1B] RasGEF domain family member 1B
11738216_a_at	0.666922751836282	0.349755886360521	-0.936437978685851	-5.31274138544978	-0.0631383097025227	RELL1	[RELL1] RELT-like 1
11747561_s_at	0.666922751836282	0.349814263402082	0.936324379866138	-5.31283618911625	0.0370066722268652	RPS6KB2	[RPS6KB2] Ribosomal protein S6 kinase 70kDa polypeptide 2
11738232_a_at	0.666922751836282	0.349844003818863	0.936266511141549	-5.31288447894906	0.0307137429339348	CENPI	[CENPI] Centromere protein I
11751213_s_at	0.666922751836282	0.349862518938448	0.936230486117043	-5.31291453932669	0.077328190158473	SCOC	[SCOC] Short coiled-coil protein
11718765_a_at	0.666922751836282	0.349923557916988	-0.936111730668993	-5.31301362434807	-0.0326351125938107	NDUFA6	[NDUFA6] NADH dehydrogenase (ubiquinone) 1 alpha subcomplex 6 14kDa
11753856_a_at	0.666922751836282	0.349960303490823	0.936040246045709	-5.31307326237088	0.0533794829024341	CKS2	[CKS2] CDC28 protein kinase regulatory subunit 2
11743709_at	0.666978546567898	0.350078682461644	0.935809984823583	-5.31326533338575	0.0531320544898675	NAA15	[NAA15] N(alpha)-acetyltransferase 15 NatA auxiliary subunit
11760534_a_at	0.666978546567898	0.350091277969046	0.935785487980468	-5.31328576451605	0.0598262904272144	NRG4	[NRG4] neuregulin 4
11716176_s_at	0.667223475157662	0.350270705949201	0.93543658175203	-5.31357670547538	0.0822515522194527	METAP2	[METAP2] Methionyl aminopeptidase 2
11751090_a_at	0.66747218330032	0.350538506669541	-0.934916042329464	-5.3140105650206	-0.0613016402557607	CBLB	[CBLB] Cbl proto-oncogene B E3 ubiquitin protein ligase
11716726_a_at	0.66747218330032	0.350569982714277	-0.934854877202284	-5.31406152921223	-0.0259425447131796	PLK1	[PLK1] Polo-like kinase 1
11720741_a_at	0.66747218330032	0.350577509260862	0.934840251925583	-5.3140737148384	0.0544593179501516	ZNF605	[ZNF605] Zinc finger protein 605
11720334_a_at	0.66747218330032	0.350604813824747	-0.934787196495748	-5.31411791847207	-0.0406487813918845	ZMIZ1	[ZMIZ1] zinc finger MIZ-type containing 1
11738231_at	0.667563985726622	0.350735228022096	-0.934533825298053	-5.31432898269519	-0.0268379204892932	MYH13	[MYH13] myosin heavy chain 13 skeletal muscle
11744553_a_at	0.667563985726622	0.350754821195996	-0.934495764490645	-5.31436068333836	-0.0440231674543501	ZFYVE28	[ZFYVE28] zinc finger FYVE domain containing 28
11716513_a_at	0.66802860084857	0.351049870065502	-0.933922779649021	-5.31483776427205	-0.0385801130571659	MOCS2	[MOCS2] Molybdenum cofactor synthesis 2
11756650_a_at	0.668174475005609	0.351337619773667	0.933364265074645	-5.31530251699609	0.0426667593364929	CHP1	[CHP1] calcineurin-like EF-hand protein 1
11719236_a_at	0.668174475005609	0.351346678130353	-0.933346687772791	-5.31531713898488	-0.0334653878231768	INTS1	[INTS1] Integrator complex subunit 1
11720711_a_at	0.668174475005609	0.351372954482421	-0.933295701417974	-5.3153595513355	-0.0324397182837437	NEURL4	[NEURL4] neuralized E3 ubiquitin protein ligase 4
11750016_a_at	0.668174475005609	0.3514121751945	0.933219602479203	-5.31542284898592	0.0701132425169257	MXD1	[MXD1] Max dimerization protein 1
11717577_a_at	0.668174475005609	0.351490452135506	0.933067739904609	-5.31554915005399	0.0356870540265168	VPS26A	[VPS26A] vacuolar protein sorting 26 homolog A (S. pombe)
11722050_a_at	0.668174475005609	0.351532821495909	-0.932985549450744	-5.31561749769085	-0.029400935965147	CC2D1A	[CC2D1A] coiled-coil and C2 domain containing 1A
11726835_a_at	0.668174475005609	0.351603220069746	0.932849000301433	-5.31573103550263	0.0707420072282519	DNAJC21	[DNAJC21] DnaJ (Hsp40) homolog subfamily C member 21
11716285_a_at	0.668174475005609	0.351661630020019	0.932735718187112	-5.31582521471689	0.0338327309795305	VAMP3	[VAMP3] Vesicle-associated membrane protein 3
11715808_a_at	0.668174475005609	0.351744670325401	-0.932574687789252	-5.31595907079774	-0.0480195069965594	PYGB	[PYGB] phosphorylase glycogen; brain
11716203_a_at	0.668174475005609	0.351780814777604	-0.932504604616727	-5.31601732007001	-0.0577794458344831	MGP	[MGP] Matrix Gla protein
11758048_s_at	0.668174475005609	0.351837948728995	0.932393832684543	-5.31610937872398	0.0455189509776717	THRB	[THRB] Thyroid hormone receptor beta
11728159_a_at	0.668174475005609	0.351848839724501	0.932372718401705	-5.31612692482782	0.0230052358446864	ATP6V0A4	[ATP6V0A4] ATPase H+ transporting lysosomal V0 subunit a4
11736097_a_at	0.668174475005609	0.351899831214456	-0.932273867152888	-5.31620906559385	-0.0300475859512437	GGA1	[GGA1] golgi-associated gamma adaptin ear containing ARF binding protein 1
11726868_x_at	0.668174475005609	0.35201507819561	0.932050484852697	-5.31639465395692	0.0645355852099039	ERCC8	[ERCC8] Excision repair cross-complementing rodent repair deficiency complementation group 8
11725602_at	0.668174475005609	0.352053837292879	0.931975368859667	-5.31645705118165	0.0586260772866378	DENND5B	[DENND5B] DENN/MADD domain containing 5B
11731465_a_at	0.668174475005609	0.352096955488911	0.931891811017254	-5.31652645499449	0.0439179872115778	CTSC	[CTSC] Cathepsin C
11755760_a_at	0.668174475005609	0.352126162906847	0.931835214275919	-5.31657346118728	0.0476352979334749	GDAP2	[GDAP2] Ganglioside induced differentiation associated protein 2
11741857_a_at	0.668174475005609	0.352182622730284	-0.93172581758744	-5.31666431211731	-0.027856593457507	NYX	[NYX] Nyctalopin
11735585_at	0.668174475005609	0.352194363074206	0.931703070870029	-5.31668320130679	0.0554214623297229	ZNF208	[ZNF208] Zinc finger protein 208
11723416_x_at	0.668174475005609	0.352208723148671	0.931675249124768	-5.31670630424651	0.0688445463812526	CNN2	[CNN2] Calponin 2
11719062_a_at	0.668174475005609	0.352248978892198	0.931597259987663	-5.31677106210485	0.0613880085256273	SESN1	[SESN1] Sestrin 1
11721932_a_at	0.668174475005609	0.352293540918306	0.931510934719124	-5.31684273554172	0.0456942359373622	KIF23	[KIF23] Kinesin family member 23
11729500_a_at	0.668174475005609	0.352318222030568	-0.931463125616385	-5.31688242725136	-0.0217802798628415	HHATL	[HHATL] hedgehog acyltransferase-like
11745110_s_at	0.668174475005609	0.352369289721167	0.931364210561741	-5.31696454132684	0.0317869984246215	GLYCTK	[GLYCTK] Glycerate kinase
11731237_at	0.668174475005609	0.352400016626424	0.931304698781264	-5.31701394070038	0.0442639699749865	ZDBF2	[ZDBF2] zinc finger DBF-type containing 2
11755315_a_at	0.668234813193365	0.352530635331812	-0.931051753672189	-5.31722386966536	-0.0428473264757407	RNPEP	[RNPEP] arginyl aminopeptidase (aminopeptidase B)
11732489_a_at	0.668234813193365	0.352542016725956	0.931029716251951	-5.31724215669155	0.0569074691872951	NPHP3	[NPHP3] nephronophthisis 3 (adolescent)
11722991_a_at	0.668234813193365	0.352692762835955	-0.930737874163085	-5.31748429164488	-0.0719198869428195	DMD	[DMD] Dystrophin
11749362_a_at	0.668234813193365	0.352694415922111	-0.930734674253995	-5.31748694612078	-0.0389517653600149	MMGT1	[MMGT1] Membrane magnesium transporter 1
11746311_a_at	0.668234813193365	0.352734462077056	-0.930657159092677	-5.31755124584071	-0.0550366972476946	ZNF326	[ZNF326] Zinc finger protein 326
11743615_s_at	0.668234813193365	0.352749886772375	0.930627303842262	-5.31757600969516	0.0573968584932025	USP47	[USP47] ubiquitin specific peptidase 47
11745038_s_at	0.668234813193365	0.352788448682172	0.930552669014635	-5.31763791314089	0.0461813084978342	FRAT1	[FRAT1] Frequently rearranged in advanced T-cell lymphomas
11762344_at	0.668508194243475	0.353033357634689	0.930078779840069	-5.3180308500568	0.0348237420072355	RPS18	[RPS18] {Matches 5 Loci; Matches Ensembl Gene} 40S ribosomal protein S18 (Ke-3)(Ke3) [Source:UniProtKB/Swiss-Prot;Acc:P62269]
11733127_at	0.668508194243475	0.353068039976364	-0.930011687765312	-5.31808646503024	-0.047264386989144	SLC25A26	[SLC25A26] solute carrier family 25 (S-adenosylmethionine carrier) member 26
11732104_a_at	0.668508194243475	0.353085672769596	-0.92997757919795	-5.31811473728869	-0.0285860902603892	TMEM208	[TMEM208] transmembrane protein 208
11718524_a_at	0.668620387743613	0.353195903535526	0.92976437525741	-5.31829143659655	0.0285785376702972	NIPA2	[NIPA2] Non imprinted in Prader-Willi/Angelman syndrome 2
11716114_x_at	0.668669989417729	0.35331156856857	-0.929540706024408	-5.31847676605159	-0.0327288481141554	POR	[POR] P450 (Cytochrome) oxidoreductase
11718819_a_at	0.668669989417729	0.353342679141875	-0.929480553361081	-5.31852660021344	-0.0421894634417486	TSC1	[TSC1] Tuberous sclerosis 1
11724734_at	0.668669989417729	0.353375037481413	-0.929417991696437	-5.31857842673922	-0.0275721434528675	ABCB8	[ABCB8] ATP-binding cassette sub-family B (MDR/TAP) member 8
11754307_x_at	0.668918447549735	0.353557337566693	-0.929065600406761	-5.3188702854029	-0.0360019460661496	CAPN1	[CAPN1] Calpain 1 (Mu/I) large subunit
11759436_at	0.668961213206634	0.353630940944942	0.928923355670981	-5.31898806463443	0.0218295338708225	BCL2L10	[BCL2L10] BCL2-like 10 (apoptosis facilitator)
11733469_a_at	0.669061244880902	0.353734827571019	0.928722617998525	-5.31915424576133	0.0708755907700995	TMEM164	[TMEM164] Transmembrane protein 164
11719690_at	0.66914597092831	0.353889502391574	0.928423812847402	-5.31940154614561	0.100985543508489	TWSG1	[TWSG1] twisted gastrulation BMP signaling modulator 1
11755286_at	0.66914597092831	0.353915134618195	0.928374303803857	-5.31944251372215	0.057493049763699	FAM200A	[FAM200A] family with sequence similarity 200 member A
11723911_a_at	0.66914597092831	0.353942211794015	-0.92832200629107	-5.31948578633323	-0.0311452136039136	GAB3	[GAB3] GRB2-associated binding protein 3
11754310_a_at	0.66914597092831	0.353999386279341	-0.928211586449662	-5.31957714323247	-0.042758826800096	HDHD3	[HDHD3] Haloacid dehalogenase-like hydrolase domain containing 3
11720611_a_at	0.66914597092831	0.354034690725202	0.928143409394147	-5.31963354476973	0.0555559725697421	NAP1L5	[NAP1L5] Nucleosome assembly protein 1-like 5
11733629_a_at	0.66919132399911	0.354170544930213	-0.927881099124443	-5.31985051049466	-0.0481760726531286	MANEAL	[MANEAL] Mannosidase endo-alpha-like
11742643_x_at	0.66919132399911	0.354180118330824	-0.927862617002257	-5.31986579538611	-0.0230658419052889	MBD3L5	[MBD3L5] methyl-CpG binding domain protein 3-like 5
11720843_at	0.66919132399911	0.354211737632524	-0.92780157597281	-5.31991627474975	-0.0429404133073632	N4BP1	[N4BP1] Nedd4 binding protein 1
11718740_at	0.669440845801782	0.35439484891725	-0.927448147810852	-5.32020848587115	-0.0276201464183057	FAM160B2	[FAM160B2] family with sequence similarity 160 member B2
11743224_a_at	0.669636288662482	0.354743765352812	-0.926775015161632	-5.32076471957947	-0.022797099434706	IQSEC3	[IQSEC3] IQ motif and Sec7 domain 3
11746743_a_at	0.669636288662482	0.354767064680447	-0.926730080857614	-5.32080183611671	-0.0339679825780639	RUVBL2	[RUVBL2] RuvB-like AAA ATPase 2
11741407_at	0.669636288662482	0.354781186622697	0.926702846663247	-5.3208243311767	0.0563877305161813	SFMBT2	[SFMBT2] Scm-like with four mbt domains 2
11740487_a_at	0.669636288662482	0.354790762478736	-0.926684379996611	-5.32083958400873	-0.0242556760263124	FBF1	[FBF1] Fas (TNFRSF6) binding factor 1
11750321_a_at	0.669636288662482	0.354797271784226	0.926671827234161	-5.32084995198663	0.0594025576869717	F2RL2	[F2RL2] coagulation factor II (thrombin) receptor-like 2
11760536_a_at	0.669636288662482	0.354804620431825	-0.926657656031861	-5.32086165655025	-0.0443912056343168	HEXA	[HEXA] hexosaminidase A (alpha polypeptide)
11716064_a_at	0.669764708614148	0.354954164428385	-0.926369314391281	-5.32109977081902	-0.0446743582614992	SLC37A4	[SLC37A4] solute carrier family 37 (glucose-6-phosphate transporter) member 4
11726382_a_at	0.669764708614148	0.35497478495735	0.926329561186034	-5.32113259347812	0.0463788342137095	SLAMF1	[SLAMF1] Signaling lymphocytic activation molecule family member 1
11718591_at	0.670023146763414	0.355188794027084	-0.925917071086796	-5.32147308769977	-0.0395550458715448	SDF2L1	[SDF2L1] Stromal cell-derived factor 2-like 1
11721987_s_at	0.670023146763414	0.35527923909677	0.925742790822187	-5.32161690384522	0.0610455472152749	PRICKLE2	[PRICKLE2] prickle homolog 2 (Drosophila)
11740157_at	0.670023146763414	0.355295532911713	0.925711396961466	-5.32164280721144	0.0860139468075385	SH2D1B	[SH2D1B] SH2 domain containing 1B
11742715_x_at	0.670023146763414	0.355398481188032	0.925513064030446	-5.32180643337144	0.0405826151422719	TBRG1	[TBRG1] Transforming growth factor beta regulator 1
11720857_a_at	0.670023146763414	0.355406536702224	-0.925497546378092	-5.32181923408126	-0.0460758502455567	INSR	[INSR] Insulin receptor
11746367_a_at	0.670023146763414	0.355418240083848	0.925475002093148	-5.32183783076997	0.0364190529144812	CSE1L	[CSE1L] CSE1 chromosome segregation 1-like (yeast)
11716340_a_at	0.670171447600449	0.355547999073837	-0.925225078200097	-5.32204396180305	-0.0392522009081357	NDUFS4	[NDUFS4] NADH dehydrogenase (ubiquinone) Fe-S protein 4 18kDa (NADH-coenzyme Q reductase)
11721798_a_at	0.670385258118133	0.355818973822875	-0.924703350310577	-5.32247409168303	-0.0361630062088629	SUMO3	[SUMO3] Small ubiquitin-like modifier 3
11762827_a_at	0.670385258118133	0.355886713594198	-0.924572965217739	-5.32258154783625	-0.0249615883606618	TAC3	[TAC3] {Matches Ensembl Gene} Tachykinin-3 Precursor (ZNEUROK1) [Contains Neurokinin-B(NKB)(Neuromedin-K)] [Source:UniProtKB/Swiss-Prot;Acc:Q9UHF0]
11729429_a_at	0.670385258118133	0.355937124370319	-0.924475945072314	-5.32266149667838	-0.050640858122506	KIF26A	[KIF26A] kinesin family member 26A
11752159_a_at	0.670385258118133	0.355980453743471	-0.924392560690919	-5.3227302023904	-0.0359897136502569	HDLBP	[HDLBP] High density lipoprotein binding protein
11720244_at	0.670385258118133	0.356020662120524	0.924315188202336	-5.32279394901003	0.0326056899268092	PLCG2	[PLCG2] phospholipase C gamma 2 (phosphatidylinositol-specific)
11744566_a_at	0.670385258118133	0.356061673277106	-0.924236276637327	-5.32285895819973	-0.0308152627189271	DDX49	[DDX49] DEAD (Asp-Glu-Ala-Asp) box polypeptide 49
11742299_a_at	0.670385258118133	0.35607735756883	-0.924206099249321	-5.32288381757811	-0.0230625521267545	ING4	[ING4] Inhibitor of growth family member 4
11748365_a_at	0.670385258118133	0.356100283807332	0.924161989496295	-5.3229201526391	0.0438391715318374	KIAA0753	[KIAA0753] KIAA0753
11748190_a_at	0.670385258118133	0.356121405700019	-0.924121352870735	-5.32295362521307	-0.0213546010564296	MYRF	[MYRF] myelin regulatory factor
11752942_s_at	0.670436863971753	0.356199931769394	-0.923970289149095	-5.32307804426072	-0.0362108701695716	DBP	[DBP] D site of albumin promoter (albumin D-box) binding protein
11751714_a_at	0.670473853202332	0.356307524077449	-0.923763343794155	-5.32324845569609	-0.0519310536558191	TESK2	[TESK2] Testis-specific kinase 2
11715468_at	0.670473853202332	0.35632181372825	-0.923735861750424	-5.323271083234	-0.0294691409507788	TUFM	[TUFM] Tu translation elongation factor mitochondrial
11748697_a_at	0.671071089299112	0.356690373911215	-0.923027282971071	-5.32385426559242	-0.0425347511815328	PDSS2	[PDSS2] Prenyl (Decaprenyl) diphosphate synthase subunit 2
11740345_at	0.671204039837479	0.356830036674573	-0.922758894147661	-5.32407504177036	-0.064985033824466	SNX29	[SNX29] {Matches Ensembl Gene} Sorting nexin-29 [Source:UniProtKB/Swiss-Prot;Acc:Q8TEQ0]
11755831_a_at	0.671204039837479	0.356863381400212	0.922694825686439	-5.32412773493826	0.0288255954035814	WDR63	[WDR63] WD repeat domain 63
11744612_a_at	0.671680528480021	0.357245947918367	0.921960034397164	-5.32473180468499	0.0609372625336029	NUDCD1	[NUDCD1] NudC domain containing 1
11758247_x_at	0.671680528480021	0.357266856359483	-0.921919890137896	-5.32476479337932	-0.0388513112779099	ARL4D	[ARL4D] ADP-ribosylation factor-like 4D
11750012_a_at	0.671680528480021	0.357270339803698	0.921913202060739	-5.32477028919283	0.0433411175980121	CSNK1D	[CSNK1D] Casein kinase 1 delta
11739482_x_at	0.671874251321347	0.357424603622807	-0.921617062896043	-5.32501359677674	-0.0608392642016273	PLAC8	[PLAC8] placenta-specific 8
11734091_a_at	0.671918272026281	0.357500873108236	0.921470678771998	-5.32513383709864	0.0436998887962314	AATK	[AATK] Apoptosis-associated tyrosine kinase
11758493_s_at	0.671918272026281	0.35755047181089	0.921375494516195	-5.32521201152092	0.0391438235566754	NHLH1	[NHLH1] Nescient helix loop helix 1
11716703_a_at	0.67216229140488	0.357761848204017	0.920969938301292	-5.3255450031331	0.0706776480400535	PRKACB	[PRKACB] Protein kinase cAMP-dependent catalytic beta
11729871_a_at	0.67216229140488	0.35780714876708	-0.920883042330583	-5.32561633218543	-0.0599984246130925	ASGR2	[ASGR2] Asialoglycoprotein receptor 2
11737984_at	0.67216229140488	0.357834053585445	0.920831436544934	-5.32565868992176	0.0651198684088659	TENM1	[TENM1] teneurin transmembrane protein 1
11715614_at	0.672447182325066	0.358155538969832	0.920214989266049	-5.32616448389678	0.0418749884162839	BTG2	[BTG2] BTG family member 2
11759714_at	0.672447182325066	0.358163257480149	0.920200193345959	-5.32617661978681	0.0617903808729556	ANGEL2	[ANGEL2] {Matches Ensembl Gene} Protein angel homolog 2 [Source:UniProtKB/Swiss-Prot;Acc:Q5VTE6]
11762112_a_at	0.672447182325066	0.358174779170746	0.920178107332963	-5.32619473478623	0.0483964878139274	HLA-F	[HLA-F] Major histocompatibility complex class I F
11721522_a_at	0.672447182325066	0.358281265707288	-0.919974003762732	-5.32636212055708	-0.0270805764062558	APEX2	[APEX2] APEX nuclease (Apurinic/apyrimidinic endonuclease) 2
11754219_a_at	0.672447182325066	0.358290874359829	0.919955588669897	-5.32637722099822	0.0428095171902685	SIPA1L1	[SIPA1L1] signal-induced proliferation-associated 1 like 1
11732738_a_at	0.672447182325066	0.358321935375282	-0.919896062012574	-5.32642603101195	-0.0257878787878747	CECR2	[CECR2] cat eye syndrome chromosome region candidate 2
11744298_at	0.672447182325066	0.358344576080827	0.919852674451782	-5.32646160548843	0.0534885552775624	RCN3	[RCN3] Reticulocalbin 3 EF-hand calcium binding domain
11719929_a_at	0.672493244773868	0.358420391416796	0.919707398195024	-5.32658070874784	0.0314335094059999	KDM5B	[KDM5B] lysine (K)-specific demethylase 5B
11719683_a_at	0.672517514452429	0.358499861987608	0.919555138673826	-5.3267055170937	0.031214020943394	MPC1	[MPC1] mitochondrial pyruvate carrier 1
11743881_s_at	0.672517514452429	0.358535867848276	0.919486161225395	-5.32676205169801	0.0635739968492404	MREG	[MREG] Melanoregulin
11759433_at	0.672614886410872	0.358639057372695	-0.919288502369105	-5.32692403151615	-0.0363666944675947	POLR3A	[POLR3A] polymerase (RNA) III (DNA directed) polypeptide A 155kDa
11721348_a_at	0.672951333786709	0.358887052082972	0.918813617014406	-5.32731305467929	0.0401454916133961	SSH3	[SSH3] slingshot protein phosphatase 3
11724028_a_at	0.672951333786709	0.358927043162801	-0.918737057459358	-5.32737575309064	-0.0358863868038064	HIC2	[HIC2] Hypermethylated in cancer 2
11724437_a_at	0.672951333786709	0.358972362773927	-0.918650303391592	-5.32744679401598	-0.0251716708367944	CCDC24	[CCDC24] Coiled-coil domain containing 24
11731969_at	0.673018698260525	0.359071332252516	0.918460872922073	-5.32760189112202	0.0338921323325065	SPCS2	[SPCS2] signal peptidase complex subunit 2 homolog (S. cerevisiae)
11722668_at	0.673018698260525	0.359175102456959	-0.918262289128811	-5.32776444841588	-0.0421911778333657	SCAF1	[SCAF1] SR-related CTD-associated factor 1
11716212_a_at	0.673018698260525	0.359249488020873	0.91811996065978	-5.32788093456583	0.0409452784728197	HIBADH	[HIBADH] 3-hydroxyisobutyrate dehydrogenase
11726264_s_at	0.673018698260525	0.359258167563262	-0.91810335453704	-5.32789452437595	-0.0839439810953486	STRADB	[STRADB] STE20-related kinase adaptor beta
11739279_a_at	0.673018698260525	0.359294643427896	-0.918033569907227	-5.32795163075315	-0.0820530534704673	MS4A1	[MS4A1] membrane-spanning 4-domains subfamily A member 1
11747099_a_at	0.673018698260525	0.359316150333038	-0.917992425578728	-5.3279852980869	-0.020640719117774	ATRNL1	[ATRNL1] attractin-like 1
11720923_a_at	0.673182485737657	0.359454915766299	0.917726994228461	-5.32820245760136	0.0285741821888656	HCP5	[HCP5] HLA complex P5 (non-protein coding)
11748899_a_at	0.673353846102957	0.359787765868823	-0.917090580082619	-5.32872287799232	-0.0475383189694947	CD244	[CD244] CD244 molecule natural killer cell receptor 2B4
11740011_at	0.673353846102957	0.359846238988601	0.916978817017461	-5.32881423391131	0.0535006950236383	ZFP14	[ZFP14] ZFP14 zinc finger protein
11757492_s_at	0.673353846102957	0.359890543126434	0.916894143579498	-5.32888343920791	0.0722205541655176	RRAS2	[RRAS2] Related RAS viral (R-ras) oncogene homolog 2
11753923_at	0.673353846102957	0.359891172347839	-0.916892941067867	-5.32888442199903	-0.0275950792326887	MBNL1-AS1	[MBNL1-AS1] MBNL1 antisense RNA 1
11726283_s_at	0.673353846102957	0.359903408614547	0.916869556473875	-5.32890353355144	0.0706207487721313	ENPP5	[ENPP5] ectonucleotide pyrophosphatase/phosphodiesterase 5 (putative)
11739574_x_at	0.673353846102957	0.359905318871928	0.916865905847387	-5.32890651705921	0.0726248725790075	ZNF532	[ZNF532] Zinc finger protein 532
11716880_s_at	0.673353846102957	0.35990575703498	-0.916865068490931	-5.32890720139468	-0.0252670744138488	MAD2L1BP	[MAD2L1BP] MAD2L1 binding protein
11760017_a_at	0.673381252967204	0.359971742456815	0.916738973645277	-5.32901024621278	0.0504805856732533	SNRPA1	[SNRPA1] {Matches Ensembl Gene} U2 small nuclear ribonucleoprotein A' (U2 snRNP-A') [Source:UniProtKB/Swiss-Prot;Acc:P09661]
11716448_a_at	0.673458898908624	0.360064592364579	-0.916561566802473	-5.32915519938268	-0.0358374108052848	NUDT9	[NUDT9] Nudix (Nucleoside diphosphate linked moiety X)-type motif 9
11759144_at	0.673957442201891	0.360402770886998	0.91591565831813	-5.32968271387368	0.0269323046983789	ZNF710	[ZNF710] Zinc finger protein 710
11719128_a_at	0.673957442201891	0.360433899294524	-0.915856223424248	-5.32973123587131	-0.0300256232044962	LMF2	[LMF2] lipase maturation factor 2
11722572_at	0.673997080709869	0.360573945183437	0.915588867425471	-5.32994946367317	0.0421792697618439	CCNA2	[CCNA2] Cyclin A2
11754394_a_at	0.673997080709869	0.360594682716517	0.915549283797112	-5.32998176819954	0.0631636085627036	SYNJ2	[SYNJ2] Synaptojanin 2
11759131_at	0.673997080709869	0.360619629401091	-0.915501667677585	-5.33002062626852	-0.0754130293763255	HIST1H2AG	[HIST1H2AG] {POOR HIT 21%; Locus via Non-standard RNA} histone cluster 1 H2ag
11743344_a_at	0.673997080709869	0.360660631966347	0.915423409963796	-5.33008448564722	0.0464821610601494	RMND5A	[RMND5A] required for meiotic nuclear division 5 homolog A (S. cerevisiae)
11733043_a_at	0.674205408387266	0.360823508948586	-0.91511259746993	-5.33033805936603	-0.023276665739961	SLC7A2	[SLC7A2] Solute carrier family 7 (Cationic amino acid transporter y+ system) member 2
11759416_x_at	0.674293786074597	0.360971125782756	0.914830981774282	-5.33056773920125	0.0489271615234976	HFE	[HFE] {POOR HIT 32%} Hemochromatosis
11742834_a_at	0.674293786074597	0.360973619411132	0.91482622518363	-5.33057161797294	0.0449210453155526	FAM76A	[FAM76A] family with sequence similarity 76 member A
11752776_a_at	0.674403095015222	0.361083550834177	0.914616551811149	-5.3307425766357	0.0349342044296206	ANKS1A	[ANKS1A] ankyrin repeat and sterile alpha motif domain containing 1A
11730470_at	0.674575131508352	0.361272844953069	0.914255603370595	-5.33103678722844	0.0212616532295464	CALML5	[CALML5] Calmodulin-like 5
11763899_at	0.674575131508352	0.361286848261358	0.914228906417815	-5.33105854344131	0.0316656472986807	SNORA70B	[SNORA70B] {POOR HIT 11%} small nucleolar RNA H/ACA box 70B
11721087_x_at	0.674575131508352	0.361347033632956	-0.91411417195185	-5.3311520370894	-0.0574230377166094	YLPM1	[YLPM1] YLP motif containing 1
11720600_a_at	0.674575131508352	0.361381371434717	-0.914048717429894	-5.33120536877472	-0.0215870169585575	CAPZB	[CAPZB] Capping protein (Actin filament) muscle Z-line beta
11737497_at	0.674602871843941	0.361447662065962	-0.913922365688543	-5.33130830816236	-0.0222369103882802	ADRA2B	[ADRA2B] adrenoceptor alpha 2B
11720714_at	0.674706394334504	0.36155456627104	0.913718634121145	-5.33147425947821	0.0525615327587916	NIPA1	[NIPA1] non imprinted in Prader-Willi/Angelman syndrome 1
11732333_at	0.674835070941171	0.361713236283738	-0.913416320343467	-5.33172044399986	-0.029277221758861	NRIP2	[NRIP2] Nuclear receptor interacting protein 2
11742764_at	0.674835070941171	0.361726414865241	0.913391214965191	-5.33174088453175	0.028342646650005	BCAS2	[BCAS2] Breast carcinoma amplified sequence 2
11728530_a_at	0.674888152784617	0.361806319309402	-0.913239008236356	-5.33186479767209	-0.0676422945046546	BLNK	[BLNK] B-cell linker
11733287_a_at	0.674899378994287	0.361932293894426	0.91299908735185	-5.33206007816513	0.0413487628579414	CYP20A1	[CYP20A1] Cytochrome P450 family 20 subfamily A polypeptide 1
11748397_x_at	0.674899378994287	0.361946062485516	-0.912972868007632	-5.33208141596831	-0.0368614122880135	TULP3	[TULP3] Tubby like protein 3
11763945_x_at	0.674899378994287	0.361966694459465	-0.912933579990516	-5.33211338816676	-0.0195726068019475	RPSAP9	[RPSAP9] {ZERO PROBES MATCH} ribosomal protein SA pseudogene 9
11746040_at	0.675432629145857	0.362304183782134	-0.912291122835586	-5.3326360193416	-0.0209897136502604	ZFHX2	[ZFHX2] zinc finger homeobox 2
11743946_at	0.675495920884525	0.362519829717412	0.911880808462423	-5.3329696137397	0.0310133444537231	CCDC15	[CCDC15] coiled-coil domain containing 15
11718211_s_at	0.675495920884525	0.362553263944616	-0.911817206159178	-5.33302131042154	-0.0210605133907817	PYCR1	[PYCR1] Pyrroline-5-carboxylate reductase 1
11745004_x_at	0.675495920884525	0.362556051863887	-0.911811902835955	-5.33302562086157	-0.073007274580652	HOPX	[HOPX] HOP homeobox
11761350_a_at	0.675495920884525	0.362559306889736	-0.911805710991077	-5.33303065344354	-0.0260191826522029	PPIH	[PPIH] {Matches Ensembl Gene} Peptidyl-prolyl cis-trans isomerase H (PPIase H)(Rotamase H)(EC 5.2.1.8)(U-snRNP-associated cyclophilin SnuCyp-20)(USA-CYP)(Small nuclear ribonucleoprotein particle-specific cyclophilin H)(CypH) [Source:UniProtKB/Swiss-Prot;Acc:O43447]
11757143_s_at	0.675495920884525	0.362600210658737	0.911727905130011	-5.33309388927212	0.030713742933937	SNORA15	[SNORA15] small nucleolar RNA H/ACA box 15
11717274_s_at	0.675495920884525	0.362685537637712	-0.911565616610558	-5.33322577015407	-0.0298584005189411	COL5A1	[COL5A1] Collagen type V alpha 1
11747855_a_at	0.675495920884525	0.362698617884403	-0.9115407406251	-5.33324598311852	-0.0440123714206249	UQCRC1	[UQCRC1] Ubiquinol-cytochrome c reductase core protein I
11743706_a_at	0.675504463620269	0.362754703189843	-0.911434084107305	-5.33333264058038	-0.0538918079881219	MGA	[MGA] MGA MAX dimerization protein
11720269_a_at	0.675513895913993	0.362811267569877	0.911326527046976	-5.33342001951522	0.0531643499212473	IBTK	[IBTK] Inhibitor of Bruton agammaglobulinemia tyrosine kinase
11755399_a_at	0.675735341914363	0.363094166467285	0.910788753556818	-5.33385675080889	0.0694541747752906	COL18A1	[COL18A1] Collagen type XVIII alpha 1
11741620_a_at	0.675735341914363	0.363104973447295	-0.910768215375321	-5.33387342499266	-0.0320720971179576	SMARCD1	[SMARCD1] SWI/SNF related matrix associated actin dependent regulator of chromatin subfamily d member 1
11735531_x_at	0.675735341914363	0.363124823934483	-0.910730491414883	-5.33390405069562	-0.0201573996849178	NPW	[NPW] neuropeptide W
11731488_x_at	0.675735341914363	0.36316067167233	0.910662369488247	-5.33395935139395	0.0504942081364206	NUP43	[NUP43] Nucleoporin 43kDa
11728322_a_at	0.675735341914363	0.363187783829859	-0.910610850707652	-5.33400117109305	-0.0243609489389232	RAD54L	[RAD54L] RAD54-like (S. cerevisiae)
11755649_a_at	0.675858820363768	0.363392514137562	-0.910221898268131	-5.33431682225075	-0.0224013066444173	SCN4B	[SCN4B] sodium channel voltage-gated type IV beta subunit
11723858_a_at	0.675858820363768	0.363405788261128	0.910196684468148	-5.3343372796755	0.0407427485867915	DNAAF2	[DNAAF2] dynein axonemal assembly factor 2
11743695_at	0.675858820363768	0.363418849591203	0.91017187542812	-5.33435740814494	0.0260800667222831	KMT2D	[KMT2D] lysine (K)-specific methyltransferase 2D
11726829_at	0.675858820363768	0.363460251493941	0.910093239249559	-5.33442120490959	0.0929324437030932	TYW1B	[TYW1B] tRNA-yW synthesizing protein 1 homolog B (S. cerevisiae)
11722743_a_at	0.675925550800167	0.363547667980116	-0.909927224348418	-5.33455587318122	-0.0644496802891252	TLE2	[TLE2] transducin-like enhancer of split 2 (E(sp1) homolog Drosophila)
11734305_a_at	0.676003189756686	0.36364096263804	0.909750073734944	-5.33469954760096	0.0401728292095394	LACTB	[LACTB] lactamase beta
11736244_s_at	0.676128967359525	0.363775972628857	0.909493763400415	-5.33490737367691	0.0476201927532394	HIST1H2AC	[HIST1H2AC] histone cluster 1 H2ac
11731706_at	0.676128967359525	0.363821903521913	-0.909406579313935	-5.33497805254803	-0.025675979983308	CCL22	[CCL22] Chemokine (C-C motif) ligand 22
11754850_a_at	0.676128967359525	0.363863259936791	0.909328084226094	-5.3350416816112	0.0377576684274024	RTN4IP1	[RTN4IP1] Reticulon 4 interacting protein 1
11736846_a_at	0.676214924419027	0.363965510241571	-0.909134035692887	-5.33519895625172	-0.0340304420350241	STARD13	[STARD13] StAR-related lipid transfer (START) domain containing 13
11718303_a_at	0.676214924419027	0.3640126234141	-0.909044636805468	-5.33527140203948	-0.0279424057084512	PAFAH1B3	[PAFAH1B3] platelet-activating factor acetylhydrolase 1b catalytic subunit 3 (29kDa)
11719200_a_at	0.676492596965756	0.364213670791505	0.908663224063894	-5.33558040624691	0.0257237512742226	PDE6D	[PDE6D] phosphodiesterase 6D cGMP-specific rod delta
11732730_at	0.676675179456285	0.36440935391517	-0.908292114973199	-5.33588093912135	-0.0241094893892972	AJAP1	[AJAP1] adherens junctions associated protein 1
11742896_s_at	0.676675179456285	0.364415145816818	0.908281132655854	-5.33588983100085	0.0238692428876153	H2AFY	[H2AFY] H2A histone family member Y
11747995_x_at	0.676727662961012	0.36449500181593	0.908129724833353	-5.33601240808527	0.0385562969140993	TBC1D1	[TBC1D1] TBC1 (tre-2/USP6 BUB2 cdc16) domain family member 1
11744190_a_at	0.676839833193776	0.364607018475812	-0.907917375151631	-5.3361842883857	-0.0684998609952601	SPNS3	[SPNS3] spinster homolog 3 (Drosophila)
11757082_s_at	0.677034131132369	0.364763299894218	0.907621181308323	-5.33642396716294	0.0442929292929479	TMEM167A	[TMEM167A] transmembrane protein 167A
11749171_a_at	0.677069639358941	0.364886297317223	-0.907388125287375	-5.33661250042585	-0.0536034195162562	UPB1	[UPB1] Ureidopropionase beta
11759034_at	0.677069639358941	0.364889581015035	0.907381903999139	-5.33661753254649	0.0475912334352877	STT3B	[STT3B] {Matches Ensembl Gene} Dolichyl-diphosphooligosaccharide--protein glycosyltransferase subunit STT3B (Oligosaccharyl transferase subunit STT3B)(STT3-B)(EC 2.4.1.119)(Source of immunodominant MHC-associated peptides homolog) [Source:UniProtKB/Swiss-Prot;Acc:Q8TCJ2]
11723445_a_at	0.677069639358941	0.36493728369808	-0.907291530540469	-5.33669062771036	-0.0276449819293787	TMEM132A	[TMEM132A] transmembrane protein 132A
11734218_at	0.677169891493341	0.365076176305661	0.907028438593486	-5.3369033784984	0.0532528959318008	ZNF681	[ZNF681] zinc finger protein 681
11748322_a_at	0.677169891493341	0.365156301636959	-0.906876692853483	-5.33702606065045	-0.031970391993319	HEYL	[HEYL] hes-related family bHLH transcription factor with YRPW motif-like
11748886_a_at	0.677169891493341	0.365234960160804	-0.906727745354806	-5.33714646065491	-0.0388875451765252	FKBP7	[FKBP7] FK506 binding protein 7
11728484_s_at	0.677169891493341	0.365258678543307	0.906682836260192	-5.33718275854901	0.117782225929022	OCLN	[OCLN] Occludin
11756348_a_at	0.677169891493341	0.365280519792336	0.906641483004329	-5.33721618084612	0.0393445927161622	ERCC3	[ERCC3] Excision repair cross-complementing rodent repair deficiency complementation group 3
11743968_a_at	0.677169891493341	0.365301071297315	-0.906602573109414	-5.33724762699969	-0.0294756741728968	CYBA	[CYBA] Cytochrome b-245 alpha polypeptide
11754777_a_at	0.677194010639514	0.365365709636032	-0.906480203141585	-5.3373465150716	-0.0487319525530436	SH2D2A	[SH2D2A] SH2 domain containing 2A
11744034_a_at	0.67756888332975	0.365619620050924	0.905999644445137	-5.33773472968657	0.0460808080808146	VASP	[VASP] Vasodilator-stimulated phosphoprotein
11716879_at	0.677651047029057	0.36575088029128	0.905751299325519	-5.33793527262498	0.0509241497544393	B4GALT5	[B4GALT5] UDP-Gal:betaGlcNAc beta 1 4- galactosyltransferase polypeptide 5
11725815_a_at	0.677651047029057	0.366027449861413	-0.905228210997259	-5.33835749657682	-0.0239048280974812	SLC30A8	[SLC30A8] Solute carrier family 30 (Zinc transporter) member 8
11725578_at	0.677651047029057	0.366032312481195	0.905219016325223	-5.3383649161195	0.0548343063664261	BEND3	[BEND3] BEN domain containing 3
11729090_a_at	0.677651047029057	0.366045613713837	-0.905193865567995	-5.33838521087243	-0.0235410990640275	FAM178B	[FAM178B] family with sequence similarity 178 member B
11715681_s_at	0.677651047029057	0.366131288636826	-0.905031880084868	-5.33851590743344	-0.0380442498378084	CREG1	[CREG1] Cellular repressor of E1A-stimulated genes 1
11716718_at	0.677651047029057	0.366156333704815	-0.904984531890276	-5.33855410551479	-0.0296805208043622	GLA	[GLA] Galactosidase alpha
11719301_s_at	0.677651047029057	0.366216535705281	0.904870727125538	-5.33864590920136	0.0532104994903406	GRPEL2	[GRPEL2] GrpE-like 2 mitochondrial (E. coli)
11743263_a_at	0.677651047029057	0.366253785645333	-0.904800316389664	-5.33870270217433	-0.033462005374834	ATG13	[ATG13] autophagy related 13
11721108_at	0.677651047029057	0.366318181327942	0.904678604700949	-5.33880086389478	0.0419351311278033	ZNF627	[ZNF627] zinc finger protein 627
11747203_x_at	0.677651047029057	0.366329682019718	-0.904656869117397	-5.33881839248314	-0.027635205263624	CLN3	[CLN3] ceroid-lipofuscinosis neuronal 3
11743494_at	0.677651047029057	0.366336210844548	-0.90464453023971	-5.33882834294327	-0.0301304791029366	SPATA5L1	[SPATA5L1] Spermatogenesis associated 5-like 1
11729424_s_at	0.677651047029057	0.366347064918749	-0.904624017344013	-5.33884488489077	-0.0440798350477101	CCRL2	[CCRL2] chemokine (C-C motif) receptor-like 2
11753969_a_at	0.677651047029057	0.366385871946185	-0.90455067984128	-5.33890402244805	-0.0711112964507299	LILRA4	[LILRA4] leukocyte immunoglobulin-like receptor subfamily A (with TM domain) member 4
11728033_at	0.677651047029057	0.366387224634449	-0.904548123619412	-5.33890608363648	-0.0389226207024231	SFT2D2	[SFT2D2] SFT2 domain containing 2
11720539_at	0.678168429258641	0.366718660420183	-0.903921976071374	-5.3394107980827	-0.0533083124826055	FLVCR2	[FLVCR2] Feline leukemia virus subgroup C cellular receptor family member 2
11732806_a_at	0.678180723598589	0.366824811446283	-0.903721510812701	-5.33957231229479	-0.0661260772866124	ARHGAP24	[ARHGAP24] Rho GTPase activating protein 24
11733036_a_at	0.678180723598589	0.366870148335386	0.903635903578572	-5.33964127491337	0.0441119451394814	CEBPZ	[CEBPZ] CCAAT/enhancer binding protein (C/EBP) zeta
11723374_at	0.678180723598589	0.366883411000045	-0.90361086164765	-5.33966144671336	-0.0430814104346138	GLI3	[GLI3] GLI family zinc finger 3
11761896_x_at	0.678180723598589	0.366996616698726	0.903397135115452	-5.33983358529572	0.0300749235474096	POU5F1P3	[POU5F1P3] POU class 5 homeobox 1 pseudogene 3
11744238_at	0.678180723598589	0.367057357600313	-0.903282476438687	-5.33992591644129	-0.0261846446112433	SERPINF2	[SERPINF2] Serpin peptidase inhibitor clade F (Alpha-2 antiplasmin pigment epithelium derived factor) member 2
11756804_a_at	0.678180723598589	0.367071186414341	0.903256373884772	-5.33994693440575	0.0357318598832439	FSTL4	[FSTL4] follistatin-like 4
11717009_s_at	0.678180723598589	0.367087225550811	0.903226100011832	-5.33997131038994	0.0490689000092743	MCFD2	[MCFD2] Multiple coagulation factor deficiency 2
11716214_a_at	0.678236333273733	0.367169032749621	-0.903071701793866	-5.34009561645276	-0.0224889722917148	PRPF3	[PRPF3] pre-mRNA processing factor 3
11752329_a_at	0.678267457507191	0.36723759115774	0.902942325172404	-5.3401997613474	0.0381546195904088	DNAI2	[DNAI2] DYNEIN AXONEMAL INTERMEDIATE CHAIN 2
11720231_s_at	0.678297674517608	0.367360490450322	-0.902710439672817	-5.34038638615814	-0.0351779260494673	TES	[TES] testis derived transcript (3 LIM domains)
11760698_at	0.678297674517608	0.367396922338166	-0.90264170958145	-5.34044169197465	-0.046120424427758	AGBL2	[AGBL2] {Matches Ensembl Gene} Cytosolic carboxypeptidase 2 (EC 3.4.17.-)(ATP/GTP-binding protein-like 2) [Source:UniProtKB/Swiss-Prot;Acc:Q5U5Z8]
11729968_x_at	0.678297674517608	0.36740908572445	-0.902618763857498	-5.3404601550364	-0.0461568436660089	CLYBL	[CLYBL] Citrate lyase beta like
11758839_at	0.678377695751499	0.367554104578702	0.902345228422468	-5.34068021681792	0.0257382541006428	CA12	[CA12] {Matches Ensembl Gene} Carbonic anhydrase 12 Precursor (EC 4.2.1.1)(Carbonic anhydrase XII)(CA-XII)(Carbonate dehydratase XII)(HOM-RCC-3.1.3 tumor antigen) [Source:UniProtKB/Swiss-Prot;Acc:O43570]
11720412_a_at	0.678377695751499	0.367635118285914	-0.902192449287403	-5.34080310017509	-0.0341587897321682	SLC41A1	[SLC41A1] solute carrier family 41 (magnesium transporter) member 1
11720603_a_at	0.678377695751499	0.367725551570545	-0.902021931192114	-5.34094022690474	-0.0637249559818258	STOM	[STOM] Stomatin
11733187_a_at	0.678377695751499	0.367741315069707	0.901992210730522	-5.34096412477865	0.0589250301177096	IL7R	[IL7R] Interleukin 7 receptor
11727870_at	0.678377695751499	0.367744399368944	-0.901986395693763	-5.34096880048978	-0.042692938559898	PPM1K	[PPM1K] protein phosphatase Mg2+/Mn2+ dependent 1K
11720206_s_at	0.678377695751499	0.367774888207487	0.901928914678015	-5.34101501778124	0.0312717079047418	CLDN12	[CLDN12] Claudin 12
11722236_at	0.678377695751499	0.367814452404106	-0.901854328213011	-5.34107498424838	-0.0538191085163469	FBXO2	[FBXO2] F-box protein 2
11725861_a_at	0.678447378103837	0.36790395673192	0.901685613081509	-5.34121061064424	0.074413400055616	MYBL1	[MYBL1] V-MYB AVIAN MYELOBLASTOSIS VIRAL ONCOGENE HOMOLOG-LIKE 1
11719349_at	0.678780937002592	0.368136585029842	0.901247230173174	-5.34156289909781	0.0230156148642564	PIK3R4	[PIK3R4] phosphoinositide-3-kinase regulatory subunit 4
11754788_x_at	0.67917552019897	0.36840236534388	-0.90074658503243	-5.34196501367858	-0.022761931238966	POLD4	[POLD4] polymerase (DNA-directed) delta 4 accessory subunit
11716040_a_at	0.679237889413675	0.368487979040002	-0.900585364297991	-5.34209445772022	-0.0289968955610878	RPS5	[RPS5] Ribosomal protein S5
11727306_x_at	0.679495956411773	0.368679783622977	0.900224258527899	-5.34238430575247	0.0554015846538887	ZNF320	[ZNF320] zinc finger protein 320
11720504_s_at	0.679643500209159	0.368844097303893	0.89991500258792	-5.3426324437015	0.0672516448892635	RAB6B	[RAB6B] RAB6B member RAS oncogene family
11726970_a_at	0.679643500209159	0.368863465578181	0.899878555095756	-5.34266168252187	0.0234243814289732	USP35	[USP35] ubiquitin specific peptidase 35
11722842_s_at	0.679867641481103	0.369066139135966	-0.899497232851258	-5.34296751533648	-0.0401696784357282	ENAH	[ENAH] enabled homolog (Drosophila)
11756514_a_at	0.679867641481103	0.369088776014861	-0.899454650587986	-5.3430016596929	-0.0190867389491185	TEKT5	[TEKT5] tektin 5
11727552_at	0.679906540316083	0.369161727539158	-0.899317432480101	-5.34311167635176	-0.0310996663886494	FZD2	[FZD2] frizzled family receptor 2
11753812_x_at	0.67991649433666	0.369218966925366	0.899209779966323	-5.34319797667184	0.0272928366231211	HMGN1	[HMGN1] high mobility group nucleosome binding domain 1
11726711_x_at	0.680133279241791	0.369417016358806	-0.898837380519208	-5.34349643381235	-0.0316718098415123	PFAS	[PFAS] Phosphoribosylformylglycinamidine synthase
11758060_s_at	0.680133279241791	0.369440391446044	0.898793435734128	-5.3435316449681	0.0969719210453279	PCGF5	[PCGF5] polycomb group ring finger 5
11753928_a_at	0.680580792441254	0.369735360748371	-0.898239047383541	-5.34397570661374	-0.0425832174960528	ST3GAL2	[ST3GAL2] ST3 beta-galactoside alpha-2 3-sialyltransferase 2
11751793_x_at	0.680598952892926	0.369797113460996	-0.898123019477675	-5.34406860977173	-0.05031790380872	MLXIP	[MLXIP] {POOR HIT 73%} MLX interacting protein
11755451_x_at	0.680987900509988	0.370060360969367	-0.897628536256212	-5.34446440703254	-0.0313530720044373	PQLC2	[PQLC2] PQ loop repeat containing 2
11722865_at	0.681532867091954	0.370472562402982	0.896854699345619	-5.34508337123598	0.0443217496061621	NETO2	[NETO2] neuropilin (NRP) and tolloid (TLL)-like 2
11731336_x_at	0.681532867091954	0.370567521987033	-0.896676505297883	-5.34522582702515	-0.0360664905939947	TRPV1	[TRPV1] transient receptor potential cation channel subfamily V member 1
11731503_at	0.681532867091954	0.370619984568766	0.8965780701606	-5.34530450812922	0.0687834769715598	TBC1D4	[TBC1D4] TBC1 domain family member 4
11718213_a_at	0.681532867091954	0.370631833831216	-0.896555838684276	-5.34532227698804	-0.0378362987674881	SLC27A2	[SLC27A2] Solute carrier family 27 (Fatty acid transporter) member 2
11745089_a_at	0.681532867091954	0.370632245401046	0.896555066508744	-5.34532289415364	0.0269316560096708	NR2C2	[NR2C2] Nuclear receptor subfamily 2 group C member 2
11718766_at	0.681532867091954	0.370668252941526	-0.896487512262679	-5.3453768852177	-0.0982643869891469	PRSS23	[PRSS23] Protease serine 23
11756817_a_at	0.681537685389365	0.370722831840598	-0.89638512383772	-5.34545870892693	-0.0867122602168342	FCER2	[FCER2] Fc fragment of IgE low affinity II receptor for (CD23)
11743267_at	0.681551111557231	0.370782094386857	0.896273959673894	-5.34554753524523	0.0393410712631006	SMIM20	[SMIM20] small integral membrane protein 20
11726759_s_at	0.682164312775953	0.371193231129925	0.895503057897063	-5.34616322701524	0.0699625150588536	PRMT3	[PRMT3] Protein arginine methyltransferase 3
11725834_at	0.682164312775953	0.371219704550946	0.895453437168836	-5.34620283927484	0.0517615142248267	ALKBH1	[ALKBH1] alkB alkylation repair homolog 1 (E. coli)
11746463_a_at	0.682337442091182	0.371406750366853	-0.895102908763987	-5.34648260415481	-0.0219361968306866	IL6	[IL6] interleukin 6 (interferon beta 2)
11740649_a_at	0.682337442091182	0.371417956585426	0.895081911532185	-5.34649935907637	0.0430343805022888	IRAK4	[IRAK4] Interleukin-1 receptor-associated kinase 4
11726750_a_at	0.68250410397759	0.371623720901127	-0.894696438526723	-5.34680688112204	-0.0443525623204448	GTF3C4	[GTF3C4] General transcription factor IIIC polypeptide 4 90kDa
11740465_at	0.68250410397759	0.371666262660598	0.894616758600619	-5.34687043161872	0.0402640626448161	GPR171	[GPR171] G protein-coupled receptor 171
11731148_at	0.68250410397759	0.371711573415395	0.894531898647464	-5.34693810737184	0.0546983597442416	TLR7	[TLR7] Toll-like receptor 7
11716648_a_at	0.68250410397759	0.371789639065211	0.894385709018951	-5.34705467852572	0.0330524511166832	DHX40	[DHX40] DEAH (Asp-Glu-Ala-His) box polypeptide 40
11729890_at	0.68250410397759	0.371815360674302	-0.894337545640144	-5.34709307970449	-0.0373048373644558	ZFP3	[ZFP3] ZFP3 zinc finger protein
11756192_a_at	0.68250410397759	0.371826732049145	0.89431625355023	-5.3471100554607	0.0588596978964007	CLASP2	[CLASP2] cytoplasmic linker associated protein 2
11734107_a_at	0.68250410397759	0.371872900139348	0.894229811254758	-5.34717897004099	0.0269730794180405	LSM11	[LSM11] LSM11 U7 small nuclear RNA associated
11733755_at	0.682732112479534	0.372049183502608	-0.893899810601648	-5.34744199626615	-0.0389535260865488	PKD2L1	[PKD2L1] Polycystic kidney disease 2-like 1
11733455_a_at	0.682843796693901	0.372162102810452	-0.893688477984026	-5.34761038770845	-0.063126725975339	SP4	[SP4] Sp4 transcription factor
11735459_at	0.68302038193509	0.37233842617274	-0.893358562206272	-5.34787318796331	-0.0233879158557992	FBXO39	[FBXO39] F-box protein 39
11727176_a_at	0.68302038193509	0.37236248770434	-0.893313548610115	-5.34790903685929	-0.0433455657492177	ENTPD5	[ENTPD5] Ectonucleoside triphosphate diphosphohydrolase 5
11725380_at	0.683127352396916	0.372495791801277	0.893064200083658	-5.34810758586605	0.0408920396626948	POGLUT1	[POGLUT1] protein O-glucosyltransferase 1
11732176_a_at	0.683127352396916	0.372536371105943	-0.892988306546604	-5.34816800674869	-0.0254002872764181	ALG8	[ALG8] ALG8 alpha-1 3-glucosyltransferase
11749880_x_at	0.683127352396916	0.372577043458683	0.892912244150261	-5.34822855694128	0.0384944861458765	PGAP2	[PGAP2] post-GPI attachment to proteins 2
11748568_a_at	0.68340495607192	0.372780548958953	0.892531740973617	-5.34853138309757	0.0357218978778713	METTL3	[METTL3] Methyltransferase like 3
11760511_a_at	0.683744831308719	0.373069419899912	-0.891991848213569	-5.34896084031038	-0.0220050505050464	KIF18B	[KIF18B] kinesin family member 18B
11744297_a_at	0.683744831308719	0.373070195751811	-0.891990398515581	-5.34896199312349	-0.0574717357056747	RMI2	[RMI2] RecQ mediated genome instability 2
11737416_x_at	0.683843004854824	0.373207865764304	0.891733188466546	-5.34916649941176	0.0428828190158521	ZNF69	[ZNF69] Zinc finger protein 69
11727063_a_at	0.683843004854824	0.373228030171204	-0.891695520090868	-5.34919644440516	-0.0433386155129192	UCK2	[UCK2] Uridine-cytidine kinase 2
11743717_at	0.683964565233736	0.37335537241729	0.891457666032375	-5.34938550070986	0.0531374756741867	SMTNL1	[SMTNL1] Smoothelin-like 1
11739978_s_at	0.683964565233736	0.373398662166561	0.891376819500379	-5.34944974947632	0.0571348809192962	AGO3	[AGO3] argonaute RISC catalytic component 3
11752423_a_at	0.684007189001976	0.373474078496009	0.891235988332384	-5.3495616542141	0.0630977666574113	F13A1	[F13A1] Coagulation factor XIII A1 polypeptide
11735882_at	0.684433662252506	0.373771576464039	-0.89068061811255	-5.35000278114025	-0.0234086738949051	KCNH4	[KCNH4] potassium voltage-gated channel subfamily H (eag-related) member 4
11715310_s_at	0.684433662252506	0.373811294989476	-0.890606492233779	-5.3500616381548	-0.026135483273086	MLXIPL	[MLXIPL] MLX interacting protein-like
11757515_s_at	0.684436812335425	0.373865194814616	0.890505907913547	-5.3501414957624	0.0863582151793256	ITGAV	[ITGAV] Integrin alpha V
11742962_a_at	0.684472636733623	0.373980715646065	-0.890290360871746	-5.35031259631443	-0.0401097210638328	IP6K2	[IP6K2] Inositol hexakisphosphate kinase 2
11761299_x_at	0.684472636733623	0.373989127656467	-0.890274666756921	-5.35032505264376	-0.0221371976646996	SCNM1	[SCNM1] {POOR HIT 44%} Sodium channel modifier 1
11742006_at	0.684666981787161	0.374147512804023	-0.88997921179176	-5.35055951280929	-0.0273373644703847	KRTAP12-2	[KRTAP12-2] Keratin associated protein 12-2
11726334_s_at	0.684749228981299	0.374244661322477	0.889798027374136	-5.35070325457168	0.0600961449356054	CRLS1	[CRLS1] Cardiolipin synthase 1
11719437_a_at	0.684785059879657	0.374316450357333	0.889664157805852	-5.35080944063514	0.036206375683447	ZNF746	[ZNF746] Zinc finger protein 746
11717303_at	0.684826293636264	0.374391198571751	0.889524787019697	-5.35091997341231	0.0266722731906315	PDAP1	[PDAP1] Pdgfa associated protein 1
11741900_x_at	0.685109848586713	0.374598447363262	-0.889138454442355	-5.3512262776646	-0.110415299786848	KIR2DL2	[KIR2DL2] killer cell immunoglobulin-like receptor two domains long cytoplasmic tail 2
11734920_s_at	0.685202042779438	0.374729715308017	-0.888893826476972	-5.35142016281786	-0.0296312667963772	PCYOX1L	[PCYOX1L] prenylcysteine oxidase 1 like
11749732_a_at	0.685202042779438	0.374753331928009	0.888849820729022	-5.35145503488869	0.0338154943934872	LONP2	[LONP2] lon peptidase 2 peroxisomal
11724255_a_at	0.68537835538723	0.374902012647966	-0.888572817822408	-5.35167450463364	-0.087739505143154	OAS1	[OAS1] 2'-5'-oligoadenylate synthetase 1 40/46kDa
11752577_at	0.685410532198579	0.374971866970877	0.888442697734434	-5.35177757545529	0.0309367065147121	FTH1	[FTH1] Ferritin heavy polypeptide 1
11742675_x_at	0.68542954785414	0.375034525039961	-0.888325995164805	-5.35187000521251	-0.0262043832823533	LCE3B	[LCE3B] late cornified envelope 3B
11754457_a_at	0.685437689243967	0.375091235297187	-0.888220381012912	-5.35195364240819	-0.0332920952645601	GOLGB1	[GOLGB1] golgin B1
11735385_s_at	0.685603145392546	0.375234045953578	-0.887954461987233	-5.3521641832815	-0.133929061254737	DACT1	[DACT1] dishevelled-binding antagonist of beta-catenin 1
11719226_at	0.685820807114269	0.37549074716139	0.887476632205419	-5.35254234653447	0.0592345936428726	MOB1B	[MOB1B] MOB kinase activator 1B
11744724_a_at	0.685820807114269	0.375567832246	0.887333183763314	-5.35265583475264	0.0257041516078376	CERS2	[CERS2] ceramide synthase 2
11742063_a_at	0.685820807114269	0.375651850559918	0.887176854009332	-5.35277949315307	0.0448260124177651	BTN3A1	[BTN3A1] Butyrophilin subfamily 3 member A1
11730378_at	0.685820807114269	0.375754831438093	0.886985270905519	-5.35293100775634	0.0393045593550219	PHF14	[PHF14] PHD finger protein 14
11758555_s_at	0.685820807114269	0.375769181429061	0.88695857711979	-5.35295211610771	0.0547336669446992	GPR183	[GPR183] G protein-coupled receptor 183
11719304_a_at	0.685820807114269	0.375773456721028	-0.886950624364053	-5.35295840469873	-0.0322235659345651	EMC8	[EMC8] ER membrane protein complex subunit 8
11725390_a_at	0.685820807114269	0.375779662335021	-0.886939080987437	-5.35296753245063	-0.0439540357705406	CD6	[CD6] CD6 molecule
11718785_a_at	0.685820807114269	0.375836946402128	-0.886832529579398	-5.35305178079966	-0.0280378556204166	R3HCC1	[R3HCC1] R3H domain and coiled-coil containing 1
11725415_a_at	0.685820807114269	0.375894079664107	0.88672626871132	-5.35313578939839	0.0396274673339061	USP16	[USP16] Ubiquitin specific peptidase 16
11722934_s_at	0.685820807114269	0.375910565422908	0.886695609082113	-5.35316002668133	0.0638332869984328	CHML	[CHML] choroideremia-like (Rab escort protein 2)
11718641_a_at	0.685820807114269	0.375952258888856	-0.886618072775494	-5.35322131755221	-0.0216111574460029	NDST2	[NDST2] N-deacetylase/N-sulfotransferase (heparan glucosaminyl) 2
11758855_at	0.685820807114269	0.375980591900489	-0.886565385618799	-5.35326296263448	-0.0308545083866036	ZNF689	[ZNF689] Zinc finger protein 689
11715696_a_at	0.685952082415881	0.376104854519708	-0.886334339930005	-5.353445557143	-0.0416406264479567	NOLC1	[NOLC1] Nucleolar and coiled-body phosphoprotein 1
11716048_at	0.686209081438689	0.376298080566325	0.885975162230156	-5.35372931989573	0.0375524511166869	TRIB1	[TRIB1] tribbles pseudokinase 1
11730864_s_at	0.68642582839395	0.376507963847229	0.885585150821522	-5.35403731279985	0.0605722824576089	CTTNBP2NL	[CTTNBP2NL] CTTNBP2 N-terminal like
11732999_a_at	0.68642582839395	0.376521600617098	0.885559815230294	-5.35405731570902	0.0407000741358701	ICAM1	[ICAM1] Intercellular adhesion molecule 1
11724677_at	0.686514027811304	0.37662231791798	-0.885372711376197	-5.35420501997626	-0.0405125104253425	TRMT5	[TRMT5] tRNA methyltransferase 5
11757841_s_at	0.686523189480714	0.3766990134611	0.885230253856634	-5.35431745854256	0.0360519877676078	RANBP9	[RANBP9] Ran binding protein 9
11744208_a_at	0.686523189480714	0.376732020879941	-0.885168950025034	-5.35436583876159	-0.0343278194791807	MRPL28	[MRPL28] Mitochondrial ribosomal protein L28
11736892_a_at	0.686642842153081	0.376850028257988	0.884949805170993	-5.35453875789869	0.0245829858215241	ZSCAN20	[ZSCAN20] zinc finger and SCAN domain containing 20
11721442_at	0.686644619782044	0.376944788746903	-0.884773861587012	-5.35467755768534	-0.038088592345459	RNASEH2C	[RNASEH2C] ribonuclease H2 subunit C
11722186_a_at	0.686644619782044	0.376955699249104	0.884753605611638	-5.3546935356198	0.0233684551941531	AKT1	[AKT1] v-akt murine thymoma viral oncogene homolog 1
11724112_at	0.687292734491285	0.377363899809883	-0.88399601862285	-5.35529085976536	-0.0216521638402294	SIX1	[SIX1] SIX homeobox 1
11757876_s_at	0.687500081276224	0.377552604699751	-0.883645969274062	-5.35556668643804	-0.0302007228245671	LYRM9	[LYRM9] LYR motif containing 9
11728420_a_at	0.687500081276224	0.37758257113013	-0.8835903912324	-5.35561047000055	-0.0214969418960207	CCDC134	[CCDC134] coiled-coil domain containing 134
11751984_x_at	0.687732411531175	0.37776260006725	-0.883256553222342	-5.35587340502949	-0.0312070707070493	DSTYK	[DSTYK] dual serine/threonine and tyrosine protein kinase
11742905_a_at	0.688038676864906	0.377983281656515	-0.882847464993782	-5.35619547333237	-0.0341928922249881	DNAJC1	[DNAJC1] DnaJ (Hsp40) homolog subfamily C member 1
11754898_a_at	0.688142768699805	0.37818898985664	-0.882466266764697	-5.35649545073992	-0.0363166991010839	ZNF573	[ZNF573] Zinc finger protein 573
11741563_a_at	0.688142768699805	0.37820877857895	-0.88242960301429	-5.35652429585685	-0.0248137800018391	AMBRA1	[AMBRA1] autophagy/beclin-1 regulator 1
11724883_a_at	0.688142768699805	0.378238331206386	-0.882374851302281	-5.35656736941467	-0.0464013993142247	HAPLN3	[HAPLN3] Hyaluronan and proteoglycan link protein 3
11722593_s_at	0.688142768699805	0.378262262619258	0.8823305158702	-5.35660224646386	0.0526997961264142	BCAP29	[BCAP29] B-cell receptor-associated protein 29
11721062_s_at	0.688142768699805	0.37830277541315	0.882255465660323	-5.35666128172338	0.0479388842554132	ARFGEF2	[ARFGEF2] ADP-ribosylation factor guanine nucleotide-exchange factor 2 (brefeldin A-inhibited)
11716908_a_at	0.688512964559736	0.378558778715013	0.881781332848755	-5.35703412397466	0.0244949031600612	RNASET2	[RNASET2] Ribonuclease t2
11734935_a_at	0.688535344406716	0.378623575452134	-0.881661357027234	-5.35712843736169	-0.0349944861458491	ARID5A	[ARID5A] AT rich interactive domain 5A (MRF1-like)
11725445_x_at	0.68859491040011	0.37870882698989	0.881503527013546	-5.35725248861317	0.0391479010286551	BCL3	[BCL3] B-cell CLL/lymphoma 3
11724843_s_at	0.688861632007776	0.378908033463147	-0.881134812726017	-5.35754220463013	-0.0381711611527979	CISH	[CISH] cytokine inducible SH2-containing protein
11744258_a_at	0.688935267738799	0.379001059083874	0.880962671245919	-5.35767742294161	0.047123714206303	ATP1B3	[ATP1B3] ATPase Na+/K+ transporting beta 3 polypeptide
11747709_a_at	0.689250218686717	0.379226868053826	-0.880544926274481	-5.35800545521844	-0.0373999629320592	PITPNB	[PITPNB] Phosphatidylinositol transfer protein beta
11719463_a_at	0.689332203947653	0.379324529091573	-0.880364301684455	-5.35814724190845	-0.0423643777221638	LSR	[LSR] lipolysis stimulated lipoprotein receptor
11720169_at	0.689510275390843	0.37951558177762	-0.880011031848106	-5.3584244680368	-0.0378174867945402	MRPS16	[MRPS16] Mitochondrial ribosomal protein S16
11749799_a_at	0.689510275390843	0.379527650249439	0.879988720086476	-5.35844197332614	0.0490350291910033	PACS1	[PACS1] Phosphofurin acidic cluster sorting protein 1
11758535_s_at	0.689538363381709	0.379595679040888	0.879862959074735	-5.35854063423492	0.0508053933833823	GPAM	[GPAM] Glycerol-3-phosphate acyltransferase mitochondrial
11751811_a_at	0.689572808966463	0.379738091047267	-0.879599735063366	-5.35874709099298	-0.0301896024464767	CCDC13	[CCDC13] coiled-coil domain containing 13
11753706_a_at	0.689572808966463	0.379752969580888	-0.879572238180912	-5.35876865431544	-0.0293203595588807	CALM3	[CALM3] calmodulin 3 (phosphorylase kinase delta)
11754941_x_at	0.689572808966463	0.379833942267537	-0.879422604960909	-5.35888598638878	-0.0411673616902926	KRT18	[KRT18] Keratin 18
11756131_a_at	0.689572808966463	0.379883383811513	0.879331249304302	-5.35895761144596	0.0470256695394413	UPF3A	[UPF3A] UPF3 regulator of nonsense transcripts homolog A (yeast)
11757700_a_at	0.689572808966463	0.379992693719757	0.879129297886998	-5.35911592000609	0.0287964507459968	NDFIP2	[NDFIP2] Nedd4 family interacting protein 2
11736907_at	0.689572808966463	0.380012218996335	0.879093228472116	-5.35914419080728	0.020810999907336	KLF17	[KLF17] Kruppel-like factor 17
11719686_a_at	0.689572808966463	0.380050860004401	-0.879021849576349	-5.35920013338132	-0.0327614678898946	MICAL1	[MICAL1] microtubule associated monooxygenase calponin and LIM domain containing 1
11756569_a_at	0.689572808966463	0.380180501948547	-0.878782403599713	-5.35938776403356	-0.0588456584190364	NUSAP1	[NUSAP1] Nucleolar and spindle associated protein 1
11721026_a_at	0.689572808966463	0.380221401905537	-0.878706872691149	-5.35944693975245	-0.0311328885181998	OCEL1	[OCEL1] occludin/ELL domain containing 1
11749065_a_at	0.689572808966463	0.380222928977731	-0.878704052708309	-5.35944914900848	-0.0327329719210407	MCU	[MCU] mitochondrial calcium uniporter
11756136_a_at	0.689572808966463	0.380225124935245	0.87869999753409	-5.3594523259367	0.028280789546856	PLGRKT	[PLGRKT] plasminogen receptor C-terminal lysine transmembrane protein
11754815_a_at	0.689572808966463	0.380245492662532	-0.878662386073475	-5.35948179103152	-0.045058150310421	LDLRAP1	[LDLRAP1] low density lipoprotein receptor adaptor protein 1
11761785_at	0.689588555946543	0.380469183667879	-0.878249395514841	-5.35980524835793	-0.0415531461402963	ZNF544	[ZNF544] {Matches Ensembl Gene} Zinc finger protein 544 [Source:UniProtKB/Swiss-Prot;Acc:Q6NX49]
11725685_a_at	0.689588555946543	0.380473490548943	-0.878241445386566	-5.35981147347463	-0.0534427763877181	PTPRO	[PTPRO] Protein tyrosine phosphatase receptor type O
11735760_a_at	0.689588555946543	0.38048260582713	-0.878224619558131	-5.35982464826525	-0.0393485775182949	POPDC2	[POPDC2] Popeye domain containing 2
11723765_at	0.689588555946543	0.380528766402198	-0.878139415894601	-5.35989135972487	-0.0298910202946683	KCTD7	[KCTD7] potassium channel tetramerization domain containing 7
11721664_a_at	0.689588555946543	0.380649257962264	-0.877917041389135	-5.36006544078176	-0.0319616810304799	TP53I13	[TP53I13] Tumor protein p53 inducible protein 13
11720887_at	0.689588555946543	0.380650263668173	-0.877915185480513	-5.36006689345504	-0.0290438791585501	PLXNA3	[PLXNA3] Plexin A3
11729156_a_at	0.689588555946543	0.380663862454244	0.877890090862577	-5.36008653543734	0.0487371420628513	SLC25A32	[SLC25A32] solute carrier family 25 (mitochondrial folate carrier) member 32
11757772_x_at	0.689588555946543	0.380676149575688	-0.877867417210178	-5.36010428200867	-0.0192189787785804	RPLP0	[RPLP0] ribosomal protein large P0
11716861_s_at	0.689588555946543	0.380727325010663	0.877772987091025	-5.36017818715818	0.029757436752865	TMEM184B	[TMEM184B] Transmembrane protein 184B
11722428_a_at	0.689606373221628	0.380789735552661	-0.877657836287359	-5.36026829852254	-0.0212537299601463	PPL	[PPL] Periplakin
11730228_at	0.689634822910855	0.380858020672885	-0.877531859911436	-5.36036686797905	-0.0510170512464017	QRSL1	[QRSL1] Glutaminyl-tRNA synthase (Glutamine-hydrolyzing)-like 1
11724625_a_at	0.689744809163285	0.380971345764123	-0.877322821918458	-5.36053039744525	-0.0448232786581322	SPATA7	[SPATA7] Spermatogenesis associated 7
11756776_a_at	0.689773130011384	0.381097089064675	-0.877090922348569	-5.36071176607843	-0.0225340561579048	GCGR	[GCGR] Glucagon receptor
11733560_a_at	0.689773130011384	0.381105105686421	0.877076139454653	-5.3607233261615	0.0456591604114687	PPP1R21	[PPP1R21] protein phosphatase 1 regulatory subunit 21
11716735_s_at	0.689773130011384	0.381144746994169	-0.877003042498603	-5.36078048444054	-0.0257165693633423	RNF185	[RNF185] RING finger protein 185
11735396_at	0.689784606247022	0.381203675435287	-0.87689438952048	-5.36086543705023	-0.0405432304698214	ZNF70	[ZNF70] Zinc finger protein 70
11724374_at	0.689787703267443	0.381272825704864	-0.876766902619914	-5.36096510200835	-0.0349792882957987	BATF	[BATF] basic leucine zipper transcription factor ATF-like
11724133_s_at	0.689787703267443	0.381336585543827	0.87664936626623	-5.36105697519461	0.0504686312668055	SLC12A2	[SLC12A2] SOLUTE CARRIER FAMILY 12 (SODIUM/POTASSIUM/CHLORIDE TRANSPORTER) MEMBER 2
11751303_s_at	0.689787703267443	0.381363148898033	-0.876600402344338	-5.36109524460224	-0.0248742933926316	GORASP2	[GORASP2] Golgi reassembly stacking protein 2 55kDa
11746769_a_at	0.690097587341699	0.381617328134861	0.87613198301147	-5.36146124609628	0.0676087480307754	RWDD4	[RWDD4] RWD domain containing 4
11750350_a_at	0.690097587341699	0.381639696468452	-0.876090770286547	-5.3614934385258	-0.0205118617366282	CAMK1G	[CAMK1G] Calcium/calmodulin-dependent protein kinase IG
11715301_s_at	0.69062974468692	0.381986643112267	-0.87545172607236	-5.36199242134364	-0.0345807617458886	NOP16	[NOP16] NOP16 nucleolar protein
11751584_a_at	0.690714370768142	0.38209348066735	-0.875255013036561	-5.36214594724354	-0.0323795292373141	TATDN3	[TATDN3] TatD DNase domain containing 3
11739147_a_at	0.690714370768142	0.382228983235492	-0.875005569721581	-5.3623405774651	-0.038590353071994	MKNK2	[MKNK2] MAP kinase interacting serine/threonine kinase 2
11722213_at	0.690714370768142	0.382255210779847	-0.874957294379456	-5.36237823832923	-0.027883375034734	NPM3	[NPM3] Nucleophosmin/nucleoplasmin 3
11758976_at	0.690714370768142	0.382265551646179	-0.874938261177459	-5.36239308606267	-0.0344443054397137	KIF5A	[KIF5A] Kinesin family member 5A
11727105_s_at	0.690714370768142	0.382296739481338	0.874880859361741	-5.36243786307008	0.0239273931980439	FGD5	[FGD5] FYVE RhoGEF and PH domain containing 5
11758829_s_at	0.690919891643362	0.382463164841233	0.874574599013814	-5.36267671591439	0.026557084607564	CHTOP	[CHTOP] chromatin target of PRMT1
11751459_x_at	0.691000681277427	0.382658577854352	0.874215099570871	-5.36295698386696	0.0537008154944045	LRG1	[LRG1] Leucine-rich alpha-2-glycoprotein 1
11739970_a_at	0.691000681277427	0.382725982299843	-0.874091122484249	-5.36305361057837	-0.0216289037160524	FUT3	[FUT3] fucosyltransferase 3 (galactoside 3(4)-L-fucosyltransferase Lewis blood group)
11754408_s_at	0.691000681277427	0.382731125747807	0.874081662685657	-5.36306098290708	0.0849858678528457	LDB2	[LDB2] LIM domain binding 2
11746887_a_at	0.691000681277427	0.382757781337079	0.874032639139975	-5.36309918727921	0.0223732276897461	NUDT16P1	[NUDT16P1] nudix (nucleoside diphosphate linked moiety X)-type motif 16 pseudogene 1
11733440_a_at	0.691000681277427	0.382771285367217	-0.874007804046373	-5.36311854061791	-0.02061125011583	TH	[TH] Tyrosine hydroxylase
11756525_a_at	0.69128565842649	0.383028924732026	-0.873534085982061	-5.363487591983	-0.0319800759892455	IDI2-AS1	[IDI2-AS1] IDI2 antisense RNA 1
11729083_at	0.69128565842649	0.383050021448051	-0.873495304421184	-5.36351779605142	-0.030797192104524	GIPC3	[GIPC3] GIPC PDZ domain containing family member 3
11723115_s_at	0.69128565842649	0.383104075464077	0.873395944286318	-5.36359517417121	0.0547732832916488	MTX3	[MTX3] Metaxin 3
11720186_s_at	0.69128565842649	0.383139950961392	0.873330004010008	-5.36364652126679	0.0636351589287578	MAD2L1	[MAD2L1] MAD2 mitotic arrest deficient-like 1 (yeast)
11755925_s_at	0.691479286111441	0.383299983938118	-0.873035904709317	-5.36387548677198	-0.0325805764062483	CTSD	[CTSD] Cathepsin D
11734293_a_at	0.691665165687095	0.383551158155441	-0.872574463652296	-5.36423457846742	-0.0263735520340953	KCNJ11	[KCNJ11] potassium inwardly-rectifying channel subfamily J member 11
11733428_a_at	0.691665165687095	0.383552396112139	-0.872572189818649	-5.36423634748863	-0.0501220924844645	BICD1	[BICD1] Bicaudal D homolog 1 (Drosophila)
11726269_a_at	0.691665165687095	0.383573994400474	0.872532519598007	-5.36426720980981	0.0258236493374238	ITFG1	[ITFG1] integrin alpha FG-GAP repeat containing 1
11739507_a_at	0.691665165687095	0.383655787503996	0.872382300218115	-5.36438406363275	0.0417324622370581	PBX3	[PBX3] pre-B-cell leukemia homeobox 3
11717812_a_at	0.691665165687095	0.383666672679676	0.872362310233895	-5.36439961208879	0.0455433231396665	KIF3C	[KIF3C] Kinesin family member 3C
11736739_at	0.691685634451387	0.383730758702656	-0.872244627098257	-5.36449114029691	-0.0611677787044638	CLEC5A	[CLEC5A] C-type lectin domain family 5 member a
11737141_a_at	0.691912812427389	0.38397664558117	-0.871793209585294	-5.36484211691699	-0.0260252988601568	RSPH1	[RSPH1] Radial spoke head 1 homolog (Chlamydomonas)
11725746_a_at	0.691912812427389	0.383992712258151	-0.87176371936663	-5.36486503924049	-0.0254576035584932	PITPNC1	[PITPNC1] Phosphatidylinositol transfer protein cytoplasmic 1
11726848_a_at	0.691912812427389	0.384018075898249	-0.871717166212981	-5.36490122276846	-0.0204627003984736	SEMA5B	[SEMA5B] Sema domain seven thrombospondin repeats (Type 1 and type 1-like) transmembrane domain (TM) and short cytoplasmic domain (Semaphorin) 5B
11721110_s_at	0.691912812427389	0.384078432722353	0.871606393165913	-5.36498731360352	0.0831408581225226	NAP1L3	[NAP1L3] Nucleosome assembly protein 1-like 3
11750674_a_at	0.691912812427389	0.384120538240165	0.871529123129365	-5.36504736005323	0.0403164210916707	STAT3	[STAT3] Signal transducer and activator of transcription 3 (acute-phase response factor)
11755164_a_at	0.692301256518941	0.384388964795872	-0.871036641890041	-5.36542994218408	-0.0294975442498311	LEFTY1	[LEFTY1] Left-right determination factor 1
11737649_a_at	0.692560346703546	0.384669027956638	0.870523036277009	-5.3658287055518	0.0527692521545848	ANKFY1	[ANKFY1] {Matches Ensembl Gene} Ankyrin repeat and FYVE domain-containing protein 1 (Ankyrin repeats hooked to a zinc finger motif) [Source:UniProtKB/Swiss-Prot;Acc:Q9P2R3]
11749267_a_at	0.692560346703546	0.384679531398641	0.870503778569003	-5.36584365268443	0.0437661940506091	SRD5A1	[SRD5A1] steroid-5-alpha-reductase alpha polypeptide 1 (3-oxo-5 alpha-steroid delta 4-dehydrogenase alpha 1)
11749870_a_at	0.692560346703546	0.384691216442939	-0.870482354812521	-5.36586028063869	-0.0385422111018361	MTMR14	[MTMR14] myotubularin related protein 14
11748001_x_at	0.69276890625184	0.384859878009999	-0.87017316949887	-5.36610020812691	-0.0272235195996524	SLC35F6	[SLC35F6] solute carrier family 35 member F6
11739302_a_at	0.692926370986948	0.385042531026082	0.869838429347067	-5.36635987055496	0.0813315726068113	FZD6	[FZD6] frizzled family receptor 6
11722678_a_at	0.692926370986948	0.385053008929166	-0.869819229913003	-5.36637476080009	-0.0425911407654382	STEAP3	[STEAP3] STEAP family member 3 metalloreductase
11716707_a_at	0.693029428572694	0.385176072270935	0.86959375589274	-5.36654960416758	0.034643174867953	ARL2BP	[ARL2BP] ADP-ribosylation factor-like 2 binding protein
11752619_a_at	0.693029428572694	0.385215946003165	-0.869520709583551	-5.36660623810827	-0.109143313872663	FCRL2	[FCRL2] Fc receptor-like 2
11737818_a_at	0.693056629382503	0.385298993527141	0.869368586355931	-5.36672416642432	0.0274922620702487	LOXHD1	[LOXHD1] lipoxygenase homology domains 1
11744858_a_at	0.693056629382503	0.385347751031072	-0.869279283634316	-5.36679338573584	-0.0390361875636955	LHPP	[LHPP] Phospholysine phosphohistidine inorganic pyrophosphate phosphatase
11721936_a_at	0.693056629382503	0.385389574957382	0.869202685764635	-5.3668527517713	0.0679081178760175	CHN2	[CHN2] Chimerin 2
11725153_a_at	0.693062696761184	0.385445785840729	-0.869099747133536	-5.36693252462467	-0.0382500231674356	NFKB2	[NFKB2] nuclear factor of kappa light polypeptide gene enhancer in B-cells 2 (p49/p100)
11743954_a_at	0.693088256149044	0.385512839587057	-0.868976964090009	-5.36702766372276	-0.0297457603558451	EHBP1L1	[EHBP1L1] EH domain binding protein 1-like 1
11721414_s_at	0.693269764495439	0.385666651789526	-0.86869536595223	-5.36724581104608	-0.0239517190250984	TMEM62	[TMEM62] Transmembrane protein 62
11742833_a_at	0.693313850393452	0.38585600513699	-0.868348794017	-5.36751419546361	-0.0273219812806884	FAM149A	[FAM149A] family with sequence similarity 149 member A
11720060_x_at	0.693313850393452	0.385868533424536	-0.868325867272885	-5.36753194611852	-0.0216610601427054	TTYH1	[TTYH1] tweety family member 1
11738214_x_at	0.693313850393452	0.385998759018544	-0.868087581709688	-5.36771640719666	-0.0199043184134866	LBX2	[LBX2] ladybird homeobox 2
11726230_s_at	0.693313850393452	0.386020845212491	0.868047173492748	-5.36774768291933	0.0717296821425331	AHI1	[AHI1] Abelson helper integration site 1
11722803_s_at	0.693313850393452	0.386060116506555	0.867975327451623	-5.36780328775662	0.0445815957742628	GNAI1	[GNAI1] Guanine nucleotide binding protein (G protein) alpha inhibiting activity polypeptide 1
11755167_s_at	0.693313850393452	0.386146970707059	-0.867816445364022	-5.36792623739246	-0.0290010657028921	LINC00847	[LINC00847] long intergenic non-protein coding RNA 847
11719733_a_at	0.693313850393452	0.386181418302858	-0.86775343656822	-5.36797499004593	-0.0232690204800097	SENP3	[SENP3] SUMO1/sentrin/SMT3 specific peptidase 3
11717565_s_at	0.693313850393452	0.386303371431374	-0.867530397331626	-5.36814753693678	-0.0504193772588222	EMP1	[EMP1] Epithelial membrane protein 1
11734145_a_at	0.693313850393452	0.386360301524968	-0.867426293061429	-5.36822805864073	-0.0268435733481516	ZNF778	[ZNF778] zinc finger protein 778
11731585_a_at	0.693313850393452	0.386379311933118	0.867391532089577	-5.36825494312698	0.0360204336947572	OMA1	[OMA1] OMA1 zinc metallopeptidase
11725255_a_at	0.693313850393452	0.386396785573171	0.867359582058923	-5.36827965265772	0.0634900843295467	IL15	[IL15] Interleukin 15
11733559_a_at	0.693313850393452	0.386408145106557	-0.867338811965549	-5.36829571535732	-0.0774465758502325	EDAR	[EDAR] Ectodysplasin A receptor
11732802_a_at	0.693313850393452	0.386418087521454	-0.867320633279151	-5.36830977365987	-0.0409307293114574	GRIK1	[GRIK1] glutamate receptor ionotropic kainate 1
11756182_s_at	0.693313850393452	0.386495799494244	0.867178554785175	-5.36841963852275	0.0601446112501214	PSAT1	[PSAT1] Phosphoserine aminotransferase 1
11716618_at	0.693313850393452	0.386570646930628	-0.867041729998123	-5.36852542393408	-0.0287488647947232	SS18L2	[SS18L2] synovial sarcoma translocation gene on chromosome 18-like 2
11758163_s_at	0.693313850393452	0.386593614298388	0.866999747779736	-5.36855787895061	0.0510499490316132	ZFP62	[ZFP62] ZFP62 zinc finger protein
11717199_a_at	0.693313850393452	0.386595050899483	-0.866997121856976	-5.36855990890972	-0.0427197201371268	POLR1D	[POLR1D] polymerase (RNA) I polypeptide D 16kDa
11725564_at	0.693313850393452	0.386681344753228	0.8668393987193	-5.36868182493409	0.0763142896858575	MANEA	[MANEA] Mannosidase endo-alpha
11747894_a_at	0.693313850393452	0.386695443278074	-0.866813632265519	-5.36870173965897	-0.0372893615049419	SPOCK2	[SPOCK2] sparc/osteonectin cwcv and kazal-like domains proteoglycan (testican) 2
11735152_a_at	0.693344010661101	0.386765123580642	0.866686293051528	-5.36880015066443	0.0455966082846988	SLC8A1	[SLC8A1] solute carrier family 8 (sodium/calcium exchanger) member 1
11737398_a_at	0.693356884100001	0.386825164126233	-0.866576581559953	-5.36888492698047	-0.0356615234917843	TSPO2	[TSPO2] translocator protein 2
11755112_s_at	0.693398393848907	0.38695034511295	-0.866347873152059	-5.36906162032401	-0.025568807339444	HNRNPUL1	[HNRNPUL1] Heterogeneous nuclear ribonucleoprotein U-like 1
11715488_s_at	0.693398393848907	0.387103677596502	0.866067793123994	-5.36927793866085	0.0480782133259314	PGRMC1	[PGRMC1] Progesterone receptor membrane component 1
11735034_a_at	0.693398393848907	0.387117926321177	0.866041769585449	-5.36929803427113	0.0644595032897897	GCSAM	[GCSAM] germinal center-associated signaling and motility
11737580_at	0.693398393848907	0.387143135202893	0.865995730109406	-5.36933358489673	0.0339181262162986	HLA-L	[HLA-L] major histocompatibility complex class I L (pseudogene)
11754208_x_at	0.693398393848907	0.387227214066465	-0.865842188507966	-5.36945213260302	-0.0324570938745046	NTAN1	[NTAN1] N-terminal asparagine amidase
11734771_a_at	0.693398393848907	0.387231462188384	-0.865834431292521	-5.36945812130499	-0.0283618293021775	PHKG2	[PHKG2] phosphorylase kinase gamma 2 (testis)
11760954_x_at	0.693398393848907	0.387251116293513	0.865798542905177	-5.36948582705448	0.0268460754332409	EIF3G	[EIF3G] {Matches Ensembl Gene} Eukaryotic translation initiation factor 3 subunit G (eIF3g)(Eukaryotic translation initiation factor 3 subunit 4)(eIF-3-delta)(Eukaryotic translation initiation factor 3 RNA-binding subunit)(eIF-3 RNA-binding subunit)(eIF3 p44)(eIF3 p42) [Source:UniProtKB/Swiss-Prot;Acc:O75821]
11720391_a_at	0.693398393848907	0.387321619995606	0.865669812357099	-5.36958519733229	0.0459344361041785	SLC39A10	[SLC39A10] Solute carrier family 39 (Zinc transporter) member 10
11754430_a_at	0.693398393848907	0.38737211585857	-0.865577622331905	-5.36965635204857	-0.026294643684535	HPS6	[HPS6] Hermansky-Pudlak syndrome 6
11755176_a_at	0.693398393848907	0.387405143592802	0.865517327757653	-5.36970288492895	0.0283660921138056	PAXIP1	[PAXIP1] PAX interacting (With transcription-activation domain) protein 1
11752208_a_at	0.693398393848907	0.387429810819443	-0.865472297963156	-5.36973763497473	-0.134477249559809	GATA2	[GATA2] GATA binding protein 2
11727114_a_at	0.693587919532816	0.387672586078077	0.865029207634377	-5.37007947730421	0.0351139838754602	MARK2	[MARK2] MAP/microtubule affinity-regulating kinase 2
11729930_at	0.693587919532816	0.387680492960883	-0.865014779601326	-5.37009060554354	-0.0224853118339268	AQP2	[AQP2] aquaporin 2 (collecting duct)
11722156_a_at	0.693587919532816	0.387730836598208	0.864922919602219	-5.37016145217757	0.0336378000185551	PRKRA	[PRKRA] Protein kinase interferon-inducible double stranded RNA dependent activator
11719269_s_at	0.693587919532816	0.387796163662003	0.864803730838153	-5.3702533648491	0.0307204151607898	RBM22	[RBM22] RNA binding motif protein 22
11725059_at	0.693587919532816	0.387800091625652	-0.864796564688229	-5.3702588906394	-0.0342400148271635	GNG3	[GNG3] Guanine nucleotide binding protein (G protein) gamma 3
11733426_at	0.693698164362395	0.387914617336141	-0.864587644303597	-5.37041996831286	-0.0236366416458109	HIST1H3I	[HIST1H3I] histone cluster 1 H3i
11730798_a_at	0.693823707837809	0.38808689055284	-0.864273450728628	-5.37066213874938	-0.0325243721619763	FAM114A2	[FAM114A2] family with sequence similarity 114 member A2
11716168_s_at	0.693823707837809	0.388188420634791	0.864088319158277	-5.37080479128963	0.0376114817904121	MRFAP1L1	[MRFAP1L1] Morf4 family associated protein 1-like 1
11737522_a_at	0.693823707837809	0.388192324109499	0.864081202091921	-5.37081027471553	0.0315343805022765	PDZD3	[PDZD3] PDZ domain containing 3
11725412_s_at	0.693823707837809	0.388261978267708	-0.863954211510599	-5.37090810852124	-0.0444983782781785	TRIM14	[TRIM14] tripartite motif containing 14
11726024_at	0.693823707837809	0.388326786765897	0.863836067857408	-5.37099911379049	0.0388368084514945	EDN1	[EDN1] Endothelin 1
11719341_s_at	0.693823707837809	0.388343771925855	-0.863805106493257	-5.37102296107563	-0.0347159670095278	TMEM41A	[TMEM41A] Transmembrane protein 41a
11756818_a_at	0.693823707837809	0.388355085991095	-0.863784483132384	-5.37103884527746	-0.0517444166434844	PATL2	[PATL2] protein associated with topoisomerase II homolog 2 (yeast)
11757901_x_at	0.694259620603153	0.388652008392845	-0.863243382178998	-5.37145546876729	-0.0509392549346455	CXXC5	[CXXC5] CXXC finger protein 5
11751448_a_at	0.694686765918343	0.388944088503798	-0.862711352329486	-5.37186485468929	-0.0363721619868298	DDB1	[DDB1] damage-specific DNA binding protein 1 127kDa
11726630_a_at	0.695116363446874	0.389280235437587	-0.862099356185589	-5.37233546248295	-0.028258317116105	HTRA2	[HTRA2] HtrA serine peptidase 2
11757536_s_at	0.695116363446874	0.389357956563464	0.861957901469003	-5.37244418990381	0.0576017514595675	ACADM	[ACADM] acyl-CoA dehydrogenase C-4 to C-12 straight chain
11731987_a_at	0.695116363446874	0.389396040368768	-0.861888594133218	-5.3724974556526	-0.0267478917616435	DNAJC9	[DNAJC9] DnaJ (Hsp40) homolog subfamily C member 9
11719404_a_at	0.695116363446874	0.389421805118025	-0.861841708150336	-5.37253348718504	-0.0480170049114932	HIPK2	[HIPK2] homeodomain interacting protein kinase 2
11725908_at	0.695116363446874	0.389449581075786	-0.86179116434928	-5.37257232753963	-0.0213329163191478	LRRC10B	[LRRC10B] leucine rich repeat containing 10B
11754938_a_at	0.695415516992194	0.389670202782086	-0.861389778124043	-5.3728806920948	-0.0348502919099172	CDK5	[CDK5] Cyclin-dependent kinase 5
11742909_at	0.695581991088876	0.389816514179639	0.861123664307839	-5.37308505497463	0.0500681586507419	ANKRD50	[ANKRD50] ankyrin repeat domain 50
11746966_a_at	0.695628061558297	0.389895365447633	-0.860980273501311	-5.37319514631763	-0.0594507923269303	DNASE1L3	[DNASE1L3] Deoxyribonuclease I-like 3
11747934_x_at	0.695803743754127	0.39004688021835	-0.860704794038727	-5.37340660035669	-0.0211518858307778	DTX2P1-UPK3BP1-PMS2P11	[DTX2P1-UPK3BP1-PMS2P11] DTX2P1-UPK3BP1-PMS2P11 readthrough transcribed pseudogene
11739160_a_at	0.695831383646551	0.390115422378344	-0.860580194279904	-5.37350221921344	-0.0363680845148595	IP6K1	[IP6K1] Inositol hexakisphosphate kinase 1
11730121_a_at	0.696110299612555	0.390324864957714	0.860199540710921	-5.37379425051738	0.0699351311278003	ATP8B4	[ATP8B4] ATPase Class I type 8B member 4
11736956_a_at	0.696384035370629	0.390535066342619	0.859817633422289	-5.37408711448153	0.0416335372069438	ZNF687	[ZNF687] Zinc finger protein 687
11721518_at	0.696384035370629	0.390584535200253	0.859727773488723	-5.37415600438226	0.0460905847465485	SUDS3	[SUDS3] suppressor of defective silencing 3 homolog (S. cerevisiae)
11759625_at	0.697414596077034	0.391220981622171	0.858572290757412	-5.37504120130268	0.0727745343341804	PWAR6	[PWAR6] Prader Willi/Angelman region RNA 6
11722772_a_at	0.697414596077034	0.391268888658298	-0.858485360890707	-5.37510774898385	-0.0379355481419688	ZNF473	[ZNF473] Zinc finger protein 473
11722283_at	0.69742379321351	0.391327217965345	-0.858379528023068	-5.37518875848692	-0.025997683254559	CA11	[CA11] Carbonic anhydrase XI
11717640_s_at	0.697510626360455	0.391429116462553	0.858194666171432	-5.37533023669131	0.0508299045501079	UBE3A	[UBE3A] Ubiquitin protein ligase E3A
11729003_at	0.697796568066737	0.391669821987467	-0.85775810039591	-5.37566422824153	-0.0863769344824306	ADRB1	[ADRB1] adrenoceptor beta 1
11729545_a_at	0.697796568066737	0.3917179724799	-0.857670789852334	-5.37573100426493	-0.0460168195718547	DZANK1	[DZANK1] double zinc ribbon and ankyrin repeat domains 1
11716086_a_at	0.697796568066737	0.39174917490611	0.857614214469159	-5.37577427010312	0.022630479102963	PXDN	[PXDN] peroxidasin homolog (Drosophila)
11725315_x_at	0.69788624174212	0.391852723216491	-0.857426483196889	-5.37591781663224	-0.0221840885923381	PRELID1	[PRELID1] {POOR HIT 64%} PRELI domain containing 1
11733482_a_at	0.697987699862466	0.391962902888383	-0.857226762587242	-5.37607049634403	-0.0621529515336778	DYRK3	[DYRK3] Dual-specificity tyrosine-(Y)-phosphorylation regulated kinase 3
11753783_a_at	0.698127271505922	0.392094504016477	-0.856988256547998	-5.3762527798548	-0.0238263367621072	CIB3	[CIB3] Calcium and integrin binding family member 3
11755918_a_at	0.698379196340218	0.392293745760734	-0.856627255509556	-5.376528586876	-0.0261488277268036	PTK7	[PTK7] protein tyrosine kinase 7
11725499_at	0.698379196340218	0.39234247906008	-0.85653897389213	-5.37659601698288	-0.035259614493548	GOLGA7B	[GOLGA7B] golgin A7 family member B
11744562_x_at	0.698455605102614	0.392462415188309	-0.856321734979206	-5.37676191611867	-0.0290149198406007	EVA1B	[EVA1B] eva-1 homolog B (C. elegans)
11720809_x_at	0.698455605102614	0.392502497647045	-0.856249143104999	-5.37681734312127	-0.0302542859790407	MZT2B	[MZT2B] mitotic spindle organizing protein 2B
11747393_a_at	0.698455605102614	0.392579081035966	-0.856110458287074	-5.37692322191769	-0.0227577147622968	FRMD8	[FRMD8] FERM domain containing 8
11734987_a_at	0.698455605102614	0.39259839722662	0.856075481210217	-5.3769499224404	0.0701429895283168	ZNF418	[ZNF418] Zinc finger protein 418
11737527_s_at	0.698612406737674	0.392796072448644	0.855717598119574	-5.3772230580206	0.0336375220091121	DYRK1A	[DYRK1A] dual-specificity tyrosine-(Y)-phosphorylation regulated kinase 1A
11718664_a_at	0.698612406737674	0.392858330433679	-0.855604905238049	-5.37730904145416	-0.0250315077379177	SLC35B2	[SLC35B2] solute carrier family 35 (adenosine 3'-phospho 5'-phosphosulfate transporter) member B2
11728739_a_at	0.698612406737674	0.392888114127806	-0.855550997761005	-5.37735016828451	-0.0504882772680846	TBC1D20	[TBC1D20] TBC1 domain family member 20
11752914_a_at	0.698612406737674	0.392944475588774	0.855448992235823	-5.3774279827892	0.0287296821425347	RBM44	[RBM44] RNA binding motif protein 44
11717099_at	0.698612406737674	0.392952835016433	0.8554338637236	-5.37743952272783	0.0318406079140185	HIST1H2BK	[HIST1H2BK] histone cluster 1 H2bk
11726417_x_at	0.698801279905976	0.39311234614822	0.855145225259819	-5.37765965552874	0.0398390325271247	ABI1	[ABI1] Abl-interactor 1
11722345_s_at	0.698996622280807	0.393432795563371	-0.854565581269998	-5.3781015031367	-0.0529943471411274	CELSR3	[CELSR3] cadherin EGF LAG seven-pass G-type receptor 3
11757624_s_at	0.698996622280807	0.393439533504199	-0.854553396450205	-5.37811078811052	-0.0353757297747848	PARP12	[PARP12] Poly (ADP-ribose) polymerase family member 12
11730922_at	0.698996622280807	0.393452777520549	-0.85452944648344	-5.37812903787867	-0.0250496710221397	NHLRC4	[NHLRC4] NHL repeat containing 4
11755697_a_at	0.698996622280807	0.393464033251402	-0.854509092440863	-5.37814454716863	-0.0705963766101307	LGR6	[LGR6] leucine-rich repeat containing G protein-coupled receptor 6
11756715_x_at	0.698996622280807	0.393488683305747	0.854464518318365	-5.37817851029192	0.045450606987314	PACRGL	[PACRGL] PARK2 co-regulated-like
11763657_s_at	0.699102220623734	0.393601425577973	0.85426067073148	-5.37833380890573	0.021639838754524	DPP6	[DPP6] {Matches Ensembl Gene} Dipeptidyl aminopeptidase-like protein 6 (Dipeptidylpeptidase VI)(Dipeptidylpeptidase 6)(Dipeptidyl peptidase IV-like protein)(Dipeptidyl aminopeptidase-related protein)(DPPX) [Source:UniProtKB/Swiss-Prot;Acc:P42658]
11730390_at	0.699733100464098	0.394009962646019	-0.85352229849413	-5.37889601950869	-0.0298309702529824	SEMA3A	[SEMA3A] sema domain immunoglobulin domain (Ig) short basic domain secreted (semaphorin) 3A
11717218_a_at	0.699753651440506	0.394118730023524	-0.853325795531808	-5.37904555909334	-0.0280332684644478	STK10	[STK10] Serine/threonine kinase 10
11733498_at	0.699753651440506	0.39412822877506	-0.853308636319597	-5.37905861569999	-0.0262846353442616	LPAR4	[LPAR4] Lysophosphatidic acid receptor 4
11730389_at	0.699845080110747	0.394233078976771	-0.853119244252224	-5.3792027085594	-0.047620563432484	RYR1	[RYR1] ryanodine receptor 1 (skeletal)
11733815_at	0.700015628432238	0.394382518419931	0.852849363070364	-5.37940798398692	0.072768510796037	RPL22L1	[RPL22L1] Ribosomal protein L22-like 1
11729931_a_at	0.700144907420405	0.394518744816472	-0.852603398237438	-5.37959501201792	-0.021536697247702	ZNF496	[ZNF496] Zinc finger protein 496
11733637_a_at	0.700144907420405	0.394604135090642	-0.852449247355428	-5.37971219871398	-0.0399838291168439	MORN3	[MORN3] MORN repeat containing 3
11763100_x_at	0.700144907420405	0.394648243907433	0.852369627808205	-5.37977271785452	0.0233228153090583	MT1JP	[MT1JP] metallothionein 1J pseudogene
11721208_at	0.700144907420405	0.394675741693047	-0.852319995088561	-5.37981044104006	-0.0359694189602315	IFFO2	[IFFO2] intermediate filament family orphan 2
11733139_a_at	0.700144907420405	0.394742073533409	-0.852200276654121	-5.379901423649	-0.060890556945596	ARL4A	[ARL4A] ADP-ribosylation factor-like 4A
11724929_at	0.700144907420405	0.394799646879871	-0.85209637581891	-5.3799803750249	-0.0281814011676293	EVI5L	[EVI5L] Ecotropic viral integration site 5-like
11726153_at	0.700144907420405	0.394922349193917	-0.851874969466475	-5.38014858364782	-0.0568219349457504	POU2AF1	[POU2AF1] POU class 2 associating factor 1
11730409_at	0.700144907420405	0.394952214254444	0.851821086716391	-5.38018951330575	0.0286325641738538	ABCC2	[ABCC2] ATP-binding cassette sub-family C (CFTR/MRP) member 2
11761710_at	0.700144907420405	0.395015712644485	0.851706530704503	-5.38027652217503	0.0223145213603977	HSFY1	[HSFY1] Heat shock transcription factor Y-linked 1
11716702_a_at	0.700144907420405	0.395031204377342	0.851678584116507	-5.38029774671485	0.0443437586878006	SEMG1	[SEMG1] Semenogelin I
11760390_at	0.700144907420405	0.395042499033195	-0.851658209340105	-5.38031322026917	-0.0526460939671871	CEP78	[CEP78] Centrosomal protein 78kDa
11720002_at	0.700274219122141	0.395168847292985	-0.85143030995023	-5.38048627258167	-0.0226495227504282	NRARP	[NRARP] Notch-regulated ankyrin repeat protein
11718296_a_at	0.70031434678919	0.395244881396689	0.851293185537405	-5.38059037394119	0.0349581132425332	SEMA4B	[SEMA4B] Sema domain immunoglobulin domain (Ig) transmembrane domain (TM) and short cytoplasmic domain (Semaphorin) 4B
11734189_a_at	0.700545820151173	0.395481255391056	-0.850866996933697	-5.38091381896434	-0.0196466963210011	TSNARE1	[TSNARE1] T-SNARE domain containing 1
11734324_at	0.700545820151173	0.395482335764232	-0.85086504934723	-5.38091529666574	-0.0360103790195261	PAQR7	[PAQR7] Progestin and adipoQ receptor family member VII
11724902_a_at	0.700592778049832	0.395630986328379	-0.850597108076398	-5.38111856092197	-0.0281094430543813	MAP3K14	[MAP3K14] Mitogen-activated protein kinase kinase kinase 14
11742567_at	0.700592778049832	0.395671978361457	-0.850523231065443	-5.38117459392501	-0.0184184042257387	OR56A3	[OR56A3] olfactory receptor family 56 subfamily A member 3
11743465_a_at	0.700592778049832	0.395739442000609	-0.850401656285229	-5.38126679339508	-0.034735983690096	TNPO3	[TNPO3] Transportin 3
11716949_s_at	0.700592778049832	0.395803701964325	0.850285866477065	-5.38135459348492	0.062550273375976	TM9SF3	[TM9SF3] Transmembrane 9 superfamily member 3
11722714_a_at	0.700592778049832	0.39584837269427	0.850205381164299	-5.38141561618057	0.0245774719673881	STK35	[STK35] serine/threonine kinase 35
11758058_s_at	0.700592778049832	0.395901189372101	0.850110226032994	-5.38148775388706	0.0510000463349152	DPY19L4	[DPY19L4] dpy-19-like 4 (C. elegans)
11721282_a_at	0.700592778049832	0.395902868770974	-0.850107200535138	-5.38149004740434	-0.0208985265498907	POLR2H	[POLR2H] polymerase (RNA) II (DNA directed) polypeptide H
11722123_a_at	0.700592778049832	0.395962929429375	-0.849999004204542	-5.38157206167537	-0.021480678343059	CYP27B1	[CYP27B1] Cytochrome P450 family 27 subfamily b polypeptide 1
11742951_at	0.700592778049832	0.396011112494767	-0.84991221197431	-5.38163784384325	-0.0206837642479716	MED10	[MED10] Mediator complex subunit 10
11722681_at	0.700592778049832	0.396042955648357	0.849854856369081	-5.3816813115328	0.0412012788435057	RBP7	[RBP7] Retinol binding protein 7 cellular
11715110_at	0.700600477507983	0.396113278338457	-0.84972820167672	-5.38177728809546	-0.0484938837920419	ARRDC5	[ARRDC5] arrestin domain containing 5
11725136_a_at	0.700600477507983	0.396154131407846	0.849654629514037	-5.3818330331724	0.161816699101116	MYOM2	[MYOM2] Myomesin 2
11740210_at	0.700643640133732	0.396299127649803	0.84939354339504	-5.38203081740816	0.0547677694375013	ZSCAN12	[ZSCAN12] zinc finger and SCAN domain containing 12
11760750_at	0.700643640133732	0.396344377491909	-0.849312076556305	-5.38209251974677	-0.0386578166990934	PRKD3	[PRKD3] {Matches Ensembl Gene} Serine/threonine-protein kinase D3 (EC 2.7.11.13)(Protein kinase C nu type)(nPKC-nu)(Protein kinase EPK2) [Source:UniProtKB/Swiss-Prot;Acc:O94806]
11747546_a_at	0.700643640133732	0.396347391575444	-0.849306650265798	-5.38209662936709	-0.0466669446761134	PIP5K1B	[PIP5K1B] Phosphatidylinositol-4-phosphate 5-kinase type I beta
11763386_at	0.700643640133732	0.396432381539147	-0.849153652123147	-5.38221249229785	-0.0219745621351062	MBL1P	[MBL1P] mannose-binding lectin (protein A) 1 pseudogene
11743396_a_at	0.700643640133732	0.396445612340669	0.849129835946841	-5.38223052602108	0.0188115095913446	CSDE1	[CSDE1] cold shock domain containing E1 RNA-binding
11718605_a_at	0.700854578733038	0.396618398866764	0.848818854861418	-5.38246595620521	0.0346764896673211	SCRG1	[SCRG1] stimulator of chondrogenesis 1
11750088_x_at	0.700910193170655	0.396703306708771	-0.848666067882055	-5.38258159311248	-0.026971179686762	BAD	[BAD] BCL2-associated agonist of cell death
11755432_a_at	0.701280107337327	0.396966135319025	-0.848193247922935	-5.3829393159239	-0.0277245389676448	AGO1	[AGO1] argonaute RISC catalytic component 1
11730266_a_at	0.701293289527834	0.397027061678257	-0.848083670516984	-5.38302219091764	-0.03785849318876	CCDC69	[CCDC69] Coiled-coil domain containing 69
11719600_a_at	0.701384429736769	0.397132130796294	-0.84789472532176	-5.38316506790711	-0.0299965712167434	HOMER2	[HOMER2] homer homolog 2 (Drosophila)
11725173_at	0.701455392862359	0.397285410573374	-0.847619137498702	-5.38337340571239	-0.0237338059493979	MN1	[MN1] meningioma (disrupted in balanced translocation) 1
11722810_s_at	0.701455392862359	0.397290697341775	0.847609633356504	-5.38338058941457	0.0345702900565534	SP1	[SP1] Sp1 transcription factor
11721793_at	0.701455392862359	0.397332741401794	-0.847534052534064	-5.38343771429683	-0.0915200630154676	RGMB	[RGMB] repulsive guidance molecule family member b
11733089_at	0.701594768386169	0.397465176784144	0.847296010732244	-5.38361759599395	0.0397460383653208	ZNF277	[ZNF277] Zinc finger protein 277
11725418_a_at	0.701732950378589	0.397631543758487	0.84699704774118	-5.38384344294665	0.115615883606713	LPCAT2	[LPCAT2] lysophosphatidylcholine acyltransferase 2
11762853_x_at	0.701732950378589	0.397650455147065	-0.846963068597115	-5.38386910694474	-0.025521870076906	SPATA21	[SPATA21] Spermatogenesis associated 21
11716405_a_at	0.702031583627172	0.397873202156316	-0.846562920280583	-5.38417125660612	-0.0734663608562638	HTRA1	[HTRA1] HtrA serine peptidase 1
11719235_x_at	0.702166277330362	0.398003070210509	-0.846329684646966	-5.38434730593341	-0.0315885923454591	ZNF692	[ZNF692] Zinc finger protein 692
11736321_a_at	0.702592968193619	0.398328230787351	-0.845745916773786	-5.38478773001218	-0.0328550180706033	ANKRD26	[ANKRD26] ankyrin repeat domain 26
11752614_a_at	0.702592968193619	0.39835205492536	-0.845703156122029	-5.38481997892967	-0.024315818737831	NUP214	[NUP214] Nucleoporin 214kDa
11759062_s_at	0.702688450183991	0.398459761566557	0.845509858631475	-5.38496573838197	0.0286504957835447	SIK2	[SIK2] {POOR HIT 63%; Locus via Non-standard RNA} Salt-inducible kinase 2
11727881_at	0.702700863637652	0.398561370301838	-0.845327533828507	-5.38510319329726	-0.0428294875359034	BBS12	[BBS12] Bardet-Biedl syndrome 12
11739217_a_at	0.702700863637652	0.398573944153704	-0.845304973500876	-5.38512019950802	-0.154227319062174	RSAD2	[RSAD2] Radical S-adenosyl methionine domain containing 2
11744411_s_at	0.70279593829857	0.398727554707569	0.845029396259312	-5.38532789606109	0.0763768881475446	RSL24D1	[RSL24D1] ribosomal L24 domain containing 1
11743553_a_at	0.70279593829857	0.398735028803687	0.845015989374039	-5.38533799881902	0.0359359188212505	KIN	[KIN] KIN antigenic determinant of recA protein homolog (mouse)
11718168_a_at	0.703348311741674	0.399195415621659	-0.844190449496778	-5.38595977708581	-0.0588749884162594	MYOF	[MYOF] Myoferlin
11727489_a_at	0.703348311741674	0.39919784107483	0.844186101834878	-5.38596305004722	0.0576133815216515	KIF11	[KIF11] Kinesin family member 11
11732203_at	0.703348311741674	0.399240786432627	-0.844109124269019	-5.38602099671654	-0.0418660457788778	KPNA5	[KPNA5] karyopherin alpha 5 (importin alpha 6)
11717353_at	0.703348311741674	0.399291713622688	0.844017846126286	-5.38608970166679	0.0226299230840707	EAPP	[EAPP] E2F-associated phosphoprotein
11760544_at	0.703348311741674	0.399316526457288	0.843973375979926	-5.38612317161511	0.0366365489760039	FAM160A2	[FAM160A2] {Matches Ensembl Gene} UPF0518 protein FAM160A2 (FTS and Hook-interacting protein)(FHIP) [Source:UniProtKB/Swiss-Prot;Acc:Q8N612]
11724436_a_at	0.704141427599321	0.399820488889208	0.843070523862821	-5.38680231348622	0.0357452043369628	GABPB1	[GABPB1] GA binding protein transcription factor beta subunit 1
11741372_x_at	0.704232483907498	0.399928302258496	0.842877464788391	-5.38694744218001	0.0414450931331753	SPDYE6	[SPDYE6] speedy/RINGO cell cycle regulator family member E6
11720654_a_at	0.704232483907498	0.399979568888531	0.842785673770234	-5.38701643282943	0.0523266147715802	BBX	[BBX] bobby sox homolog (Drosophila)
11732841_a_at	0.704234396451862	0.400086364974021	0.842594482121855	-5.38716010955068	0.109134880919291	SCN3A	[SCN3A] SODIUM CHANNEL VOLTAGE-GATED TYPE III ALPHA SUBUNIT
11724408_at	0.704234396451862	0.400088032504329	-0.842591497070845	-5.38716235250001	-0.0197330645908567	STAC2	[STAC2] SH3 and cysteine rich domain 2
11719393_a_at	0.704236141801544	0.400142712879996	-0.842493617729203	-5.38723589406562	-0.0398881475303359	NR1H3	[NR1H3] Nuclear receptor subfamily 1 group H member 3
11732818_at	0.704300396432461	0.400232915682516	-0.842332169942331	-5.38735717915585	-0.0365256232045175	TMEM171	[TMEM171] transmembrane protein 171
11725632_at	0.704553195584255	0.400430286885768	0.841978985436514	-5.38762242277143	0.0330333611342835	NR4A2	[NR4A2] Nuclear receptor subfamily 4 group A member 2
11763867_at	0.704749068817195	0.400631091351071	-0.84161976515372	-5.38789208574542	-0.0282396904827982	POLE3	[POLE3] {POOR HIT 53%; Locus via Non-standard RNA} polymerase (DNA directed) epsilon 3 accessory subunit
11729272_a_at	0.704749068817195	0.400656368664076	-0.841574554123464	-5.3879260170883	-0.0290707070706855	ASB1	[ASB1] ankyrin repeat and SOCS box containing 1
11740414_a_at	0.704749068817195	0.400731619853462	-0.841439969953543	-5.38802701315474	-0.0451717171717099	TLE1	[TLE1] transducin-like enhancer of split 1 (E(sp1) homolog Drosophila)
11739863_a_at	0.704749068817195	0.400797907154605	0.841321430026243	-5.38811595581888	0.055418079881389	TTF2	[TTF2] Transcription termination factor RNA polymerase II
11740594_s_at	0.704749068817195	0.400810250314575	-0.841299358367939	-5.38813251520866	-0.0205479102956065	HIST1H3E	[HIST1H3E] histone cluster 1 H3e
11731119_a_at	0.70502529538343	0.401057484794267	0.840857347652961	-5.38846404529803	0.0368485775183132	TEFM	[TEFM] transcription elongation factor mitochondrial
11730481_a_at	0.70502529538343	0.401081900580669	-0.840813705546102	-5.38849676965147	-0.0506728755444272	GJB6	[GJB6] gap junction protein beta 6 30kDa
11728124_a_at	0.70502529538343	0.40112859491092	-0.840730246019924	-5.38855934576927	-0.0239193309239054	BRICD5	[BRICD5] BRICHOS domain containing 5
11725283_s_at	0.705400133052793	0.401395638721205	-0.840253055457391	-5.38891701405499	-0.0331954406449597	ZFP90	[ZFP90] ZFP90 zinc finger protein
11723480_at	0.705694575632747	0.401616986132382	-0.839857666608642	-5.38921321648163	-0.0247288481141519	SAAL1	[SAAL1] Serum amyloid A-like 1
11754865_a_at	0.705823376250937	0.401753437194808	-0.839613992026342	-5.38939569427072	-0.0300974886479342	RBM45	[RBM45] RNA binding motif protein 45
11729253_a_at	0.705823376250937	0.401797907331383	-0.839534587947689	-5.38945514530942	-0.0343674821610502	GEMIN8	[GEMIN8] gem (nuclear organelle) associated protein 8
11729708_a_at	0.705826993950426	0.401863745754045	-0.839417039248488	-5.38954314553174	-0.0381814475025437	CSMD1	[CSMD1] CUB and Sushi multiple domains 1
11720729_at	0.705826993950426	0.401952950758546	-0.839257790096055	-5.38966234431332	-0.0258855064405417	CSDC2	[CSDC2] cold shock domain containing C2 RNA binding
11742586_a_at	0.705826993950426	0.40196730078504	-0.83923217435702	-5.38968151572007	-0.0263834677045618	ARL5C	[ARL5C] ADP-ribosylation factor-like 5C
11764263_s_at	0.705826993950426	0.402015207120808	-0.83914666239495	-5.38974551061763	-0.0286676396997425	TRPV3	[TRPV3] Transient receptor potential cation channel subfamily V member 3
11730455_a_at	0.706124938057502	0.402254265443267	0.838720039273865	-5.39006468716553	0.0408514502826574	SLC35A3	[SLC35A3] solute carrier family 35 (UDP-N-acetylglucosamine (UDP-GlcNAc) transporter) member A3
11727363_a_at	0.706124938057502	0.402323437097381	0.838596624144376	-5.39015698962834	0.033217171717177	SHC1	[SHC1] SHC (Src homology 2 domain containing) transforming protein 1
11732128_s_at	0.706124938057502	0.402477202521617	-0.838322323741398	-5.39036209113191	-0.0213929663608301	CCT4	[CCT4] chaperonin containing TCP1 subunit 4 (delta)
11737219_a_at	0.706124938057502	0.402497016710686	0.838286982025307	-5.39038851219109	0.0661589287369289	ITGB1	[ITGB1] integrin beta 1 (fibronectin receptor beta polypeptide antigen CD29 includes MDF2 MSK12)
11759065_at	0.706124938057502	0.402520932313059	-0.838244326190688	-5.39042039972456	-0.0333939857288303	ZNF576	[ZNF576] {Matches Ensembl Gene} Zinc finger protein 576 [Source:UniProtKB/Swiss-Prot;Acc:Q9H609]
11733458_s_at	0.706124938057502	0.402560707935367	0.838173385827621	-5.39047342789055	0.0428449170605276	INTS2	[INTS2] Integrator complex subunit 2
11724290_x_at	0.706124938057502	0.402561735670809	-0.838171552903445	-5.39047479794853	-0.0507934389769105	ZNF641	[ZNF641] Zinc finger protein 641
11757956_s_at	0.706184955704207	0.402692676743743	0.837938047899717	-5.3906493118201	0.0459700676489718	PRTFDC1	[PRTFDC1] Phosphoribosyl transferase domain containing 1
11738501_at	0.706184955704207	0.402703626489858	-0.83791852347441	-5.39066390153396	-0.0584362895004986	LY6G6F	[LY6G6F] lymphocyte antigen 6 complex locus G6F
11718306_a_at	0.706328967891401	0.402968154139519	-0.837446942955842	-5.39101618941404	-0.0285767769437379	GSE1	[GSE1] Gse1 coiled-coil protein
11723500_a_at	0.706328967891401	0.402974924820693	-0.837434875128175	-5.39102520193248	-0.0265486053192427	ZBTB45	[ZBTB45] zinc finger and BTB domain containing 45
11730594_at	0.706328967891401	0.402990387476077	0.83740731548438	-5.39104578359437	0.0313807339449674	EBLN2	[EBLN2] endogenous Bornavirus-like nucleoprotein 2
11733887_at	0.706328967891401	0.40300114322629	0.837388145501471	-5.39106009942356	0.0330864609396819	FBXO42	[FBXO42] F-box protein 42
11752612_at	0.706344527073965	0.403063870179815	-0.837276353333561	-5.39114357748661	-0.0272939486609083	TSPAN15	[TSPAN15] Tetraspanin 15
11725520_s_at	0.706405660112902	0.403233431032766	0.836974213871467	-5.39136913723417	0.0377926976183964	ICA1	[ICA1] Islet cell autoantigen 1 69kDa
11756165_s_at	0.706405660112902	0.403240871141571	0.83696095813795	-5.39137903133864	0.0320178389398627	GLDC	[GLDC] Glycine dehydrogenase (Decarboxylating)
11752075_a_at	0.706405660112902	0.403260317368713	-0.83692631229612	-5.39140489032378	-0.0184936057825893	ABCA4	[ABCA4] ATP-binding cassette sub-family A (ABC1) member 4
11730375_a_at	0.706501798289281	0.403428300846086	0.836627070949575	-5.39162819393306	0.0272766657399757	ENDOU	[ENDOU] endonuclease polyU-specific
11723222_s_at	0.706501798289281	0.40343730257806	0.836611037617949	-5.39164015628273	0.0637720322491018	MYOT	[MYOT] Myotilin
11761475_x_at	0.706501798289281	0.403505464589276	-0.836489638619285	-5.39173072377066	-0.0304673802242545	ULBP3	[ULBP3] UL16 binding protein 3
11737094_a_at	0.706501798289281	0.403554401288945	-0.836402488202628	-5.39179573266962	-0.0284216476693482	SLC6A20	[SLC6A20] solute carrier family 6 (proline IMINO transporter) member 20
11744712_a_at	0.706501798289281	0.403672335184198	0.836192488143827	-5.39195235222407	0.0600866926142274	ZNF823	[ZNF823] zinc finger protein 823
11734435_at	0.706501798289281	0.403703622940217	-0.836136781512656	-5.3919938920623	-0.0236973403762328	TMEM132E	[TMEM132E] transmembrane protein 132E
11749107_a_at	0.706501798289281	0.403733717107541	-0.836083202470001	-5.39203384278229	-0.020664813270312	SLC4A11	[SLC4A11] solute carrier family 4 sodium borate transporter member 11
11735420_at	0.706501798289281	0.403746091330064	0.83606117235321	-5.39205026859699	0.0341063386155223	SOAT2	[SOAT2] Sterol O-acyltransferase 2
11738595_at	0.706535183833306	0.403819034321742	0.835931318497321	-5.39214707982102	0.0669602909832356	PF4V1	[PF4V1] platelet factor 4 variant 1
11737670_a_at	0.707165127223981	0.404232989549852	-0.835194658233965	-5.3926960061514	-0.0224570938745203	POLN	[POLN] polymerase (DNA directed) nu
11739261_s_at	0.707337169574549	0.404409653760665	0.83488041086504	-5.39293002271322	0.0356740802520772	ACSL3	[ACSL3] Acyl-CoA synthetase long-chain family member 3
11740661_at	0.707337169574549	0.404546017190633	0.834637906278789	-5.39311055330096	0.0457546566583424	CAMK1D	[CAMK1D] calcium/calmodulin-dependent protein kinase ID
11724086_at	0.707337169574549	0.404587165988221	-0.834564738154922	-5.39316501247265	-0.0378784171995052	FIZ1	[FIZ1] FLT3-interacting zinc finger 1
11722878_x_at	0.707337169574549	0.404611833796383	-0.834520877601851	-5.39319765568678	-0.031005004170126	TBC1D17	[TBC1D17] TBC1 domain family member 17
11715451_a_at	0.707337169574549	0.404626687879527	-0.834494467100491	-5.39321731087734	-0.0297056343248947	COL4A2	[COL4A2] Collagen type IV alpha 2
11752825_a_at	0.707337169574549	0.404654884538189	-0.834444335154984	-5.39325461830887	-0.0363400055601764	ARHGEF6	[ARHGEF6] Rac/Cdc42 guanine nucleotide exchange factor (GEF) 6
11740105_x_at	0.707579248090873	0.404847316987269	0.834102257984525	-5.39350912740141	0.0286704197942802	TMEM17	[TMEM17] Transmembrane protein 17
11755600_a_at	0.707659750745878	0.40496669510942	-0.833890094792085	-5.39366692691705	-0.0430751552219331	GEMIN6	[GEMIN6] gem (nuclear organelle) associated protein 6
11730853_s_at	0.707659750745878	0.405046683728984	0.833747957092577	-5.39377262158833	0.0333289778519408	P4HA1	[P4HA1] prolyl 4-hydroxylase alpha polypeptide I
11753966_a_at	0.707659750745878	0.405055226698182	0.833732777454716	-5.39378390822247	0.0594814660365199	ZNF204P	[ZNF204P] zinc finger protein 204 pseudogene
11763789_at	0.707994296181575	0.405300691471178	-0.833296703666911	-5.3941080582334	-0.020522472430724	APOC1P1	[APOC1P1] apolipoprotein C-I pseudogene 1
11739977_at	0.708215512062184	0.405481321612183	0.832975911364264	-5.39434640744717	0.0726007320915691	GPR180	[GPR180] G protein-coupled receptor 180
11760337_a_at	0.708225157240131	0.405592950470354	-0.832777705622527	-5.39449362899361	-0.0212549346677737	MAPK12	[MAPK12] Mitogen-activated protein kinase 12
11728141_at	0.708225157240131	0.405594829700988	-0.832774369182298	-5.39449610690747	-0.027225836345099	SHISA2	[SHISA2] shisa family member 2
11760021_at	0.708355542593621	0.40572403991494	0.832544987892449	-5.39466644055416	0.0201809841534688	CTNNA3	[CTNNA3] {Matches Ensembl Gene} Catenin alpha-3 (Alpha T-catenin)(Cadherin-associated protein) [Source:UniProtKB/Swiss-Prot;Acc:Q9UI47]
11719943_at	0.708355542593621	0.405780866390525	0.832444120196017	-5.39474132796883	0.0274662218515487	CXCL9	[CXCL9] Chemokine (C-X-C motif) ligand 9
11717306_x_at	0.708355542593621	0.405851170653237	-0.832319340991749	-5.39483395555949	-0.0280324807710057	ADIRF	[ADIRF] adipogenesis regulatory factor
11754268_a_at	0.708355542593621	0.406055777887176	-0.831956268548445	-5.3951033972339	-0.0256137985357974	MED19	[MED19] Mediator complex subunit 19
11725045_a_at	0.708355542593621	0.406093321591417	0.831889659732087	-5.39515281596558	0.0409089519043802	UAP1	[UAP1] UDP-N-acteylglucosamine pyrophosphorylase 1
11751832_a_at	0.708355542593621	0.406107313071424	-0.831864837449238	-5.3951712312253	-0.0271226948382846	ZNF317	[ZNF317] Zinc finger protein 317
11716802_a_at	0.708355542593621	0.406302560575645	-0.831518502393459	-5.39542811469016	-0.032219673802226	SETD5	[SETD5] SET domain containing 5
11759207_at	0.708355542593621	0.406348265488656	0.831437444260527	-5.39548822171426	0.0542745806690865	CNKSR2	[CNKSR2] Connector enhancer of kinase suppressor of Ras 2
11734215_x_at	0.708355542593621	0.406372928880973	0.831393705752232	-5.39552065270083	0.053962144379593	MPP7	[MPP7] membrane protein palmitoylated 7 (MAGUK p55 subfamily member 7)
11756538_s_at	0.708355542593621	0.406415189675446	-0.831318763391974	-5.39557621659956	-0.0266189880455787	JMJD7	[JMJD7] jumonji domain containing 7
11727449_a_at	0.708355542593621	0.406467496352889	-0.831226012831421	-5.39564497698369	-0.0309903623389722	TMOD4	[TMOD4] tropomodulin 4 (muscle)
11716684_a_at	0.708355542593621	0.406482005535979	0.831200286316149	-5.39566404791553	0.0334246594384329	MYO1D	[MYO1D] Myosin Id
11734136_at	0.708355542593621	0.406530136221859	0.831114948801958	-5.39572730396432	0.0293792975627896	MTBP	[MTBP] Mdm2 transformed 3T3 cell double minute 2 p53 binding protein (Mouse) binding protein 104kDa
11744239_a_at	0.708355542593621	0.406592051113779	-0.83100518028131	-5.39580865988282	-0.0291616161615993	CCDC159	[CCDC159] coiled-coil domain containing 159
11715839_a_at	0.708355542593621	0.406675077556328	0.830857998955376	-5.39591772785287	0.0322255583356661	SDHC	[SDHC] Succinate dehydrogenase complex subunit C integral membrane protein 15kDa
11736177_s_at	0.708355542593621	0.406694706098501	0.830823205988631	-5.39594350819347	0.0593005282179755	TRNT1	[TRNT1] TRNA nucleotidyl transferase CCA-adding 1
11759544_at	0.708355542593621	0.406745087790455	0.83073390551637	-5.39600967172318	0.0537220368825935	PRMT2	[PRMT2] protein arginine methyltransferase 2
11727942_a_at	0.708355542593621	0.406746272750893	-0.830731805279134	-5.3960112277228	-0.0555678806412665	FPR3	[FPR3] formyl peptide receptor 3
11718972_at	0.708355542593621	0.406847196867545	0.83055293969482	-5.39614372923667	0.0554016773237009	LPL	[LPL] Lipoprotein lipase
11756584_s_at	0.708355542593621	0.406849983113594	-0.830548002069732	-5.39614738656829	-0.0242861643962327	TOX4	[TOX4] TOX high mobility group box family member 4
11763472_x_at	0.708355542593621	0.406905072663404	-0.830450379698029	-5.39621969166305	-0.035857427485837	ZC3H12D	[ZC3H12D] zinc finger CCCH-type containing 12D
11716591_a_at	0.708355542593621	0.40699471448548	-0.830291545316665	-5.39633731603612	-0.0411667130015632	BTBD1	[BTBD1] BTB (POZ) domain containing 1
11755119_a_at	0.708355542593621	0.40705001654623	-0.830193567263153	-5.39640986225322	-0.0216149569085271	SYT8	[SYT8] Synaptotagmin VIII
11727626_a_at	0.708355542593621	0.407081767783349	-0.830137317549892	-5.39645150756616	-0.0506883977388473	CLOCK	[CLOCK] clock circadian regulator
11739821_x_at	0.708355542593621	0.407122242449205	0.830065617435775	-5.3965045877422	0.0273110925771531	ZNF714	[ZNF714] Zinc finger protein 714
11737373_at	0.708355542593621	0.407299655536104	0.829751383849437	-5.39673716359578	0.0601419238254239	TCP11L2	[TCP11L2] t-complex 11 testis-specific-like 2
11721134_at	0.708355542593621	0.407312405751087	0.829728803861496	-5.39675387250163	0.044307385784454	GFPT2	[GFPT2] Glutamine-fructose-6-phosphate transaminase 2
11747371_a_at	0.708355542593621	0.407315435760328	-0.829723437930159	-5.39675784315649	-0.0405234454637959	ANKRD17	[ANKRD17] ankyrin repeat domain 17
11721285_a_at	0.708355542593621	0.407328612696038	0.829700102790257	-5.39677511027857	0.0258293948661059	TBPL1	[TBPL1] TBP-like 1
11723962_at	0.708355542593621	0.407357800053482	-0.829648416277795	-5.39681335462468	-0.0336758409785771	KIAA1143	[KIAA1143] KIAA1143
11743923_at	0.708355542593621	0.4074100048326	0.829555974833	-5.39688174881165	0.0491504957835271	TCFL5	[TCFL5] transcription factor-like 5 (basic helix-loop-helix)
11737977_x_at	0.708355542593621	0.407443794194736	-0.829496146211142	-5.39692600987039	-0.0408328236493301	APBB1	[APBB1] amyloid beta (A4) precursor protein-binding family B member 1 (Fe65)
11735234_a_at	0.708355542593621	0.407504683201691	-0.829388341516621	-5.39700575548278	-0.0392987211565128	SLC38A5	[SLC38A5] Solute carrier family 38 member 5
11746762_a_at	0.708355542593621	0.407505597652776	-0.829386722543887	-5.39700695299555	-0.031167825039371	ZNF211	[ZNF211] Zinc finger protein 211
11746690_a_at	0.708611563589172	0.407706904811122	0.829030375017324	-5.39727047754352	0.0311351125938382	URB2	[URB2] URB2 ribosome biogenesis 2 homolog (S. cerevisiae)
11747365_a_at	0.708643316500786	0.4078247555847	-0.828821808222722	-5.39742466364923	-0.0205183486238463	QARS	[QARS] Glutaminyl-tRNA synthetase
11751619_a_at	0.708643316500786	0.407833223775592	0.828806823003788	-5.39743574020857	0.0495730701510668	APOL1	[APOL1] apolipoprotein L 1
11726831_at	0.708687339623435	0.407942481042809	0.828613499230952	-5.39757862063186	0.0214968492262106	ANTXR1	[ANTXR1] Anthrax toxin receptor 1
11748505_a_at	0.708687339623435	0.40796661595613	-0.828570798219721	-5.39761017533292	-0.0592588268001029	NCALD	[NCALD] Neurocalcin delta
11725408_a_at	0.708778114962906	0.408072907234876	-0.828382758976555	-5.39774911114994	-0.0279399499582924	DEAF1	[DEAF1] DEAF1 transcription factor
11736408_at	0.708931845779698	0.408215463228944	-0.828130610070689	-5.3979353661633	-0.0318149383745645	XYLB	[XYLB] xylulokinase homolog (H. influenzae)
11743675_x_at	0.70980414647281	0.408816748794929	0.827067653001699	-5.39871992103601	0.0298612269483991	ABL2	[ABL2] c-abl oncogene 2 non-receptor tyrosine kinase
11743697_a_at	0.70980414647281	0.408825975955026	0.827051348448116	-5.3987319474067	0.0494629320730287	TEX30	[TEX30] testis expressed 30
11725923_s_at	0.709871133249964	0.408918676742908	0.826887556741704	-5.39885274840348	0.0468878695209156	ASAP2	[ASAP2] ArfGAP with SH3 domain ankyrin repeat and PH domain 2
11758741_at	0.709921491608966	0.409004982548352	-0.826735084197023	-5.39896517979859	-0.0483729033453706	TRAF3IP2	[TRAF3IP2] Traf3 interacting protein 2
11746622_a_at	0.709921491608966	0.409135557773453	0.826504439445173	-5.3991352152092	0.0393037253266773	PHC1	[PHC1] polyhomeotic homolog 1 (Drosophila)
11724519_a_at	0.709921491608966	0.409225202815824	0.826346118202206	-5.39925190511301	0.0384104809563572	GUF1	[GUF1] GUF1 GTPase homolog (S. cerevisiae)
11757167_x_at	0.709921491608966	0.409305584676586	0.826204174203197	-5.399356505333	0.0251501714391704	SNORD14D	[SNORD14D] {POOR HIT 36%} small nucleolar RNA C/D box 14D
11724351_a_at	0.709921491608966	0.409330008092227	0.826161048901684	-5.3993882813381	0.0598786025391629	SMC6	[SMC6] Structural maintenance of chromosomes 6
11756782_a_at	0.709921491608966	0.409335380788001	0.826151562346319	-5.39939527109285	0.020046473913454	SEL1L2	[SEL1L2] sel-1 suppressor of lin-12-like 2 (C. elegans)
11761132_at	0.709921491608966	0.409376875477569	-0.826078297784536	-5.39944925020011	-0.0223313872671618	AGXT	[AGXT] {Matches Ensembl Gene} Serine--pyruvate aminotransferase (SPT)(EC 2.6.1.51)(Alanine--glyoxylate aminotransferase)(AGT)(EC 2.6.1.44) [Source:UniProtKB/Swiss-Prot;Acc:P21549]
11729750_a_at	0.709921491608966	0.40965696289934	0.825583881092653	-5.39981339685895	0.063615605597267	LPAR1	[LPAR1] Lysophosphatidic acid receptor 1
11724115_at	0.709921491608966	0.409693778137826	0.825518909017339	-5.39986123381388	0.0295998053933912	ZNF512B	[ZNF512B] zinc finger protein 512B
11733736_a_at	0.709921491608966	0.409699537344613	-0.825508745399875	-5.39986871663614	-0.0344832267630135	CD2	[CD2] CD2 molecule
11758241_s_at	0.709921491608966	0.409780899601538	-0.825365169667432	-5.39997441247926	-0.0265286813084789	DYNC1I2	[DYNC1I2] dynein cytoplasmic 1 intermediate chain 2
11723427_a_at	0.709921491608966	0.409798916523253	-0.825333378448334	-5.39999781367938	-0.0394072375127337	OGFOD1	[OGFOD1] 2-oxoglutarate and iron-dependent oxygenase domain containing 1
11727226_at	0.709921491608966	0.409837973693904	0.825264464155527	-5.40004853772464	0.0449804466685237	NAALAD2	[NAALAD2] N-acetylated alpha-linked acidic dipeptidase 2
11749645_x_at	0.709921491608966	0.409906094745344	0.825144277584062	-5.40013699040572	0.0624400426281291	ZNF268	[ZNF268] Zinc finger protein 268
11742501_a_at	0.709921491608966	0.409907010318014	-0.825142662312388	-5.40013817909603	-0.0226431748679401	CLTA	[CLTA] clathrin light chain A
11732924_at	0.709921491608966	0.410051667687241	0.824887481940795	-5.40032593912949	0.0493578445000509	ENAM	[ENAM] Enamelin
11747959_x_at	0.709921491608966	0.41008787844381	-0.824823613385543	-5.4003729241471	-0.0255391529978564	KLHDC3	[KLHDC3] Kelch domain containing 3
11759896_a_at	0.709921491608966	0.410089657525415	0.824820475527089	-5.400375232425	0.0335461032341851	OFD1	[OFD1] Oral-facial-digital syndrome 1
11738276_s_at	0.709921491608966	0.41016409547618	0.824689192739498	-5.40047179910753	0.0236042535446277	SPDYE3	[SPDYE3] {Matches Ensembl Gene} Putative WBSCR19-like protein 7 [Source:UniProtKB/Swiss-Prot;Acc:A6NKU9]
11738322_at	0.709921491608966	0.410167286947303	-0.824683564406858	-5.40047593875541	-0.0200077842646591	LINC00552	[LINC00552] long intergenic non-protein coding RNA 552
11763579_x_at	0.709921491608966	0.410169534856808	-0.824679600112068	-5.40047885448384	-0.0203469557964899	GLI2	[GLI2] GLI family zinc finger 2
11725903_a_at	0.709921491608966	0.410213090232279	-0.824602790707029	-5.40053534484641	-0.0485366509127898	ZNF502	[ZNF502] Zinc finger protein 502
11747913_x_at	0.709921491608966	0.41030461102465	0.824441410704122	-5.4006540165701	0.0378611342785797	UBXN2A	[UBXN2A] UBX domain protein 2A
11721164_a_at	0.709921491608966	0.410321444532767	-0.824411730263789	-5.40067583973772	-0.0285158928736817	KHNYN	[KHNYN] KH and NYN domain containing
11746107_a_at	0.709921491608966	0.410369567925344	-0.824326884254361	-5.4007382202367	-0.0490245111666976	CDC16	[CDC16] Cell division cycle 16
11745285_x_at	0.709921491608966	0.410441097461578	-0.824200782015672	-5.40083092134214	-0.0417927439532839	AFF4	[AFF4] AF4/FMR2 family member 4
11725935_at	0.709921491608966	0.410482479093065	-0.824127834696614	-5.40088454040971	-0.020167593364834	CAMK2A	[CAMK2A] Calcium/calmodulin-dependent protein kinase II alpha
11763647_at	0.709921491608966	0.410702915670862	-0.8237393242228	-5.40117003088654	-0.0221948382911608	APOC1	[APOC1] {Matches Ensembl Gene} Apolipoprotein C-I Precursor (Apo-CI)(ApoC-I) [Source:UniProtKB/Swiss-Prot;Acc:P02654]
11738196_a_at	0.709921491608966	0.410718538103934	-0.823711795044913	-5.40119025516293	-0.0217894541747699	SLC13A4	[SLC13A4] solute carrier family 13 (sodium/sulfate symporter) member 4
11743705_at	0.709921491608966	0.410824860801351	0.823524454367691	-5.40132786689322	0.0614052451116782	ETAA1	[ETAA1] Ewing tumor-associated antigen 1
11717945_a_at	0.709921491608966	0.410843620574899	-0.823491402634544	-5.401352141923	-0.0397067926976016	FNBP4	[FNBP4] Formin binding protein 4
11743701_at	0.709921491608966	0.41084670393378	-0.823485970333444	-5.40135613161401	-0.0195625984616683	GNL3L	[GNL3L] Guanine nucleotide binding protein-like 3 (Nucleolar)-like
11763277_at	0.709921491608966	0.41085433139163	-0.823472532285197	-5.40136600092143	-0.0320806690760724	DDX19B	[DDX19B] {Matches Ensembl Gene} ATP-dependent RNA helicase DDX19B (EC 3.6.1.-)(DEAD box protein 19B)(DEAD box RNA helicase DEAD5) [Source:UniProtKB/Swiss-Prot;Acc:Q9UMR2]
11725662_a_at	0.709921491608966	0.410958046004548	0.823289822745672	-5.40150017240446	0.0356061996107924	SLC16A14	[SLC16A14] solute carrier family 16 member 14
11736436_x_at	0.709921491608966	0.41099404856965	0.823226405019109	-5.40154673584433	0.0305798813826419	ZNF430	[ZNF430] Zinc finger protein 430
11739648_a_at	0.709921491608966	0.411036593499748	0.82315146733253	-5.4016017530268	0.025917755537026	PRKAR2A	[PRKAR2A] Protein kinase cAMP-dependent regulatory type II alpha
11719056_s_at	0.709921491608966	0.411049372080606	0.823128960330143	-5.40161827607372	0.043557177277374	PDE8A	[PDE8A] Phosphodiesterase 8A
11762244_at	0.709921491608966	0.411158366877683	-0.822937004004095	-5.40175917853986	-0.0208604855898322	SLC36A2	[SLC36A2] {Matches Ensembl Gene} Proton-coupled amino acid transporter 2 (Proton/amino acid transporter 2)(Solute carrier family 36 member 2)(Tramdorin-1) [Source:UniProtKB/Swiss-Prot;Acc:Q495M3]
11763620_a_at	0.709921491608966	0.411199590741079	0.822864410455255	-5.40181245614777	0.0212445093133216	MLLT1	[MLLT1] myeloid/lymphoid or mixed-lineage leukemia (trithorax homolog Drosophila); translocated to 1
11721565_x_at	0.709921491608966	0.411202637153316	0.822859046019299	-5.40181639301055	0.0330290056528817	OSTC	[OSTC] oligosaccharyltransferase complex subunit (non-catalytic)
11716580_s_at	0.709921491608966	0.411220941115546	0.822826815019295	-5.40184004622228	0.0407169863775572	CYSTM1	[CYSTM1] cysteine-rich transmembrane module containing 1
11740252_a_at	0.709921491608966	0.411256689585346	-0.822763868879308	-5.40188623754964	-0.0301793624316451	CWC27	[CWC27] CWC27 spliceosome-associated protein homolog (S. cerevisiae)
11730923_x_at	0.709921491608966	0.411344217686719	0.82260976259906	-5.40199930944159	0.0498963024742931	ADAMTS4	[ADAMTS4] ADAM metallopeptidase with thrombospondin type 1 motif 4
11740019_at	0.709921491608966	0.41144724329314	0.822428395701322	-5.40213235617146	0.0191232971921091	TMEM200C	[TMEM200C] transmembrane protein 200C
11752001_a_at	0.709921491608966	0.411457202739728	0.822410864467057	-5.40214521514811	0.0432327402465233	CUL4A	[CUL4A] Cullin 4A
11723720_at	0.709921491608966	0.411465430050054	0.822396382437077	-5.40215583735957	0.0541033268464552	SLAIN2	[SLAIN2] SLAIN motif family member 2
11725263_a_at	0.709921491608966	0.411592924020008	-0.822171984681723	-5.40232040378147	-0.022635529608003	PNCK	[PNCK] pregnancy up-regulated nonubiquitous CaM kinase
11735877_a_at	0.709921491608966	0.411631166577092	-0.822104683350575	-5.4023697517973	-0.0586264479658887	NR2C1	[NR2C1] Nuclear receptor subfamily 2 group C member 1
11757800_s_at	0.709921491608966	0.411693591752414	0.821994832140616	-5.40245029044116	0.0432749050134413	NFIB	[NFIB] Nuclear factor I/B
11735676_a_at	0.709921491608966	0.411827466045904	0.821759283525989	-5.40262294943328	0.0365791863590124	OSGIN1	[OSGIN1] oxidative stress induced growth inhibitor 1
11730956_a_at	0.709921491608966	0.411848905404978	0.821721565726688	-5.4026505923029	0.0547924196089484	P2RX1	[P2RX1] Purinergic receptor P2X ligand-gated ion channel 1
11751802_a_at	0.709921491608966	0.411849684723187	-0.821720194711111	-5.40265159707808	-0.0363010379019482	BFAR	[BFAR] Bifunctional apoptosis regulator
11724012_at	0.709921491608966	0.411945538140668	0.821551576372574	-5.40277515955099	0.0484624687239554	SIKE1	[SIKE1] suppressor of IKBKE 1
11755595_a_at	0.709921491608966	0.411968352237311	0.82151144692312	-5.40280456244465	0.0609946251505962	TGDS	[TGDS] TDP-glucose 4 6-dehydratase
11754345_a_at	0.709921491608966	0.411985099172855	-0.821481990307516	-5.40282614443087	-0.0222945510147188	TRAPPC12	[TRAPPC12] trafficking protein particle complex 12
11758066_s_at	0.709921491608966	0.412008505261539	-0.821440821931668	-5.40285630598507	-0.0443247613752096	VAPB	[VAPB] VAMP (Vesicle-associated membrane protein)-associated protein B and C
11717062_at	0.709921491608966	0.412032653474046	0.8213983497136	-5.40288742120808	0.034037345936432	AP1M2	[AP1M2] adaptor-related protein complex 1 mu 2 subunit
11733169_at	0.710068601159104	0.412172168119648	0.821152998411493	-5.40306713466761	0.0431257529422817	FBXO45	[FBXO45] F-box protein 45
11718530_at	0.710543801523171	0.41250720678854	-0.820563999362984	-5.40349834305726	-0.0266900194606547	PCIF1	[PCIF1] PDX1 C-terminal inhibiting factor 1
11731957_at	0.710543801523171	0.412556346146258	-0.820477636177487	-5.4035615439775	-0.0220901213974534	GUCA2A	[GUCA2A] guanylate cyclase activator 2A (guanylin)
11721065_at	0.711232008515722	0.413010155436781	-0.819680348592637	-5.40414468947199	-0.0493912983041298	ADCY9	[ADCY9] adenylate cyclase 9
11729576_a_at	0.711267916131789	0.413085231767322	-0.819548498915285	-5.40424107149722	-0.0309740987860145	TM9SF4	[TM9SF4] Transmembrane 9 superfamily protein member 4
11764037_s_at	0.711619587651744	0.413362185033371	0.819062234573357	-5.40459639699236	0.035478222592916	DNAJA1	[DNAJA1] DnaJ (Hsp40) homolog subfamily A member 1
11761934_at	0.711619587651744	0.413433054447114	0.818937835817492	-5.40468726455055	0.0206207487721297	NANOGP1	[NANOGP1] {Locus via Non-standard RNA} Nanog homeobox pseudogene 1
11716798_x_at	0.711619587651744	0.413452228214832	-0.818904181830526	-5.40471184487606	-0.0569067741636458	NDN	[NDN] necdin melanoma antigen (MAGE) family member
11725723_a_at	0.711777440797214	0.413598204906333	-0.81864799253067	-5.40489892842067	-0.0256131498470724	SDCCAG8	[SDCCAG8] Serologically defined colon cancer antigen 8
11727473_at	0.711822218210324	0.413678491226447	-0.818507112848949	-5.4050017816981	-0.05949457881567	CLC	[CLC] Charcot-Leyden crystal galectin
11734141_at	0.712270227412912	0.413999292789194	0.817944359469445	-5.40541246028287	0.0585915577796436	GK5	[GK5] glycerol kinase 5 (putative)
11725797_a_at	0.712270227412912	0.4140474562799	0.817859892969459	-5.4054740768421	0.0660894727087462	USP46	[USP46] ubiquitin specific peptidase 46
11728353_at	0.712303728794501	0.414121234717303	-0.817730515700396	-5.40556844259507	-0.0218642850523545	MSMP	[MSMP] microseminoprotein prostate associated
11721695_s_at	0.712367037963258	0.414274018082029	-0.817462639587816	-5.40576377999943	-0.0386636548975874	DUSP2	[DUSP2] Dual specificity phosphatase 2
11731844_a_at	0.712367037963258	0.414338203203292	-0.817350120892886	-5.40584581053322	-0.0390800667222639	DNASE1	[DNASE1] Deoxyribonuclease I
11737171_at	0.712367037963258	0.414343416675727	-0.817340981953724	-5.40585247268416	-0.0289553331479886	CD80	[CD80] CD80 molecule
11728287_at	0.712367037963258	0.414399977031442	0.817241839058064	-5.40592474161754	0.0499672412195444	RHOQ	[RHOQ] ras homolog family member Q
11748672_x_at	0.712367037963258	0.414429585019259	-0.817189943339636	-5.40596256685202	-0.0352458530256596	POLR1E	[POLR1E] polymerase (RNA) I polypeptide E 53kDa
11723695_s_at	0.712393989913918	0.414499575438212	-0.817067275640169	-5.40605196615837	-0.0243431563339742	HSF1	[HSF1] Heat shock transcription factor 1
11740344_a_at	0.713019935292718	0.414924818700301	0.816322243531255	-5.40659465305869	0.0271647669354169	GNAT1	[GNAT1] Guanine nucleotide binding protein (G protein) alpha transducing activity polypeptide 1
11755824_a_at	0.713019935292718	0.414972492645011	-0.816238746394223	-5.4066554422831	-0.0257997868594089	CAMKV	[CAMKV] CaM kinase-like vesicle-associated
11744588_a_at	0.713053173044798	0.415125814885237	0.815970253248679	-5.40685087398168	0.0421842275970832	CCDC17	[CCDC17] coiled-coil domain containing 17
11725487_at	0.713053173044798	0.415184549150941	-0.81586741522467	-5.40692571111949	-0.0461301084236769	ATG14	[ATG14] {Locus via Ensembl Transcript} autophagy related 14
11747270_a_at	0.713053173044798	0.41518518278511	0.815866305839559	-5.40692651838843	0.033707302381619	NELFCD	[NELFCD] negative elongation factor complex member C/D
11727098_at	0.713053173044798	0.415209280759028	0.815824115152767	-5.40695721857622	0.0449156241312285	NUMBL	[NUMBL] Numb homolog (Drosophila)-like
11725740_at	0.713079557324711	0.415279007273268	-0.815702046292206	-5.40704603347141	-0.0290530998053775	OGFOD3	[OGFOD3] 2-oxoglutarate and iron-dependent oxygenase domain containing 3
11747000_a_at	0.713141674010229	0.415369550159194	0.815543552767988	-5.40716133049473	0.0231449819294198	LTA4H	[LTA4H] Leukotriene A4 hydrolase
11739524_a_at	0.713323577557521	0.415572790655517	0.815187858973858	-5.4074200008002	0.0301492447410023	MPRIP	[MPRIP] myosin phosphatase Rho interacting protein
11755217_a_at	0.713323577557521	0.415621917421994	0.815101897084594	-5.4074824977965	0.0395819201186312	ZNF142	[ZNF142] Zinc finger protein 142
11757853_s_at	0.713323577557521	0.415638644756586	0.815072629013663	-5.40750377510728	0.0752012788434895	TWIST2	[TWIST2] twist family bHLH transcription factor 2
11725840_at	0.713408150871564	0.415742311905332	0.814891256617722	-5.40763561230574	0.0308005282179789	SLC24A1	[SLC24A1] Solute carrier family 24 (Sodium/potassium/calcium exchanger) member 1
11742135_at	0.713482108987458	0.415839805078075	-0.814720710474718	-5.40775955340189	-0.0585931331665144	ACBD4	[ACBD4] acyl-CoA binding domain containing 4
11732579_s_at	0.71354742193744	0.415979543282083	0.814476305878357	-5.40793712467562	0.0564158094708604	ZNF880	[ZNF880] zinc finger protein 880
11718908_s_at	0.71354742193744	0.415986668869071	-0.814463844405462	-5.4079461770927	-0.0411908534890033	CHST2	[CHST2] Carbohydrate (N-acetylglucosamine-6-O) sulfotransferase 2
11722219_at	0.713773626095022	0.416172958174486	0.814138100136847	-5.40818275936397	0.0507571124084985	WBP4	[WBP4] WW domain binding protein 4
11728022_a_at	0.714031944798342	0.416378009130329	0.813779649320133	-5.40844298695199	0.0612451116671382	TMEM45A	[TMEM45A] Transmembrane protein 45a
11744188_at	0.714223297781389	0.416544044219534	0.813489479049739	-5.40865356078308	0.0514001946066243	ZNF420	[ZNF420] Zinc finger protein 420
11735269_x_at	0.714621216552043	0.416830596008209	-0.812988849675415	-5.40901668706001	-0.0188436196830644	SLC41A2	[SLC41A2] solute carrier family 41 (magnesium transporter) member 2
11749098_a_at	0.714741216663574	0.41695508042309	-0.81277142878161	-5.40917432172653	-0.0363013622463013	CAPRIN2	[CAPRIN2] caprin family member 2
11744234_a_at	0.714848146086482	0.417074855997772	-0.812562268513506	-5.40932592765993	-0.0241551292743845	TJAP1	[TJAP1] tight junction associated protein 1 (peripheral)
11751309_a_at	0.714848146086482	0.417171344289936	-0.812393799961397	-5.4094480107179	-0.029434575108882	DNAJA3	[DNAJA3] DnaJ (Hsp40) homolog subfamily A member 3
11727259_a_at	0.714848146086482	0.417180952831594	0.812377024711977	-5.4094601657541	0.0229158558057696	IZUMO4	[IZUMO4] IZUMO family member 4
11728731_s_at	0.714987740230242	0.417411283476562	-0.811974966183288	-5.40975141519124	-0.0292667500694952	DSCC1	[DSCC1] DNA replication and sister chromatid cohesion 1
11721432_a_at	0.714987740230242	0.417448010854053	-0.811910868079029	-5.40979783431301	-0.0398091928458841	MAP1S	[MAP1S] Microtubule-associated protein 1S
11745344_a_at	0.714987740230242	0.417559524128174	-0.811716271062288	-5.40993873692285	-0.0262358446853668	PYCR2	[PYCR2] Pyrroline-5-carboxylate reductase family member 2
11743259_at	0.714987740230242	0.417678574566797	0.811508555219119	-5.41008910143456	0.0235181632842369	PHF13	[PHF13] PHD finger protein 13
11724823_s_at	0.714987740230242	0.417775547192281	0.811339386020568	-5.41021153391001	0.0325230284496492	CWF19L2	[CWF19L2] CWF19-like 2 cell cycle control (S. pombe)
11755282_a_at	0.714987740230242	0.417812662816388	-0.811274643791297	-5.41025838294738	-0.0323194791956194	SCNN1A	[SCNN1A] sodium channel non-voltage-gated 1 alpha subunit
11735754_a_at	0.714987740230242	0.417914098730478	0.811097722536006	-5.4103863884513	0.0516440552312236	EPHB4	[EPHB4] Eph receptor B4
11717567_a_at	0.714987740230242	0.417986988112753	-0.810970606913948	-5.41047834158501	-0.043111389120555	NQO1	[NQO1] NAD(P)H dehydrogenase quinone 1
11734050_a_at	0.714987740230242	0.417990810148116	0.810963941827703	-5.41048316259158	0.0635534704846776	TRAT1	[TRAT1] T cell receptor associated transmembrane adaptor 1
11738349_x_at	0.714987740230242	0.41799288349764	-0.810960326216017	-5.41048577782825	-0.0440290983226532	POMZP3	[POMZP3] POM121 and ZP3 fusion
11745822_x_at	0.714987740230242	0.418010696025576	0.810929264266794	-5.4105082450138	0.0670283106292393	SRSF6	[SRSF6] serine/arginine-rich splicing factor 6
11729373_a_at	0.714987740230242	0.418116417748965	-0.810744920095122	-5.41064156398644	-0.0510302103604796	KCNIP2	[KCNIP2] Kv channel interacting protein 2
11759012_at	0.714987740230242	0.41815591978182	0.810676048523315	-5.41069136463892	0.0268160504123856	NCKAP1L	[NCKAP1L] {ZERO PROBES MATCH} NCK-associated protein 1-like
11749900_a_at	0.714987740230242	0.418203614266765	0.810592898586764	-5.41075148428646	0.0554694652951664	PPP6R3	[PPP6R3] protein phosphatase 6 regulatory subunit 3
11748734_s_at	0.714987740230242	0.418421933465158	-0.810212355366079	-5.41102654896785	-0.0306227411731843	TBC1D25	[TBC1D25] {Locus via Ensembl Transcript} TBC1 domain family member 25
11742886_s_at	0.714987740230242	0.418427352418311	0.810202911305526	-5.41103337369934	0.0419771105551057	BAG5	[BAG5] BCL2-associated athanogene 5
11715202_s_at	0.714987740230242	0.418444824684393	0.810172461426252	-5.41105537770457	0.0255431378000246	TCEAL1	[TCEAL1] transcription elongation factor A (SII)-like 1
11723936_a_at	0.714987740230242	0.418448503451398	0.810166050332452	-5.41106001045024	0.0237869520897229	SNX1	[SNX1] Sorting nexin 1
11726767_at	0.714987740230242	0.418451983392409	-0.810159985769152	-5.41106439275454	-0.0286473913446272	SLC39A3	[SLC39A3] Solute carrier family 39 (Zinc transporter) member 3
11735023_s_at	0.714987740230242	0.418505719679315	0.810066342245755	-5.41113205620529	0.0245841441942494	ZBTB7B	[ZBTB7B] zinc finger and BTB domain containing 7B
11729136_a_at	0.714987740230242	0.418529785310701	-0.810024406586263	-5.41116235488443	-0.0273608562690821	STK24	[STK24] Serine/threonine kinase 24
11743947_a_at	0.714987740230242	0.418538077213481	-0.81000995782917	-5.41117279380668	-0.0223863868038134	GGACT	[GGACT] gamma-Glutamylamine Cyclotransferase
11746051_a_at	0.714987740230242	0.418544115127631	-0.809999436785445	-5.41118039492222	-0.0487879714576858	HP1BP3	[HP1BP3] Heterochromatin protein 1 binding protein 3
11750976_a_at	0.714987740230242	0.418570622644509	0.809953248594428	-5.41121376324119	0.0267189324437123	TEX10	[TEX10] testis expressed 10
11746896_a_at	0.71503420055371	0.418652333632118	-0.809810881648433	-5.41131660327758	-0.0376856639792349	ALDH2	[ALDH2] aldehyde dehydrogenase 2 family (mitochondrial)
11754610_a_at	0.715040695702223	0.418801578701379	-0.809550890912213	-5.41150436347051	-0.0285580576406184	FICD	[FICD] FIC domain containing
11732397_a_at	0.715040695702223	0.418844829145356	0.809475557188079	-5.41155875678899	0.0479732647576805	IFT80	[IFT80] intraflagellar transport 80 homolog (Chlamydomonas)
11740994_a_at	0.715040695702223	0.418880671039872	0.809413131177191	-5.41160382651475	0.0647554906866934	GLUL	[GLUL] Glutamate-ammonia ligase
11743539_a_at	0.715040695702223	0.41889334963688	-0.809391049556021	-5.41161976796099	-0.0330139004726	ACAD9	[ACAD9] acyl-CoA dehydrogenase family member 9
11731177_at	0.715040695702223	0.4189616126991	-0.809272166291583	-5.41170558624715	-0.0269680289129779	BCL2L15	[BCL2L15] BCL2-like 15
11746398_a_at	0.715040695702223	0.418987244133553	-0.809227530925564	-5.41173780394765	-0.0276631452135918	PIGT	[PIGT] phosphatidylinositol glycan anchor biosynthesis class T
11716160_at	0.715040695702223	0.419047714117823	0.809122233035328	-5.41181380070438	0.0438933370401466	LBH	[LBH] limb bud and heart development
11735469_at	0.715040695702223	0.419173390195016	0.808903418874209	-5.41197169419381	0.025411453989443	OPN1SW	[OPN1SW] Opsin 1 (Cone pigments) short-wave-sensitive
11733409_a_at	0.715040695702223	0.419178951335098	-0.80889373728923	-5.41197867931908	-0.0416679177091908	MPND	[MPND] MPN domain containing
11757567_x_at	0.715040695702223	0.419262576513925	0.808748160415992	-5.41208370092061	0.0220488833287131	NDUFB5	[NDUFB5] NADH dehydrogenase (ubiquinone) 1 beta subcomplex 5 16kDa
11749934_s_at	0.715040695702223	0.419272239955101	0.808731339153691	-5.412095834849	0.0327065610230814	HSP90AA1	[HSP90AA1] Heat shock protein 90kDa alpha (Cytosolic) class A member 1
11715470_x_at	0.715040695702223	0.419310286753183	-0.808665112884606	-5.41214360437555	-0.0316767213418441	TXN	[TXN] Thioredoxin
11727605_at	0.715109009705689	0.419404864806424	0.808500500703764	-5.41226232356141	0.0335594013529898	TMEM92	[TMEM92] Transmembrane protein 92
11727216_at	0.715369359460326	0.419612095119902	0.808139895010301	-5.41252231023542	0.024622463163757	FRS3	[FRS3] Fibroblast growth factor receptor substrate 3
11717368_x_at	0.715525914811875	0.419773278935903	0.807859488485263	-5.41272439574266	0.0419995829858282	ZC3HAV1	[ZC3HAV1] zinc finger CCCH-type antiviral 1
11738782_at	0.715525914811875	0.419844896889541	-0.807734917337581	-5.41281415022822	-0.019811138912051	IGFL4	[IGFL4] IGF-like family member 4
11750731_a_at	0.715525914811875	0.419886775750529	0.807662079715986	-5.41286662392032	0.0574083495505668	EOMES	[EOMES] Eomesodermin
11724873_x_at	0.715525914811875	0.419922123368286	0.807600604868055	-5.41291090797543	0.0282294504679994	NFYC	[NFYC] Nuclear transcription factor Y gamma
11730666_at	0.715553794910639	0.419993037052452	-0.807477284469354	-5.41299973300808	-0.0624929570938599	FOXP1	[FOXP1] Forkhead box P1
11734944_at	0.715609553559276	0.42008117825048	-0.807324022192934	-5.41311010571255	-0.031909971272345	SLAMF6	[SLAMF6] SLAM family member 6
11761500_at	0.715609553559276	0.420134876264388	-0.80723065995305	-5.41317733084108	-0.0205025020850647	CYP2F1	[CYP2F1] {Matches Ensembl Gene} Cytochrome P450 2F1 (EC 1.14.14.1)(CYPIIF1) [Source:UniProtKB/Swiss-Prot;Acc:P24903]
11723481_a_at	0.716151054850842	0.420527279027794	0.80654862119078	-5.41366819548934	0.0467973311092678	TIA1	[TIA1] TIA1 cytotoxic granule-associated RNA binding protein
11745585_a_at	0.716151054850842	0.420617338500139	-0.80639214100487	-5.41378075633638	-0.0337758317116048	CCT6B	[CCT6B] chaperonin containing TCP1 subunit 6B (zeta 2)
11726966_a_at	0.716151054850842	0.420622689160827	-0.80638284474395	-5.41378744272891	-0.0621125938281759	CXCR5	[CXCR5] chemokine (C-X-C motif) receptor 5
11739204_a_at	0.716151054850842	0.420671180729263	-0.806298598464971	-5.41384803388144	-0.032700722824571	TTL	[TTL] tubulin tyrosine ligase
11756553_a_at	0.716306750753743	0.420858447129124	-0.805973307065232	-5.41408192905577	-0.0613014549161157	GUK1	[GUK1] Guanylate kinase 1
11726892_a_at	0.716306750753743	0.420871855459259	0.805950019379343	-5.41409867006096	0.0263531646742772	SLC51A	[SLC51A] solute carrier family 51 alpha subunit
11739177_at	0.716381257625957	0.421015792939291	0.80570005526479	-5.41427833344122	0.0350179779445878	ABHD17B	[ABHD17B] abhydrolase domain containing 17B
11728571_a_at	0.716381257625957	0.42107339681804	0.805600033573242	-5.41435020915987	0.0497154109906495	PLCL1	[PLCL1] Phospholipase C-like 1
11757799_s_at	0.716381257625957	0.42107947673219	0.80558947705874	-5.41435779456675	0.0346704661292065	VAMP7	[VAMP7] Vesicle-associated membrane protein 7
11750222_a_at	0.716641105139726	0.421336822173229	-0.805142732256291	-5.41467871333344	-0.0474604299879404	ARID5B	[ARID5B] AT rich interactive domain 5B (MRF1-like)
11721302_a_at	0.716641105139726	0.421341480737788	0.805134646595307	-5.41468452002869	0.0521458622926625	CLEC2B	[CLEC2B] C-type lectin domain family 2 member B
11728893_at	0.716759879563918	0.421465956474537	-0.804918619168409	-5.41483963803822	-0.0351682883884616	TPPP	[TPPP] Tubulin polymerization promoting protein
11718003_at	0.716929608955415	0.421620416519179	-0.804650606299074	-5.41503202648184	-0.0293482068390105	ZMYM3	[ZMYM3] zinc finger MYM-type 3
11727478_a_at	0.716956170614332	0.421749499376997	-0.804426671281507	-5.41519272548494	-0.0306696784357143	AGTRAP	[AGTRAP] angiotensin II receptor-associated protein
11716033_at	0.716956170614332	0.421825069984175	0.804295588917104	-5.41528677142185	0.0765602817162634	SLPI	[SLPI] secretory leukocyte peptidase inhibitor
11727353_a_at	0.716956170614332	0.421842016027364	-0.804266196750223	-5.41530785693844	-0.0260667686034539	CENPM	[CENPM] Centromere protein M
11730153_at	0.716956170614332	0.42185467140363	-0.804244247010167	-5.41532360286505	-0.0271888147530288	CCDC114	[CCDC114] Coiled-coil domain containing 114
11726110_a_at	0.717215675011657	0.422100380724562	-0.80381816065102	-5.41562917660465	-0.0336060606060546	FBXL19	[FBXL19] F-box and leucine-rich repeat protein 19
11758993_at	0.717215675011657	0.422159000101632	0.80371652993754	-5.41570203866807	0.0376223704939473	TRIM52	[TRIM52] {Matches Ensembl Gene} Tripartite motif-containing protein 52 (RING finger protein 102) [Source:UniProtKB/Swiss-Prot;Acc:Q96A61]
11747621_a_at	0.717215675011657	0.422199424659306	0.80364644913758	-5.41575227632292	0.0208873135019996	LIMK1	[LIMK1] LIM domain kinase 1
11715252_at	0.717215675011657	0.42222607627049	0.803600247546944	-5.41578539370176	0.0330898433880131	RSRC1	[RSRC1] arginine/serine-rich coiled-coil 1
11721814_a_at	0.717309285778694	0.422350022464829	0.803385404622332	-5.41593936857581	0.0380665832638378	VWA1	[VWA1] Von Willebrand factor A domain containing 1
11719150_a_at	0.717309285778694	0.422390556023072	0.80331515357619	-5.41598970761107	0.0305259938838072	SAP130	[SAP130] Sin3A-associated protein 130kDa
11735729_a_at	0.717354243882079	0.422471718684841	-0.803174497817574	-5.4160904826217	-0.0242731906218037	ALG12	[ALG12] ALG12 alpha-1 6-mannosyltransferase
11722764_at	0.717544578705887	0.422638516054104	0.802885486123168	-5.41629749442103	0.0250230747845488	WDR62	[WDR62] WD repeat domain 62
11754304_a_at	0.717564006474379	0.422704664025884	-0.802770889372754	-5.41637955665239	-0.0339300806227287	CDK10	[CDK10] CYCLIN-DEPENDENT KINASE 10
11752893_a_at	0.717589158978452	0.422808281164574	0.802591401113762	-5.41650806397304	0.0194486145862354	SHISA9	[SHISA9] shisa family member 9
11737935_at	0.717589158978452	0.422858439963455	-0.802504524056408	-5.41657025463547	-0.0234041794087645	PCDHGA5	[PCDHGA5] Protocadherin gamma subfamily A 5
11717733_s_at	0.717589158978452	0.422883601349656	0.802460945807121	-5.41660144746113	0.0393222129552573	ZCCHC24	[ZCCHC24] zinc finger CCHC domain containing 24
11732291_a_at	0.717909023257293	0.423127914586928	-0.802037886921446	-5.41690418065078	-0.020407376517463	FAM186B	[FAM186B] family with sequence similarity 186 member B
11718456_at	0.717909023257293	0.423181563453945	0.801945006450071	-5.41697062293833	0.0384865628764874	SLC43A2	[SLC43A2] solute carrier family 43 (amino acid system L transporter) member 2
11744365_a_at	0.718116090100156	0.423359691262637	-0.801636669451516	-5.41719113768801	-0.0285436938188983	ZFAS1	[ZFAS1] ZNFX1 antisense RNA 1
11755103_a_at	0.718116090100156	0.423468561443043	0.801448254099395	-5.41732584598137	0.045617273653983	CDA	[CDA] Cytidine deaminase
11758698_x_at	0.718116090100156	0.423506600841156	-0.801382428218027	-5.41737290102225	-0.0652050783059899	HBG1	[HBG1] Hemoglobin gamma A
11721002_s_at	0.718116090100156	0.423550658663215	0.801306192003797	-5.41742739298758	0.0323628023353031	HEXIM1	[HEXIM1] Hexamethylene bis-acetamide inducible 1
11759557_at	0.718116090100156	0.423582702601257	0.801250747150071	-5.41746702050511	0.0550528681308604	BLZF1	[BLZF1] {Matches Ensembl Gene} Golgin-45 (Basic leucine zipper nuclear factor 1)(JEM-1)(p45 basic leucine-zipper nuclear factor) [Source:UniProtKB/Swiss-Prot;Acc:Q9H2G9]
11725040_at	0.718116090100156	0.423632103773348	-0.801165274323458	-5.41752810425222	-0.028127884348061	FGF2	[FGF2] fibroblast growth factor 2 (basic)
11757969_x_at	0.718130305902689	0.42369523804078	-0.801056049324432	-5.41760615321163	-0.0324453711426029	JUND	[JUND] jun D proto-oncogene
11735455_at	0.718273511837739	0.423834488192735	-0.8008151743856	-5.4177782378882	-0.030870771939572	IFT81	[IFT81] intraflagellar transport 81 homolog (Chlamydomonas)
11732549_at	0.718308750454767	0.423910043246958	-0.800684498703554	-5.41787157300195	-0.0319107589657999	FBXL14	[FBXL14] F-box and leucine-rich repeat protein 14
11739057_a_at	0.718371007420552	0.424001550617512	0.800526251137092	-5.41798458103521	0.0373472801408727	NFE2L2	[NFE2L2] nuclear factor erythroid 2-like 2
11761518_a_at	0.71855527505697	0.424201962944404	0.800179739712252	-5.4182319547306	0.0496450745992094	AIG1	[AIG1] androgen-induced 1
11717610_s_at	0.71855527505697	0.424219871162703	0.800148781217346	-5.41825405073904	0.0393328236493513	SUCLG2	[SUCLG2] succinate-CoA ligase GDP-forming beta subunit
11758938_x_at	0.718872273510407	0.424461824985752	-0.799730583334996	-5.41855244773776	-0.0225264572328738	SAA2	[SAA2] {POOR HIT 44%} Serum amyloid A2
11756522_a_at	0.718916162023656	0.424542547155237	-0.799591092652322	-5.41865194407182	-0.02604170141784	SCARB1	[SCARB1] Scavenger receptor class B member 1
11732256_at	0.718917937240002	0.424724664441562	-0.799276444917953	-5.41887631350833	-0.0199010749698756	SHB	[SHB] Src homology 2 domain containing adaptor protein B
11715281_at	0.718917937240002	0.424774465305605	-0.799190416746754	-5.41893764328931	-0.0217522009081592	ASIP	[ASIP] Agouti signaling protein
11724122_a_at	0.718917937240002	0.424818623616287	0.799114140719537	-5.4189920152362	0.0320303030303091	SLC35G2	[SLC35G2] solute carrier family 35 member G2
11743100_a_at	0.718917937240002	0.424842699651726	-0.79907255539329	-5.41902165638608	-0.025554165508284	ENO2	[ENO2] enolase 2 (gamma neuronal)
11748111_a_at	0.718917937240002	0.424867477346347	0.799029759570842	-5.41905215874884	0.0308865258085516	MAPKAP1	[MAPKAP1] Mitogen-activated protein kinase associated protein 1
11731096_at	0.718917937240002	0.424913302915621	-0.798950613899303	-5.41910856487583	-0.0379563525159763	WNT10A	[WNT10A] wingless-type MMTV integration site family member 10A
11727609_at	0.718917937240002	0.424927252223964	-0.798926522942842	-5.41912573309393	-0.045933787415418	KLRB1	[KLRB1] Killer cell lectin-like receptor subfamily B member 1
11728998_x_at	0.719185131031479	0.425202107447535	0.798451932743166	-5.41946384073371	0.0416757019738769	GCNT2	[GCNT2] glucosaminyl (N-acetyl) transferase 2 I-branching enzyme (I blood group)
11760863_at	0.719185131031479	0.425256479097267	0.798358071003959	-5.41953068604058	0.0352712445556511	NBR1	[NBR1] Neighbor of BRCA1 gene 1
11727372_at	0.719185131031479	0.425500955842603	0.797936117955809	-5.4198310907667	0.0419609860068633	PAPSS1	[PAPSS1] 3'-phosphoadenosine 5'-phosphosulfate synthase 1
11746181_a_at	0.719185131031479	0.425520489908528	0.797902409398188	-5.41985508237504	0.0290161245482405	TOE1	[TOE1] target of EGR1 member 1 (nuclear)
11755028_a_at	0.719185131031479	0.425542852743435	-0.79786382054807	-5.41988254622656	-0.0363836993791029	DENND1A	[DENND1A] DENN/MADD domain containing 1A
11728880_s_at	0.719185131031479	0.425558659029991	0.797836546261021	-5.41990195665694	0.0499367991845201	PPP3R1	[PPP3R1] protein phosphatase 3 regulatory subunit B alpha
11755866_a_at	0.719185131031479	0.4256350294586	0.797704774849179	-5.41999572578117	0.0848501992401127	OLFM1	[OLFM1] Olfactomedin 1
11751711_s_at	0.719185131031479	0.425723029511581	-0.797552954590984	-5.42010374263628	-0.0446568900009243	SLC48A1	[SLC48A1] solute carrier family 48 (heme transporter) member 1
11758106_at	0.719185131031479	0.425724248341511	-0.797550851959257	-5.42010523846993	-0.0249150217773932	NRM	[NRM] nurim (nuclear envelope membrane protein)
11731762_s_at	0.719185131031479	0.425724841752332	-0.797549828253789	-5.42010596674302	-0.042933880085247	RPS6KA2	[RPS6KA2] Ribosomal protein S6 kinase 90kDa polypeptide 2
11743685_a_at	0.719185131031479	0.425739888328369	0.797523871369141	-5.42012443238822	0.0250998053933928	RABGAP1	[RABGAP1] RAB GTPase activating protein 1
11727743_at	0.719185131031479	0.425907589204744	-0.797234606582866	-5.42033017395029	-0.031546288573804	CAMK2N2	[CAMK2N2] Calcium/calmodulin-dependent protein kinase II inhibitor 2
11754979_x_at	0.719185131031479	0.425911401303356	-0.797228031926119	-5.4203348493563	-0.0251972013715021	ARIH2	[ARIH2] ariadne RBR E3 ubiquitin protein ligase 2
11736577_a_at	0.719185131031479	0.425995131515829	-0.797083632659958	-5.42043752567557	-0.0271556389583845	IRAK1BP1	[IRAK1BP1] Interleukin-1 receptor-associated kinase 1 binding protein 1
11718949_a_at	0.719185131031479	0.426030059866127	0.797023400920307	-5.42048034849051	0.0732165230284574	MPP5	[MPP5] membrane protein palmitoylated 5 (MAGUK p55 subfamily member 5)
11721898_at	0.719185131031479	0.426056456286162	0.796977883877317	-5.42051270749575	0.0196978037253341	FAM3D	[FAM3D] Family with sequence similarity 3 member D
11724662_a_at	0.719185131031479	0.426102369244633	0.796898717151147	-5.42056898437225	0.0343232323232376	PAX8	[PAX8] Paired box 8
11752239_a_at	0.719185131031479	0.42615430416726	0.796809172908246	-5.42063263155695	0.0352406635159026	ZC3H15	[ZC3H15] zinc finger CCCH-type containing 15
11724430_a_at	0.719185131031479	0.42615985752163	-0.79679959840177	-5.42063943660246	-0.0459076545269097	RCAN3	[RCAN3] RCAN family member 3
11745918_a_at	0.719185131031479	0.426218388056522	0.796698690688226	-5.42071115144108	0.0317184227597158	USPL1	[USPL1] Ubiquitin specific peptidase like 1
11760226_a_at	0.719185131031479	0.426385259708348	0.796411045478994	-5.42091553048425	0.03948304142342	ANKRD42	[ANKRD42] ankyrin repeat domain 42
11747300_a_at	0.719185131031479	0.426469117991072	0.796266519567676	-5.42101819198816	0.0498742933926559	CDK14	[CDK14] cyclin-dependent kinase 14
11718058_a_at	0.719185131031479	0.426506171569544	0.796202664725502	-5.42106354427244	0.057015475859524	TYMS	[TYMS] Thymidylate synthetase
11719964_a_at	0.719185131031479	0.42655747795347	-0.796114253231359	-5.4211263317036	-0.0266459549624578	UBE2E2	[UBE2E2] UBIQUITIN-CONJUGATING ENZYME E2E 2
11729482_a_at	0.719185131031479	0.426573875172715	-0.796085998750309	-5.42114639580153	-0.0309556111574381	KRTCAP3	[KRTCAP3] Keratinocyte associated protein 3
11718334_a_at	0.719185131031479	0.426583935958717	0.796068663059489	-5.42115870588722	0.0391077749977002	GRB2	[GRB2] Growth factor receptor-bound protein 2
11731373_at	0.719185131031479	0.426593299601097	0.796052528828603	-5.42117016257561	0.0173846260772965	SUN5	[SUN5] Sad1 and UNC84 domain containing 5
11747446_s_at	0.719185131031479	0.426620378482575	-0.796005871131032	-5.42120329224362	-0.0666212584561077	HLA-DOB	[HLA-DOB] Major histocompatibility complex class II DO beta
11744641_a_at	0.719229716696984	0.426701658560336	0.795865833618926	-5.42130271538005	0.0343811509591436	CLDND1	[CLDND1] Claudin domain containing 1
11761784_at	0.719273837147466	0.426799780451716	0.795696800146685	-5.42142270172591	0.0173342600315114	HPX	[HPX] {Matches Ensembl Gene} Hemopexin Precursor (Beta-1B-glycoprotein) [Source:UniProtKB/Swiss-Prot;Acc:P02790]
11719415_a_at	0.719273837147466	0.426837504639466	0.795631819172537	-5.42146882092446	0.0562079047354374	YES1	[YES1] v-yes-1 Yamaguchi sarcoma viral oncogene homolog 1
11760232_a_at	0.719399203979828	0.427025264066539	-0.795308448294948	-5.4216982724267	-0.0482922806041932	SFSWAP	[SFSWAP] {Matches Ensembl Gene} Splicing factor arginine/serine-rich 8 (Suppressor of white apricot protein homolog) [Source:UniProtKB/Swiss-Prot;Acc:Q12872]
11741292_x_at	0.719399203979828	0.427085506876845	0.795204712049415	-5.42177185999137	0.0551880733945032	ZFP30	[ZFP30] ZFP30 zinc finger protein
11729460_at	0.719399203979828	0.427158671100788	0.795078737050945	-5.42186121024996	0.0397168010379092	AK9	[AK9] adenylate kinase 9
11743464_a_at	0.719399203979828	0.427196837346715	-0.795013026985049	-5.42190781082047	-0.047551107404308	CHD4	[CHD4] chromodomain helicase DNA binding protein 4
11752321_a_at	0.719399203979828	0.427210960301184	-0.794988712646588	-5.42192505320423	-0.0264700213140499	MIPOL1	[MIPOL1] mirror-image polydactyly 1
11755145_a_at	0.719399203979828	0.427275781622326	-0.794877121101847	-5.42200418102026	-0.0279342970994101	MTHFSD	[MTHFSD] methenyltetrahydrofolate synthetase domain containing
11720885_at	0.719399203979828	0.427387447432051	-0.794684908820369	-5.4221404498074	-0.0347260680196371	ACACB	[ACACB] Acetyl-CoA carboxylase beta
11726508_a_at	0.719399203979828	0.42739655716663	0.794669229374159	-5.4221515642944	0.0629530627374768	CDKN2B	[CDKN2B] cyclin-dependent kinase inhibitor 2B (p15 inhibits CDK4)
11718986_a_at	0.719399203979828	0.42740550404931	-0.794653830414918	-5.42216247974369	-0.0855591233435185	IFI6	[IFI6] interferon alpha-inducible protein 6
11715616_a_at	0.719509378823455	0.427540799322484	-0.794420989461348	-5.42232750183067	-0.0194135390603014	NDUFAB1	[NDUFAB1] NADH dehydrogenase (ubiquinone) 1 alpha/beta subcomplex 1 8kDa
11759366_at	0.719509378823455	0.427629020734215	0.794269185076498	-5.42243506469194	0.0201527661940584	ZNF835	[ZNF835] zinc finger protein 835
11755550_a_at	0.719509378823455	0.42763552011189	-0.794258002189341	-5.42244298765461	-0.0201145398943496	POU2F3	[POU2F3] POU class 2 homeobox 3
11754547_a_at	0.719747500641228	0.427832369996245	-0.793919347625405	-5.42268286838615	-0.0310741358539381	ENOX2	[ENOX2] ecto-NOX disulfide-thiol exchanger 2
11720056_a_at	0.719747500641228	0.427886788899924	-0.793825743078772	-5.42274915375446	-0.0292403855064309	METAP1	[METAP1] Methionyl aminopeptidase 1
11719411_at	0.719908085814665	0.428037139686557	0.793567164772983	-5.42293222363294	0.0285630618107753	RAB32	[RAB32] RAB32 member RAS oncogene family
11756634_a_at	0.719935961048462	0.428118754536983	0.793426823069008	-5.42303155876548	0.0386833472338264	GSR	[GSR] Glutathione reductase
11757865_a_at	0.719935961048462	0.428207720282621	0.793273858873448	-5.42313980828936	0.0319402743026771	GADD45B	[GADD45B] Growth arrest and DNA-damage-inducible beta
11715668_a_at	0.719935961048462	0.428242583929587	-0.793213920761076	-5.42318221955637	-0.0195178389398301	PSMA5	[PSMA5] Proteasome (Prosome macropain) subunit alpha type 5
11757252_at	0.719935961048462	0.428273256389506	-0.793161190560296	-5.42321952798013	-0.0272298674821565	CDRT15P1	[CDRT15P1] CMT1A duplicated region transcript 15 pseudogene 1
11760918_a_at	0.720072239316414	0.428419093692188	0.792910506265952	-5.42339686193188	0.0370853025669646	MRRF	[MRRF] Mitochondrial ribosome recycling factor
11733392_at	0.720072239316414	0.428590343877015	-0.792616202642767	-5.42360498095222	-0.0182160596793528	UBL4B	[UBL4B] Ubiquitin-like 4B
11757541_x_at	0.720072239316414	0.428646639556286	-0.792519470181592	-5.42367336924251	-0.0270140858122438	TXNDC17	[TXNDC17] thioredoxin domain containing 17
11727136_a_at	0.720072239316414	0.428663561208548	0.792490395279312	-5.42369392310525	0.0455347048466326	PUS7L	[PUS7L] Pseudouridylate synthase 7 homolog (S. cerevisiae)-like
11759554_at	0.720072239316414	0.428792573261845	0.792268747904629	-5.42385058716486	0.0449860068575827	PAPOLA	[PAPOLA] Poly(A) polymerase alpha
11724797_a_at	0.720072239316414	0.428818964156825	-0.792223412193236	-5.42388262582652	-0.0273097488647851	MAGOH	[MAGOH] mago-nashi homolog proliferation-associated (Drosophila)
11718588_a_at	0.720072239316414	0.428825373322576	-0.792212402426562	-5.42389040613241	-0.0327548419979413	BEX4	[BEX4] brain expressed X-linked 4
11746922_x_at	0.720072239316414	0.42882819154818	-0.792207561264309	-5.42389382721741	-0.0267461310351105	TNNT3	[TNNT3] troponin T type 3 (skeletal fast)
11723851_x_at	0.720072239316414	0.428869483621147	0.792136631662995	-5.42394394837223	0.0555659345751263	ODF2L	[ODF2L] outer dense fiber of sperm tails 2-like
11739658_a_at	0.720072239316414	0.428903286252889	-0.792078570045152	-5.42398497326707	-0.0369323973681528	LTB	[LTB] lymphotoxin beta (TNF superfamily member 3)
11754557_s_at	0.720256921107652	0.429088875368129	0.79175983762309	-5.42421012833685	0.0406246872393856	PRKCA	[PRKCA] Protein kinase C alpha
11724270_at	0.720256921107652	0.429173591673855	-0.791614371841863	-5.42431285651383	-0.0292504865165304	CACNB1	[CACNB1] Calcium channel voltage-dependent beta 1 subunit
11727704_a_at	0.720256921107652	0.42917802053651	0.791606767533794	-5.42431822617192	0.0516527198591508	ZNF439	[ZNF439] Zinc finger protein 439
11753761_a_at	0.720405731356017	0.429335426022707	-0.791336533810371	-5.42450901396712	-0.0258235566675866	KLK6	[KLK6] kallikrein-related peptidase 6
11753466_a_at	0.720405731356017	0.429391739420156	0.791239869026222	-5.42457724455186	0.0348619219720208	ACSS2	[ACSS2] Acyl-CoA synthetase short-chain family member 2
11734406_a_at	0.720405731356017	0.429431456390386	-0.791171697296673	-5.42462535839853	-0.0379386989157515	LRRC36	[LRRC36] leucine rich repeat containing 36
11724463_a_at	0.720503661006164	0.429599500232466	0.790883301133647	-5.42482885529888	0.0555777036419265	GPNMB	[GPNMB] Glycoprotein (Transmembrane) nmb
11761010_a_at	0.720503661006164	0.429675697250011	-0.790752553819248	-5.42492108833855	-0.0211601797794412	CKMT1A	[CKMT1A] {Locus via Ensembl Transcript} Creatine kinase mitochondrial 1A
11722820_at	0.720503661006164	0.4296788549324	-0.790747135808779	-5.42492491003644	-0.0398266147715569	GGT7	[GGT7] gamma-glutamyltransferase 7
11732678_a_at	0.720503661006164	0.429863423554518	0.790430489882502	-5.42514821704512	0.0231408581225159	DNAH12	[DNAH12] {Locus via Ensembl Transcript} dynein axonemal heavy chain 12
11739326_a_at	0.720503661006164	0.42986423109106	0.790429104647163	-5.42514919375376	0.0454077935316559	PTPN2	[PTPN2] Protein tyrosine phosphatase non-receptor type 2
11747199_a_at	0.720503661006164	0.429910448091656	-0.79034982726981	-5.42520508820244	-0.0216230191826483	CHERP	[CHERP] Calcium homeostasis endoplasmic reticulum protein
11720133_a_at	0.720503661006164	0.42999991787077	0.790196371262477	-5.42531326637218	0.077875961449366	PROS1	[PROS1] protein S (alpha)
11723769_at	0.720503661006164	0.430060112662274	0.790093137359728	-5.42538602891187	0.0365512000741446	SNX24	[SNX24] SORTING NEXIN 24
11762806_at	0.720503661006164	0.430072551590372	-0.790071805683075	-5.4254010629763	-0.040295431377996	ZNF250	[ZNF250] {Matches Ensembl Gene} Zinc finger protein 250 (Zinc finger protein 647) [Source:UniProtKB/Swiss-Prot;Acc:P15622]
11759490_at	0.720503661006164	0.43008645236259	0.790047967497137	-5.42541786309145	0.0291816791771069	OSER1	[OSER1] oxidative stress responsive serine-rich 1
11757929_s_at	0.720503661006164	0.430094050901751	0.790034937088079	-5.42542704614288	0.0441559169678536	RALGAPA2	[RALGAPA2] Ral GTPase activating protein alpha subunit 2 (catalytic)
11728293_a_at	0.720846100594651	0.430353420275727	0.789590236164476	-5.42574035430867	0.0528974145121035	SH2D1A	[SH2D1A] SH2 domain containing 1A
11739709_a_at	0.721218180784544	0.430630539902764	-0.789115274282755	-5.42607478845383	-0.0437135112593721	PHACTR2	[PHACTR2] Phosphatase and actin regulator 2
11722944_at	0.721354721907593	0.430767060814376	-0.7888813533826	-5.42623942516061	-0.0275458252247116	PALB2	[PALB2] partner and localizer of BRCA2
11720435_s_at	0.72142584277157	0.430864530934854	-0.788714370255139	-5.42635692042447	-0.0251364099712541	CLCN6	[CLCN6] chloride channel voltage-sensitive 6
11721252_a_at	0.721464096283522	0.430942379689059	0.788581017726287	-5.42645073421755	0.0284602909832308	MYLPF	[MYLPF] myosin light chain phosphorylatable fast skeletal muscle
11727278_at	0.721609626673143	0.43108432069915	0.788337913257168	-5.42662171809576	0.0263287925122873	PIGL	[PIGL] phosphatidylinositol glycan anchor biosynthesis class L
11744786_x_at	0.721695020148448	0.431232293818224	-0.788084527157045	-5.42679987753577	-0.0292954313779799	OGFR	[OGFR] Opioid growth factor receptor
11726902_a_at	0.721695020148448	0.431245373783909	-0.788062131732005	-5.4268156213409	-0.0287648503382281	PRDM15	[PRDM15] PR domain containing 15
11722459_a_at	0.721961196883532	0.431459466522071	-0.787695619883782	-5.42707321294478	-0.0324282735612913	ZNF768	[ZNF768] zinc finger protein 768
11732642_at	0.722054438555085	0.431570236965149	0.787506030184794	-5.427206413424	0.0592226855713207	PGLYRP1	[PGLYRP1] Peptidoglycan recognition protein 1
11760463_at	0.722078955508462	0.431644964311629	0.787378146232453	-5.42729624312172	0.0321020294690051	MED6	[MED6] {Matches Ensembl Gene} Mediator of RNA polymerase II transcription subunit 6 (Mediator complex subunit 6)(hMed6)(Activator-recruited cofactor 33 kDa component)(ARC33)(Renal carcinoma antigen NY-REN-28) [Source:UniProtKB/Swiss-Prot;Acc:O75586]
11732917_at	0.722078955508462	0.431694988876828	0.787292544359627	-5.42735636444524	0.0207834769715554	DZIP1L	[DZIP1L] DAZ interacting zinc finger protein 1-like
11721141_x_at	0.722264257973316	0.431860835197432	-0.787008789982499	-5.42755560896882	-0.0581627745343249	TCEA3	[TCEA3] Transcription elongation factor A (SII) 3
11755278_a_at	0.722296267043994	0.431965531898368	0.786829692068068	-5.42768132978666	0.050389954591803	CYP2S1	[CYP2S1] cytochrome P450 family 2 subfamily S polypeptide 1
11715475_a_at	0.722296267043994	0.431990105585129	0.786787659103583	-5.42771083141091	0.0363132703178728	DDX17	[DDX17] DEAD (Asp-Glu-Ala-Asp) box helicase 17
11718508_at	0.722668715190439	0.432267952991094	0.786312501595242	-5.42804422047939	0.0342757390417989	UBE2L3	[UBE2L3] Ubiquitin-conjugating enzyme E2L 3
11734911_x_at	0.723105412507941	0.432628344331953	0.785696447193853	-5.42847616975998	0.0250713557594398	WDR76	[WDR76] WD repeat domain 76
11740814_a_at	0.723105412507941	0.432648719617713	-0.785661626515901	-5.42850057436764	-0.0329810490223226	ATG7	[ATG7] autophagy related 7
11723762_at	0.723105412507941	0.43269454774528	-0.785583311272291	-5.42855545887568	-0.0383399128903594	PLCG1	[PLCG1] phospholipase C gamma 1
11729992_at	0.72324114450598	0.432830958560176	-0.785350228694773	-5.42871877443909	-0.019792651283471	DQX1	[DQX1] DEAQ box RNA-dependent ATPase 1
11735721_a_at	0.72324114450598	0.432886042960772	-0.785256119129166	-5.42878470115674	-0.058784032990451	KRT79	[KRT79] keratin 79
11748996_a_at	0.72349504702223	0.433176490908863	0.784760015154719	-5.42913210758989	0.0293711426188743	PUM2	[PUM2] pumilio RNA-binding family member 2
11724432_x_at	0.72349504702223	0.433314085685842	-0.784525061825851	-5.42929656193262	-0.0313871281623346	TRAPPC2	[TRAPPC2] Trafficking protein particle complex 2
11739021_a_at	0.72349504702223	0.433421743179905	0.784341258868365	-5.42942517965927	0.0573428319896392	ADAR	[ADAR] Adenosine deaminase RNA-specific
11736127_s_at	0.72349504702223	0.433446631170557	0.784298771535027	-5.42945490627221	0.058601427115196	DPPA4	[DPPA4] developmental pluripotency associated 4
11729873_a_at	0.72349504702223	0.433464439799585	-0.78426837054704	-5.42947617558993	-0.022491474376789	USP19	[USP19] Ubiquitin specific peptidase 19
11752838_s_at	0.72349504702223	0.433474337501241	-0.784251474562446	-5.42948799610296	-0.0299914743767662	CIDEB	[CIDEB] Cell death-inducing DFFA-like effector b
11741709_x_at	0.72349504702223	0.433542829517565	-0.784134560625972	-5.42956978271372	-0.0181125938281848	PRCD	[PRCD] progressive rod-cone degeneration
11753216_a_at	0.72349504702223	0.433572428106727	-0.784084039991285	-5.42960512043633	-0.0261756556389479	NARS	[NARS] Asparaginyl-tRNA synthetase
11741617_a_at	0.72349504702223	0.433576170126519	0.784077653031723	-5.42960958776841	0.0470108423686484	GPRIN3	[GPRIN3] GPRIN family member 3
11750919_a_at	0.72349504702223	0.433589583337787	0.784054759338439	-5.42962560036832	0.0571025854879199	ALPL	[ALPL] Alkaline phosphatase liver/bone/kidney
11731182_at	0.724493418889345	0.434243139384618	-0.782939766588688	-5.43040489938216	-0.0185210360485524	ACTL8	[ACTL8] Actin-like 8
11723672_a_at	0.724533562793275	0.434322436856257	-0.782804548229399	-5.43049933212084	-0.0362129552404662	PSEN2	[PSEN2] presenilin 2 (Alzheimer disease 4)
11753125_a_at	0.725046800414024	0.434704141204167	0.782153864868816	-5.43095352414987	0.0415520804374072	SF3B3	[SF3B3] Splicing factor 3b subunit 3 130kDa
11718020_a_at	0.725046800414024	0.434751431207851	-0.782073273679644	-5.43100975248805	-0.0291666203317522	LRRC20	[LRRC20] Leucine rich repeat containing 20
11722683_a_at	0.725046800414024	0.434795923767379	-0.781997454512112	-5.43106264612769	-0.0267036882587073	MECP2	[MECP2] methyl CpG binding protein 2 (Rett syndrome)
11735321_a_at	0.725252771637196	0.435081732512133	-0.781510518974405	-5.43140222470693	-0.0258936613844751	MGAT5B	[MGAT5B] mannosyl (alpha-1 6-)-glycoprotein beta-1 6-N-acetyl-glucosaminyltransferase isozyme B
11743565_at	0.725252771637196	0.43509739339231	-0.781483842720415	-5.43142082207874	-0.0273372254656516	CABLES2	[CABLES2] Cdk5 and Abl enzyme substrate 2
11736512_at	0.725252771637196	0.43515377235416	-0.781387813168147	-5.43148776392457	-0.0416294134000452	NMT2	[NMT2] N-myristoyltransferase 2
11752642_a_at	0.725252771637196	0.435229902052699	0.781258153890056	-5.43157813593102	0.0182616532295512	KCNH6	[KCNH6] Potassium voltage-gated channel subfamily H (Eag-related) member 6
11738649_at	0.725252771637196	0.435275570852115	-0.781180379995021	-5.43163233686434	-0.0187686034658441	KCNA10	[KCNA10] Potassium voltage-gated channel shaker-related subfamily member 10
11743217_at	0.725252771637196	0.43535085491364	-0.7810521816807	-5.4317216670459	-0.0196466963210025	PRM3	[PRM3] {POOR HIT 73%} protamine 3
11747917_a_at	0.725252771637196	0.435358680287711	-0.781038856891485	-5.4317309510874	-0.0179774812343569	ITGA11	[ITGA11] integrin alpha 11
11719630_a_at	0.725252771637196	0.435361768992245	-0.781033597585355	-5.43173461546338	-0.023603975535158	BRD2	[BRD2] Bromodomain containing 2
11745293_x_at	0.72553131390124	0.435584287334929	-0.780654760323988	-5.43199850241597	-0.0340930868316036	PTPN23	[PTPN23] protein tyrosine phosphatase non-receptor type 23
11727801_a_at	0.725699237726812	0.435762165167062	-0.780352004146284	-5.43220930185799	-0.0293857381150877	POP4	[POP4] processing of precursor 4 ribonuclease P/MRP subunit (S. cerevisiae)
11753900_x_at	0.725699237726812	0.435798623106997	-0.780289959914163	-5.43225249121929	-0.03339848021497	MT2A	[MT2A] Metallothionein 2a
11725397_at	0.725699237726812	0.435894241075736	0.780127251251497	-5.4323657374508	0.037940088963031	TWISTNB	[TWISTNB] Twist neighbor
11759070_s_at	0.725699237726812	0.435906403449688	0.780106556586249	-5.43238013937954	0.0470132054489958	ZNF551	[ZNF551] {Matches Ensembl Gene} Zinc finger protein 551 (Zinc finger protein KOX23) [Source:UniProtKB/Swiss-Prot;Acc:Q7Z340]
11726349_a_at	0.72576157035858	0.436009577440806	-0.7799310162186	-5.43250228695737	-0.0230257622092429	ANKRD2	[ANKRD2] ankyrin repeat domain 2 (stretch responsive muscle)
11734751_x_at	0.72576157035858	0.436054504535791	0.779854584718623	-5.43255546231056	0.0334445371142729	MAT2A	[MAT2A] Methionine adenosyltransferase II alpha
11755496_a_at	0.725881119879437	0.436181671639073	-0.779638268446174	-5.43270593095791	-0.0346514688165911	RITA1	[RITA1] RBPJ interacting and tubulin associated 1
11758452_s_at	0.725898967710162	0.436247736712603	0.779525903559079	-5.43278407507527	0.0658037716615767	CENPQ	[CENPQ] Centromere protein Q
11756819_a_at	0.726310912170042	0.436550677102128	-0.779010782214266	-5.43314217244873	-0.0180229821147213	SLC13A3	[SLC13A3] solute carrier family 13 (sodium-dependent dicarboxylate transporter) member 3
11756624_x_at	0.726314193153323	0.436608021118697	-0.778913297459397	-5.43320991448909	-0.0210206653692744	RABL2A	[RABL2A] RAB member of RAS oncogene family-like 2A
11727217_a_at	0.7266996276344	0.436895118054805	0.77842534442343	-5.43354886559132	0.0363875451765456	CETP	[CETP] Cholesteryl ester transfer protein plasma
11717015_a_at	0.726729991903545	0.436968776865386	-0.778300183029699	-5.43363577346469	-0.0245513854137656	CLDN7	[CLDN7] Claudin 7
11733124_a_at	0.727398434861776	0.437426153403194	-0.777523279731027	-5.4341749177729	-0.0270936428505095	PEX19	[PEX19] Peroxisomal biogenesis factor 19
11734689_at	0.727514429532016	0.437551371089279	-0.777310665931367	-5.43432237102817	-0.0379198406079047	CYTIP	[CYTIP] cytohesin 1 interacting protein
11752261_a_at	0.727516722350794	0.437608213718668	0.777214161403434	-5.43438928620305	0.0433857381151164	BEST1	[BEST1] Bestrophin 1
11718240_at	0.727551823640158	0.437783120323755	0.776917259303494	-5.43459510296192	0.0553718376425012	CAPRIN1	[CAPRIN1] cell cycle associated protein 1
11739754_at	0.727551823640158	0.437827714554819	-0.776841572040945	-5.43464755792303	-0.053342646649976	SLAMF8	[SLAMF8] SLAM family member 8
11729769_a_at	0.727551823640158	0.437842512552561	0.776816457222134	-5.43466496259175	0.0536011491057522	CD38	[CD38] CD38 molecule
11717608_at	0.727551823640158	0.437977011442334	0.776588211311948	-5.43482311222372	0.0321600871096503	VMA21	[VMA21] VMA21 vacuolar H+-ATPase homolog (S. cerevisiae)
11762809_at	0.727551823640158	0.438139495820709	0.77631252777342	-5.43501406927337	0.163638402372356	CASP8	[CASP8] caspase 8 apoptosis-related cysteine peptidase
11728009_at	0.727551823640158	0.438194385918986	-0.776219410344104	-5.43507855344381	-0.0793855064405422	VPREB3	[VPREB3] pre-B lymphocyte 3
11720557_at	0.727551823640158	0.438252114211759	0.776121485375102	-5.43514635854388	0.0488762857937255	TRMT11	[TRMT11] tRNA methyltransferase 11 homolog (S. cerevisiae)
11755088_a_at	0.727551823640158	0.43825231773746	-0.776121140145996	-5.43514659757198	-0.0279589936057691	MYO9A	[MYO9A] Myosin IXA
11734118_a_at	0.727551823640158	0.438272154389977	0.776087492801428	-5.43516989365278	0.0269525530534773	BTN3A3	[BTN3A3] butyrophilin subfamily 3 member A3
11743000_at	0.727551823640158	0.438280029610828	-0.776074134931192	-5.43517914183103	-0.0411536002223896	CD83	[CD83] CD83 molecule
11732225_a_at	0.727551823640158	0.438302764021779	0.776035573830306	-5.43520583830655	0.0358280048188444	ZNF664	[ZNF664] Zinc finger protein 664
11737470_at	0.727551823640158	0.438340753695526	-0.775971140006617	-5.43525044393996	-0.0346381243628899	PRSS57	[PRSS57] protease serine 57
11741457_a_at	0.727551823640158	0.438350389740655	-0.775954796940499	-5.43526175717559	-0.0677352423315645	ALOX12	[ALOX12] Arachidonate 12-lipoxygenase
11728013_s_at	0.728280296574095	0.43884481696437	0.775116509519128	-5.43584173049705	0.0458750810860975	RIMKLB	[RIMKLB] ribosomal modification protein rimK-like family member B
11744092_at	0.728283391045849	0.438902203721692	0.775019247214983	-5.43590898148739	0.0315738115096087	ATXN7L3B	[ATXN7L3B] ataxin 7-like 3B
11755133_x_at	0.728346148753642	0.438996527263051	-0.774859398318226	-5.43601948905868	-0.0254539431007181	SNHG7	[SNHG7] small nucleolar RNA host gene 7 (non-protein coding)
11742278_a_at	0.728346148753642	0.439051078615159	-0.774766959888125	-5.43608338371623	-0.029228616439624	CTH	[CTH] cystathionase (cystathionine gamma-lyase)
11727177_at	0.728502887790809	0.439201100606062	-0.77451277859663	-5.43625903802956	-0.0209209526457208	TMCO2	[TMCO2] Transmembrane and coiled-coil domains 2
11756461_a_at	0.728547946290197	0.439310142087785	-0.774328061755866	-5.43638665228517	-0.0303134556574869	LCN8	[LCN8] lipocalin 8
11763285_at	0.728547946290197	0.439374983855692	-0.774218232003144	-5.43646251536156	-0.070646140302097	KLHDC10	[KLHDC10] kelch domain containing 10
11751997_a_at	0.728547946290197	0.439410032837486	-0.77415886951667	-5.43650351455111	-0.0288343527013204	MYO18A	[MYO18A] Myosin XVIIIa
11726131_a_at	0.728547946290197	0.439495898637176	0.774013450089502	-5.43660393644677	0.0238884255398104	PKP2	[PKP2] Plakophilin 2
11757563_a_at	0.728547946290197	0.439505976899774	-0.773996382957981	-5.4366157212172	-0.0257970994346977	PPP1R35	[PPP1R35] protein phosphatase 1 regulatory subunit 35
11718900_a_at	0.728873733267568	0.439831675990873	-0.773444946137453	-5.43699634637742	-0.0568711889537408	TGFBR3	[TGFBR3] transforming growth factor beta receptor III
11744995_s_at	0.728873733267568	0.439890702319643	0.773345034647189	-5.43706528063238	0.0357035492540128	PANK1	[PANK1] Pantothenate kinase 1
11736158_x_at	0.728873733267568	0.439951455182689	0.773242208793133	-5.43713621640184	0.0354705773329806	MPPE1	[MPPE1] Metallophosphoesterase 1
11731579_a_at	0.728873733267568	0.440017158634259	0.773131013147737	-5.43721291561071	0.0223561301084323	LYPD3	[LYPD3] Ly6/Plaur domain containing 3
11745192_a_at	0.728873733267568	0.440020567486087	0.773125244313532	-5.43721689446886	0.0566092577147703	EPB41L3	[EPB41L3] erythrocyte membrane protein band 4.1-like 3
11733247_a_at	0.728873733267568	0.440035914747722	0.773099272307517	-5.43723480741445	0.0195551385413957	SPG21	[SPG21] spastic paraplegia 21 (autosomal recessive Mast syndrome)
11754279_a_at	0.728942177378716	0.440216856074619	0.77279310659943	-5.43744592535784	0.0472171717171861	MYEF2	[MYEF2] Myelin expression factor 2
11747711_a_at	0.728942177378716	0.440219991065852	-0.772787802608575	-5.43744958201477	-0.0301105550922012	LDB1	[LDB1] LIM domain binding 1
11744055_a_at	0.728942177378716	0.440243952824135	-0.772747263199261	-5.43747752971264	-0.0338101658789611	METTL1	[METTL1] Methyltransferase like 1
11718459_a_at	0.729120051802831	0.44045440563174	-0.772391265785865	-5.43772289012137	-0.0309084422203574	SLC39A11	[SLC39A11] solute carrier family 39 member 11
11745007_s_at	0.729120051802831	0.440479372495914	0.772349038882541	-5.43775198626268	0.0482283847650908	SDC2	[SDC2] Syndecan 2
11744721_s_at	0.729120051802831	0.440538339051934	0.772249313166856	-5.437820695255	0.0588408395885551	MSH2	[MSH2] MutS homolog 2
11725611_a_at	0.729120051802831	0.440623313876954	-0.772105615139482	-5.43791968473852	-0.0252212955240321	TMEM200B	[TMEM200B] transmembrane protein 200B
11747851_a_at	0.729120051802831	0.440641596715279	-0.772074699742171	-5.43794097907839	-0.0264584839217648	GPS2	[GPS2] G protein pathway suppressor 2
11734822_at	0.729120051802831	0.440700035969054	0.771975886739018	-5.43800903518671	0.0475240941525454	APBB2	[APBB2] amyloid beta (A4) precursor protein-binding family B member 2
11758367_s_at	0.729120051802831	0.440740481111889	-0.771907503802363	-5.43805612792287	-0.0270287276433976	NACC1	[NACC1] nucleus accumbens associated 1 BEN and BTB (POZ) domain containing
11733415_a_at	0.729210122155852	0.440850519836541	-0.771721473271303	-5.43818421907332	-0.0396286720415122	PAGE5	[PAGE5] P antigen family member 5 (prostate associated)
11748011_a_at	0.729290373952105	0.440996024900631	-0.771475524698762	-5.43835351954042	-0.0308855064405433	TMEM9	[TMEM9] Transmembrane protein 9
11755793_a_at	0.729290373952105	0.441033442791014	-0.771412284441122	-5.43839704274028	-0.0348021036048496	WDR27	[WDR27] WD repeat domain 27
11756882_a_at	0.729290373952105	0.441065833388888	-0.771357543342594	-5.43843471378133	-0.035788666481313	RTTN	[RTTN] Rotatin
11736144_at	0.729382300260441	0.441177035165536	0.771169626556696	-5.43856401173656	0.061754100639428	ENPP4	[ENPP4] {Locus via Non-standard RNA} ectonucleotide pyrophosphatase/phosphodiesterase 4 (putative)
11732223_x_at	0.729473398596251	0.44136536772237	-0.770851430790614	-5.43878287786087	-0.0404377258826614	ZP3	[ZP3] zona pellucida glycoprotein 3 (sperm receptor)
11725097_s_at	0.729473398596251	0.441383033787416	0.770821587240705	-5.43880340067934	0.0420421184320334	RABL3	[RABL3] RAB member of RAS oncogene family-like 3
11728485_x_at	0.729473398596251	0.441681067373735	-0.770318218181278	-5.43914943838588	-0.029378695208961	LIMD1	[LIMD1] LIM domains containing 1
11757985_s_at	0.729473398596251	0.441713120123906	-0.770264093765737	-5.43918663245071	-0.0385419330923864	PDE7B	[PDE7B] phosphodiesterase 7B
11722792_a_at	0.729473398596251	0.441746372260953	-0.770207946447833	-5.43922521389495	-0.0180940135297893	APLNR	[APLNR] Apelin receptor
11760762_x_at	0.729473398596251	0.44180137129467	0.77011508412133	-5.43928901778924	0.0228941247335879	DENND2A	[DENND2A] {Matches Ensembl Gene} DENN domain-containing protein 2A [Source:UniProtKB/Swiss-Prot;Acc:Q9ULE3]
11721607_at	0.729473398596251	0.441829832547402	-0.770067031739759	-5.43932203063588	-0.0322342229635786	RAPGEF2	[RAPGEF2] Rap guanine nucleotide exchange factor (GEF) 2
11743008_a_at	0.729473398596251	0.441848891265983	-0.770034855064333	-5.43934413544134	-0.0250224260958154	ARHGEF1	[ARHGEF1] Rho guanine nucleotide exchange factor (GEF) 1
11759023_at	0.729473398596251	0.441852458238418	-0.770028833063238	-5.43934827234716	-0.0364360578259486	PPP2R5E	[PPP2R5E] protein phosphatase 2 regulatory subunit B' epsilon isoform
11721650_at	0.729473398596251	0.441867278244207	0.770003813239079	-5.43936545975314	0.0449051524418653	PI3	[PI3] Peptidase Inhibitor 3 Skin-derived
11734537_a_at	0.729473398596251	0.441912100214559	-0.769928145637689	-5.43941743634162	-0.0193387081827447	GAS2L3	[GAS2L3] growth arrest-specific 2 like 3
11718298_a_at	0.729473398596251	0.441937745355518	-0.769884853981597	-5.43944717138598	-0.0371030488369817	CCDC25	[CCDC25] coiled-coil domain containing 25
11725813_at	0.729473398596251	0.442051431112483	0.769692958035174	-5.43957895582339	0.0322912149013241	MAST3	[MAST3] microtubule associated serine/threonine kinase 3
11741644_a_at	0.729473398596251	0.442058771815378	-0.769680568266422	-5.43958746336601	-0.0485641738485576	ATXN7L1	[ATXN7L1] Ataxin 7-like 1
11735281_a_at	0.729473398596251	0.442066329605977	-0.769667812216789	-5.43959622227607	-0.026281530905373	BTRC	[BTRC] beta-transducin repeat containing E3 ubiquitin protein ligase
11732270_a_at	0.729493497365069	0.442134123965258	0.769553394408327	-5.43967478051862	0.0534475025484342	CASD1	[CASD1] CAS1 domain containing 1
11720358_s_at	0.729740438121423	0.442339423915791	0.769206967348885	-5.43991256331379	0.0256264016310119	SMAP1	[SMAP1] small ArfGAP 1
11757745_s_at	0.729780537639451	0.442495506995818	0.768943651615159	-5.44009322830792	0.0677077193957984	IGF1R	[IGF1R] Insulin-like growth factor 1 receptor
11755851_a_at	0.729780537639451	0.442556634880494	-0.768840542019099	-5.44016395661114	-0.0255502270410393	UBR4	[UBR4] Ubiquitin protein ligase E3 component n-recognin 4
11738394_a_at	0.729780537639451	0.442561148276558	-0.768832929214997	-5.44016917826006	-0.036142387174487	RAD54L2	[RAD54L2] RAD54-like 2 (S. cerevisiae)
11718442_at	0.729780537639451	0.442627974386094	-0.768720217963046	-5.4402464812762	-0.0310466592530734	MAPK8IP3	[MAPK8IP3] Mitogen-activated protein kinase 8 interacting protein 3
11739908_a_at	0.729780537639451	0.442641911828884	0.768696711817264	-5.44026260154469	0.0345031971087133	BANP	[BANP] BTG3 associated nuclear protein
11745123_a_at	0.729809890218424	0.442715353851338	0.768572855453055	-5.44034753283347	0.018527522935794	TMEM198B	[TMEM198B] transmembrane protein 198B pseudogene
11759835_at	0.729959662773347	0.442878158829627	-0.768298334933623	-5.44053572957512	-0.0499855435084706	PCID2	[PCID2] {Matches Ensembl Gene} PCI domain-containing protein 2 (CSN12-like protein) [Source:UniProtKB/Swiss-Prot;Acc:Q5JVF3]
11725090_at	0.729959662773347	0.442917508272705	0.768231992900523	-5.44058120011665	0.0583872208321798	TASP1	[TASP1] taspase threonine aspartase 1
11745891_x_at	0.73030773884739	0.443184386767189	-0.767782132718306	-5.44088942917169	-0.0186267259753468	PTPRN	[PTPRN] Protein tyrosine phosphatase receptor type N
11746687_a_at	0.730321324750863	0.443248308785669	-0.767674406512676	-5.44096321285763	-0.0215354462051685	ZSCAN1	[ZSCAN1] zinc finger and SCAN domain containing 1
11742088_at	0.730382799364414	0.443341301253295	-0.767517704519859	-5.44107052256511	-0.021303354647384	ANKK1	[ANKK1] ankyrin repeat and kinase domain containing 1
11743851_a_at	0.730435608423919	0.4434407535989	0.767350137840052	-5.44118524828405	0.0403580298396875	ZNF146	[ZNF146] Zinc finger protein 146
11738527_x_at	0.730435608423919	0.44349212146531	-0.767263596868928	-5.441244489406	-0.0242997405245053	TP73	[TP73] Tumor protein p73
11751708_a_at	0.730435608423919	0.443593629568766	-0.767092600066827	-5.44136152471551	-0.0196039292002554	FSCN3	[FSCN3] fascin homolog 3 actin-bundling protein testicular (Strongylocentrotus purpuratus)
11715372_a_at	0.730435608423919	0.443635363111221	-0.767022303797178	-5.44140963004294	-0.0242326012417582	MDH1	[MDH1] malate dehydrogenase 1 NAD (soluble)
11716953_at	0.730435608423919	0.443651787170341	-0.766994640038246	-5.44142855977503	-0.0306967843573123	TMEM126A	[TMEM126A] Transmembrane protein 126A
11756173_a_at	0.730531001930959	0.443772926785226	-0.766790617453307	-5.44156814716679	-0.0239820220554083	INTS9	[INTS9] Integrator complex subunit 9
11719784_x_at	0.730531001930959	0.443828384059853	0.766697227320496	-5.44163203013137	0.0838547400611764	RPS23	[RPS23] Ribosomal protein S23
11743861_a_at	0.730531001930959	0.443950275154954	-0.766491986062048	-5.44177239696395	-0.0436595774256263	NIPSNAP3A	[NIPSNAP3A] nipsnap homolog 3A (C. elegans)
11751068_a_at	0.730531001930959	0.443961570466252	-0.766472968557979	-5.44178540135675	-0.0359252617922272	KIAA1257	[KIAA1257] KIAA1257
11718099_a_at	0.730531001930959	0.443988194510452	-0.766428143722986	-5.44181605183448	-0.0248900472615858	IFT20	[IFT20] intraflagellar transport 20 homolog (Chlamydomonas)
11725645_a_at	0.730571874108986	0.444083920747284	-0.766266989631214	-5.44192623157924	-0.0263378278194555	WDR13	[WDR13] WD repeat domain 13
11717173_a_at	0.730571874108986	0.444243746079228	-0.765997969798533	-5.44211010684414	-0.027490176999339	RNF31	[RNF31] RING finger protein 31
11740903_a_at	0.730571874108986	0.444269886693824	-0.765953974897961	-5.44214017127504	-0.059662542859781	PTCH1	[PTCH1] Patched 1
11727253_at	0.730571874108986	0.444368094343377	0.765788703761355	-5.44225309587816	0.0326276990084438	TCEAL2	[TCEAL2] transcription elongation factor A (SII)-like 2
11733473_at	0.730571874108986	0.444434921566507	-0.76567625391418	-5.44232991547081	-0.0224469928644186	ANKRD24	[ANKRD24] Ankyrin repeat domain 24
11720574_s_at	0.730571874108986	0.444440886582273	-0.76566621708211	-5.44233677154002	-0.0386230191826433	ATP8B1	[ATP8B1] ATPase aminophospholipid transporter class I type 8B member 1
11735956_at	0.730571874108986	0.444445418297269	-0.76565859199674	-5.44234198010703	-0.019314058011298	METTL11B	[METTL11B] methyltransferase like 11B
11749575_at	0.730571874108986	0.444458607561921	0.765636399930471	-5.44235713883868	0.0185067185617691	LOC100287329	[LOC100287329] uncharacterized LOC100287329
11763420_at	0.730604697167457	0.444534275222495	-0.765509089912899	-5.44244409201928	-0.0192520619034324	LINC01102	[LINC01102] {Matches Ensembl Gene} hypothetical LOC150568 (LOC150568) non-coding RNA [Source:RefSeq DNA;Acc:NR_015399]
11752690_a_at	0.730613595285489	0.444595389004252	0.765406275706659	-5.44251430396512	0.0305608840700691	RBCK1	[RBCK1] RanBP-type and C3HC4-type zinc finger containing 1
11758273_s_at	0.730699379238053	0.444703296825294	0.765224757758587	-5.44263823986261	0.0208975535168481	ARF6	[ARF6] ADP-ribosylation factor 6
11718651_at	0.730920741962254	0.444893741238594	-0.764904461844016	-5.44285685846538	-0.098959317950138	TMTC1	[TMTC1] Transmembrane and tetratricopeptide repeat containing 1
11744145_at	0.73099676343203	0.444995742624438	-0.764732944739974	-5.44297389032451	-0.0272623482531555	MUL1	[MUL1] mitochondrial E3 ubiquitin protein ligase 1
11757174_x_at	0.731335702218689	0.445293064174079	-0.764233121855003	-5.44331478712927	-0.017642155499944	SNORA5B	[SNORA5B] small nucleolar RNA H/ACA box 5B
11743400_s_at	0.731335702218689	0.445313581887678	-0.764198636880209	-5.44333829891025	-0.0414574182188741	CDC27	[CDC27] Cell division cycle 27
11759291_s_at	0.731363363782614	0.445386182045858	0.764076622079918	-5.44342147985298	0.0350473079418148	PSMD12	[PSMD12] {POOR HIT 50%; Locus via Non-standard RNA} Proteasome (Prosome macropain) 26S subunit non-ATPase 12
11731221_at	0.731404855559587	0.445467209809068	0.763940456950009	-5.44351429185755	0.0304984246131093	MICU3	[MICU3] mitochondrial calcium uptake family member 3
11754918_s_at	0.731412290325238	0.445548112153744	0.76380451673105	-5.44360693412611	0.0502764804003428	HMGCS1	[HMGCS1] 3-hydroxy-3-methylglutaryl-CoA synthase 1 (soluble)
11743293_a_at	0.731412290325238	0.445609525036389	-0.763701334092985	-5.44367724138034	-0.032901955333136	BCKDK	[BCKDK] branched chain ketoacid dehydrogenase kinase
11731284_a_at	0.731412290325238	0.445639019919136	-0.763651781263754	-5.44371100264562	-0.0293170234454578	NR2E3	[NR2E3] nuclear receptor subfamily 2 group E member 3
11743240_a_at	0.731440782497078	0.445712142601139	-0.763528939718753	-5.4437946874692	-0.0190640348438489	LY6G6D	[LY6G6D] Lymphocyte antigen 6 complex locus G6D
11720182_at	0.731489680090954	0.445815750890732	-0.763354904005626	-5.44391322495736	-0.0185102400148152	SMG8	[SMG8] SMG8 nonsense mediated mRNA decay factor
11747230_a_at	0.731489680090954	0.445888506488642	0.763232706844006	-5.44399643860043	0.0376245482346507	BUB1	[BUB1] BUB1 mitotic checkpoint serine/threonine kinase
11728076_at	0.731489680090954	0.445909238545953	0.76319788826466	-5.44402014687643	0.0719730330831396	HDAC9	[HDAC9] Histone deacetylase 9
11746093_x_at	0.731540090000306	0.446008983478386	-0.763030383982269	-5.44413418695458	-0.0371510981373211	POLR2A	[POLR2A] polymerase (RNA) II (DNA directed) polypeptide A 220kDa
11729002_a_at	0.731540090000306	0.446051508715594	0.762958976753231	-5.44418279476497	0.0363273561301201	CDK13	[CDK13] cyclin-dependent kinase 13
11725441_a_at	0.731577727123959	0.446134823507032	-0.762819088097744	-5.44427800562273	-0.026584607543306	FOXM1	[FOXM1] Forkhead box M1
11749013_x_at	0.731577727123959	0.44619668503449	0.762715229944664	-5.44434868219395	0.0365491613381668	ZBED1	[ZBED1] Zinc finger BED-type containing 1
11726780_x_at	0.731577727123959	0.446241777442921	0.762639530340215	-5.44440019053622	0.0219314706700171	YPEL3	[YPEL3] yippee-like 3 (Drosophila)
11723135_s_at	0.731606923066028	0.446348972218439	-0.762459592953516	-5.44452260503964	-0.0285910480956271	SRC	[SRC] v-src avian sarcoma (Schmidt-Ruppin A-2) viral oncogene homolog
11721944_x_at	0.731606923066028	0.446371137096701	-0.762422390023959	-5.44454791124437	-0.0206756093040212	RABL2B	[RABL2B] RAB member of RAS oncogene family-like 2B
11733607_a_at	0.731660891842598	0.446459844347652	0.762273508754434	-5.44464917106495	0.0257505328514576	LRRC34	[LRRC34] Leucine rich repeat containing 34
11734508_at	0.731667171403939	0.446519456208625	0.762173469058008	-5.44471720080836	0.0187771290890604	FOXI2	[FOXI2] Forkhead box I2
11730437_a_at	0.731726642751287	0.446612709695666	0.762016987826372	-5.44482359451328	0.0515538874988613	PPIL3	[PPIL3] Peptidylprolyl isomerase (Cyclophilin)-like 3
11736908_at	0.731726642751287	0.446667319395407	-0.761925360322715	-5.44488588319155	-0.0192726809377977	ZBTB3	[ZBTB3] zinc finger and BTB domain containing 3
11725481_a_at	0.731813502166904	0.446776132145503	-0.761742806710287	-5.44500996149987	-0.0377563247150192	CD27	[CD27] CD27 molecule
11752724_a_at	0.731833381511211	0.446844061334397	-0.761628855756919	-5.44508739684069	-0.0210176536002131	ADAMTSL1	[ADAMTSL1] {Locus via Ensembl Transcript} ADAMTS-like 1
11728584_s_at	0.731935069016685	0.446961950356304	0.761431120877158	-5.44522174014502	0.0782476600871194	ZMAT1	[ZMAT1] zinc finger matrin-type 1
11719240_at	0.732002329515717	0.447064997593766	0.761258304489032	-5.44533912509434	0.0402076267259863	PANX1	[PANX1] Pannexin 1
11715131_s_at	0.732002329515717	0.447309647132408	0.760848103712894	-5.44561764633551	0.0196844592716201	KRTAP20-1	[KRTAP20-1] keratin associated protein 20-1
11732148_at	0.732002329515717	0.44733931761998	0.760798364299404	-5.44565140861647	0.0349036697247911	CAT	[CAT] Catalase
11737066_x_at	0.732002329515717	0.447362313573549	-0.760759815327949	-5.44567757350061	-0.036672875544431	GCSAML	[GCSAML] germinal center-associated signaling and motility-like
11753916_at	0.732002329515717	0.447386944489134	0.760718526864454	-5.44570559633405	0.03684816050413	LINC00526	[LINC00526] long intergenic non-protein coding RNA 526
11754511_a_at	0.732002329515717	0.44740470381734	-0.760688757953593	-5.44572579980878	-0.0270042628115936	AXIN1	[AXIN1] Axin 1
11718438_s_at	0.732002329515717	0.44743146212574	0.760643905859467	-5.44575623840583	0.0452630896117192	NSUN4	[NSUN4] NOP2/Sun domain family member 4
11746772_a_at	0.732002329515717	0.447463255046803	0.760590616773598	-5.44579240039171	0.0440848855527833	REG4	[REG4] Regenerating islet-derived family member 4
11759393_at	0.732002329515717	0.447505274101283	-0.760520190671082	-5.44584018768992	-0.0258069687702633	KRTAP19-2	[KRTAP19-2] {POOR HIT 44%} keratin associated protein 19-2
11734683_at	0.732038938689717	0.44765380014644	-0.760271283623289	-5.44600904707365	-0.0351395607450589	UMPS	[UMPS] Uridine monophosphate synthetase
11732014_a_at	0.732038938689717	0.447655356520888	-0.76026867562629	-5.44601081605619	-0.0219603836530378	ZNF821	[ZNF821] zinc finger protein 821
11718639_a_at	0.732038938689717	0.447724774347575	-0.76015235831641	-5.44608970696874	-0.0234949494949417	SEC24C	[SEC24C] SEC24 family member C
11725392_a_at	0.732038938689717	0.44775088854979	0.760108603724097	-5.44611937991909	0.0330436938189349	MAK16	[MAK16] MAK16 homolog (S. cerevisiae)
11726906_x_at	0.732472167407153	0.448148087151692	-0.759443273237144	-5.44657037594172	-0.0215126957649803	PIGO	[PIGO] Phosphatidylinositol glycan anchor biosynthesis class O
11715977_a_at	0.732472167407153	0.4481828957185	-0.75938498293088	-5.44660986943864	-0.0350181169492982	VGLL4	[VGLL4] vestigial like 4 (Drosophila)
11743035_a_at	0.732472167407153	0.448183396783549	-0.759384143867935	-5.44661043790782	-0.0235075062551893	DDX1	[DDX1] DEAD (Asp-Glu-Ala-Asp) box helicase 1
11757500_a_at	0.732599086466238	0.448371195608264	-0.759069701361473	-5.44682343018557	-0.0630380872949559	CTDSPL	[CTDSPL] CTD (Carboxy-terminal domain RNA polymerase II polypeptide A) small phosphatase-like
11721072_a_at	0.732599086466238	0.448377683875601	-0.759058839020832	-5.44683078638251	-0.0223968121582701	SF3A1	[SF3A1] Splicing factor 3a subunit 1 120kDa
11759194_a_at	0.732599086466238	0.448448643339929	-0.758940048000482	-5.44691122722286	-0.0452382541006289	TXLNG	[TXLNG] taxilin gamma
11730536_at	0.732599086466238	0.448484460190889	0.75888009220264	-5.44695182228733	0.0522159670095532	CHST13	[CHST13] Carbohydrate (Chondroitin 4) sulfotransferase 13
11717405_a_at	0.732639593171487	0.448565111897554	-0.758745094872048	-5.44704321502086	-0.0214220646835246	FAM120AOS	[FAM120AOS] family with sequence similarity 120A opposite strand
11746469_x_at	0.732899119204216	0.448795762636811	0.758359100896982	-5.44730444227847	0.0369725233991449	DARS	[DARS] Aspartyl-tRNA synthetase
11733574_at	0.732899119204216	0.448846607458292	0.758274027315454	-5.44736199930491	0.0321301547586028	PGBD4	[PGBD4] piggyBac transposable element derived 4
11756199_a_at	0.732899119204216	0.448913105563771	0.758162770943781	-5.44743726074527	0.0312261606894824	ATMIN	[ATMIN] ATM interactor
11759274_at	0.732899119204216	0.44894750497872	0.758105221802478	-5.44747618661517	0.0424819757205119	CD300LD	[CD300LD] {POOR HIT 49%; Locus via Non-standard RNA} CD300 molecule-like family member d
11715545_at	0.733011497892151	0.449072226657111	0.757896587428513	-5.44761728089198	0.0236878880548748	TMED10	[TMED10] transmembrane emp24-like trafficking protein 10 (yeast)
11716976_x_at	0.733039092550782	0.44914501691169	-0.757774839184003	-5.44769959835247	-0.0218943564080991	GLRX3	[GLRX3] Glutaredoxin 3
11756105_a_at	0.733108289245975	0.449243304792189	0.757610461712432	-5.44781071775187	0.070700676489678	BMPR2	[BMPR2] bone morphogenetic protein receptor type II (serine/threonine kinase)
11764044_a_at	0.733300861242466	0.449417216095767	0.757319661206721	-5.44800724048592	0.0394032990455093	ABTB1	[ABTB1] ankyrin repeat and BTB (POZ) domain containing 1
11739589_at	0.733541593485533	0.449620676345482	0.756979532703809	-5.44823700368915	0.0235821054582597	DRAXIN	[DRAXIN] dorsal inhibitory axon guidance protein
11727411_at	0.733664651279317	0.449752036360219	0.756759982159591	-5.44838525961558	0.0379382355666866	MRPL19	[MRPL19] Mitochondrial ribosomal protein L19
11758089_s_at	0.733712483931796	0.449841320662768	0.756610776340826	-5.44848598940263	0.0455066258919565	HMMR	[HMMR] hyaluronan-mediated motility receptor (RHAMM)
11726527_s_at	0.733712483931796	0.449893230789315	0.756524035441716	-5.44854453963579	0.0758499212306676	MFAP3L	[MFAP3L] microfibrillar-associated protein 3-like
11716365_x_at	0.734831660016664	0.450635501499889	-0.755284336999947	-5.44938060724548	-0.0307819942544576	ASNS	[ASNS] Asparagine synthetase (Glutamine-hydrolyzing)
11720399_s_at	0.735033028009207	0.450843502705426	0.754937153653505	-5.44961450709099	0.0204589936057906	NCS1	[NCS1] Neuronal calcium sensor 1
11758027_s_at	0.735033028009207	0.450896879223165	0.754848075409047	-5.44967450245905	0.0577445556482319	HOOK1	[HOOK1] hook microtubule-tethering protein 1
11754715_a_at	0.735033028009207	0.450927100433795	0.754797642923679	-5.44970846627432	0.0178795755722407	STK31	[STK31] Serine/threonine kinase 31
11737160_at	0.735070944620873	0.451006401029868	0.754665316988684	-5.44979757058169	0.0406046705588068	PLIN5	[PLIN5] perilipin 5
11755208_a_at	0.735086146840841	0.45107176914858	-0.754556249605301	-5.4498710015809	-0.0218682235195811	DNASE1L1	[DNASE1L1] Deoxyribonuclease I-like 1
11717020_a_at	0.735741862279199	0.451615121426971	-0.753650008267742	-5.450480731213	-0.0240865999443844	TMEM222	[TMEM222] transmembrane protein 222
11755377_a_at	0.735741862279199	0.45163043149604	0.753624482031613	-5.45049789499087	0.0299840144565078	NARF	[NARF] Nuclear prelamin A recognition factor
11742640_x_at	0.735741862279199	0.451777975425713	0.753378509567294	-5.45066325659187	0.0219176165322996	RDM1	[RDM1] RAD52 motif 1
11758194_s_at	0.735741862279199	0.451805597824394	0.753332464968331	-5.45069420533663	0.0401073116486019	DPP4	[DPP4] dipeptidyl-peptidase 4
11746864_a_at	0.735741862279199	0.451806994710501	-0.753330136499763	-5.45069577036004	-0.0176008710962781	CSMD2	[CSMD2] CUB and Sushi multiple domains 2
11758545_s_at	0.735741862279199	0.451857197741106	-0.753246455814446	-5.45075201109529	-0.0240676489667264	RHAG	[RHAG] Rh-associated glycoprotein
11722309_a_at	0.735741862279199	0.451893686508643	-0.753185637998381	-5.45079288207893	-0.0240420257621978	TRPM4	[TRPM4] transient receptor potential cation channel subfamily M member 4
11716240_at	0.735741862279199	0.451961876933233	0.753071988781308	-5.45086924817947	0.0504945324807737	RAB6A	[RAB6A] RAB6A member RAS oncogene family
11721316_a_at	0.735741862279199	0.451978952980543	-0.75304353060063	-5.45088836873407	-0.0235626447965847	RCVRN	[RCVRN] Recoverin
11717308_a_at	0.735793998834814	0.452067076054721	0.752896678312568	-5.45098702478213	0.028307154109914	WDR75	[WDR75] WD repeat domain 75
11716385_at	0.736077751483376	0.452297528166197	-0.752512719289329	-5.45124487967162	-0.0257695301640091	TGFB1	[TGFB1] transforming growth factor beta 1
11728148_at	0.736092112923851	0.452407809397599	-0.752329017705251	-5.45136820158173	-0.0182746270039784	PRSS50	[PRSS50] protease serine 50
11716296_at	0.736092112923851	0.452481807354461	0.752205769441831	-5.45145092336805	0.0290555092206617	FLOT2	[FLOT2] Flotillin 2
11749986_a_at	0.736092112923851	0.452492116054124	0.752188600560485	-5.4514624457089	0.0416021221388343	CAMK2G	[CAMK2G] Calcium/calmodulin-dependent protein kinase II gamma
11761114_x_at	0.736092112923851	0.452530822491266	0.752124137939688	-5.45150570537914	0.0188746640719177	AKR1C2	[AKR1C2] Aldo-keto reductase family 1 member C2
11757706_a_at	0.736173818828083	0.452687739403507	0.751862836837182	-5.45168102188228	0.0330200166805898	DCUN1D5	[DCUN1D5] DCN1 defective in cullin neddylation 1 domain containing 5
11731647_a_at	0.736173818828083	0.452713796026613	-0.751819451817042	-5.45171012461128	-0.0550894727087323	SLC6A12	[SLC6A12] solute carrier family 6 (neurotransmitter transporter) member 12
11736547_a_at	0.736173818828083	0.452749424143184	0.751760132280808	-5.45174991352761	0.0364253081271544	FANCD2	[FANCD2] Fanconi anemia complementation group D2
11717919_a_at	0.736210600313657	0.452828171329617	-0.751629030436327	-5.4518378397423	-0.0294081642109063	SRRT	[SRRT] serrate RNA effector molecule homolog (Arabidopsis)
11731033_at	0.736369871980366	0.45298227468244	0.751372509689734	-5.45200983660262	0.0349892503011819	MSH3	[MSH3] MutS homolog 3
11729062_a_at	0.736537594716789	0.453141601689753	-0.751107345682689	-5.45218756728986	-0.0516013344453521	PDGFA	[PDGFA] Platelet-derived growth factor alpha polypeptide
11728154_s_at	0.736790323755692	0.453353259360539	0.75075517081133	-5.45242352188016	0.0321012881104803	FUT4	[FUT4] fucosyltransferase 4 (alpha (1 3) fucosyltransferase myeloid-specific)
11732384_a_at	0.736849326635656	0.453455057344586	-0.750585823468452	-5.45253694411693	-0.0256716245018795	FBXO46	[FBXO46] F-box protein 46
11730323_at	0.736849326635656	0.453512647805237	0.750490027664549	-5.45260109311862	0.0230271985914356	RPS29	[RPS29] Ribosomal protein S29
11744416_s_at	0.736849326635656	0.453597133512474	-0.750349506864371	-5.45269517715041	-0.0288730886850086	SALL2	[SALL2] spalt-like transcription factor 2
11745030_at	0.736849326635656	0.453614264891585	0.750321014917945	-5.45271425145467	0.0335831248262544	LINC00597	[LINC00597] long intergenic non-protein coding RNA 597
11740829_at	0.736945587689984	0.453729706959237	0.750129034063063	-5.45284275672759	0.0203499212306602	SYDE2	[SYDE2] synapse defective 1 Rho GTPase homolog 2 (C. elegans)
11723711_at	0.737109374188959	0.453909916554679	0.74982939974599	-5.45304325600714	0.0576744045964386	SLC24A3	[SLC24A3] Solute carrier family 24 (Sodium/potassium/calcium exchanger) member 3
11755350_a_at	0.737109374188959	0.453989718983497	-0.749696733860571	-5.4531320034458	-0.0162011861736566	XIRP1	[XIRP1] Xin actin-binding repeat containing 1
11724931_a_at	0.737109374188959	0.454028905706948	0.749631593545373	-5.45317557362587	0.0377351033268516	MERTK	[MERTK] c-mer proto-oncogene tyrosine kinase
11737861_a_at	0.737109374188959	0.454055991130777	-0.749586571151566	-5.45320568539657	-0.0347256510054592	ZSCAN5A	[ZSCAN5A] zinc finger and SCAN domain containing 5A
11731989_at	0.737109374188959	0.454111523429212	-0.749494268067354	-5.4532674136939	-0.0340666295987346	HESX1	[HESX1] HESX homeobox 1
11732498_at	0.737129156260405	0.45430532677048	-0.749172187667761	-5.45348274778072	-0.0191727828746138	HCN2	[HCN2] hyperpolarization activated cyclic nucleotide-gated potassium channel 2
11746403_x_at	0.737129156260405	0.454327787734311	0.749134864983563	-5.45350769473893	0.0339200722824624	CEP70	[CEP70] centrosomal protein 70kDa
11763258_x_at	0.737129156260405	0.454361681840831	0.749078546180284	-5.45354533660194	0.0178685478639755	CALM2	[CALM2] {POOR HIT 44%} calmodulin 2 (phosphorylase kinase delta)
11719877_a_at	0.737129156260405	0.454390635392883	-0.749030438538388	-5.45357748812916	-0.0242309795199587	TRPT1	[TRPT1] TRNA phosphotransferase 1
11731993_at	0.737129156260405	0.454404692957356	0.749007081882479	-5.45359309721841	0.0383394958761998	CLECL1	[CLECL1] C-type lectin-like 1
11721590_a_at	0.737228558770664	0.454600897842736	0.748681129987003	-5.45381087798711	0.0259562135112699	SLC17A9	[SLC17A9] solute carrier family 17 (vesicular nucleotide transporter) member 9
11733656_s_at	0.737228558770664	0.454619378783673	0.748650432013642	-5.45383138359693	0.0374929570938889	RSRC2	[RSRC2] arginine/serine-rich coiled-coil 2
11716551_s_at	0.737228558770664	0.454634581984897	-0.748625179096068	-5.45384825139452	-0.0350841441942271	HES1	[HES1] hes family bHLH transcription factor 1
11726844_a_at	0.737339043636263	0.454758928338597	0.748418654469893	-5.45398617915741	0.0625866462793079	PLXDC1	[PLXDC1] Plexin domain containing 1
11720109_a_at	0.737461368213469	0.4549455565122	-0.748108747063928	-5.4541930801343	-0.0367237512742049	CREB3L4	[CREB3L4] CAMP responsive element binding protein 3-like 4
11731613_a_at	0.737461368213469	0.454946816465914	0.748106655078862	-5.45419447649936	0.0228288851821024	RHEBL1	[RHEBL1] Ras homolog enriched in brain like 1
11738278_x_at	0.737806318983914	0.4552158679223	0.747660006094841	-5.45449251815694	0.029231396534156	TRIM34	[TRIM34] tripartite motif containing 34
11734464_a_at	0.73782405780884	0.455353658277539	-0.74743131986201	-5.45464504815811	-0.02085010657028	ANO7	[ANO7] anoctamin 7
11734976_s_at	0.73782405780884	0.455425394634585	0.747312276824115	-5.45472442953472	0.0211713928273605	FAM218A	[FAM218A] family with sequence similarity 218 member A
11724742_a_at	0.73782405780884	0.45544076672434	-0.747286768959459	-5.45474143728575	-0.0294065424890944	ZBTB17	[ZBTB17] Zinc finger and BTB domain containing 17
11759435_at	0.73782405780884	0.455451810328442	0.747268443920816	-5.45475365542296	0.0222422852377071	HECTD2	[HECTD2] HECT domain containing E3 ubiquitin protein ligase 2
11719575_x_at	0.737908018339885	0.455559894222489	0.747089109796343	-5.45487320989275	0.0367002131405902	RINT1	[RINT1] RAD50 interactor 1
11736795_a_at	0.737957515468605	0.455646711731359	-0.746945078542418	-5.45496920873579	-0.0196485960522561	GHSR	[GHSR] Growth hormone secretagogue receptor
11744703_x_at	0.73809786800686	0.455790299082498	-0.746706899508984	-5.45512791793437	-0.016910017607259	SYDE1	[SYDE1] synapse defective 1 Rho GTPase homolog 1 (C. elegans)
11735406_at	0.73809786800686	0.455845912077729	-0.746614661487637	-5.45518936665386	-0.0250279399499522	RNF215	[RNF215] ring finger protein 215
11760812_at	0.738231928802444	0.456046198368154	0.746282525431748	-5.45541057215579	0.0816438698915851	CACUL1	[CACUL1] CDK2-associated cullin domain 1
11754412_x_at	0.738231928802444	0.456201200384295	-0.746025541159686	-5.45558165863709	-0.0501979427300432	CLUAP1	[CLUAP1] clusterin associated protein 1
11718128_x_at	0.738231928802444	0.45629326700359	-0.745872923445658	-5.45568323562604	-0.0324357334816003	TK1	[TK1] Thymidine kinase 1 soluble
11744013_a_at	0.738231928802444	0.456345972896724	-0.745785561358289	-5.4557413714455	-0.024038735983682	WIZ	[WIZ] widely interspaced zinc finger motifs
11742181_x_at	0.738231928802444	0.456349957871811	-0.745778956337384	-5.45574576653516	-0.0213690575479513	LCE3A	[LCE3A] late cornified envelope 3A
11730943_x_at	0.738231928802444	0.456389100588286	0.74571407975612	-5.45578893441961	0.0366547122602334	OSCAR	[OSCAR] Osteoclast associated immunoglobulin-like receptor
11746235_a_at	0.738231928802444	0.456415950042217	-0.745669580298714	-5.45581854151471	-0.0296810768232607	LIN37	[LIN37] Lin-37 homolog (C. elegans)
11715240_at	0.738231928802444	0.456419780820935	0.74566323140467	-5.45582276551959	0.0486358076174671	ZNF184	[ZNF184] Zinc finger protein 184
11742781_a_at	0.738231928802444	0.456435232338783	-0.74563762332693	-5.45583980255565	-0.03829255861364	SMARCC1	[SMARCC1] SWI/SNF related matrix associated actin dependent regulator of chromatin subfamily c member 1
11743855_a_at	0.738233809612067	0.456492675898717	0.745542425378012	-5.45590313257299	0.0302568807339627	TFE3	[TFE3] transcription factor binding to IGHM enhancer 3
11744554_at	0.738570245520389	0.456757020024502	0.745104430047603	-5.45619440325884	0.0453423686405414	CROT	[CROT] Carnitine O-octanoyltransferase
11738310_a_at	0.738698056588063	0.456892378828921	-0.744880207634017	-5.45634344711804	-0.0176085626911258	SHANK2	[SHANK2] SH3 and multiple ankyrin repeat domains 2
11721994_s_at	0.738776354277091	0.45699712881027	-0.744706714598022	-5.45645873976695	-0.0226556389583692	UBE2L6	[UBE2L6] Ubiquitin-conjugating enzyme E2L 6
11738083_s_at	0.738994812464618	0.457205181730902	0.74436219174953	-5.45668760884772	0.0532825502733862	POC1B	[POC1B] POC1 centriolar protein B
11731458_a_at	0.738994812464618	0.457253930710529	-0.74428147922971	-5.45674121151979	-0.0471466499860913	PRH2	[PRH2] proline-rich protein HaeIII subfamily 2
11740259_s_at	0.738994812464618	0.457301280229878	0.744203088410853	-5.45679326676464	0.0463568251320652	STXBP4	[STXBP4] Syntaxin binding protein 4
11744920_a_at	0.739269393472738	0.457544425726431	-0.743800614207851	-5.45706044283403	-0.046334584375856	ODF3B	[ODF3B] outer dense fiber of sperm tails 3B
11722758_at	0.739269393472738	0.457583914432047	0.743735260679272	-5.45710381314232	0.0173949124270281	NPR3	[NPR3] natriuretic peptide receptor C/guanylate cyclase C (atrionatriuretic peptide receptor C)
11754505_a_at	0.739285962542655	0.45770531465018	0.74353436409514	-5.45723710959096	0.0411289963858854	SLC39A4	[SLC39A4] solute carrier family 39 (zinc transporter) member 4
11742878_a_at	0.739285962542655	0.457750531973313	-0.743459544844638	-5.45728674357879	-0.0186033731813477	SLC52A2	[SLC52A2] solute carrier family 52 (riboflavin transporter) member 2
11727277_a_at	0.739285962542655	0.45776325286052	-0.743438496865342	-5.45730070560125	-0.0319633490871878	TMEM169	[TMEM169] transmembrane protein 169
11721859_at	0.739347850505482	0.457857939289169	-0.743281839068106	-5.4574046110282	-0.0338513112779042	MIPEP	[MIPEP] Mitochondrial intermediate peptidase
11726036_at	0.739390741650692	0.457940869495328	-0.743144646833585	-5.45749558773822	-0.0304202112871677	TRNAU1AP	[TRNAU1AP] tRNA selenocysteine 1 associated protein 1
11746229_a_at	0.739787258340561	0.4582428508056	-0.742645194572182	-5.45782664974546	-0.0678076174589819	RPL31	[RPL31] Ribosomal protein L31
11719679_a_at	0.739934553393224	0.458443128410216	-0.742314054174223	-5.45804602397411	-0.0270328977851855	EPN2	[EPN2] Epsin 2
11743235_at	0.739934553393224	0.458446909767991	0.742307802834795	-5.45805016443048	0.0280961449356032	PKD1L3	[PKD1L3] {POOR HIT 9%} Polycystic kidney disease 1-like 3
11736064_x_at	0.73996461325916	0.458583356925216	-0.742082247871686	-5.45819953325526	-0.0387748123436058	P2RX7	[P2RX7] Purinergic receptor P2X ligand-gated ion channel 7
11716392_s_at	0.73996461325916	0.458596902739449	0.742059857928176	-5.45821435803685	0.044829811880275	ADH5	[ADH5] Alcohol dehydrogenase 5 (Class III) chi polypeptide
11752936_a_at	0.73996461325916	0.458739769672517	-0.741823735145132	-5.4583706720215	-0.031124177555359	RBM28	[RBM28] RNA binding motif protein 28
11731645_a_at	0.73996461325916	0.458742199761046	0.741819719183765	-5.4583733301713	0.0471244555648429	CAMKK2	[CAMKK2] calcium/calmodulin-dependent protein kinase kinase 2 beta
11755229_x_at	0.73996461325916	0.458747597394487	-0.741810799104122	-5.45837923428729	-0.0303495968862784	ENGASE	[ENGASE] Endo-beta-N-acetylglucosaminidase
11746007_a_at	0.73998954537173	0.458885395290393	0.741583095573712	-5.45852992514556	0.0265081549439445	SEC16A	[SEC16A] SEC16 homolog A (S. cerevisiae)
11720387_a_at	0.73998954537173	0.459013190460188	-0.741371955412339	-5.45866961342953	-0.0752564637197546	MRC2	[MRC2] Mannose receptor C type 2
11716629_at	0.73998954537173	0.459025622176362	-0.741351417790934	-5.45868319880611	-0.0274335557408749	IER5	[IER5] Immediate early response 5
11729246_x_at	0.73998954537173	0.459026571330851	0.741349849768039	-5.458684236018	0.0402178204059052	GGCX	[GGCX] Gamma-glutamyl carboxylase
11730909_s_at	0.73998954537173	0.459045126987098	-0.741319195805823	-5.45870451248586	-0.0450186266332882	CCR5	[CCR5] chemokine (C-C motif) receptor 5 (gene/pseudogene)
11763778_a_at	0.740101585169247	0.459205890443295	-0.741053643614865	-5.45888013052908	-0.0337923732740091	MCM3AP-AS1	[MCM3AP-AS1] {Matches Ensembl Gene} MCM3AP antisense RNA (non-protein coding) (MCM3APAS) non-coding RNA [Source:RefSeq DNA;Acc:NR_002776]
11723679_s_at	0.740101585169247	0.4593702486557	0.740782207624625	-5.45905957493511	0.067911036975274	CD69	[CD69] CD69 molecule
11755271_x_at	0.740101585169247	0.459397742261713	0.74073680753768	-5.45908958221739	0.0419327680474577	ZNF626	[ZNF626] Zinc finger protein 626
11719257_s_at	0.740101585169247	0.459449559901788	0.740651245421908	-5.45914612969645	0.0442079510703479	LRP6	[LRP6] Low density lipoprotein receptor-related protein 6
11716677_x_at	0.740101585169247	0.45948549012846	0.740591920044911	-5.45918533365513	0.0434655268279212	ZNF106	[ZNF106] Zinc finger protein 106
11717693_at	0.740101585169247	0.459491209900988	-0.740582476213359	-5.45919157412891	-0.0284984709479872	CEBPG	[CEBPG] CCAAT/enhancer binding protein (C/EBP) gamma
11728337_x_at	0.740101585169247	0.459509591340882	-0.740552127338508	-5.45921162809614	-0.023089472708727	LINGO1	[LINGO1] leucine rich repeat and Ig domain containing 1
11754771_s_at	0.740141478223349	0.459591215208546	0.74041736962026	-5.45930066358029	0.0463357427486049	LMBR1	[LMBR1] limb development membrane protein 1
11731121_s_at	0.740141478223349	0.459656751084496	-0.740309182273116	-5.45937213212998	-0.0304265591696726	VASH2	[VASH2] vasohibin 2
11732753_a_at	0.740141478223349	0.459703638262227	-0.740231785727262	-5.45942325389599	-0.0221970623667822	FAM205A	[FAM205A] family with sequence similarity 205 member A
11742301_x_at	0.740155141945662	0.459768551999181	-0.740124640114404	-5.45949401665097	-0.0823344453711341	KIR2DL3	[KIR2DL3] killer cell immunoglobulin-like receptor two domains long cytoplasmic tail 3
11722998_a_at	0.740171679823247	0.459835253402428	-0.74001455266991	-5.45956671166712	-0.036785979056611	ALDH6A1	[ALDH6A1] aldehyde dehydrogenase 6 family member A1
11753774_a_at	0.74022002828544	0.460046793396154	-0.739665475516973	-5.45979714963538	-0.0184215549995281	TMEM203	[TMEM203] transmembrane protein 203
11758127_s_at	0.74022002828544	0.460082741595909	-0.739606163814498	-5.45983629258753	-0.0239704846631259	CHCHD2	[CHCHD2] Coiled-coil-helix-coiled-coil-helix domain containing 2
11732310_a_at	0.74022002828544	0.460119048962559	-0.739546262159485	-5.45987582170696	-0.0217100824761229	CTU2	[CTU2] cytosolic thiouridylase subunit 2 homolog (S. pombe)
11736440_at	0.74022002828544	0.460136481352092	-0.739517502301715	-5.45989479921214	-0.0258996849226141	INF2	[INF2] inverted formin FH2 and WH2 domain containing
11762055_at	0.74022002828544	0.460174251866961	-0.739455190820953	-5.45993591359881	-0.0364355018070484	UBAP2	[UBAP2] {Matches Ensembl Gene} Ubiquitin-associated protein 2 [Source:UniProtKB/Swiss-Prot;Acc:Q5T6F2]
11761125_at	0.74022002828544	0.460203882798488	-0.739406309538435	-5.45996816405095	-0.036058984338792	SNX5	[SNX5] {Matches Ensembl Gene} Sorting nexin-5 [Source:UniProtKB/Swiss-Prot;Acc:Q9Y5X3]
11720462_at	0.740461687736302	0.46041057598363	0.739065383025991	-5.46019303840889	0.0640868316189529	F11R	[F11R] F11 receptor
11743866_at	0.74052875990608	0.460508736338636	-0.738903504245106	-5.46029977711244	-0.0212474284125479	MPHOSPH10	[MPHOSPH10] M-phase phosphoprotein 10 (U3 small nucleolar ribonucleoprotein)
11731179_s_at	0.740581614277276	0.460598064288635	0.738756208061714	-5.46039688018613	0.0762518765638109	ESPN	[ESPN] Espin
11736167_a_at	0.741227073714996	0.461104130493918	-0.737922039465981	-5.46094643100098	-0.0364582985821391	CCDC34	[CCDC34] Coiled-coil domain containing 34
11748099_a_at	0.741227073714996	0.461162144312618	-0.737826445888552	-5.46100936860968	-0.0255905384116306	PHACTR3	[PHACTR3] Phosphatase and actin regulator 3
11754855_a_at	0.741227073714996	0.461169028633688	-0.737815102541493	-5.46101683638758	-0.0175092206468328	MOBP	[MOBP] Myelin-associated oligodendrocyte basic protein
11763566_at	0.741257315211774	0.461248701486907	-0.737683831904372	-5.46110324876378	-0.0545402187007582	WDR48	[WDR48] {POOR HIT 73%; Locus via Non-standard RNA} WD repeat domain 48
11734873_a_at	0.741257315211774	0.461300866362256	0.737597890874788	-5.46115981342762	0.0322029469002079	SCAPER	[SCAPER] S-phase cyclin A-associated protein in the ER
11728952_a_at	0.741305545909395	0.461387396264718	-0.737455345888971	-5.46125361920569	-0.0326299694189558	SLC38A10	[SLC38A10] solute carrier family 38 member 10
11751031_a_at	0.741473011516765	0.461602297317874	-0.737101393652679	-5.46148646942464	-0.0222692984894639	CSK	[CSK] C-src tyrosine kinase
11728165_a_at	0.741473011516765	0.461604681866731	0.737097466706309	-5.46148905217205	0.0199752571587508	EPPIN	[EPPIN] epididymal peptidase inhibitor
11722548_at	0.741697061156262	0.461913521277673	0.736588956891679	-5.46182338258925	0.0363662774534461	HIVEP1	[HIVEP1] human immunodeficiency virus type I enhancer binding protein 1
11734914_a_at	0.741697061156262	0.461934998170832	-0.736553601882853	-5.46184661893326	-0.0321682883884606	UBQLNL	[UBQLNL] ubiquilin-like
11743838_a_at	0.741697061156262	0.461968276989631	-0.736498820503992	-5.46188262066029	-0.0324126586970506	ATR	[ATR] ataxia telangiectasia and Rad3 related
11733295_s_at	0.741697061156262	0.461970343039313	0.736495419583347	-5.46188485562042	0.0395183949587672	ZC3H14	[ZC3H14] Zinc finger CCCH-type containing 14
11727543_at	0.741840139265021	0.462134199086835	0.736225723599798	-5.46206205718007	0.0277570197386767	OIP5	[OIP5] Opa interacting protein 5
11754985_a_at	0.741840139265021	0.462206478079869	0.736106774304803	-5.46214019130297	0.0549173848577613	ZNF180	[ZNF180] Zinc finger protein 180
11746947_a_at	0.741840139265021	0.462229126950752	-0.73606950328059	-5.46216467090122	-0.0342716152349052	PTPRA	[PTPRA] Protein tyrosine phosphatase receptor type A
11722453_at	0.742111341737886	0.462454685321756	0.735698379862093	-5.46240835729344	0.0857282920952773	QKI	[QKI] QKI KH domain containing RNA binding
11748257_a_at	0.742642161318088	0.462842088036546	-0.735061201858616	-5.46282645441299	-0.0701553609489238	NPRL3	[NPRL3] nitrogen permease regulator-like 3 (S. cerevisiae)
11761758_at	0.742852810408835	0.463051628412182	0.734716686255958	-5.46305236490766	0.0295825224724418	PSMB9	[PSMB9] Proteasome (Prosome macropain) subunit beta type 9
11754667_a_at	0.742852810408835	0.46318208432197	-0.734502241404114	-5.46319293034885	-0.0194893429709881	CPNE6	[CPNE6] copine VI (neuronal)
11757539_s_at	0.742852810408835	0.463209915167768	0.734456497133168	-5.46322290975433	0.0358559911037188	STIM2	[STIM2] Stromal interaction molecule 2
11755353_a_at	0.742852810408835	0.463210092992445	0.73445620485594	-5.46322310129797	0.0446268186451819	MYO7B	[MYO7B] Myosin VIIB
11756430_a_at	0.742852810408835	0.463256536490377	-0.734379871275045	-5.46327312384614	-0.0349816050412279	GBGT1	[GBGT1] Globoside alpha-1 3-N-acetylgalactosaminyltransferase 1
11734044_at	0.742951772486844	0.463374891416854	0.734185364916256	-5.46340056338502	0.0409162728199495	SOGA3	[SOGA3] SOGA family member 3
11734917_a_at	0.743254166799647	0.463620156495747	0.733782380923206	-5.4636644893476	0.035822351959979	METTL4	[METTL4] Methyltransferase like 4
11723101_a_at	0.743332901611566	0.463725938391968	-0.733608612289528	-5.4637782509441	-0.0341575386896409	DDX10	[DDX10] DEAD (Asp-Glu-Ala-Asp) box polypeptide 10
11751420_a_at	0.743400763371645	0.463858005787073	0.73339169542164	-5.46392022284735	0.0346972477064345	ZCWPW1	[ZCWPW1] zinc finger CW type with PWWP domain 1
11734015_a_at	0.743400763371645	0.463881622947085	-0.733352908563523	-5.46394560440425	-0.0378367157816637	SMAD2	[SMAD2] SMAD family member 2
11759278_at	0.743433977597103	0.463959025738346	0.733225796404377	-5.46402877538278	0.026143684551954	OR2T2	[OR2T2] {Locus via Non-standard RNA} olfactory receptor family 2 subfamily T member 2
11749731_a_at	0.743446481978492	0.464023507506131	0.733119912424308	-5.46409804554871	0.0268593735520444	SH2B3	[SH2B3] SH2B adaptor protein 3
11752288_a_at	0.743484463335619	0.464103894624689	-0.732987922171282	-5.46418438069646	-0.0317403391715234	MVB12B	[MVB12B] multivesicular body subunit 12B
11758962_at	0.743591520712995	0.464227411993498	0.732785139858929	-5.46431699092927	0.0268249930497815	PAFAH1B2	[PAFAH1B2] platelet-activating factor acetylhydrolase 1b catalytic subunit 2 (30kDa)
11732692_at	0.743755029606387	0.464386192915782	0.732524508592046	-5.4644873780117	0.0268772588268056	TLDC2	[TLDC2] TBC/LysM-associated domain containing 2
11746961_a_at	0.743871466463428	0.464517633841061	-0.732308792312825	-5.46462835635188	-0.0289499582985613	HLA-DMB	[HLA-DMB] Major histocompatibility complex class II DM beta
11725472_a_at	0.743871466463428	0.464572314802806	0.732219061869611	-5.46468698623843	0.042669400426302	PAQR8	[PAQR8] Progestin and adipoQ receptor family member VIII
11744450_x_at	0.744011368044939	0.464716409117342	-0.731982634046984	-5.46484143394115	-0.0295628301362107	ARHGAP4	[ARHGAP4] Rho GTPase activating protein 4
11718912_a_at	0.744217848530954	0.464902115640972	0.731677989946336	-5.46504037101401	0.0489357334816134	PDZD2	[PDZD2] PDZ domain containing 2
11716233_a_at	0.744238907208852	0.464972009192387	0.731563349992582	-5.46511521122246	0.0248073857844542	CTNNBIP1	[CTNNBIP1] Catenin beta interacting protein 1
11729459_x_at	0.744457078718856	0.465165069541796	0.731246740901745	-5.46532184191317	0.0460673709572843	BNIPL	[BNIPL] BCL2/adenovirus E1B 19kD interacting protein like
11724672_s_at	0.7449161774337	0.465508721996191	-0.730683350012793	-5.46568931107032	-0.0361227875081003	ELP5	[ELP5] elongator acetyltransferase complex subunit 5
11744481_s_at	0.744959915610371	0.46568608220066	-0.730392672907568	-5.46587879354556	-0.0292752293577845	OPN3	[OPN3] Opsin 3
11720184_x_at	0.744959915610371	0.465719446860044	-0.730337998198284	-5.46591442572773	-0.0190981373366341	EEF1B2	[EEF1B2] Eukaryotic translation elongation factor 1 beta 2
11727556_a_at	0.744959915610371	0.465732902919047	0.730315948356174	-5.46592879512974	0.0264026966916955	GRHL1	[GRHL1] grainyhead-like 1 (Drosophila)
11722435_at	0.744959915610371	0.465763228476073	-0.730266256525771	-5.46596117662891	-0.0382964507459809	GOSR2	[GOSR2] Golgi SNAP receptor complex member 2
11716486_at	0.745128560635171	0.46592547490506	-0.730000428202563	-5.4661343653993	-0.0619275785376479	FCGBP	[FCGBP] Fc fragment of IgG binding protein
11750478_x_at	0.745304836990162	0.466092519465602	-0.729726792473006	-5.46631257512587	-0.0294247984431397	THEM6	[THEM6] thioesterase superfamily member 6
11739561_at	0.745464038121264	0.466293048519508	0.729398378041272	-5.46652637248563	0.0489639977759362	GDAP1	[GDAP1] ganglioside induced differentiation associated protein 1
11748259_a_at	0.745464038121264	0.466305743141341	0.729377590204417	-5.46653990211313	0.0311869150217925	CUEDC1	[CUEDC1] CUE domain containing 1
11720797_a_at	0.745525297489696	0.466569309075175	-0.728946064096222	-5.4668206712925	-0.0198762394587932	TIMM9	[TIMM9] translocase of inner mitochondrial membrane 9 homolog (yeast)
11746120_s_at	0.745525297489696	0.466607224139727	-0.72888399844111	-5.46686104022118	-0.0256012417755462	HSD17B1	[HSD17B1] Hydroxysteroid (17-beta) dehydrogenase 1
11755471_a_at	0.745525297489696	0.46666157879898	0.728795026640214	-5.46691890355203	0.0548426929849031	NECAB2	[NECAB2] N-terminal EF-hand calcium binding protein 2
11759834_a_at	0.745525297489696	0.466665241209351	0.728789031938788	-5.4669228019881	0.0561378926883673	CHST15	[CHST15] carbohydrate (N-acetylgalactosamine 4-sulfate 6-O) sulfotransferase 15
11754734_a_at	0.745525297489696	0.466681185147333	-0.728762934910125	-5.46693977286934	-0.0220739505143115	ATP6V1C2	[ATP6V1C2] ATPase H+ transporting lysosomal 42kDa V1 subunit C2
11745719_a_at	0.745525297489696	0.466729028794011	-0.728684627439748	-5.4669906925336	-0.0289854971735579	HMG20A	[HMG20A] high mobility group 20A
11722775_a_at	0.745525297489696	0.466741918349118	-0.728663531392193	-5.46700440936874	-0.0256516078213203	DIDO1	[DIDO1] death inducer-obliterator 1
11758171_s_at	0.745748646323649	0.46693860122407	0.728341665189139	-5.46721364052809	0.0455475396163614	KTN1	[KTN1] kinectin 1 (kinesin receptor)
11719441_a_at	0.745914363504595	0.467099228621388	-0.72807885884604	-5.46738441114966	-0.0300199240107402	WNT5B	[WNT5B] Wingless-type MMTV integration site family member 5B
11730179_a_at	0.745925988403161	0.467165589426285	-0.727970299039006	-5.46745493500297	-0.0299769715503526	SPOP	[SPOP] Speckle-type poz protein
11755413_a_at	0.745925988403161	0.467220242488402	-0.727880898409213	-5.46751300458716	-0.0320391993327647	DENND6B	[DENND6B] DENN/MADD domain containing 6B
11727554_s_at	0.745987407601097	0.46731558498576	-0.727724952578875	-5.46761428115593	-0.023807849133533	PKIB	[PKIB] Protein kinase (CAMP-dependent catalytic) inhibitor beta
11720988_at	0.746096449379331	0.46749056657736	0.727438792106684	-5.46780006733951	0.0369229913817133	SEC22A	[SEC22A] SEC22 vesicle trafficking protein homolog A (S. cerevisiae)
11717582_a_at	0.746096449379331	0.46765166545485	-0.727175387808761	-5.46797101500736	-0.0407604021869945	RGCC	[RGCC] regulator of cell cycle
11756846_a_at	0.746096449379331	0.467698745703421	-0.727098418912244	-5.46802095567245	-0.0350488369937789	PRAM1	[PRAM1] PML-RARA regulated adaptor molecule 1
11760047_at	0.746096449379331	0.467708571512147	0.727082355784682	-5.46803137744254	0.018845102400153	LINC00268	[LINC00268] {Locus via Non-standard RNA} long intergenic non-protein coding RNA 268
11752262_a_at	0.746096449379331	0.467747359352646	-0.727018947670351	-5.46807251443813	-0.0192118432026613	MNT	[MNT] MAX network transcriptional repressor
11716834_a_at	0.746096449379331	0.467772659477367	-0.726977590069714	-5.46809934389559	-0.0265539801686403	PRRC2A	[PRRC2A] proline-rich coiled-coil 2A
11743060_s_at	0.746096449379331	0.467808274149464	0.726919373597948	-5.46813710744468	0.0460921601334636	COMMD10	[COMMD10] COMM domain containing 10
11733928_a_at	0.746096449379331	0.467838933913623	0.726869258496284	-5.46816961342703	0.0523844870725645	ARMC8	[ARMC8] Armadillo repeat containing 8
11757523_s_at	0.746115224036897	0.467907588086263	-0.726757046035849	-5.4682423893039	-0.0430894263738173	WDR35	[WDR35] WD repeat domain 35
11734291_at	0.746339855136725	0.468109501661958	0.726427079582785	-5.46845632561666	0.0420128811046316	ADAMTS17	[ADAMTS17] ADAM metallopeptidase with thrombospondin type 1 motif 17
11744126_a_at	0.746339855136725	0.468200497222748	-0.726278400848536	-5.46855269099415	-0.0240429524603574	PRKCSH	[PRKCSH] Protein kinase C substrate 80K-H
11731726_a_at	0.746339855136725	0.468219155898461	0.726247916201761	-5.46857244703747	0.0776095820591323	CASP5	[CASP5] Caspase 5 apoptosis-related cysteine peptidase
11719275_a_at	0.746463034631896	0.468425333125268	-0.725911107702229	-5.46879066596416	-0.0194297099434486	PSMA2	[PSMA2] Proteasome (Prosome macropain) subunit alpha type 2
11744684_s_at	0.746463034631896	0.46844577889396	-0.72587771224888	-5.46881229745198	-0.0387562320452117	CCNL2	[CCNL2] cyclin L2
11731206_a_at	0.746463034631896	0.468499739610568	-0.725789578463193	-5.46886938024952	-0.023873274024643	SPATA33	[SPATA33] {Matches Ensembl Gene} Uncharacterized protein C16orf55 [Source:UniProtKB/Swiss-Prot;Acc:Q96N06]
11731512_a_at	0.746463034631896	0.468524065268308	-0.725749849326617	-5.46889510989703	-0.0265422574367413	DYRK4	[DYRK4] Dual-specificity tyrosine-(Y)-phosphorylation regulated kinase 4
11736896_at	0.746512737307096	0.468612173438029	0.725605958954615	-5.46898828539103	0.0526675470299507	PRRG4	[PRRG4] proline rich Gla (G-carboxyglutamic acid) 4 (transmembrane)
11741926_x_at	0.746576155281279	0.468708899804935	-0.725448011437741	-5.46909054232616	-0.0220740895190388	FUT5	[FUT5] fucosyltransferase 5 (alpha (1 3) fucosyltransferase)
11740837_a_at	0.746823600080104	0.468952926599718	-0.725049612950777	-5.46934837129622	-0.0369408766564598	TCEANC	[TCEANC] transcription elongation factor A (SII) N-terminal and central domain containing
11732318_a_at	0.746823600080104	0.468978119528842	0.725008489503094	-5.46937497685682	0.0272485404503833	KHDRBS3	[KHDRBS3] KH domain containing RNA binding signal transduction associated 3
11729158_at	0.74696380725036	0.469123110782074	0.724771838219774	-5.46952805347584	0.0298727643406638	UBE2T	[UBE2T] ubiquitin-conjugating enzyme E2T (putative)
11730009_a_at	0.74705557575681	0.469237698304518	-0.724584839938718	-5.4696489770982	-0.0252596144935513	MTUS2	[MTUS2] microtubule associated tumor suppressor candidate 2
11755583_a_at	0.747107465628732	0.46932724836325	0.724438718591505	-5.46974344575395	0.0537157816699145	FAM161A	[FAM161A] family with sequence similarity 161 member A
11754792_a_at	0.747154822307039	0.469427981467183	0.724274368066261	-5.46984967704023	0.0261991011027773	RGMA	[RGMA] repulsive guidance molecule family member a
11757588_a_at	0.747154822307039	0.469502845733923	-0.724152236386214	-5.46992860376803	-0.0205342414975256	ALG5	[ALG5] ALG5 dolichyl-phosphate beta-glucosyltransferase
11719092_at	0.747154822307039	0.469527879871687	-0.724111398737555	-5.46995499184885	-0.0264283662311096	DUSP26	[DUSP26] dual specificity phosphatase 26 (putative)
11719176_a_at	0.747286019612567	0.469701713412343	-0.723827861181766	-5.47013816454586	-0.0611846446112416	GPRC5B	[GPRC5B] G protein-coupled receptor family C group 5 member B
11739745_a_at	0.747286019612567	0.469759647700558	-0.723733378288982	-5.47019918709486	-0.0384434714113526	MLH3	[MLH3] MutL homolog 3
11722142_a_at	0.747286019612567	0.469781239439295	-0.723698166774135	-5.47022192670955	-0.0232051246408931	PITPNM1	[PITPNM1] Phosphatidylinositol transfer protein membrane-associated 1
11726170_at	0.747337023985572	0.469870278021576	-0.723552973353255	-5.47031568105224	-0.0338567324622288	FLT4	[FLT4] fms-related tyrosine kinase 4
11736678_s_at	0.747757607060983	0.470191716325302	0.72302893745281	-5.47065390577965	0.0436359002872937	PODXL	[PODXL] Podocalyxin-like
11727092_x_at	0.747889418524537	0.470509871964846	0.722510448970108	-5.47098830977973	0.040666481327043	IL18	[IL18] interleukin 18 (interferon-gamma-inducing factor)
11729539_a_at	0.747889418524537	0.470510256157663	0.722509822980467	-5.47098871337314	0.0278305995737256	IMMP1L	[IMMP1L] IMP1 inner mitochondrial membrane peptidase-like (S. cerevisiae)
11737271_a_at	0.747889418524537	0.470514809756104	-0.722502403536311	-5.47099349687432	-0.0384655731628074	ZNF805	[ZNF805] zinc finger protein 805
11724941_a_at	0.747889418524537	0.47071664914992	0.722173574811749	-5.47120545182274	0.0268089148364492	ZNF343	[ZNF343] Zinc finger protein 343
11716771_s_at	0.747889418524537	0.470769544960742	-0.722087411990337	-5.47126097437279	-0.0464230840515167	SIK1	[SIK1] Salt-inducible kinase 1
11761863_a_at	0.747889418524537	0.470813857858484	0.722015234144129	-5.47130748004937	0.0242040589380155	PIGG	[PIGG] {Matches Ensembl Gene} GPI ethanolamine phosphate transferase 2 (EC 2.-.-.-)(Phosphatidylinositol-glycan biosynthesis class G protein)(PIG-G)(GPI7 homolog)(hGPI7) [Source:UniProtKB/Swiss-Prot;Acc:Q5H8A4]
11754713_a_at	0.747889418524537	0.470909482467286	-0.721859491460866	-5.47140781249533	-0.0201963673431487	PLXNB1	[PLXNB1] plexin B1
11754503_a_at	0.747889418524537	0.470918395214933	0.721844976266281	-5.47141716236551	0.0213770271522709	CEPT1	[CEPT1] Choline/ethanolamine phosphotransferase 1
11735537_s_at	0.747889418524537	0.470921501813074	0.721839916933376	-5.47142042125856	0.0364679825780803	MROH6	[MROH6] maestro heat-like repeat family member 6
11732285_at	0.747889418524537	0.470947048054231	0.721798313625598	-5.4714472185393	0.055197803725338	DZIP3	[DZIP3] DAZ interacting zinc finger protein 3
11745311_a_at	0.747889418524537	0.470982107267631	-0.721741220012261	-5.4714839908405	-0.0317534519506903	SH3GLB2	[SH3GLB2] SH3-domain GRB2-like endophilin B2
11746439_a_at	0.747889418524537	0.471010028080742	0.72169575290487	-5.47151327278143	0.0339876749142904	GLO1	[GLO1] Glyoxalase I
11759422_x_at	0.747889418524537	0.4710523577959	0.721626824749588	-5.47155766071161	0.0531922898712018	ZNF195	[ZNF195] Zinc finger protein 195
11729047_a_at	0.747889418524537	0.471072834935559	-0.721593481758848	-5.47157913121005	-0.0320700120470656	ZNF34	[ZNF34] ZINC FINGER PROTEIN 34
11729777_at	0.748087071049214	0.471254362131559	-0.721297935577306	-5.47176939857553	-0.0299602909832162	TMTC2	[TMTC2] Transmembrane and tetratricopeptide repeat containing 2
11760403_at	0.748149661140616	0.471462360705134	0.720959368641583	-5.47198726649254	0.0322809285515828	SPTAN1	[SPTAN1] {Matches Ensembl Gene} Spectrin alpha chain brain (Spectrin non-erythroid alpha chain)(Alpha-II spectrin)(Fodrin alpha chain) [Source:UniProtKB/Swiss-Prot;Acc:Q13813]
11718106_s_at	0.748149661140616	0.471547720991135	0.720820448512949	-5.47207663214457	0.0370446668520241	IPO5	[IPO5] importin 5
11732142_at	0.748149661140616	0.471665681153398	-0.720628496438349	-5.47220008437602	-0.0227155963302668	TSR1	[TSR1] TSR1 20S rRNA accumulation homolog (S. cerevisiae)
11721611_a_at	0.748149661140616	0.471683530145789	-0.720599453769875	-5.47221876005079	-0.0327452970067568	IPO11	[IPO11] Importin 11
11746396_a_at	0.748149661140616	0.47168685376089	0.720594045876283	-5.47222223747424	0.0324639051061206	PARP4	[PARP4] poly (ADP-ribose) polymerase family member 4
11760041_at	0.748149661140616	0.471798014941525	-0.720413186355057	-5.47233852011517	-0.0489446297840739	MAGT1	[MAGT1] {Matches Ensembl Gene} Magnesium transporter protein 1 Precursor (MagT1)(Implantation-associated protein)(IAP) [Source:UniProtKB/Swiss-Prot;Acc:Q9H0U3]
11717831_a_at	0.748149661140616	0.471835161748933	-0.720352753666622	-5.47237736849924	-0.0198187378370616	EIF4E2	[EIF4E2] eukaryotic translation initiation factor 4E family member 2
11722297_s_at	0.748149661140616	0.471848067968311	-0.720331757659713	-5.47239086475483	-0.0260604207209587	LRFN4	[LRFN4] leucine rich repeat and fibronectin type III domain containing 4
11739721_at	0.748149661140616	0.471853560553903	-0.720322822345925	-5.47239660826511	-0.0293979705309892	GIMAP8	[GIMAP8] GTPase IMAP family member 8
11744707_a_at	0.748149661140616	0.471864156942618	0.72030558435068	-5.47240768843686	0.0449479658975109	ANGPTL1	[ANGPTL1] Angiopoietin-like 1
11743174_at	0.748205557960135	0.471963223679216	0.720144434914755	-5.472511258666	0.0427922342693128	TSHZ3	[TSHZ3] Teashirt zinc finger homeobox 3
11747124_at	0.748205557960135	0.472013493338425	-0.720062669653451	-5.47256380010896	-0.0163443610416025	LOC100293612	[LOC100293612] uncharacterized LOC100293612
11716480_a_at	0.748472388155889	0.472238887274387	-0.719696118222476	-5.47279926890388	-0.0388466314521239	SPINT1	[SPINT1] Serine peptidase inhibitor Kunitz type 1
11732450_s_at	0.748723505068752	0.472454406606241	-0.719345716115832	-5.47302425185512	-0.0627388101195292	AGRN	[AGRN] Agrin
11756960_a_at	0.74904078323522	0.4728149602651	-0.718759707629098	-5.47340026681699	-0.0195172365860312	ZC3HC1	[ZC3HC1] zinc finger C3HC-type containing 1
11756002_a_at	0.74904078323522	0.472825924438436	0.718741891412486	-5.47341169388918	0.0294325827078268	NBEAL1	[NBEAL1] Neurobeachin-like 1
11748465_a_at	0.74904078323522	0.472876631945473	0.718659497298547	-5.47346453665089	0.0257418682235286	POGK	[POGK] Pogo transposable element with KRAB domain
11742445_at	0.74904078323522	0.47288303163611	0.718649098853389	-5.47347120517594	0.0158231859883289	MSLNL	[MSLNL] {Matches Ensembl Gene} Mesothelin-like protein Precursor (Pre-pro-megakaryocyte-potentiating-factor-like) [Source:UniProtKB/Swiss-Prot;Acc:Q96KJ4]
11757960_s_at	0.749109491209683	0.472983518045178	0.718485835161852	-5.4735758936106	0.0407912612362278	ARAP2	[ARAP2] ArfGAP with RhoGAP domain ankyrin repeat and PH domain 2
11737669_a_at	0.749174540481848	0.473102447560772	-0.718292631107101	-5.47369974987595	-0.0186454452784668	KCNT1	[KCNT1] potassium channel subfamily T member 1
11721567_a_at	0.749174540481848	0.473138819345249	-0.718233549570277	-5.47373761832649	-0.0233673431563215	POLD1	[POLD1] Polymerase (DNA directed) delta 1 catalytic subunit
11736254_a_at	0.749413078124598	0.473402201568884	0.717805792100458	-5.47401169790236	0.0401995644518651	NUP160	[NUP160] nucleoporin 160kDa
11726644_at	0.749413078124598	0.473403732967936	0.71780330534923	-5.47401329077755	0.0573152627189426	PEX3	[PEX3] Peroxisomal biogenesis factor 3
11747258_x_at	0.749572244577621	0.473565972091784	-0.717539879703416	-5.47418199552013	-0.032238346770443	WASH3P	[WASH3P] {POOR HIT 60%} WAS protein family homolog 3 pseudogene
11716361_a_at	0.749572244577621	0.473618568503417	-0.717454490268241	-5.47423666792805	-0.0247812065610056	FAF1	[FAF1] Fas (TNFRSF6) associated factor 1
11758517_s_at	0.749706299136301	0.473760426434459	0.717224212296243	-5.47438407599541	0.020622463163761	ZNF274	[ZNF274] Zinc finger protein 274
11743776_a_at	0.749933320525764	0.473961060239276	-0.716898588468173	-5.47459243742278	-0.0178236956723135	GLT8D2	[GLT8D2] Glycosyltransferase 8 domain containing 2
11760697_at	0.750056394275345	0.474096025382091	0.71667958612018	-5.47473252045875	0.0291651839495977	CCM2	[CCM2] {Matches Ensembl Gene} Malcavernin (Cerebral cavernous malformations 2 protein) [Source:UniProtKB/Swiss-Prot;Acc:Q9BSQ5]
11728968_a_at	0.750083115110683	0.4742358920524	0.7164526665843	-5.47487762267049	0.050618339356884	AASDHPPT	[AASDHPPT] aminoadipate-semialdehyde dehydrogenase-phosphopantetheinyl transferase
11720511_a_at	0.750083115110683	0.474271841010809	-0.716394349001382	-5.47491490607156	-0.0287279677508891	CARHSP1	[CARHSP1] Calcium regulated heat stable protein 1 24kDa
11721551_a_at	0.750083115110683	0.474284467235496	-0.71637386690336	-5.47492799990003	-0.0269102492817996	SRCAP	[SRCAP] Snf2-related CREBBP activator protein
11759721_a_at	0.750101214262735	0.47443622902925	-0.716127704434149	-5.47508533785573	-0.0321917801871856	PDXK	[PDXK] pyridoxal (pyridoxine vitamin B6) kinase
11722143_at	0.750101214262735	0.474440409678656	0.716120923902623	-5.47508967095845	0.0311322398294962	TRANK1	[TRANK1] tetratricopeptide repeat and ankyrin repeat containing 1
11730131_at	0.750101214262735	0.47446746776991	-0.71607703959432	-5.47511771426333	-0.0175950328977748	CT62	[CT62] Cancer/testis antigen 62
11742606_at	0.750185049143238	0.474577688327406	-0.715898292070241	-5.47523192125598	-0.0180276619404971	OR1N1	[OR1N1] olfactory receptor family 1 subfamily N member 1
11752969_at	0.750208765986346	0.4746498855623	-0.715781220366613	-5.47530670637551	-0.0190288666481253	URAHP	[URAHP] urate (hydroxyiso-) hydrolase pseudogene
11758603_s_at	0.750286195303698	0.474756073875177	0.715609048150474	-5.47541666742732	0.0571252895931886	PANK3	[PANK3] Pantothenate kinase 3
11761261_at	0.750396894313481	0.474919144480151	0.71534468915284	-5.47558545400826	0.0522484014456577	NAAA	[NAAA] {Matches Ensembl Gene} N-acylethanolamine-hydrolyzing acid amidase Precursor (EC 3.5.1.-)(N-acylsphingosine amidohydrolase-like)(ASAH-like protein)(Acid ceramidase-like protein) [Source:UniProtKB/Swiss-Prot;Acc:Q02083]
11746850_a_at	0.750396894313481	0.47494053644816	-0.715310013661092	-5.47560758882874	-0.0368961634695379	STAT6	[STAT6] Signal transducer and activator of transcription 6 interleukin-4 induced
11744224_a_at	0.750428834336833	0.475017962300733	-0.715184516769716	-5.47568768982007	-0.01817500695023	DCAF15	[DCAF15] DDB1 and CUL4 associated factor 15
11723380_a_at	0.750605656913392	0.47518711405114	0.714910383772473	-5.47586261217857	0.0196058289315264	CEP170B	[CEP170B] centrosomal protein 170B
11733701_a_at	0.750608457003046	0.47524611080356	-0.714814784313503	-5.47592359781314	-0.03209688629412	FKBP11	[FKBP11] FK506 binding protein 11 19 kDa
11716115_s_at	0.750661534561241	0.475427687811791	0.714520594525036	-5.47611121892594	0.0730049578352503	ZFP36L1	[ZFP36L1] ZFP36 ring finger protein-like 1
11719746_a_at	0.750661534561241	0.475431605792558	-0.714514247322881	-5.47611526603997	-0.0264129367065014	NF2	[NF2] neurofibromin 2 (merlin)
11728250_s_at	0.750661534561241	0.475451401169077	0.7144821788833	-5.47613571302627	0.0170050041701471	CYP2C8	[CYP2C8] Cytochrome P450 family 2 subfamily C polypeptide 8
11754632_a_at	0.751080079560387	0.475928940893209	-0.713708789071342	-5.47662855300559	-0.0359406913168314	THAP8	[THAP8] THAP domain containing 8
11760817_at	0.751080079560387	0.475997828624451	0.713597258627086	-5.47669958151358	0.0378339820220654	CDKL3	[CDKL3] {Matches Ensembl Gene} Cyclin-dependent kinase-like 3 (EC 2.7.11.22)(Serine/threonine protein kinase NKIAMRE) [Source:UniProtKB/Swiss-Prot;Acc:Q8IVW4]
11756330_a_at	0.751080079560387	0.476225803357185	0.713228226910745	-5.47693452165274	0.0476181540172513	DDX58	[DDX58] DEAD (Asp-Glu-Ala-Asp) box polypeptide 58
11756991_a_at	0.751080079560387	0.476246015381131	-0.713195513603145	-5.47695534239068	-0.0252066073579735	WDR18	[WDR18] WD repeat domain 18
11726528_at	0.751080079560387	0.476248820860214	-0.71319097297528	-5.47695823224714	-0.0192198128069632	FAM81A	[FAM81A] Family with sequence similarity 81 member A
11750637_a_at	0.751080079560387	0.476252205416159	-0.713185495139379	-5.47696171855984	-0.0792917245852962	SIGLEC8	[SIGLEC8] sialic acid binding Ig-like lectin 8
11721288_a_at	0.751080079560387	0.47638309713635	0.712973665955132	-5.47709651461312	0.034712167547041	WWOX	[WWOX] WW domain containing oxidoreductase
11763960_a_at	0.751080079560387	0.4763941772314	0.712955735906168	-5.47710792244554	0.0336003150773907	NDUFB3	[NDUFB3] NADH dehydrogenase (ubiquinone) 1 beta subcomplex 3 12kDa
11717856_a_at	0.751080079560387	0.476438476340737	0.71288405242474	-5.47715352755985	0.0333528403299139	PSMG1	[PSMG1] proteasome (prosome macropain) assembly chaperone 1
11763413_at	0.751080079560387	0.476443655625867	0.712875671701444	-5.47715885908743	0.0402329719210623	ASAP1-IT2	[ASAP1-IT2] ASAP1 intronic transcript 2 (non-protein coding)
11716106_x_at	0.751080079560387	0.476449993274708	-0.712865416670758	-5.47716538289987	-0.0246274209989554	TOMM22	[TOMM22] translocase of outer mitochondrial membrane 22 homolog (yeast)
11747380_a_at	0.751080079560387	0.476477814249373	0.712820400083875	-5.47719401942308	0.0323069687702757	FBXL4	[FBXL4] F-box and leucine-rich repeat protein 4
11724953_a_at	0.751080079560387	0.476503799764172	0.712778354726176	-5.47722076422268	0.0514965712167657	PDIK1L	[PDIK1L] PDLIM1 interacting kinase 1 like
11716120_a_at	0.751080079560387	0.476518138454032	-0.712755154827742	-5.47723552086574	-0.0352460383652922	WDR34	[WDR34] WD repeat domain 34
11751056_a_at	0.751188693629217	0.476644316312874	0.712551016511436	-5.47736534546694	0.0416127791678358	ZBP1	[ZBP1] Z-DNA binding protein 1
11743201_a_at	0.75119809391588	0.476761495644291	-0.712361463197609	-5.47748586135276	-0.0233356037438539	IGF1	[IGF1] insulin-like growth factor 1 (somatomedin C)
11719453_a_at	0.75119809391588	0.477000386183748	-0.711975105027603	-5.47773140464173	-0.0290094986562703	BBS1	[BBS1] Bardet-Biedl syndrome 1
11754246_x_at	0.75119809391588	0.477014266722269	-0.711952659275842	-5.47774566557328	-0.0195881753312719	PABPC1	[PABPC1] Poly(A) binding protein cytoplasmic 1
11750559_x_at	0.75119809391588	0.477039321384406	0.71191214513421	-5.47777140514095	0.0284657585024872	NIN	[NIN] ninein (GSK3B interacting protein)
11730296_a_at	0.75119809391588	0.477149794066318	0.711733521442092	-5.47788487148385	0.0268412102678175	TLR3	[TLR3] Toll-like receptor 3
11729922_a_at	0.75119809391588	0.477150041368846	0.711733121603226	-5.47788512543995	0.0187827356130188	RENBP	[RENBP] Renin binding protein
11730792_at	0.75119809391588	0.477191792581767	0.711665619852299	-5.47792799686953	0.0537622555833615	SVIP	[SVIP] Small VCP/p97-interacting protein
11724984_a_at	0.75119809391588	0.477206516842356	0.711641815010252	-5.4779431147348	0.024608887035499	EXPH5	[EXPH5] Exophilin 5
11727748_a_at	0.75119809391588	0.477210427892558	-0.711635492048762	-5.47794713020623	-0.0456729682142445	TMEM63C	[TMEM63C] Transmembrane protein 63c
11758737_s_at	0.75119809391588	0.477267639021965	0.71154300256082	-5.47800586268548	0.0583285608377446	PGRMC2	[PGRMC2] Progesterone receptor membrane component 2
11715103_x_at	0.75119809391588	0.477280240504303	-0.71152263138846	-5.47801879772212	-0.0233927346863041	TNFAIP8L1	[TNFAIP8L1] Tumor necrosis factor alpha-induced protein 8-like 1
11715632_at	0.751524333806252	0.477544813774118	-0.711094998559072	-5.47829024557612	-0.0299011213047695	MAF1	[MAF1] MAF1 homolog (S. cerevisiae)
11739756_x_at	0.751655318488619	0.477725107886397	-0.710803661707363	-5.47847508390177	-0.0218175794643569	ZNF74	[ZNF74] Zinc finger protein 74
11727221_at	0.751655318488619	0.477805896403346	0.710673135327	-5.4785578717281	0.0284791492910959	XYLT1	[XYLT1] Xylosyltransferase I
11718874_s_at	0.751655318488619	0.477842682252532	-0.710613706099558	-5.4785955603652	-0.0230146881660431	ATP2A2	[ATP2A2] ATPase Ca++ transporting cardiac muscle slow twitch 2
11729940_x_at	0.751655318488619	0.477899611669486	-0.710521738968851	-5.47865387759481	-0.0689331850616171	TMEM56	[TMEM56] Transmembrane protein 56
11750903_a_at	0.751655318488619	0.477919696166299	-0.710489294726908	-5.47867444900149	-0.0192275970716214	ATXN10	[ATXN10] ataxin 10
11718252_at	0.751655318488619	0.477971869445268	-0.710405018172311	-5.47872788052804	-0.0258490872022836	HINFP	[HINFP] histone H4 transcription factor
11744129_at	0.752170947312083	0.47839133684143	0.709727627518309	-5.47915711832788	0.0344986562876626	MYO9B	[MYO9B] Myosin IXb
11733069_at	0.752170947312083	0.478444601636064	0.709641634461585	-5.479211579809	0.0406555462885887	WDR5B	[WDR5B] WD repeat domain 5B
11728449_at	0.752170947312083	0.478481944799541	-0.709581349129247	-5.47924975604591	-0.0308601612454744	SPTSSB	[SPTSSB] serine palmitoyltransferase small subunit B
11716463_a_at	0.752170947312083	0.478529126730147	-0.709505184171798	-5.4792979835793	-0.0248274024649993	GBA2	[GBA2] Glucosidase beta (Bile acid) 2
11753303_a_at	0.752355516852759	0.478721359837026	0.709194908262713	-5.47949439649144	0.0233675748308872	TMEM63A	[TMEM63A] Transmembrane protein 63A
11719810_at	0.752355516852759	0.47876126394526	-0.709130509179314	-5.47953515209726	-0.0255187656380178	RRS1	[RRS1] RRS1 ribosome biogenesis regulator homolog (S. cerevisiae)
11717109_s_at	0.752478814291756	0.478897090928381	0.708911327425181	-5.47967383583143	0.03808877768512	PCM1	[PCM1] Pericentriolar material 1
11715895_at	0.752513151482522	0.478976313313073	0.708783503322643	-5.47975469475641	0.0497489111296519	SCARB2	[SCARB2] Scavenger receptor class B member 2
11723648_at	0.752746664614524	0.479189106088806	0.708440222844504	-5.47997177508946	0.0269199332777479	DNAJA2	[DNAJA2] DnaJ (Hsp40) homolog subfamily A member 2
11751422_a_at	0.752746664614524	0.479239719158031	-0.708358585395704	-5.48002338475196	-0.0199943008062209	CHDH	[CHDH] Choline dehydrogenase
11743219_a_at	0.752882455971977	0.479432609805781	0.708047501574027	-5.48021999178133	0.0162623019182764	GRID2	[GRID2] Glutamate receptor ionotropic delta 2
11763954_at	0.752882455971977	0.479440966282986	-0.708034026241163	-5.48022850633598	-0.034565517560921	SCARNA9L	[SCARNA9L] {ZERO PROBES MATCH} small Cajal body-specific RNA 9-like
11747666_a_at	0.753112978353533	0.479645179626852	0.707704759690147	-5.48043650727135	0.0564611250115901	WARS	[WARS] Tryptophanyl-tRNA synthetase
11731794_x_at	0.753150789998627	0.479755203038865	-0.707527393587522	-5.48054851123542	-0.0297598925029936	CDAN1	[CDAN1] CODANIN 1
11744538_a_at	0.753150789998627	0.479821907450305	-0.707419871860483	-5.48061639593069	-0.026924474098772	CALHM2	[CALHM2] calcium homeostasis modulator 2
11722871_a_at	0.753150789998627	0.479891662081178	0.707307442205124	-5.48068736828952	0.033914048744331	DYNC2H1	[DYNC2H1] dynein cytoplasmic 2 heavy chain 1
11722422_a_at	0.753150789998627	0.479933327491106	-0.707240290681952	-5.48072975300656	-0.026303215642649	PTRHD1	[PTRHD1] peptidyl-tRNA hydrolase domain containing 1
11753585_a_at	0.753150789998627	0.479992813896776	-0.707144422859497	-5.4807902559361	-0.0148952367713786	HRH3	[HRH3] Histamine receptor H3
11743847_x_at	0.753150789998627	0.480013768726731	0.707110653771063	-5.4808115659243	0.0701898341210341	CFH	[CFH] Complement factor H
11759028_at	0.753232787610346	0.480137223424206	0.706911720679554	-5.48093708209652	0.0374529700676609	BRI3BP	[BRI3BP] {POOR HIT 49%; Locus via Non-standard RNA} BRI3 binding protein
11753907_a_at	0.753232787610346	0.480213534804552	-0.70678876765066	-5.48101464130277	-0.0220310443888305	POFUT2	[POFUT2] protein O-fucosyltransferase 2
11754224_x_at	0.753232787610346	0.480238301653223	0.706748865561145	-5.48103980879268	0.0361522101751746	RASA4	[RASA4] RAS p21 protein activator 4
11760677_at	0.753421950415302	0.480416344688083	-0.706462052012748	-5.48122066935784	-0.0167610045408173	JPH3	[JPH3] Junctophilin 3
11728410_a_at	0.753570448427502	0.48057619187584	-0.706204600144089	-5.48138295255617	-0.0232028542303659	INO80C	[INO80C] INO80 complex subunit C
11730842_a_at	0.753570448427502	0.480659580131357	0.706070312589204	-5.48146757649671	0.0294933277731531	POLR3F	[POLR3F] Polymerase (RNA) III (DNA directed) polypeptide F 39 kDa
11753971_a_at	0.753570448427502	0.480683383547527	0.706031982162065	-5.48149172822614	0.0168032619775782	LAMB1	[LAMB1] Laminin beta 1
11756442_a_at	0.753627611597319	0.480777300743033	-0.705880758281162	-5.48158700057124	-0.0261154202576055	ANKZF1	[ANKZF1] ankyrin repeat and zinc finger domain containing 1
11723948_s_at	0.753734755258484	0.480903115556778	0.705678198727721	-5.4817145829656	0.0359731720878607	SLC3A1	[SLC3A1] solute carrier family 3 (amino acid transporter heavy chain) member 1
11754181_a_at	0.753981527779062	0.481303372252517	-0.705033985524657	-5.48212009890947	-0.0202394124733427	IL2RG	[IL2RG] Interleukin 2 receptor gamma
11720618_s_at	0.753981527779062	0.481351548568424	0.704956465499101	-5.48216887092925	0.0315245575016285	TRIM9	[TRIM9] tripartite motif containing 9
11749216_a_at	0.753981527779062	0.481371586262171	-0.704924224296926	-5.48218915403099	-0.0210189046427547	HAVCR1	[HAVCR1] hepatitis A virus cellular receptor 1
11723475_a_at	0.753981527779062	0.481371969914483	0.70492360699693	-5.48218954236846	0.0378542767120855	TRMT61B	[TRMT61B] tRNA methyltransferase 61 homolog B (S. cerevisiae)
11738783_at	0.753981527779062	0.481444314636281	-0.704807208501598	-5.48226276148727	-0.0476207487721192	HIST1H3C	[HIST1H3C] histone cluster 1 H3c
11750662_a_at	0.753981527779062	0.4814754419972	-0.704757129311462	-5.4822942595117	-0.0229259104809421	SLC8B1	[SLC8B1] solute carrier family 8 (sodium/lithium/calcium exchanger) member B1
11724642_at	0.753981527779062	0.481506095969174	0.704707813462174	-5.48232527524233	0.0455589843388147	TMEM88	[TMEM88] Transmembrane protein 88
11729943_at	0.753981527779062	0.481520413067409	-0.704684780824446	-5.48233976019094	-0.0164304049670965	B4GALNT4	[B4GALNT4] beta-1 4-N-acetyl-galactosaminyl transferase 4
11759452_at	0.754052013015455	0.481622914160516	0.70451989308288	-5.48244344232839	0.0512356593457595	TMPRSS9	[TMPRSS9] Transmembrane protease serine 9
11715838_a_at	0.754154910342769	0.481764701158455	0.704291839934135	-5.48258680330379	0.0191019367992062	NEU1	[NEU1] sialidase 1 (lysosomal sialidase)
11726179_a_at	0.754154910342769	0.481803624965496	-0.704229240493504	-5.4826261470787	-0.0839235474006053	SOX6	[SOX6] SRY (sex determining region Y)-box 6
11758764_at	0.754517508260979	0.482092798409336	-0.703764262116834	-5.48291827709993	-0.0197178204058899	SNRPF	[SNRPF] {Matches Ensembl Gene} Small nuclear ribonucleoprotein F (snRNP-F)(Sm protein F)(Sm-F)(SmF) [Source:UniProtKB/Swiss-Prot;Acc:P62306]
11736473_a_at	0.754796782096947	0.482397916395987	-0.703273810781251	-5.48322620253697	-0.0470662589194566	TCF7	[TCF7] transcription factor 7 (T-cell specific HMG-box)
11733751_s_at	0.754796782096947	0.482401627122042	-0.703267847146172	-5.48322994543487	-0.0233000648688626	BDNF	[BDNF] Brain-derived neurotrophic factor
11761284_at	0.754796782096947	0.482443868346482	0.703199961591595	-5.48327254955172	0.032535816884447	DIMT1	[DIMT1] DIM1 dimethyladenosine transferase 1 homolog (S. cerevisiae)
11740944_at	0.754996927596363	0.48262935411264	-0.702901907218232	-5.48345955621115	-0.0700139468075047	MPL	[MPL] Myeloproliferative leukemia virus oncogene
11760998_a_at	0.7550443226722	0.482717213534274	-0.702760749021563	-5.48354809477271	-0.0262969604299781	COQ6	[COQ6] coenzyme Q6 monooxygenase
11731344_a_at	0.755068323057735	0.482790121634918	-0.702643622817575	-5.48362154631094	-0.0354826244092257	OBSCN	[OBSCN] obscurin cytoskeletal calmodulin and titin-interacting RhoGEF
11755276_a_at	0.755327745548541	0.483015860020221	-0.702281037347567	-5.48384885156113	-0.0186300157538639	GPX2	[GPX2] glutathione peroxidase 2 (gastrointestinal)
11715357_s_at	0.755327745548541	0.483071163940437	-0.702192221197333	-5.48390451267997	-0.0255812714298784	RPS21	[RPS21] Ribosomal protein S21
11733547_a_at	0.755455265354494	0.48321031305361	-0.701968777152694	-5.48404451412977	-0.0217309331850548	HCN1	[HCN1] hyperpolarization activated cyclic nucleotide-gated potassium channel 1
11749896_a_at	0.755583276062383	0.483349795642255	-0.701744832840709	-5.48418478447414	-0.0171576776943692	FMOD	[FMOD] Fibromodulin
11758634_s_at	0.755862480682848	0.48358602865674	-0.70136563262051	-5.48442219960777	-0.0291476230191714	CASZ1	[CASZ1] castor zinc finger 1
11764291_a_at	0.755988306475564	0.483724163775971	-0.701143945516791	-5.48456093742408	-0.0856990547678516	LINC00570	[LINC00570] long intergenic non-protein coding RNA 570
11757325_a_at	0.756070991208121	0.483834710696117	-0.700966558384517	-5.48467191963355	-0.0200993883791831	CIB1	[CIB1] calcium and integrin binding 1 (calmyrin)
11744909_a_at	0.756167203227319	0.484081464861533	0.700570688403978	-5.48491949465765	0.0324149754425043	HDHD2	[HDHD2] Haloacid dehalogenase-like hydrolase domain containing 2
11720324_a_at	0.756167203227319	0.484169467984496	-0.700429530784371	-5.48500774018702	-0.0211267259753329	POLR2F	[POLR2F] Polymerase (RNA) II (DNA directed) polypeptide F
11758053_s_at	0.756167203227319	0.484215629130533	0.700355493574994	-5.48505401790571	0.0391362246316538	NCOA4	[NCOA4] Nuclear receptor coactivator 4
11757759_s_at	0.756167203227319	0.484216785496286	0.700353638945683	-5.48505517709822	0.0361744509313375	PEG10	[PEG10] Paternally expressed 10
11763782_a_at	0.756167203227319	0.48431851131756	0.70019049612317	-5.48515713371968	0.0259277175424053	TTC5	[TTC5] Tetratricopeptide repeat domain 5
11725677_a_at	0.756167203227319	0.484359820740766	-0.700124251449679	-5.48519852677974	-0.0180290056528403	STX4	[STX4] Syntaxin 4
11732068_a_at	0.756167203227319	0.484387460033861	-0.700079930207088	-5.48522621877963	-0.0173823093318424	CAPN14	[CAPN14] Calpain 14
11757642_a_at	0.756167203227319	0.484445613703796	0.69998668185247	-5.48528447483111	0.0242485404503885	FHOD1	[FHOD1] formin homology 2 domain containing 1
11728027_x_at	0.756167203227319	0.484459483248984	0.699964443188765	-5.48529836708945	0.0471110647762139	CCDC58	[CCDC58] coiled-coil domain containing 58
11730661_a_at	0.756167203227319	0.484638710392457	-0.699677098532154	-5.48547782870231	-0.0291128718376377	CCDC78	[CCDC78] Coiled-coil domain containing 78
11761701_at	0.756167203227319	0.484659900139268	-0.699643130044722	-5.48549903892736	-0.0259621443795686	AP4B1	[AP4B1] {Matches Ensembl Gene} AP-4 complex subunit beta-1 (Adapter-related protein complex 4 subunit beta-1)(AP-4 adapter complex subunit beta)(Beta subunit of AP-4)(Beta4-adaptin) [Source:UniProtKB/Swiss-Prot;Acc:Q9Y6B7]
11734763_at	0.756167203227319	0.484683842327961	0.699604750193981	-5.48552300241204	0.0674437030859165	HIP1	[HIP1] Huntingtin interacting protein 1
11755880_a_at	0.756167203227319	0.484805750929234	-0.699409344052114	-5.48564498913884	-0.0254282735612921	SNX33	[SNX33] Sorting nexin 33
11739716_at	0.756167203227319	0.484886174555319	0.69928044842653	-5.48572543657442	0.0240814567695411	KIAA0556	[KIAA0556] KIAA0556
11757458_s_at	0.756167203227319	0.484935494836287	-0.699201408151136	-5.48577476055527	-0.0302708738763613	LRRC8A	[LRRC8A] Leucine rich repeat containing 8 family member A
11729557_s_at	0.756167203227319	0.484945635683581	0.699185157055202	-5.48578490113625	0.02968988045594	EYA2	[EYA2] eyes absent homolog 2 (Drosophila)
11760217_a_at	0.756167203227319	0.484993652335461	0.699108211043664	-5.48583291177119	0.0296558242980369	PIK3CB	[PIK3CB] phosphatidylinositol-4 5-bisphosphate 3-kinase catalytic subunit beta
11753746_a_at	0.756167203227319	0.485041418484888	0.699031670572012	-5.48588066414414	0.0273216569363437	CHRAC1	[CHRAC1] chromatin accessibility complex 1
11745868_a_at	0.756167203227319	0.485105635209118	-0.69892877616494	-5.4859448501042	-0.0213805022704041	KIF2C	[KIF2C] Kinesin family member 2C
11728345_a_at	0.756167203227319	0.485109603789852	0.698922417554305	-5.48594881632311	0.0375101010101142	GTF2E1	[GTF2E1] General transcription factor IIE polypeptide 1 alpha 56kDa
11757854_s_at	0.756167203227319	0.485123106650053	0.69890078297132	-5.48596231074571	0.056151932165708	PLEKHA5	[PLEKHA5] pleckstrin homology domain containing family A member 5
11722004_s_at	0.756167203227319	0.48516453322872	0.698834410429939	-5.48600370756498	0.0403224909647051	CYCS	[CYCS] Cytochrome c somatic
11732052_at	0.756624081911279	0.485515353925992	-0.698272458579116	-5.48635404215686	-0.0302774534334036	ZSCAN2	[ZSCAN2] zinc finger and SCAN domain containing 2
11751609_a_at	0.756921413153264	0.485822049100745	-0.697781368782903	-5.4866599696232	-0.027228848114154	ADPRM	[ADPRM] ADP-ribose/CDP-alcohol diphosphatase manganese-dependent
11762737_at	0.756921413153264	0.485841033499311	-0.697750975917101	-5.48667889600095	-0.0190159392085905	PTGER3	[PTGER3] {Matches Ensembl Gene} Prostaglandin E2 receptor EP3 subtype (PGE receptor EP3 subtype)(PGE2-R)(Prostanoid EP3 receptor) [Source:UniProtKB/Swiss-Prot;Acc:P43115]
11759791_at	0.756921413153264	0.485885411797183	0.69767993148343	-5.48672313389514	0.0247332962654103	FILIP1	[FILIP1] filamin A interacting protein 1
11725568_a_at	0.756921413153264	0.485955092312395	0.697568388292803	-5.48679258046729	0.0560769159484886	ATP8A1	[ATP8A1] ATPase aminophospholipid transporter (APLT) Class I type 8A member 1
11737361_a_at	0.756921413153264	0.485994674207272	0.697505030249746	-5.4868320221328	0.0213072467797315	CDRT1	[CDRT1] CMT1A duplicated region transcript 1
11718361_at	0.75697438225136	0.486130259179531	-0.697288023021322	-5.4869670864718	-0.0304526457232788	COIL	[COIL] Coilin
11743476_a_at	0.75697438225136	0.486144102773916	0.697265867843712	-5.48698087339993	0.0248969974979341	SLC25A13	[SLC25A13] solute carrier family 25 (aspartate/glutamate carrier) member 13
11744296_a_at	0.757104101390835	0.486326713631332	-0.696973650966363	-5.4871626759569	-0.0243255954035728	DEDD2	[DEDD2] death effector domain containing 2
11754130_a_at	0.757104101390835	0.486342849608842	-0.696947832778078	-5.48717873507574	-0.0374174775275566	BANF1	[BANF1] barrier to autointegration factor 1
11719188_at	0.757235383337236	0.48652283257957	0.69665988459473	-5.48735780096026	0.0417577147623129	NRAS	[NRAS] Neuroblastoma RAS viral (V-ras) oncogene homolog
11737034_a_at	0.757235383337236	0.486560554562498	0.696599541905262	-5.48739531682704	0.0237031785747588	RBBP6	[RBBP6] Retinoblastoma binding protein 6
11719292_a_at	0.757235383337236	0.486633494409992	-0.696482869492023	-5.48746784446073	-0.0780499490315951	ITGB1BP1	[ITGB1BP1] integrin beta 1 binding protein 1
11728523_a_at	0.757235383337236	0.486674918178686	-0.696416613489938	-5.487509026108	-0.0284980075989161	MYCL	[MYCL] v-myc avian myelocytomatosis viral oncogene lung carcinoma derived homolog
11717187_x_at	0.757235383337236	0.486715828079305	0.69635118240873	-5.48754969119085	0.0231818645167392	MEF2D	[MEF2D] Myocyte enhancer factor 2D
11758508_s_at	0.757656190575774	0.487044064872679	0.695826310237879	-5.48787575877273	0.0400094059864804	ZNF548	[ZNF548] Zinc finger protein 548
11721911_at	0.757676042543902	0.487125730657224	-0.695695751117846	-5.48795682826733	-0.0473425539801604	SOX8	[SOX8] SRY (sex determining region Y)-box 8
11730012_s_at	0.757676042543902	0.487172352124363	0.695621222686749	-5.48800309921908	0.0780071355759544	KBTBD8	[KBTBD8] Kelch repeat and BTB (POZ) domain containing 8
11721471_a_at	0.757732784608829	0.48726660350503	-0.695470565555035	-5.48809661956148	-0.0296607821332557	EIF3A	[EIF3A] eukaryotic translation initiation factor 3 subunit A
11717913_at	0.757833970863015	0.487389447144956	0.695274228549106	-5.48821846536514	0.0322236586043982	CDO1	[CDO1] Cysteine dioxygenase type 1
11726572_a_at	0.757904263431724	0.487531892579336	-0.695046596237203	-5.48835968996447	-0.0326352979334503	SEMA7A	[SEMA7A] semaphorin 7A GPI membrane anchor (John Milton Hagen blood group)
11759390_at	0.757904263431724	0.487575123926278	0.694977518311955	-5.48840253725308	0.018680845148749	OR2A14	[OR2A14] {Locus via Ensembl Transcript} olfactory receptor family 2 subfamily A member 14
11754595_s_at	0.757904263431724	0.487607995662142	0.694924995886189	-5.488435112744	0.0472282920952809	SLC26A2	[SLC26A2] solute carrier family 26 (anion exchanger) member 2
11739840_a_at	0.758235699479	0.488018841806725	0.694268708212945	-5.48884194899905	0.0506183856918003	INPP4B	[INPP4B] Inositol polyphosphate-4-phosphatase type II 105kDa
11761831_x_at	0.758235699479	0.488039442603788	-0.694235808284103	-5.48886233375757	-0.01992632749513	HERC2P4	[HERC2P4] hect domain and RLD 2 pseudogene 4
11757049_a_at	0.758235699479	0.488049675151831	0.694219466958185	-5.48887245846667	0.022432026688926	CTDP1	[CTDP1] CTD (Carboxy-terminal domain RNA polymerase II polypeptide A) phosphatase subunit 1
11722121_a_at	0.758235699479	0.488125534955975	0.694098325036526	-5.48894750780349	0.0211224631637532	PC	[PC] Pyruvate carboxylase
11735774_a_at	0.758235699479	0.488193176097047	-0.693990316253534	-5.48901440994568	-0.0463308775831566	ANAPC10	[ANAPC10] Anaphase promoting complex subunit 10
11722598_s_at	0.758235699479	0.488230613661167	0.693930539764336	-5.48905143187371	0.0485051431748857	ACKR3	[ACKR3] atypical chemokine receptor 3
11722573_a_at	0.758235699479	0.488248732554307	0.693901610253121	-5.48906934791524	0.0927496988231127	ERAP2	[ERAP2] endoplasmic reticulum aminopeptidase 2
11734184_a_at	0.758235699479	0.488283674125113	0.693845822474154	-5.48910389517545	0.0243864331387331	PRDM5	[PRDM5] PR domain containing 5
11718729_at	0.758264125310167	0.488359787346214	-0.693724307445951	-5.48917913525181	-0.0206595774256231	CCDC97	[CCDC97] Coiled-coil domain containing 97
11743461_s_at	0.758466287604897	0.488547813065013	0.69342416768556	-5.48936492049448	0.0395594476878989	GPM6B	[GPM6B] Glycoprotein M6B
11734802_x_at	0.758612283865656	0.488710804040399	0.693164040745721	-5.48952587315283	0.0368259660828629	TMEM159	[TMEM159] Transmembrane protein 159
11756471_a_at	0.758612283865656	0.488772664954012	-0.693065325552712	-5.48958693708791	-0.0339497729589358	MFSD2A	[MFSD2A] major facilitator superfamily domain containing 2a
11731716_at	0.758612283865656	0.488815355891784	-0.692997204991909	-5.48962907052674	-0.0478408395885346	ACKR2	[ACKR2] atypical chemokine receptor 2
11715542_s_at	0.758653147291479	0.488899523828229	0.69286291034836	-5.48971212139299	0.0173839773885702	THY1	[THY1] Thy-1 cell surface antigen
11743286_at	0.75881600976226	0.489062327249382	0.69260318390823	-5.48987269662433	0.037399962932084	DTX4	[DTX4] deltex homolog 4 (Drosophila)
11719671_a_at	0.758869420324982	0.489164052833049	-0.692440921000336	-5.48997298481346	-0.0681433138726661	RCAN2	[RCAN2] Regulator of calcineurin 2
11756987_a_at	0.758869420324982	0.489212458509419	-0.692363715313599	-5.4900206943262	-0.0203280974886395	TWF2	[TWF2] twinfilin actin-binding protein 2
11750247_x_at	0.758917401752401	0.489301247741104	0.692222109740646	-5.49010818618367	0.0263331016587962	GPER1	[GPER1] G protein-coupled estrogen receptor 1
11754584_a_at	0.759096298994528	0.489474460386958	0.691945901430292	-5.49027879182796	0.029420813641007	RHNO1	[RHNO1] RAD9-HUS1-RAD1 interacting nuclear orphan 1
11758965_at	0.759142736808033	0.489578458099942	0.691780090022119	-5.49038117599773	0.0481232045222963	ATG4C	[ATG4C] autophagy related 4C cysteine peptidase
11718751_at	0.759142736808033	0.489624645748343	-0.691706455674959	-5.49042663542261	-0.0308467241219441	NPR2	[NPR2] natriuretic peptide receptor B/guanylate cyclase B (atrionatriuretic peptide receptor B)
11729242_at	0.759142736808033	0.489942216628852	0.691200272102346	-5.49073900598309	0.0436807061440163	FBN2	[FBN2] Fibrillin 2
11721472_a_at	0.759142736808033	0.489993978119316	-0.691117785079022	-5.49078988789095	-0.025284913353703	HCCS	[HCCS] Holocytochrome c synthase
11730126_a_at	0.759142736808033	0.489998112849669	0.691111196182904	-5.49079395197347	0.0320550922064751	SPICE1	[SPICE1] spindle and centriole associated protein 1
11732545_s_at	0.759142736808033	0.490000945908247	-0.691106681582113	-5.4907967365922	-0.0208062737466168	NOB1	[NOB1] NIN1/RPN12 binding protein 1 homolog (S. cerevisiae)
11733588_a_at	0.759142736808033	0.49001645601591	-0.69108196580798	-5.49081198103126	-0.0171220461495665	RAX	[RAX] Retina and anterior neural fold homeobox
11734383_a_at	0.759142736808033	0.490065531426048	-0.691003765606152	-5.49086021054387	-0.02447039199332	AQP10	[AQP10] Aquaporin 10
11719487_a_at	0.759142736808033	0.490097284808032	-0.690953169794598	-5.49089141231349	-0.0174841997961206	LAMB3	[LAMB3] Laminin beta 3
11720419_at	0.759142736808033	0.490189334513949	-0.690806507883308	-5.49098184391269	-0.0284859141877423	NCKIPSD	[NCKIPSD] NCK interacting protein with SH3 domain
11718611_at	0.759142736808033	0.490189885669757	0.690805629776885	-5.49098238529468	0.0198346307107835	TP53INP1	[TP53INP1] Tumor protein p53 inducible nuclear protein 1
11758357_x_at	0.759142736808033	0.49019890072151	0.690791266990554	-5.49099124033562	0.0495183486238755	RPL9	[RPL9] Ribosomal protein L9
11723795_a_at	0.759278285530813	0.490360957297597	-0.690533102687147	-5.49115037422385	-0.0218482531739355	SLC29A2	[SLC29A2] solute carrier family 29 (equilibrative nucleoside transporter) member 2
11719164_a_at	0.759278285530813	0.490521259134068	-0.690277779117044	-5.49130769875726	-0.0328176257992663	CLCN5	[CLCN5] chloride channel voltage-sensitive 5
11754587_a_at	0.759278285530813	0.490547965224122	-0.690235246902455	-5.49133390049878	-0.0160806227411552	FYN	[FYN] FYN oncogene related to SRC FGR YES
11755329_x_at	0.759278285530813	0.490581392060931	-0.690182012964849	-5.49136669271167	-0.0246366416457962	IKBKG	[IKBKG] Inhibitor of kappa light polypeptide gene enhancer in B-cells kinase gamma
11715734_a_at	0.759278285530813	0.490611191136939	-0.690134558072456	-5.49139592289583	-0.0240836808451417	NIPSNAP1	[NIPSNAP1] nipsnap homolog 1 (C. elegans)
11735656_s_at	0.759278285530813	0.49071801512215	0.689964454154938	-5.49150068317432	0.0209978685942036	ATOH7	[ATOH7] atonal homolog 7 (Drosophila)
11729130_at	0.759278285530813	0.49074681958845	0.689918590045963	-5.49152892466047	0.0244290612547751	ANAPC16	[ANAPC16] anaphase promoting complex subunit 16
11755458_a_at	0.759278285530813	0.490749508632327	0.689914308471599	-5.49153156100609	0.029269854508402	HDDC2	[HDDC2] HD domain containing 2
11740865_at	0.759329430087409	0.490840454197693	0.689769509739029	-5.49162071008216	0.0606199147437865	CLEC9A	[CLEC9A] C-type lectin domain family 9 member A
11747810_a_at	0.759368290284175	0.49092346585422	-0.689637355601988	-5.49170205790784	-0.0164285979056613	SLC22A8	[SLC22A8] Solute carrier family 22 (Organic anion transporter) member 8
11723545_a_at	0.759381492273413	0.490989893723475	-0.689531611459416	-5.49176713780332	-0.0402827819479157	PLD1	[PLD1] PHOSPHOLIPASE D1 PHOSPHATIDYLCHOLINE-SPECIFIC
11725032_a_at	0.759720345944443	0.491302594257518	-0.689033938392763	-5.49207329553859	-0.0303049300342773	TPP1	[TPP1] Tripeptidyl peptidase I
11721680_a_at	0.759720345944443	0.49135613635484	0.688948741545182	-5.49212568471452	0.0216581873783834	TM2D1	[TM2D1] TM2 domain containing 1
11716071_s_at	0.759720345944443	0.491382741098777	0.688906409610317	-5.49215171303216	0.0212523399129161	PIM3	[PIM3] pim-3 oncogene
11733421_a_at	0.759740955184083	0.491453991365171	-0.688793046383412	-5.49222140797457	-0.0439623760541084	LRRFIP2	[LRRFIP2] Leucine rich repeat (In FLII) interacting protein 2
11743885_s_at	0.759933850633862	0.491636704770828	0.688502379472951	-5.4924000557842	0.0223039570012116	ADPRHL1	[ADPRHL1] ADP-ribosylhydrolase like 1
11743972_a_at	0.760177407213576	0.491867638983045	-0.688135084545311	-5.49262569272033	-0.0353281438235351	DDIT4	[DDIT4] DNA-damage-inducible transcript 4
11758394_s_at	0.760177407213576	0.491910180104356	0.688067434128175	-5.49266723869544	0.0314119636734418	PARM1	[PARM1] prostate androgen-regulated mucin-like protein 1
11724204_s_at	0.760275478761791	0.492031603202626	0.687874360108379	-5.49278578835238	0.0427096654619699	SNRPD1	[SNRPD1] small nuclear ribonucleoprotein D1 polypeptide 16kDa
11736856_at	0.760354508537188	0.492140716435216	-0.687700881828146	-5.49289227771782	-0.0241801964600095	RASL11A	[RASL11A] RAS-like family 11 member A
11721759_a_at	0.760527723133311	0.49233117975214	0.687398115344493	-5.49307806630668	0.0242335279399573	ASAP3	[ASAP3] ArfGAP with SH3 domain ankyrin repeat and PH domain 3
11740844_s_at	0.760527723133311	0.492379288570486	0.687321650037241	-5.49312497531822	0.0357718005745564	VWDE	[VWDE] von Willebrand factor D and EGF domains
11741683_a_at	0.760527723133311	0.492480951173411	0.687160078302191	-5.49322407728486	0.0289735891020388	ATG4A	[ATG4A] autophagy related 4A cysteine peptidase
11741056_a_at	0.760527723133311	0.492530252092696	-0.687081731130857	-5.49327212410389	-0.0405819201186128	ADORA2B	[ADORA2B] Adenosine A2b receptor
11719593_at	0.760527723133311	0.492542731418577	0.687061900124343	-5.49328428470797	0.0252990455008959	RPRD2	[RPRD2] regulation of nuclear pre-mRNA domain containing 2
11762930_x_at	0.760837857421075	0.492801588522487	-0.686650609032606	-5.493536414326	-0.030989157631351	DKK4	[DKK4] {POOR HIT 33%} dickkopf WNT signaling pathway inhibitor 4
11719151_at	0.760842875896336	0.492893058301322	-0.686505302979474	-5.49362545385282	-0.0461076823278566	FAM83H	[FAM83H] family with sequence similarity 83 member H
11738617_s_at	0.760842875896336	0.492920847706569	0.686461160467865	-5.49365249944225	0.0546146325641805	MYO7A	[MYO7A] Myosin VIIA
11716103_a_at	0.760901168982543	0.493016622336101	0.686309036037365	-5.493745690983	0.0204406449819459	PCNA	[PCNA] Proliferating cell nuclear antigen
11736145_a_at	0.761078743614625	0.493207439952921	-0.686005996697589	-5.49393127175948	-0.0634680752478767	SPATA20	[SPATA20] Spermatogenesis associated 20
11755637_x_at	0.761078743614625	0.493300087747839	0.685858884575967	-5.49402133351715	0.0312617458993758	ARHGEF10L	[ARHGEF10L] Rho guanine nucleotide exchange factor (GEF) 10-like
11740914_at	0.761078743614625	0.493374264944069	-0.685741111974159	-5.49409341980136	-0.022368455194135	LINGO3	[LINGO3] leucine rich repeat and Ig domain containing 3
11742947_at	0.761078743614625	0.493380349253187	-0.685731452219003	-5.49409933179923	-0.0404917060513279	GTF2H3	[GTF2H3] general transcription factor IIH polypeptide 3 34kDa
11759127_at	0.761078743614625	0.493466052972055	-0.685595391493633	-5.49418259535174	-0.0356602261143291	CD300E	[CD300E] CD300e molecule
11736797_s_at	0.761078743614625	0.49347981355816	-0.685573546772822	-5.49419596188568	-0.0250921137985287	RUNX1T1	[RUNX1T1] runt-related transcription factor 1; translocated to 1 (cyclin D-related)
11740096_a_at	0.761117805102189	0.493741529074805	0.685158139737518	-5.49445006389055	0.0376441479010401	TMCC1	[TMCC1] transmembrane and coiled-coil domain family 1
11719624_a_at	0.761117805102189	0.493774483062365	0.68510584203175	-5.49448204320535	0.0224795199703571	PLEKHM1	[PLEKHM1] Pleckstrin homology domain containing family M (With RUN domain) member 1
11738198_at	0.761117805102189	0.493781882655447	-0.685094099196756	-5.49448922345005	-0.0372161523491754	PDE6B	[PDE6B] Phosphodiesterase 6B cGMP-specific rod beta
11729379_s_at	0.761117805102189	0.493796552340062	0.685070819319888	-5.49450345774301	0.0444978222593102	CASK	[CASK] calcium/calmodulin-dependent serine protein kinase (MAGUK family)
11751585_a_at	0.761117805102189	0.493883010761776	-0.684933622737206	-5.49458733569391	-0.0226115744601794	ASB8	[ASB8] ankyrin repeat and SOCS box containing 8
11728794_s_at	0.761117805102189	0.493953707427971	-0.684821447299258	-5.49465590401105	-0.0431422481697652	LDLRAD3	[LDLRAD3] low density lipoprotein receptor class A domain containing 3
11736823_at	0.761117805102189	0.493955949480475	-0.684817889942857	-5.49465807829627	-0.0198514039477273	VN1R1	[VN1R1] vomeronasal 1 receptor 1
11722349_a_at	0.761117805102189	0.494006863629162	-0.684737109259249	-5.49470744907853	-0.0278810119543929	LIME1	[LIME1] Lck interacting transmembrane adaptor 1
11734845_at	0.761117805102189	0.494027368501947	0.684704577373373	-5.49472732997244	0.0433210545825311	TAF1B	[TAF1B] TATA box binding protein (TBP)-associated factor RNA polymerase I B 63kDa
11753597_s_at	0.761500302871944	0.494333695124998	0.684218663042677	-5.49502416999975	0.0343251320544953	SRP9	[SRP9] signal recognition particle 9kDa
11760012_at	0.761649964076746	0.494488914696773	0.683972505875891	-5.49517446470505	0.03824219256789	DOCK2	[DOCK2] {Matches Ensembl Gene} Dedicator of cytokinesis protein 2 [Source:UniProtKB/Swiss-Prot;Acc:Q92608]
11758001_s_at	0.762128937334487	0.494870678581153	0.683367256709045	-5.49554377884407	0.0316186637012521	YWHAQ	[YWHAQ] tyrosine 3-monooxygenase/tryptophan 5-monooxygenase activation protein theta
11749715_s_at	0.762128937334487	0.495007711024249	-0.683150066375004	-5.49567622573655	-0.0461561486423792	TUBB4A	[TUBB4A] tubulin beta 4A class IVa
11722996_a_at	0.762128937334487	0.495064954137168	0.683059348142436	-5.49573153505531	0.0228324066351826	NOL11	[NOL11] Nucleolar protein 11
11753428_x_at	0.762128937334487	0.495109717668125	-0.682988411332149	-5.4957747788863	-0.031318459827621	TATDN1	[TATDN1] TatD DNase domain containing 1
11724779_at	0.762128937334487	0.495135513652485	0.682947533974592	-5.49579969612341	0.0522164766935536	PGM2L1	[PGM2L1] phosphoglucomutase 2-like 1
11743722_x_at	0.762128937334487	0.495213802085347	-0.682823481963437	-5.49587530427279	-0.0231812158279823	MARCKSL1	[MARCKSL1] MARCKS-like 1
11743817_s_at	0.762128937334487	0.495259000453897	0.682751867637624	-5.49591894607576	0.0196593920860018	TEAD1	[TEAD1] TEA domain family member 1 (SV40 transcriptional enhancer factor)
11745630_a_at	0.762128937334487	0.495264699385467	-0.682742838243406	-5.49592444826884	-0.0334065424890992	LYG2	[LYG2] Lysozyme G-like 2
11736974_a_at	0.762199830666519	0.495368876757801	-0.682577789310104	-5.4960250104637	-0.0238117412658623	SMURF1	[SMURF1] SMAD specific E3 ubiquitin protein ligase 1
11723554_at	0.762506767058053	0.495672034109963	0.682097600932587	-5.49631744525352	0.0534813733667132	F5	[F5] coagulation factor V (proaccelerin labile factor)
11728271_at	0.762506767058053	0.495684623214456	0.682077663732737	-5.49632958257572	0.024719117783353	ZNF330	[ZNF330] Zinc finger protein 330
11737921_a_at	0.76255104227176	0.495771539871432	0.681940022370921	-5.49641336591623	0.0405456398850994	MILR1	[MILR1] mast cell immunoglobulin-like receptor 1
11742437_a_at	0.76261894448396	0.495926025227489	-0.681695411041247	-5.49656222109511	-0.0174475952182256	UNK	[UNK] unkempt family zinc finger
11727501_a_at	0.76261894448396	0.495960917018701	0.681640169212072	-5.49659583045416	0.0158462144379641	ALDH3B2	[ALDH3B2] Aldehyde dehydrogenase 3 family member B2
11740176_at	0.76261894448396	0.495990105618103	0.681593958463921	-5.49662394318048	0.0509639051061175	ARSK	[ARSK] Arylsulfatase family member K
11757151_s_at	0.762775574036701	0.496150125614175	0.681340644228028	-5.496778015435	0.0404721527198642	SNORA72	[SNORA72] small nucleolar RNA H/ACA box 72
11744135_a_at	0.763183423208783	0.4965177661045	-0.680758829205753	-5.49713167420774	-0.0288068761004441	MIB2	[MIB2] mindbomb E3 ubiquitin protein ligase 2
11746635_a_at	0.763183423208783	0.496598752310849	0.680630694285074	-5.49720952110673	0.0532283847650969	LEF1	[LEF1] Lymphoid enhancer-binding factor 1
11732261_a_at	0.763183423208783	0.496643586074057	0.68055976392394	-5.49725260775189	0.0326323324993165	RRAGB	[RRAGB] Ras-related GTP binding B
11726156_at	0.763183423208783	0.496648143669297	-0.680552553660004	-5.49725698737584	-0.0219902696691543	POLA1	[POLA1] polymerase (DNA directed) alpha 1 catalytic subunit
11740501_a_at	0.763213354176851	0.496734065501089	-0.680416629158078	-5.49733954133028	-0.0209342044296026	SPECC1L	[SPECC1L] sperm antigen with calponin homology and coiled-coil domains 1-like
11737233_x_at	0.763213354176851	0.496783991611035	-0.680337654065064	-5.49738749942449	-0.0254130293763253	ZNF696	[ZNF696] Zinc finger protein 696
11726010_at	0.763290714206892	0.496972998359648	0.680038714217104	-5.49756898216803	0.0372917245853142	CBR4	[CBR4] Carbonyl reductase 4
11742817_a_at	0.763290714206892	0.496996684391498	0.680001255832678	-5.497591717092	0.0269474562135201	RNF214	[RNF214] ring finger protein 214
11728070_at	0.763290714206892	0.49703581804676	0.679939369826748	-5.49762927533753	0.0157800018534053	LHFPL4	[LHFPL4] lipoma HMGIC fusion partner-like 4
11731228_a_at	0.763290714206892	0.497067109915016	-0.67988988670824	-5.49765930389371	-0.0194992123065481	DLK2	[DLK2] Delta-like 2 homolog (Drosophila)
11721202_at	0.763357185371183	0.497252796530723	0.67959628712265	-5.49783742836704	0.0261608284681873	RNASE6	[RNASE6] ribonuclease RNase A family k6
11744437_a_at	0.763357185371183	0.497254723877035	-0.679593239994366	-5.49783927663281	-0.0160528217959377	ADH6	[ADH6] alcohol dehydrogenase 6 (class V)
11756411_a_at	0.763357185371183	0.497284985057312	-0.679545397994917	-5.49786829458739	-0.0419643221202683	STAB1	[STAB1] stabilin 1
11719651_a_at	0.763687580522918	0.497575074126183	-0.679086855079888	-5.49814631465344	-0.0192083680845103	SPAG6	[SPAG6] Sperm associated antigen 6
11742985_at	0.763687580522918	0.497616661639809	-0.679021129545397	-5.49818614950474	-0.0285333147993549	LY9	[LY9] Lymphocyte antigen 9
11716379_s_at	0.764185567073838	0.497999407436698	0.678416370189799	-5.49855250093816	0.0293323603002715	TOMM20	[TOMM20] translocase of outer mitochondrial membrane 20 homolog (yeast)
11754812_a_at	0.764253512899097	0.498101950276312	-0.678254389091502	-5.49865057068299	-0.0338021962746637	NPAS2	[NPAS2] Neuronal PAS domain protein 2
11725444_at	0.764324647977927	0.498206582313889	0.678089126178295	-5.49875060331023	0.0434762765267642	CCR1	[CCR1] Chemokine (C-C motif) receptor 1
11729097_a_at	0.764338875137492	0.498274126804963	0.677982451695728	-5.4988151598155	0.0463597905662221	ZNF30	[ZNF30] Zinc finger protein 30
11763606_a_at	0.764391441760082	0.498372229542401	0.677827529672487	-5.49890889639636	0.0187488647947553	VAV1	[VAV1] vav 1 guanine nucleotide exchange factor
11762431_at	0.764391441760082	0.498424944832964	0.677744289394163	-5.49895925265079	0.0174049671022409	RSPH10B	[RSPH10B] {Matches 2 Loci; Matches Ensembl Gene} Radial spoke head 10 homolog B [Source:UniProtKB/Swiss-Prot;Acc:P0C881] || Radial spoke head 10 homolog B2 [Source:UniProtKB/Swiss-Prot;Acc:B2RC85]
11754843_x_at	0.764456991111488	0.498525966453279	-0.677584783966887	-5.49905572832709	-0.0246585117227145	TECPR1	[TECPR1] tectonin beta-propeller repeat containing 1
11752485_a_at	0.765003425186864	0.498975488093509	-0.676875232857382	-5.49948462074832	-0.0279998609952568	USP7	[USP7] ubiquitin specific peptidase 7 (herpes virus-associated)
11720734_s_at	0.765003425186864	0.499025194809919	-0.676796793846891	-5.49953200618252	-0.025420211287166	INPPL1	[INPPL1] Inositol polyphosphate phosphatase-like 1
11728242_a_at	0.765003425186864	0.499059003002027	-0.67674344567057	-5.49956423097932	-0.0204854508386525	SCO1	[SCO1] SCO1 cytochrome c oxidase assembly protein
11732364_a_at	0.765003425186864	0.499291168988898	0.676377147743996	-5.49978542369971	0.0393753127606375	ZNF2	[ZNF2] Zinc finger protein 2
11737560_a_at	0.765003425186864	0.499300619377145	0.676362239399349	-5.49979442372675	0.0198388008525709	XKR9	[XKR9] XK Kell blood group complex subunit-related family member 9
11739010_a_at	0.765003425186864	0.499349445191431	-0.676285217230482	-5.49984091813366	-0.0473853674358118	MYH9	[MYH9] myosin heavy chain 9 non-muscle
11744859_a_at	0.765003425186864	0.499401171086838	-0.676203624600218	-5.49989016574086	-0.0237901028634884	NICN1	[NICN1] Nicolin 1
11731892_a_at	0.765003425186864	0.499421318911038	-0.676171844563607	-5.49990934590427	-0.0857596144935502	MACROD2	[MACROD2] MACRO domain containing 2
11749626_a_at	0.765003425186864	0.499442415135023	-0.676138569308015	-5.49992942751223	-0.017647252339906	LDB3	[LDB3] LIM domain binding 3
11731646_a_at	0.765003425186864	0.499482199656156	-0.676075818881103	-5.49996729469775	-0.0244156241312115	USHBP1	[USHBP1] Usher syndrome 1C binding protein 1
11733203_at	0.765003425186864	0.499523849716055	0.676010128876544	-5.50000693203862	0.0291218608099406	SH3TC2	[SH3TC2] SH3 domain and tetratricopeptide repeats 2
11721338_a_at	0.765087536075764	0.499684230082153	-0.675757206056098	-5.50015950978955	-0.0538640533778008	WDR26	[WDR26] WD repeat domain 26
11739796_a_at	0.765087536075764	0.499766761717425	0.675627069006147	-5.50023799384827	0.0265255305347196	RHBDF2	[RHBDF2] rhomboid 5 homolog 2 (Drosophila)
11722937_s_at	0.765087536075764	0.499800811117482	0.675573382770183	-5.50027036696848	0.0383008062274204	MB21D2	[MB21D2] Mab-21 domain containing 2
11760412_a_at	0.765087536075764	0.499867689012907	0.675467940995589	-5.50033394152273	0.0214077471967422	EIF3K	[EIF3K] {Matches Ensembl Gene} Eukaryotic translation initiation factor 3 subunit K (eIF3k)(Eukaryotic translation initiation factor 3 subunit 12)(eIF-3 p25)(eIF-3 p28)(Muscle-specific gene M9 protein)(PLAC-24) [Source:UniProtKB/Swiss-Prot;Acc:Q9UBQ5]
11728137_at	0.765087536075764	0.499881450114869	-0.675446245746485	-5.50034702112441	-0.090359280882196	XK	[XK] X-linked Kx blood group (McLeod syndrome)
11735240_a_at	0.765087536075764	0.499928739170952	-0.675371693980885	-5.50039196359726	-0.0305172365860331	ACYP2	[ACYP2] acylphosphatase 2 muscle type
11754799_s_at	0.765282248988507	0.500114312596591	0.675079171564062	-5.50056825881266	0.0481747289408085	NMD3	[NMD3] NMD3 ribosome export adaptor
11743610_a_at	0.765295754604312	0.50018148236813	-0.674973305020362	-5.50063204290434	-0.0209737744416518	LRRC42	[LRRC42] Leucine rich repeat containing 42
11752947_a_at	0.765893387861756	0.500708276463091	-0.67414328532123	-5.50113178027226	-0.0171192660550346	CHRNG	[CHRNG] cholinergic receptor nicotinic gamma (muscle)
11728763_x_at	0.765893387861756	0.500755904650356	-0.674068265021168	-5.50117691820892	-0.0448005282179338	GAL3ST4	[GAL3ST4] Galactose-3-O-sulfotransferase 4
11721503_a_at	0.765893387861756	0.500760985131675	-0.674060262857497	-5.50118173262559	-0.0181619868408824	A4GALT	[A4GALT] Alpha 1 4-galactosyltransferase
11742466_a_at	0.765893387861756	0.500805640595432	-0.673989928797155	-5.50122404591405	-0.0197176350662502	TRIM40	[TRIM40] tripartite motif containing 40
11756922_a_at	0.766051360611918	0.500967337907222	-0.673735277293515	-5.50137720859239	-0.0175960986006789	VASN	[VASN] Vasorin
11750114_a_at	0.766153465201996	0.501092519476094	-0.673538163222565	-5.50149572519434	-0.0182126772310172	PLXNB3	[PLXNB3] Plexin B3
11716206_a_at	0.766279013030425	0.501283828076293	0.673236974483908	-5.50167675085497	0.0263562691131618	GLUD1	[GLUD1] Glutamate dehydrogenase 1
11754032_x_at	0.766279013030425	0.501334369466054	0.673157414323044	-5.50172455600139	0.0951115744602147	IGHG2	[IGHG2] {Locus via Non-standard RNA} immunoglobulin heavy constant gamma 2 (G2m marker)
11719499_at	0.766279013030425	0.50136369240775	0.673111257320125	-5.50175228768117	0.0235366509128041	MAOB	[MAOB] Monoamine oxidase B
11733710_a_at	0.766279013030425	0.501416229841326	-0.673028562167538	-5.5018019671781	-0.0159238717449659	ZP1	[ZP1] zona pellucida glycoprotein 1 (sperm receptor)
11759138_at	0.766279013030425	0.501466726221939	0.672949084025143	-5.50184970830714	0.0212154573255567	FAM45A	[FAM45A] {POOR HIT 30%; Locus via Non-standard RNA} family with sequence similarity 45 member A
11756674_s_at	0.766364809384607	0.501581298205904	0.672768770682468	-5.50195799853626	0.0489948568251384	STRBP	[STRBP] Spermatid perinuclear RNA binding protein
11717283_a_at	0.767291884252802	0.502246559289057	0.67172221563278	-5.50258595366141	0.033583958854611	ASAP1	[ASAP1] ArfGAP with SH3 domain ankyrin repeat and PH domain 1
11716167_a_at	0.767327463123189	0.502328346865809	-0.671593602438932	-5.50266305705249	-0.0627048466314335	MX1	[MX1] myxovirus (influenza virus) resistance 1 interferon-inducible protein p78 (mouse)
11729858_s_at	0.767380440837929	0.502421531288872	0.6714470809544	-5.5027508784987	0.048055184876298	H6PD	[H6PD] hexose-6-phosphate dehydrogenase (glucose 1-dehydrogenase)
11715225_s_at	0.767769861449735	0.502735026301119	0.670954253083992	-5.5030461274664	0.0401635158928793	VPS54	[VPS54] vacuolar protein sorting 54 homolog (S. cerevisiae)
11726564_a_at	0.767918439662326	0.502911498819186	-0.670676902367825	-5.50321219087894	-0.0311456769530114	COL17A1	[COL17A1] Collagen type XVII alpha 1
11739672_x_at	0.767918439662326	0.50294940269414	-0.670617337982615	-5.50324784605582	-0.0400086646279227	ZNF253	[ZNF253] Zinc finger protein 253
11716082_s_at	0.767990188210349	0.503054943745012	-0.670451497104752	-5.50334710159619	-0.0208893059030482	WDR77	[WDR77] WD repeat domain 77
11715813_at	0.768069952210558	0.503178091833937	0.670258012930629	-5.50346287068131	0.0262278287461868	HIGD1A	[HIGD1A] HIG1 hypoxia inducible domain family member 1A
11758183_x_at	0.768069952210558	0.50322430199722	-0.67018541629758	-5.50350629946846	-0.0193825873412985	KRT8	[KRT8] Keratin 8
11729276_a_at	0.768248147063515	0.503399620645797	0.669910021098745	-5.50367100385911	0.045312528959327	CRCP	[CRCP] CGRP receptor component
11720203_a_at	0.768317426561545	0.503503590662731	-0.669746726268374	-5.50376863300688	-0.0249594106199531	AURKB	[AURKB] Aurora kinase B
11739860_a_at	0.768924913654041	0.503960317350293	0.669029605205368	-5.50419709758025	0.0441207487721513	ITGA6	[ITGA6] integrin alpha 6
11715144_s_at	0.769015125675422	0.504078070485422	-0.668844773156743	-5.50430745662643	-0.0237334816050359	KRTAP19-7	[KRTAP19-7] keratin associated protein 19-7
11729338_x_at	0.769039134849407	0.504152437338572	0.668728054486987	-5.50437713105177	0.0228353720693359	PSTPIP2	[PSTPIP2] proline-serine-threonine phosphatase interacting protein 2
11735724_a_at	0.769133719676584	0.504273079912985	0.668538725547002	-5.5044901239105	0.0226744045964349	TP53BP1	[TP53BP1] tumor protein p53 binding protein 1
11720545_at	0.769583469115298	0.504626623302636	-0.667984034764755	-5.50482098370402	-0.01958900935964	ANGEL1	[ANGEL1] angel homolog 1 (Drosophila)
11755994_a_at	0.769627973174503	0.504714479320506	0.667846225282294	-5.50490314130755	0.0219660828468249	ITLN2	[ITLN2] Intelectin 2
11736202_a_at	0.769837509776861	0.504910581429469	0.667538668607521	-5.50508643581363	0.0280196923362128	CDKAL1	[CDKAL1] CDK5 regulatory subunit associated protein 1-like 1
11727156_a_at	0.769903766122557	0.505012731853204	-0.667378486079975	-5.50518186643662	-0.0303145213603795	TRIOBP	[TRIOBP] TRIO and F-actin binding protein
11735140_at	0.769987639485328	0.505170932451745	-0.667130444875229	-5.50532959484878	-0.036890000926693	TNFSF9	[TNFSF9] Tumor necrosis factor (Ligand) superfamily member 9
11736141_a_at	0.769987639485328	0.50523337609033	-0.667032551408893	-5.50538788318503	-0.0445188583078338	ITSN1	[ITSN1] intersectin 1 (SH3 domain protein)
11755003_a_at	0.769987639485328	0.505243852485341	0.667016128095396	-5.50539766122114	0.0405865536095016	ADCY4	[ADCY4] Adenylate cyclase 4
11721672_at	0.770016302703988	0.505321364159178	-0.666894622571632	-5.50546999515909	-0.0235735335001257	NXT1	[NXT1] NTF2-like export factor 1
11727357_at	0.770391267728083	0.505626166339183	-0.666416917267008	-5.50575425245396	-0.0173369474562026	SLC6A3	[SLC6A3] solute carrier family 6 (neurotransmitter transporter) member 3
11753100_a_at	0.770491808200038	0.505779590487452	-0.666176518848051	-5.50589722409933	-0.0291529515336797	PER2	[PER2] period circadian clock 2
11728807_at	0.770491808200038	0.505809633331595	-0.666129449598922	-5.50592521147457	-0.0285476322861511	SIRT5	[SIRT5] SIRTUIN 5
11740715_at	0.770621257147036	0.50598913571309	-0.665848247292293	-5.5060923732935	-0.0253956537855524	ARIH2OS	[ARIH2OS] ariadne homolog 2 opposite strand
11723999_a_at	0.770621257147036	0.506012113120944	-0.665812255477115	-5.50611376369041	-0.0182621629135329	NRAP	[NRAP] Nebulin-related anchoring protein
11755394_a_at	0.770663496017995	0.506200091123696	-0.665517839143631	-5.50628869580892	-0.027705726994709	ZNF575	[ZNF575] Zinc finger protein 575
11716699_a_at	0.770663496017995	0.506228241819527	-0.665473753722503	-5.50631488321916	-0.0259792419608802	CMAS	[CMAS] cytidine monophosphate N-acetylneuraminic acid synthetase
11747919_a_at	0.770663496017995	0.506358679789517	-0.665269498135771	-5.50643619157366	-0.02043054397181	YTHDF2	[YTHDF2] YTH domain family member 2
11756210_a_at	0.770663496017995	0.506366640100448	0.66525703381608	-5.50644359298996	0.0244690019460769	RCL1	[RCL1] RNA terminal phosphate cyclase-like 1
11727639_a_at	0.770663496017995	0.506387922093624	0.665223710806222	-5.50646337979041	0.033031044388856	MPHOSPH9	[MPHOSPH9] M-phase phosphoprotein 9
11739527_a_at	0.770663496017995	0.506453489758731	0.665121050639819	-5.50652433194502	0.0338680845148946	SECTM1	[SECTM1] Secreted and transmembrane 1
11748249_a_at	0.770663496017995	0.506542549825606	0.664981619352606	-5.50660710110341	0.0305533314799469	NDRG3	[NDRG3] NDRG family member 3
11751520_x_at	0.770663496017995	0.506649196434369	0.664814671840172	-5.50670618167742	0.0291211194514105	NCBP2	[NCBP2] Nuclear cap binding protein subunit 2 20kDa
11715164_s_at	0.770663496017995	0.506681999496232	0.664763324764441	-5.50673665032643	0.034154619590411	IGLL3P	[IGLL3P] immunoglobulin lambda-like polypeptide 3 pseudogene
11726789_a_at	0.770663496017995	0.506699643605674	-0.664735706927806	-5.50675303740076	-0.0147266240385462	CNTN2	[CNTN2] contactin 2 (axonal)
11755386_a_at	0.770663496017995	0.50674682297445	-0.664661860861089	-5.50679685071354	-0.0883492262070149	HDC	[HDC] Histidine decarboxylase
11716157_at	0.770663496017995	0.506932411897797	-0.664371408688864	-5.506969130645	-0.0200903530719936	BAHD1	[BAHD1] Bromo adjacent homology domain containing 1
11759601_a_at	0.770663496017995	0.506950575022951	-0.664342985875504	-5.50698598543057	-0.0684225280326096	PNISR	[PNISR] {Matches Ensembl Gene} Splicing factor arginine/serine-rich 18 (Splicing factor arginine/serine-rich 130)(Serine-arginine-rich-splicing regulatory protein 130)(SRrp130)(SR-rich protein)(SR-related protein) [Source:UniProtKB/Swiss-Prot;Acc:Q8TF01]
11731519_at	0.770663496017995	0.506978018994132	0.664300040823906	-5.50701145056899	0.0310161708831527	MFAP3	[MFAP3] microfibrillar-associated protein 3
11737496_a_at	0.770663496017995	0.506986097310154	0.664287399895242	-5.50701894595109	0.033550412380694	CD200R1	[CD200R1] CD200 receptor 1
11719168_at	0.770663496017995	0.507010921005531	0.664248556504322	-5.50704197707629	0.021831943286089	MOAP1	[MOAP1] Modulator of apoptosis 1
11753376_a_at	0.770663496017995	0.507041762422511	-0.664200298157526	-5.50707058867149	-0.0153470021313988	IQCC	[IQCC] IQ motif containing C
11718606_a_at	0.770663496017995	0.507199698637349	-0.663953195638984	-5.5072170592951	-0.0238227689741377	DESI1	[DESI1] desumoylating isopeptidase 1
11715222_at	0.770663496017995	0.507205763595367	0.663943707387594	-5.50722268239615	0.0298950977666648	MAGI3	[MAGI3] membrane associated guanylate kinase WW and PDZ domain containing 3
11718464_s_at	0.770663496017995	0.507220568571152	0.663920546170902	-5.50723640828343	0.019991289037169	NEURL1B	[NEURL1B] neuralized E3 ubiquitin protein ligase 1B
11730457_a_at	0.770663496017995	0.507281629344891	0.663825025177158	-5.5072930112498	0.0513908812899837	AIM2	[AIM2] Absent in melanoma 2
11717695_a_at	0.770663496017995	0.507434871346306	-0.663585326332077	-5.50743501407168	-0.0252646649985895	TYSND1	[TYSND1] Trypsin domain containing 1
11750840_s_at	0.770663496017995	0.507447716431513	0.663565235977033	-5.50744691371379	0.028404411083323	TGFBR2	[TGFBR2] transforming growth factor beta receptor II (70/80kDa)
11760935_x_at	0.770663496017995	0.507449921102952	-0.663561787787727	-5.50744895606162	-0.0152373274024593	KRT6B	[KRT6B] {POOR HIT 67%} Keratin 6B
11717604_a_at	0.770795299348984	0.507595471203516	0.663334159420324	-5.50758375597059	0.0173080808080996	TRIP4	[TRIP4] thyroid hormone receptor interactor 4
11716705_at	0.771312013109146	0.507994547629025	-0.662710213294738	-5.50795301604089	-0.0267437679547662	TRIM44	[TRIM44] tripartite motif containing 44
11763780_a_at	0.771546042364457	0.508207502174957	-0.662377369866132	-5.50814985575525	-0.0679214623297071	MBNL3	[MBNL3] muscleblind-like splicing regulator 3
11720416_a_at	0.771612399619998	0.508358328194105	0.662141676467728	-5.50828918245453	0.0426653692892334	CAMSAP1	[CAMSAP1] Calmodulin regulated spectrin-associated protein 1
11730404_at	0.771612399619998	0.508383930645008	0.66210167158716	-5.50831282584615	0.0382872764340698	MEX3B	[MEX3B] mex-3 RNA binding family member B
11721566_s_at	0.771612399619998	0.508427686964675	0.66203330299859	-5.50835322925207	0.022368686868699	KBTBD11	[KBTBD11] kelch repeat and BTB (POZ) domain containing 11
11757334_a_at	0.771613393253229	0.508487167132798	-0.661940371105031	-5.50840814202854	-0.0243134556574685	UQCR11	[UQCR11] ubiquinol-cytochrome c reductase complex III subunit XI
11716587_at	0.7718070619706	0.508673633508869	-0.661649072899986	-5.50858021820732	-0.0461949772958894	AXL	[AXL] Axl receptor tyrosine kinase
11740727_a_at	0.77218974758588	0.508995436263002	0.661146484127036	-5.50887693078192	0.0187060976739937	SYCE1	[SYCE1] Synaptonemal complex central element protein 1
11743900_at	0.77218974758588	0.509068812083187	-0.66103190982513	-5.50894454037659	-0.0312505791863433	CIITA	[CIITA] class II major histocompatibility complex transactivator
11755951_s_at	0.77218974758588	0.509102457659731	0.660979376100186	-5.50897553630023	0.0204271615235081	PRMT5	[PRMT5] protein arginine methyltransferase 5
11753345_a_at	0.7722239161201	0.509217481672703	-0.66079979304163	-5.50908147526421	-0.0233470484662952	CUTC	[CUTC] cutC copper transporter
11745449_x_at	0.7722239161201	0.509242728858646	-0.660760378330701	-5.50910472280189	-0.0339713186914903	ZNF121	[ZNF121] Zinc finger protein 121
11758219_x_at	0.772275271975062	0.509376739723941	0.660551184126835	-5.50922808633612	0.0691482717079124	RRM2	[RRM2] ribonucleotide reductase M2
11745908_a_at	0.772275271975062	0.509394347269058	-0.66052370047521	-5.50924429077609	-0.0273385228430927	EFCAB14	[EFCAB14] EF-hand calcium binding domain 14
11727055_at	0.772459261502829	0.509608976094427	-0.660188726087825	-5.50944173861388	-0.016923130386429	SERPIND1	[SERPIND1] Serpin peptidase inhibitor clade D (Heparin cofactor) member 1
11721640_x_at	0.772459261502829	0.509689831294042	-0.660062553423389	-5.50951608414134	-0.0245612547493144	ABHD8	[ABHD8] Abhydrolase domain containing 8
11758572_s_at	0.772459261502829	0.509692376938857	0.660058581174604	-5.50951842450491	0.0340975813177726	HELLS	[HELLS] Helicase lymphoid-specific
11747598_a_at	0.772563186132071	0.509819847462011	-0.659859688276629	-5.50963558997045	-0.0214807710128673	CLPTM1	[CLPTM1] cleft lip and palate associated transmembrane protein 1
11731116_a_at	0.7727449791596	0.509998725667809	0.659580627798036	-5.50979992186678	0.0329261421555076	PLEKHA8P1	[PLEKHA8P1] pleckstrin homology domain containing family A member 8 pseudogene 1
11724046_a_at	0.772760976985406	0.510068196900179	0.659472262478544	-5.5098637168743	0.0263872208321896	BID	[BID] BH3 interacting domain death agonist
11756592_a_at	0.772795913094078	0.510266864630134	-0.659162411656966	-5.51004606937627	-0.0190335928088015	CCDC115	[CCDC115] Coiled-coil domain containing 115
11752226_a_at	0.772795913094078	0.510272783485456	-0.659153181325688	-5.51005150027339	-0.0263353720693082	SNRNP200	[SNRNP200] small nuclear ribonucleoprotein 200kDa (U5)
11717993_at	0.772795913094078	0.51031930698939	0.659080630851682	-5.51009418452612	0.0181904828097696	CBX7	[CBX7] chromobox homolog 7
11723056_a_at	0.772795913094078	0.510372950945353	-0.658996980794781	-5.5101433932792	-0.0219300342878146	MRPL33	[MRPL33] Mitochondrial ribosomal protein L33
11747190_a_at	0.772795913094078	0.510385834804757	-0.658976890951516	-5.51015521058813	-0.0240818737836968	FCHSD1	[FCHSD1] FCH and double SH3 domains 1
11734403_at	0.772912464800215	0.510521734773886	-0.658764997918162	-5.51027982908242	-0.0258329163191453	MTCP1	[MTCP1] Mature T-cell proliferation 1
11721201_x_at	0.772998835787143	0.51065834651054	-0.658552024967433	-5.51040504243498	-0.0192564637197536	TRIM62	[TRIM62] tripartite motif containing 62
11754396_a_at	0.772998835787143	0.510916394075365	-0.658149819397901	-5.51064140137099	-0.0411453062737364	MLLT3	[MLLT3] Myeloid/lymphoid or mixed-lineage leukemia (Trithorax homolog Drosophila); translocated to 3
11760246_at	0.772998835787143	0.51092205815596	0.658140992280923	-5.51064658707399	0.0422593364841171	OGT	[OGT] {Matches Ensembl Gene} UDP-N-acetylglucosamine--peptide N-acetylglucosaminyltransferase 110 kDa subunit (EC 2.4.1.-)(O-linked N-acetylglucosamine transferase 110 kDa subunit)(O-GlcNAc transferase subunit p110) [Source:UniProtKB/Swiss-Prot;Acc:O15294]
11749743_a_at	0.772998835787143	0.510937288595899	-0.658117256843263	-5.5106605306861	-0.0177921879343836	MST1R	[MST1R] macrophage stimulating 1 receptor (c-met-related tyrosine kinase)
11736939_a_at	0.772998835787143	0.510954266313662	-0.6580907988489	-5.5106760730995	-0.0282189787786011	ENDOV	[ENDOV] Endonuclease V
11728378_a_at	0.772998835787143	0.510966390018615	0.65807190560738	-5.51068717131348	0.0300425817811325	EED	[EED] Embryonic ectoderm development
11740684_at	0.772998835787143	0.51101103412258	0.658002335517398	-5.51072803523849	0.0343050227041113	HEPHL1	[HEPHL1] hephaestin-like 1
11729900_at	0.772998835787143	0.511103759907219	-0.657857848664132	-5.51081288984347	-0.0230784450004529	CCR10	[CCR10] Chemokine (C-C motif) receptor 10
11744687_x_at	0.772998835787143	0.511133935806967	-0.657810831044583	-5.51084049846358	-0.0221586970623564	ATG4B	[ATG4B] autophagy related 4B cysteine peptidase
11735331_a_at	0.772998835787143	0.511168094962085	-0.657757608800068	-5.51087174804895	-0.045961217681397	RUNDC3B	[RUNDC3B] RUN domain containing 3B
11741335_at	0.773287023242927	0.511452343044044	0.6573148036664	-5.51113164454988	0.0259879529237392	ERN1	[ERN1] endoplasmic reticulum to nucleus signaling 1
11740428_at	0.773287023242927	0.511476573428042	-0.657277063250959	-5.51115378753723	-0.0169127513668768	PSAPL1	[PSAPL1] prosaposin-like 1 (gene/pseudogene)
11743773_s_at	0.773520446708471	0.511689937949943	0.65694477446347	-5.51134869269285	0.0465310907237653	LZTFL1	[LZTFL1] Leucine zipper transcription factor-like 1
11747452_a_at	0.774038371322791	0.512091559528793	-0.656319495678644	-5.51171518573253	-0.0363653044203307	ABLIM1	[ABLIM1] Actin binding LIM protein 1
11720160_a_at	0.774218501448238	0.512335074457269	0.655940495995964	-5.51193715846944	0.0392857010471861	DENND3	[DENND3] DENN/MADD domain containing 3
11721481_at	0.774218501448238	0.512371852698603	0.655883263595805	-5.51197066726252	0.0346178296728903	GOLPH3L	[GOLPH3L] Golgi phosphoprotein 3-like
11738106_at	0.774218501448238	0.512387802933	0.655858443333695	-5.51198519828269	0.0203981558706396	EFCAB13	[EFCAB13] EF-hand calcium binding domain 13
11726326_a_at	0.774242225751078	0.512501723657637	-0.655681182330289	-5.51208895978103	-0.0489289222500089	DCUN1D1	[DCUN1D1] DCN1 defective in cullin neddylation 1 domain containing 1
11726495_a_at	0.774242225751078	0.512521555706077	-0.655650325710262	-5.5121070191541	-0.0273487628579301	ARMC12	[ARMC12] armadillo repeat containing 12
11722613_a_at	0.774352187529199	0.512730652401588	-0.655325030882819	-5.51229735205106	-0.0191153275877909	KAT5	[KAT5] K(lysine) acetyltransferase 5
11734607_a_at	0.774352187529199	0.512767281557303	0.655268053513364	-5.51233068032456	0.0303728570104882	SHQ1	[SHQ1] SHQ1 H/ACA ribonucleoprotein assembly factor
11723930_at	0.774352187529199	0.512781190841902	0.655246417906884	-5.51234333507321	0.0327372810675648	CCT5	[CCT5] chaperonin containing TCP1 subunit 5 (epsilon)
11763892_at	0.774352187529199	0.512830483575982	-0.655169746545351	-5.51238817709046	-0.0209070058381897	SNORD17	[SNORD17] {POOR HIT 22%} small nucleolar RNA C/D box 17
11732499_at	0.77446175011329	0.512962086222784	0.654965066834168	-5.51250786045373	0.0152728662774617	CACNG1	[CACNG1] Calcium channel voltage-dependent gamma subunit 1
11731112_at	0.774482438550221	0.513034833312714	0.654851936123894	-5.51257399592516	0.0348790658882523	GNMT	[GNMT] Glycine N-methyltransferase
11725899_a_at	0.774624208926476	0.513342067887866	-0.654374240980945	-5.51285312778219	-0.0243466777870252	LRRC8D	[LRRC8D] leucine rich repeat containing 8 family member D
11733632_s_at	0.774624208926476	0.513343182132479	0.654372508800948	-5.51285413957834	0.0615535168195898	P2RY14	[P2RY14] purinergic receptor P2Y G-protein coupled 14
11734056_at	0.774624208926476	0.513353252023755	-0.654356854460199	-5.51286328342674	-0.0353740617180849	PTGR2	[PTGR2] prostaglandin reductase 2
11719811_a_at	0.774624208926476	0.513384930865522	-0.654307608562588	-5.51289204699894	-0.0225603743860558	TRIB3	[TRIB3] tribbles pseudokinase 3
11746338_a_at	0.774624208926476	0.513451086376199	0.654204772570236	-5.51295210454496	0.0226485497173634	RAB35	[RAB35] RAB35 member RAS oncogene family
11745143_a_at	0.774624208926476	0.51348307514033	0.654155049851483	-5.51298113987854	0.0497109628394172	SYNE2	[SYNE2] spectrin repeat containing nuclear envelope 2
11746716_s_at	0.774638096904602	0.513598651440401	0.653975413776842	-5.51308601913409	0.0242788898155921	KIRREL3	[KIRREL3] kin of IRRE like 3 (Drosophila)
11738703_a_at	0.774638096904602	0.513610393289572	0.653957165027217	-5.51309667193097	0.0438106755629857	ITGB3BP	[ITGB3BP] integrin beta 3 binding protein (beta3-endonexin)
11742139_a_at	0.774797039548941	0.513774845619935	-0.653701602191033	-5.51324582684766	-0.0148067834306307	BTNL2	[BTNL2] butyrophilin-like 2 (MHC class II associated)
11723507_s_at	0.77483484899557	0.513858988443429	-0.653570858780118	-5.51332211054756	-0.0379321656936149	ZNF609	[ZNF609] zinc finger protein 609
11757826_a_at	0.775089719306353	0.514087105128099	-0.653216461146969	-5.51352881128586	-0.01880099156703	DHX8	[DHX8] DEAH (Asp-Glu-Ala-His) box polypeptide 8
11727003_x_at	0.775416331805916	0.514362849968993	-0.652788179027435	-5.5137784556334	-0.0250683903252638	CSNK1E	[CSNK1E] Casein kinase 1 epsilon
11736014_a_at	0.775426087342726	0.514514267442059	0.652553051040572	-5.51391544160928	0.0187389491242822	GLE1	[GLE1] GLE1 RNA export mediator
11744307_a_at	0.775426087342726	0.514545254451282	-0.652504937448489	-5.51394346660769	-0.0228020109350355	TTC39A	[TTC39A] tetratricopeptide repeat domain 39A
11724001_a_at	0.775426087342726	0.514546669530463	-0.652502740288305	-5.51394474635094	-0.0274174775275648	LNP1	[LNP1] leukemia NUP98 fusion partner 1
11728516_a_at	0.775560475794876	0.514694971547945	-0.652272492722532	-5.51407883099244	-0.0277379760911751	CTIF	[CTIF] CBP80/20-dependent translation initiation factor
11719793_a_at	0.77573481203847	0.514937732289248	-0.651895667200828	-5.51429817348902	-0.0287696228338294	MAP3K11	[MAP3K11] Mitogen-activated protein kinase kinase kinase 11
11730875_a_at	0.77573481203847	0.514941425731267	-0.651889934769257	-5.51430150924536	-0.0209190992493618	FANCI	[FANCI] Fanconi anemia complementation group I
11717509_at	0.77573481203847	0.515024498790302	-0.651761006337153	-5.51437652619695	-0.0443904179408667	IRF4	[IRF4] Interferon regulatory factor 4
11732515_x_at	0.77573481203847	0.515047227113138	-0.651725734132473	-5.51439704673643	-0.022645815957719	BAK1	[BAK1] BCL2-antagonist/killer 1
11731720_at	0.775944055925292	0.5152453096828	-0.651418363121551	-5.51457582109682	-0.0160932721712443	LURAP1	[LURAP1] leucine rich adaptor protein 1
11757165_at	0.77613320689299	0.515430080448642	0.651131704028099	-5.51474247313073	0.0201080066722312	SNORA53	[SNORA53] small nucleolar RNA H/ACA box 53
11728227_a_at	0.776395099620892	0.515663193405292	-0.650770121814606	-5.51495257813707	-0.0293300898896955	WDR45	[WDR45] WD repeat domain 45
11749542_a_at	0.776401504951203	0.515726638152003	0.650671727231841	-5.51500973225329	0.0330813177648124	SLC38A11	[SLC38A11] solute carrier family 38 member 11
11733113_a_at	0.776872865630543	0.516098967073611	-0.650094420434837	-5.5153448968331	-0.020385506440542	MANBAL	[MANBAL] mannosidase beta A lysosomal-like
11726503_a_at	0.776907228465036	0.516181024325135	0.649967217476583	-5.51541870663927	0.0392430265962425	ARSA	[ARSA] Arylsulfatase A
11735880_a_at	0.777219577567168	0.516447803466908	-0.649553736363332	-5.51565853050723	-0.0332522472430652	MYBBP1A	[MYBBP1A] MYB binding protein (P160) 1a
11756084_a_at	0.777397854308302	0.516748180612323	-0.649088314798478	-5.51592829840255	-0.0234342970994268	PHF8	[PHF8] PHD finger protein 8
11721663_a_at	0.777397854308302	0.516769187753905	-0.649055770399873	-5.51594715459219	-0.0335508293948523	HDAC11	[HDAC11] Histone deacetylase 11
11742053_a_at	0.777397854308302	0.516800223445295	0.649007690967789	-5.51597501003846	0.0269236400704402	COG5	[COG5] component of oligomeric golgi complex 5
11725262_a_at	0.777397854308302	0.516803330759198	-0.649002877306095	-5.51597779878288	-0.0299908256880634	WDR60	[WDR60] WD repeat domain 60
11733850_x_at	0.777441495742069	0.51689161274427	-0.648866122518156	-5.51605701761879	-0.0182155499953396	GTF3A	[GTF3A] general transcription factor IIIA
11754459_a_at	0.777598176989235	0.517081395458834	-0.648572177358078	-5.51622723680326	-0.0400585209897084	FAM184A	[FAM184A] family with sequence similarity 184 member A
11723630_a_at	0.777598176989235	0.517212112063527	0.648369749452609	-5.5163444150173	0.0200171902511528	CRYBG3	[CRYBG3] beta-gamma crystallin domain containing 3
11736902_x_at	0.777598176989235	0.517227982115831	0.648345174880753	-5.51635863786812	0.0192447873227759	ANKRD45	[ANKRD45] ankyrin repeat domain 45
11736035_a_at	0.777598176989235	0.517232911049102	-0.648337542570814	-5.51636305505664	-0.0260580113057065	EXOSC2	[EXOSC2] Exosome component 2
11728104_at	0.77781794025187	0.517537199843309	0.647866433451078	-5.51663560841945	0.0237549346677941	HTR2B	[HTR2B] 5-hydroxytryptamine (serotonin) receptor 2B G protein-coupled
11715496_a_at	0.77781794025187	0.517583252927278	-0.647795145224328	-5.51667683398346	-0.0270820591233356	CTSK	[CTSK] Cathepsin K
11759167_at	0.77781794025187	0.517594374120852	0.647777930581294	-5.51668678843268	0.0164329533870919	HIST1H2BE	[HIST1H2BE] {Locus via Ensembl Transcript} histone cluster 1 H2be
11740219_at	0.77781794025187	0.517616284246289	0.647744016170183	-5.51670639883057	0.0199876285793787	ZFP37	[ZFP37] ZFP37 zinc finger protein
11721276_s_at	0.778282534114527	0.517984792469301	0.647173718653612	-5.51703600975643	0.0447844500046441	TADA1	[TADA1] transcriptional adaptor 1
11763957_at	0.778674990426296	0.518356764815219	-0.646598273886775	-5.51736830218651	-0.0166644889259495	SCARNA20	[SCARNA20] {ZERO PROBES MATCH} small Cajal body-specific RNA 20
11716254_s_at	0.778674990426296	0.518459892770709	-0.646438771935738	-5.51746035493107	-0.0352876934482333	RBFOX2	[RBFOX2] RNA binding protein fox-1 homolog (C. elegans) 2
11726205_at	0.778674990426296	0.518520227789428	0.646345462945384	-5.51751419548978	0.0444886479473912	CCNJL	[CCNJL] cyclin J-like
11760410_at	0.778674990426296	0.51859875400775	0.646224029441239	-5.51758425267081	0.0341459086275755	R3HDM1	[R3HDM1] {Matches Ensembl Gene} R3H domain-containing protein 1 [Source:UniProtKB/Swiss-Prot;Acc:Q15032]
11750383_a_at	0.778674990426296	0.518634505948107	-0.646168745548274	-5.51761614259899	-0.0298315726067919	ZMYND8	[ZMYND8] zinc finger MYND-type containing 8
11739178_a_at	0.778674990426296	0.518650547740949	-0.646143940467488	-5.517630450263	-0.0159593642850449	ISM2	[ISM2] isthmin 2
11720063_a_at	0.778674990426296	0.518661537802436	0.646126947000628	-5.51764025184255	0.0242609118710178	GLIPR2	[GLIPR2] GLI pathogenesis-related 2
11729410_a_at	0.778684535147562	0.518740754189647	-0.646004463583379	-5.5177108908576	-0.0197334352701248	ZNF415	[ZNF415] Zinc finger protein 415
11755945_a_at	0.778684535147562	0.518961780863435	-0.645662766144047	-5.51790788507308	-0.0315080159391985	YPEL4	[YPEL4] yippee-like 4 (Drosophila)
11730380_a_at	0.778684535147562	0.518962474643807	0.645661693709261	-5.51790850318585	0.0407300064868972	KRIT1	[KRIT1] KRIT1 ankyrin repeat containing
11716830_a_at	0.778684535147562	0.518983756850155	-0.645628796370908	-5.51792746352884	-0.0239519506996375	ATG9A	[ATG9A] autophagy related 9A
11727955_at	0.778684535147562	0.518989327718445	-0.645620185220548	-5.51793242639633	-0.0272486794550915	ABCD1	[ABCD1] ATP-binding cassette sub-family D (ALD) member 1
11737115_at	0.778684535147562	0.51905316725287	0.645521508905019	-5.51798929184245	0.0311673153553977	ZNF483	[ZNF483] Zinc finger protein 483
11727536_x_at	0.778684535147562	0.519083447078622	-0.645474707794772	-5.51801625947896	-0.0268426003150664	CCNF	[CCNF] Cyclin F
11722795_a_at	0.778798623822275	0.519218873623984	0.645265407121497	-5.51813683841392	0.0208408395885522	GDE1	[GDE1] glycerophosphodiester phosphodiesterase 1
11722513_a_at	0.778933454594133	0.519368147738072	0.645034737943383	-5.51826968266128	0.0177281530905442	EMID1	[EMID1] EMI domain containing 1
11731695_at	0.779071445232119	0.519519549549847	-0.644800816009819	-5.51840435182993	-0.0140559262348208	CXXC4	[CXXC4] CXXC finger protein 4
11719177_x_at	0.779188858086483	0.519674633471658	-0.644561241708943	-5.51854222458871	-0.0301674080252017	PVR	[PVR] Poliovirus receptor
11757607_s_at	0.779188858086483	0.519716651627555	-0.644496338264589	-5.51857956711607	-0.0619176628671907	SUSD4	[SUSD4] Sushi domain containing 4
11737847_a_at	0.779352144386443	0.519925080980747	0.644174427566262	-5.51876472465875	0.0252233805949569	MR1	[MR1] Major histocompatibility complex class I-related
11721031_a_at	0.779352144386443	0.519944393956374	-0.644144602842901	-5.5187818746621	-0.0357609118709976	SH3BGR	[SH3BGR] SH3 domain binding glutamic acid-rich protein
11723534_at	0.779371758914848	0.520016896700675	0.644032643121409	-5.51884624739306	0.0523768418126336	BRMS1L	[BRMS1L] Breast cancer metastasis-suppressor 1-like
11748084_a_at	0.779763289157924	0.520337582526439	0.643537532675075	-5.51913078396069	0.023289222500241	MFGE8	[MFGE8] Milk fat globule-EGF factor 8 protein
11720693_a_at	0.779985184591387	0.520545117474499	0.643217201360736	-5.51931475990959	0.0150316930775709	IL17D	[IL17D] Interleukin 17D
11762799_a_at	0.780009326893443	0.520640810686587	-0.643069520643185	-5.51939954664536	-0.0181132425169053	FGFR4	[FGFR4] {Matches Ensembl Gene} Fibroblast growth factor receptor 4 Precursor (FGFR-4)(EC 2.7.10.1)(CD334 antigen) [Source:UniProtKB/Swiss-Prot;Acc:P22455]
11745681_a_at	0.780009326893443	0.520720705988265	-0.642946231170856	-5.51947031496437	-0.0199592716152295	FUT11	[FUT11] fucosyltransferase 11 (alpha (1 3) fucosyltransferase)
11754365_s_at	0.780009326893443	0.520764883599974	0.6428780632251	-5.5195094376461	0.0474441201000912	ROR2	[ROR2] Receptor tyrosine kinase-like orphan receptor 2
11740283_at	0.780009326893443	0.520833051227964	0.642772883528912	-5.51956979385282	0.0211559633027627	TMED8	[TMED8] Transmembrane emp24 protein transport domain containing 8
11720392_at	0.780009326893443	0.520858557159386	-0.642733530813355	-5.51959237344253	-0.0298590492076558	RAB11FIP4	[RAB11FIP4] RAB11 family interacting protein 4 (class II)
11755363_a_at	0.780065639794265	0.521012407915832	0.642496177953908	-5.51972853126063	0.0248114169215272	WDR91	[WDR91] WD repeat domain 91
11723595_s_at	0.780065639794265	0.521015100269693	-0.642492024654771	-5.51973091336042	-0.0295268742470451	MAP2K7	[MAP2K7] Mitogen-activated protein kinase kinase 7
11723343_at	0.780175092553689	0.521147683232097	0.642287512262762	-5.51984819122088	0.0286961356686266	TRIM35	[TRIM35] tripartite motif containing 35
11739277_at	0.780232251670079	0.521245347364863	-0.642136880213974	-5.51993454752895	-0.035046983597435	SDC3	[SDC3] syndecan 3
11726542_at	0.780284226783055	0.521396486419835	-0.641903800011352	-5.5200681309866	-0.0195129737744306	TMEM132C	[TMEM132C] transmembrane protein 132C
11715638_s_at	0.780284226783055	0.521399043055079	-0.641899857578059	-5.52007039006708	-0.0148931980353737	LPCAT1	[LPCAT1] lysophosphatidylcholine acyltransferase 1
11715702_at	0.780355541201587	0.521523291426537	0.641708273688654	-5.52018015418063	0.0246710684830127	ITGA5	[ITGA5] integrin alpha 5 (fibronectin receptor alpha polypeptide)
11722614_a_at	0.780355541201587	0.52168398770358	-0.641460524200514	-5.52032204879447	-0.0243224909646864	CYP2J2	[CYP2J2] Cytochrome P450 family 2 subfamily J polypeptide 2
11718480_s_at	0.780355541201587	0.521789705276708	0.64129755827078	-5.52041535517214	0.0153963488092028	MID1IP1	[MID1IP1] MID1 interacting protein 1
11744018_a_at	0.780355541201587	0.521860446064371	-0.641188519342076	-5.52047777236736	-0.0152849133537161	IDUA	[IDUA] iduronidase alpha-L-
11732942_a_at	0.780355541201587	0.521909201348458	-0.641113373027899	-5.52052078224024	-0.0289135853952338	RPS26	[RPS26] Ribosomal protein S26
11733539_a_at	0.780355541201587	0.522011307901365	0.640956008378075	-5.52061083336151	0.0372022982114792	MROH1	[MROH1] maestro heat-like repeat family member 1
11722191_at	0.780355541201587	0.522021152274333	0.64094083726084	-5.5206195137913	0.031939208599769	TTC37	[TTC37] tetratricopeptide repeat domain 37
11732313_at	0.780355541201587	0.522039825657372	0.640912060203437	-5.52063597854345	0.0491987767584225	ANKRD13C	[ANKRD13C] Ankyrin repeat domain 13C
11754602_a_at	0.780355541201587	0.522080232281902	-0.640849792441652	-5.52067160243099	-0.0305826614771476	CYB5RL	[CYB5RL] cytochrome b5 reductase-like
11760667_at	0.780355541201587	0.522081308242804	0.640848134389215	-5.52067255096898	0.0332731442869139	TBXAS1	[TBXAS1] {Matches Ensembl Gene} Thromboxane-A synthase (TXA synthase)(TXS)(EC 5.3.99.5)(Cytochrome P450 5A1) [Source:UniProtKB/Swiss-Prot;Acc:P24557]
11737583_s_at	0.780355541201587	0.522101107691174	0.640817623815326	-5.5206900050089	0.0241066166249753	SGCD	[SGCD] sarcoglycan delta (35kDa dystrophin-associated glycoprotein)
11731031_at	0.780748138144975	0.522423298658111	0.640321217605738	-5.52097386534932	0.0287938559911192	ZNF8	[ZNF8] Zinc finger protein 8
11726401_a_at	0.781296081602739	0.522884428852384	0.639611019775	-5.52137959691697	0.0308954684459399	ALG9	[ALG9] ALG9 alpha-1 2-mannosyltransferase
11719079_at	0.781296081602739	0.522909072226153	-0.639573075014926	-5.52140126188557	-0.0200016217217867	AAGAB	[AAGAB] alpha- and gamma-adaptin binding protein
11757128_at	0.781339491232633	0.523001316081536	-0.639431050258273	-5.52148234107051	-0.0185005096839896	SNORA62	[SNORA62] small nucleolar RNA H/ACA box 62
11757140_at	0.781339491232633	0.523057259473489	0.63934492239681	-5.52153150105374	0.0188959781299332	SNORA52	[SNORA52] small nucleolar RNA H/ACA box 52
11726557_a_at	0.781517787042902	0.523236197744207	-0.639069469199697	-5.52168867965217	-0.0334216013344388	GSDMB	[GSDMB] gasdermin B
11755571_a_at	0.781772374332805	0.523551481791069	-0.638584246810243	-5.52196539208368	-0.0198866648132521	MAP7D1	[MAP7D1] MAP7 domain containing 1
11757379_a_at	0.781772374332805	0.523661241537588	0.638415361822489	-5.52206165457933	0.0194836437772405	TYK2	[TYK2] Tyrosine kinase 2
11732737_at	0.781772374332805	0.523767542221059	0.63825181660911	-5.52215484926693	0.0169481049022382	NUP62CL	[NUP62CL] Nucleoporin 62kDa C-terminal like
11721224_at	0.781772374332805	0.52376758496743	0.638251750846612	-5.52215488673626	0.0245584746548091	MPPED2	[MPPED2] Metallophosphoesterase domain containing 2
11754124_a_at	0.781772374332805	0.523842128540339	-0.6381370746356	-5.52222021967922	-0.0276777407098354	COTL1	[COTL1] coactosin-like 1 (Dictyostelium)
11734060_s_at	0.781772374332805	0.523858581004556	-0.638111765655132	-5.52223463704911	-0.0365132054489772	PSTK	[PSTK] phosphoseryl-tRNA kinase
11727254_a_at	0.781772374332805	0.52391355355696	-0.63802720383044	-5.52228280392182	-0.0444600129737678	TMEM51	[TMEM51] Transmembrane protein 51
11721497_s_at	0.781772374332805	0.523938747796755	0.637988450182871	-5.52230487608203	0.0364620980446722	WDR33	[WDR33] WD repeat domain 33
11717678_at	0.781772374332805	0.523988512575836	-0.637911905081112	-5.52234846845659	-0.031092206468343	AVPI1	[AVPI1] Arginine vasopressin-induced 1
11746699_x_at	0.781772374332805	0.524108416848324	-0.637727491131566	-5.52245347063438	-0.041189509776653	TAGLN	[TAGLN] Transgelin
11751544_a_at	0.781772374332805	0.524119942443029	0.637709765798365	-5.52246356154398	0.0423445000463527	MYO1F	[MYO1F] Myosin IF
11754403_x_at	0.781772374332805	0.524149161436437	0.637664830500842	-5.52248914164484	0.0440615790937171	PARP14	[PARP14] poly (ADP-ribose) polymerase family member 14
11717814_x_at	0.781772374332805	0.524270435000867	0.637478340130554	-5.5225952849121	0.0308769344824542	ST3GAL4	[ST3GAL4] ST3 beta-galactoside alpha-2 3-sialyltransferase 4
11755198_s_at	0.781772374332805	0.524298672879991	-0.637434920066808	-5.52261999352735	-0.0280603280511391	SNAI3	[SNAI3] snail family zinc finger 3
11755700_a_at	0.781772374332805	0.524308864561254	0.637419249091717	-5.52262891083801	0.0376361782967445	TIPARP	[TIPARP] TCDD-inducible poly(ADP-ribose) polymerase
11760495_a_at	0.781772374332805	0.524448352145487	-0.637204785374011	-5.5227509259221	-0.0514723380594866	MCOLN3	[MCOLN3] {Matches Ensembl Gene} Mucolipin-3 [Source:UniProtKB/Swiss-Prot;Acc:Q8TDD5]
11740488_x_at	0.781772374332805	0.524475270211802	0.637163401926589	-5.5227744655408	0.0417337596144987	DSC1	[DSC1] Desmocollin 1
11757746_s_at	0.781772374332805	0.524479446072172	0.637156982116958	-5.52277811710266	0.029145630618121	ST13	[ST13] suppression of tumorigenicity 13 (colon carcinoma) (Hsp70 interacting protein)
11724792_a_at	0.781865183940309	0.524601317668572	0.6369696329249	-5.52288466441033	0.0512585024557612	PGS1	[PGS1] Phosphatidylglycerophosphate synthase 1
11725494_at	0.781925807958436	0.524701605675852	-0.636815480272164	-5.52297230909182	-0.0445894727087333	RSPH9	[RSPH9] radial spoke head 9 homolog (Chlamydomonas)
11740462_a_at	0.78216649070188	0.524922742826	0.636475624011183	-5.52316546226613	0.024783847650836	SMIM19	[SMIM19] small integral membrane protein 19
11756369_a_at	0.782280080818115	0.525058613366066	-0.636266846894028	-5.52328406722006	-0.025869057547947	MECR	[MECR] Mitochondrial trans-2-enoyl-CoA reductase
11719229_s_at	0.782290546287317	0.525166205182627	0.636101542250611	-5.52337794821401	0.0250316467426659	URI1	[URI1] URI1 prefoldin-like chaperone
11757383_a_at	0.782290546287317	0.525184916566754	-0.636072795757441	-5.52339427164489	-0.0242718005745299	CTSH	[CTSH] Cathepsin H
11759553_at	0.782403258774577	0.525320233287162	-0.635864922950416	-5.52351228840686	-0.0246040218700676	TIMM8B	[TIMM8B] translocase of inner mitochondrial membrane 8 homolog B (yeast)
11717832_a_at	0.783089942347733	0.52584337511918	-0.635061534075273	-5.52396803913464	-0.023018997312561	MIIP	[MIIP] migration and invasion inhibitory protein
11737124_a_at	0.783089942347733	0.525916271489903	0.634949619726348	-5.52403148090902	0.0211895561115796	TRAPPC3L	[TRAPPC3L] trafficking protein particle complex 3-like
11719949_a_at	0.783089942347733	0.52597696850319	0.634856440552359	-5.52408429361999	0.0308140580113112	SPDL1	[SPDL1] spindle apparatus coiled-coil protein 1
11722487_x_at	0.783089942347733	0.526020087064563	0.634790250338275	-5.52412180465378	0.0266063849504325	UTP14C	[UTP14C] UTP14 U3 small nucleolar ribonucleoprotein homolog C (yeast)
11749023_a_at	0.783346687965483	0.526252269143237	0.634433881377421	-5.52432369751264	0.0523121119451497	SLC16A4	[SLC16A4] SOLUTE CARRIER FAMILY 16 MEMBER 4
11726509_at	0.783520476094757	0.526428753207524	-0.634163055535816	-5.52447705222515	-0.0475998053933742	SMPD3	[SMPD3] sphingomyelin phosphodiesterase 3 neutral membrane (neutral sphingomyelinase II)
11716316_x_at	0.783552485893979	0.526514418421865	-0.634031613702368	-5.52455145742409	-0.0316393290705124	CYTH2	[CYTH2] CYTOHESIN 2
11723234_at	0.783552485893979	0.526627468724927	-0.633858169902533	-5.52464961511293	-0.102348299508833	IFI44L	[IFI44L] Interferon-induced protein 44-like
11731514_at	0.783552485893979	0.526629466771466	0.633855104635559	-5.52465134960996	0.0449584375868834	XPO4	[XPO4] exportin 4
11749368_a_at	0.783689398895805	0.526781232756295	-0.633622293029154	-5.52478306280574	-0.0191805208043636	RTCB	[RTCB] RNA 2' 3'-cyclic phosphate and 5'-OH ligase
11725767_at	0.783717739267887	0.526897096297782	-0.633444579541148	-5.52488357176025	-0.0317194884625964	CLCF1	[CLCF1] Cardiotrophin-like cytokine factor 1
11725252_at	0.783717739267887	0.526919779111344	-0.633409790598568	-5.5249032439613	-0.0279466221851417	FAM120C	[FAM120C] family with sequence similarity 120C
11750160_a_at	0.783788808315279	0.52709263459267	0.633144704994939	-5.52505310727829	0.017205912334366	LSM14A	[LSM14A] LSM14A SCD6 homolog A (S. cerevisiae)
11737389_x_at	0.783788808315279	0.527110540262128	-0.63311724798446	-5.52506862623077	-0.0223068761004459	MTMR11	[MTMR11] Myotubularin related protein 11
11755889_at	0.783788808315279	0.527173513341371	-0.633020687255667	-5.52512319790418	-0.0188291168566335	ZNF407	[ZNF407] Zinc finger protein 407
11718802_a_at	0.783788808315279	0.527206575876016	0.632969992682635	-5.52515184481745	0.0265687610045537	PSRC1	[PSRC1] Proline/serine-rich coiled-coil 1
11725171_at	0.78382951966877	0.527293716669759	-0.632836388068025	-5.52522733227021	-0.0216402557686859	PPARD	[PPARD] Peroxisome proliferator-activated receptor delta
11732095_a_at	0.784198467076406	0.52760169794536	0.632364280587838	-5.52549394869685	0.0177881104624271	TTC8	[TTC8] Tetratricopeptide repeat domain 8
11716657_at	0.784361544183766	0.527771212088581	-0.632104490960534	-5.52564057680182	-0.031091557779626	TRAF4	[TRAF4] TNF receptor-associated factor 4
11741192_a_at	0.78436638977059	0.527890460220673	-0.631921762331175	-5.52574367484428	-0.0336834399036139	RBKS	[RBKS] Ribokinase
11750289_a_at	0.78436638977059	0.527894067919095	-0.631916234441654	-5.52574679329344	-0.0164144194235893	ALDOB	[ALDOB] Aldolase b fructose-bisphosphate
11753621_a_at	0.784598321055237	0.528201915948991	0.631444606069428	-5.52601275290928	0.0249218330090022	SNX20	[SNX20] Sorting nexin 20
11736350_at	0.784598321055237	0.528220921713496	-0.631415493530304	-5.5260291634982	-0.015261143545537	ZNF366	[ZNF366] Zinc finger protein 366
11719274_a_at	0.784598321055237	0.528229608389021	-0.631402187683651	-5.52603666368443	-0.0190260402186926	PANK4	[PANK4] Pantothenate kinase 4
11736441_a_at	0.784629227368871	0.528321673696816	-0.631261173198243	-5.52611614047693	-0.0167187471040608	UROC1	[UROC1] urocanate hydratase 1
11762458_x_at	0.784629227368871	0.528426659062699	-0.631100384678888	-5.52620674045865	-0.0594647391344565	SIGLEC6	[SIGLEC6] sialic acid binding Ig-like lectin 6
11744132_at	0.784629227368871	0.528730134596037	0.630635693864968	-5.5264684517843	0.0362324159021465	SECISBP2L	[SECISBP2L] SECIS binding protein 2-like
11716077_x_at	0.784629227368871	0.528801197259134	-0.630526900305	-5.52652969594999	-0.020436382170308	HSBP1	[HSBP1] Heat shock factor binding protein 1
11738281_a_at	0.784629227368871	0.528801230593551	0.630526849273347	-5.52652972467527	0.014592855157082	IL5	[IL5] interleukin 5 (colony-stimulating factor eosinophil)
11758668_s_at	0.784629227368871	0.52880992876005	0.630513533307864	-5.52653722003055	0.0636755629691486	ARL17A	[ARL17A] ADP-ribosylation factor-like 17A
11724401_at	0.784629227368871	0.528811435695297	0.630511226362058	-5.52653851855938	0.0149538040960171	HS3ST2	[HS3ST2] Heparan sulfate (Glucosamine) 3-O-sulfotransferase 2
11763398_at	0.784629227368871	0.528867218751903	0.630425831237013	-5.52658658225437	0.0401894634417643	LINC01013	[LINC01013] long intergenic non-protein coding RNA 1013
11761708_a_at	0.784629227368871	0.52887717276319	0.630410593688632	-5.52659515785619	0.0148141506811292	CCDC150	[CCDC150] {Matches Ensembl Gene} Coiled-coil domain-containing protein 150 [Source:UniProtKB/Swiss-Prot;Acc:Q8NCX0]
11737593_at	0.784629227368871	0.528884412328227	0.630399511492476	-5.52660139472062	0.0371081456769615	KLLN	[KLLN] killin p53-regulated DNA replication inhibitor
11719573_a_at	0.784629227368871	0.52890841109976	0.630362775158714	-5.52662206849895	0.0404380038921399	TRUB1	[TRUB1] TruB pseudouridine (psi) synthase family member 1
11756940_a_at	0.784727217492509	0.529034290179634	-0.630170098591025	-5.52673047969345	-0.0233027059586508	ZSCAN21	[ZSCAN21] zinc finger and SCAN domain containing 21
11753224_a_at	0.784741388262143	0.52911432847263	0.630047600323103	-5.52679938725376	0.0258382448336771	TSEN34	[TSEN34] TSEN34 tRNA splicing endonuclease subunit
11753265_x_at	0.784741388262143	0.529201695963421	0.629913895561109	-5.52687458342765	0.0173605319247594	DPY19L2P2	[DPY19L2P2] DPY19L2 pseudogene 2
11724579_a_at	0.784741388262143	0.529223322449258	-0.629880800734672	-5.52689319365318	-0.0267153646557285	L1CAM	[L1CAM] L1 cell adhesion molecule
11763561_at	0.785231243499377	0.529613540538156	0.629283772013205	-5.52722875356507	0.0417791214901371	CCDC146	[CCDC146] {Matches Ensembl Gene} Coiled-coil domain-containing protein 146 [Source:UniProtKB/Swiss-Prot;Acc:Q8IYE0]
11738314_at	0.785260919674075	0.529871682703648	-0.628888941260714	-5.52745049381149	-0.0239896673153455	SLC35G3	[SLC35G3] solute carrier family 35 member G3
11727087_a_at	0.785260919674075	0.52988764064412	0.628864536671971	-5.52746419507787	0.0372676767676854	PTS	[PTS] 6-pyruvoyltetrahydropterin synthase
11747085_a_at	0.785260919674075	0.52991688153774	-0.628819819344839	-5.52748929898104	-0.0371255676026232	DYNC1LI2	[DYNC1LI2] dynein cytoplasmic 1 light intermediate chain 2
11754098_a_at	0.785260919674075	0.530009612043792	-0.62867801735986	-5.52756889355983	-0.0397274580668938	AGO2	[AGO2] argonaute RISC catalytic component 2
11729740_a_at	0.785260919674075	0.530020490809791	-0.628661382557539	-5.52757822963307	-0.0153077101288019	FAM151A	[FAM151A] family with sequence similarity 151 member A
11746429_a_at	0.785260919674075	0.530088592753594	-0.628557251327018	-5.52763666637666	-0.0420421184320201	MDM1	[MDM1] Mdm1 nuclear protein homolog (mouse)
11737767_a_at	0.785260919674075	0.530144708539548	0.62847145265424	-5.52768480793463	0.0147388564544615	BRDT	[BRDT] Bromodomain testis-specific
11749352_a_at	0.785260919674075	0.530217064474349	-0.628360830318959	-5.52774686835495	-0.0149835974423089	ABO	[ABO] ABO blood group (transferase A alpha 1-3-N-acetylgalactosaminyltransferase; transferase B alpha 1-3-galactosyltransferase)
11721068_a_at	0.785260919674075	0.530236334160838	0.628331370901015	-5.52776339359499	0.016301779260504	FHOD3	[FHOD3] formin homology 2 domain containing 3
11739866_s_at	0.785260919674075	0.530273951298765	-0.628273863548495	-5.52779565007821	-0.0331222778240967	GPR107	[GPR107] G protein-coupled receptor 107
11733950_at	0.785260919674075	0.530329963981085	0.62818823779006	-5.52784367301752	0.0423516819572018	GBP4	[GBP4] Guanylate binding protein 4
11717539_at	0.785260919674075	0.530394201374885	0.628090044717105	-5.52789873626116	0.045286488740647	RYBP	[RYBP] RING1 and YY1 binding protein
11721485_at	0.785260919674075	0.530501103596383	0.627926647774957	-5.52799034452893	0.043133815216394	TP53RK	[TP53RK] TP53 regulating kinase
11754971_a_at	0.785260919674075	0.530516974098287	0.627902391605451	-5.5280039416903	0.025336067092967	TARBP1	[TARBP1] Tar (HIV-1) RNA binding protein 1
11735826_a_at	0.785260919674075	0.530573065091148	-0.627816666177634	-5.52805199217393	-0.017888193865252	VSX1	[VSX1] Visual system homeobox 1
11716951_at	0.785260919674075	0.530591410465147	-0.627788629434371	-5.5280677058005	-0.0173023816142877	NANS	[NANS] N-acetylneuraminic acid synthase
11756939_s_at	0.78539942545691	0.530744873618209	0.627554115174355	-5.52819911553732	0.0160274766008843	BRD7	[BRD7] Bromodomain containing 7
11733868_at	0.785485425610666	0.530891364210694	-0.62733028826567	-5.52832449096416	-0.0574680289129765	HLA-DOA	[HLA-DOA] Major histocompatibility complex class II DO alpha
11751415_a_at	0.785485425610666	0.530979166854921	0.627196147340261	-5.52839960789939	0.0291694004262864	TSC22D3	[TSC22D3] TSC22 domain family member 3
11727641_at	0.785485425610666	0.531005297875029	0.627156227727933	-5.52842195919906	0.030514827170804	NOM1	[NOM1] Nucleolar protein with MIF4G domain 1
11736544_at	0.785485425610666	0.531067280260431	-0.627061543013959	-5.52847496822918	-0.0186045778889743	MACC1	[MACC1] metastasis associated in colon cancer 1
11716069_at	0.785485425610666	0.531121602527529	0.626978564579932	-5.52852141696151	0.0256522101751662	DESI2	[DESI2] desumoylating isopeptidase 2
11750079_a_at	0.785485425610666	0.531162287502219	-0.626916420236726	-5.52855619940671	-0.0222564173848498	ADRM1	[ADRM1] Adhesion regulating molecule 1
11746878_s_at	0.785680186493236	0.531353886893459	0.626623793978116	-5.52871993731669	0.0254750254842158	ID2	[ID2] Inhibitor of DNA binding 2 dominant negative helix-loop-helix protein
11748277_a_at	0.785855220137348	0.53153217298609	0.62635154915631	-5.52887220241369	0.0287395051431831	ASCC1	[ASCC1] Activating signal cointegrator 1 complex subunit 1
11721046_a_at	0.78637039643575	0.531940575404011	0.625728089394465	-5.52922065158694	0.0378773514966264	SERINC2	[SERINC2] Serine incorporator 2
11723226_at	0.78646038833027	0.53206140779468	0.625543675563163	-5.52932365342004	0.0377225465665925	SGCB	[SGCB] sarcoglycan beta (43kDa dystrophin-associated glycoprotein)
11723895_a_at	0.786931021091025	0.532480241989051	0.624904617662253	-5.52968035623875	0.0266165786303505	TEP1	[TEP1] Telomerase-associated protein 1
11759852_x_at	0.786931021091025	0.532522333737411	0.624840408145163	-5.52971617594981	0.0894739134464064	IGHV4-31	[IGHV4-31] {Locus via Non-standard RNA} immunoglobulin heavy variable 4-31
11739931_x_at	0.786931021091025	0.532559783046812	0.624783282678991	-5.52974804068975	0.036400287276444	MCM8	[MCM8] minichromosome maintenance complex component 8
11731273_a_at	0.787047933996396	0.532759034549103	0.624479377235153	-5.52991751112721	0.0299460198313524	KCNE1	[KCNE1] Potassium voltage-gated channel Isk-related family member 1
11726774_a_at	0.787047933996396	0.532781384369161	0.624445292103193	-5.52993651329959	0.0544199796126463	RORC	[RORC] RAR-related orphan receptor C
11732340_at	0.787047933996396	0.532818910870473	0.624388063042301	-5.52996841568996	0.0480454545454725	BCL11A	[BCL11A] B-cell CLL/lymphoma 11A (zinc finger protein)
11737428_a_at	0.787145364185636	0.532944879113565	0.624195972603131	-5.53007547535434	0.0807389491242754	MSR1	[MSR1] macrophage scavenger receptor 1
11727866_x_at	0.78715177063943	0.533067303761441	-0.624009307942436	-5.5301794795423	-0.0149993049763619	SLC25A27	[SLC25A27] Solute carrier family 25 member 27
11753903_a_at	0.78715177063943	0.533113921513777	-0.623938234135343	-5.53021907167155	-0.0251008710962717	TP53TG1	[TP53TG1] TP53 target 1 (non-protein coding)
11729059_x_at	0.78715177063943	0.533129246806487	-0.623914869758234	-5.53023208596843	-0.0164120563432402	TOR4A	[TOR4A] torsin family 4 member A
11750904_a_at	0.787182426269577	0.533249557986522	-0.623731459614996	-5.53033423119491	-0.0324997219905265	RBM6	[RBM6] RNA binding motif protein 6
11758709_s_at	0.787182426269577	0.533320621652682	0.623623135441888	-5.53039454529059	0.0285777499768534	RDH11	[RDH11] retinol dehydrogenase 11 (all-trans/9-cis/11-cis)
11743868_s_at	0.787182426269577	0.533386215297125	-0.623523155869981	-5.530450203903	-0.0286786674080188	NGDN	[NGDN] neuroguidin EIF4E binding protein
11735040_at	0.787182426269577	0.533435490946796	-0.623448052725773	-5.53049200795818	-0.018619961078671	RPL3L	[RPL3L] Ribosomal protein L3-like
11746625_a_at	0.787182426269577	0.533450071442424	0.623425830638655	-5.53050437629587	0.028389908256889	GTF2H1	[GTF2H1] General transcription factor IIH polypeptide 1 62kDa
11729332_a_at	0.787255035691744	0.533559294602394	0.623259373775417	-5.53059700863858	0.0409826244092386	ZNF879	[ZNF879] zinc finger protein 879
11762493_at	0.787324440750864	0.53366635684348	0.62309622695822	-5.53068777501986	0.016631174126593	GPR135	[GPR135] {POOR HIT 71%; Locus via Non-standard RNA} G protein-coupled receptor 135
11716667_a_at	0.787442995007531	0.533806747854461	-0.622882317265661	-5.53080674731152	-0.0201375683439782	MTHFD1	[MTHFD1] Methylenetetrahydrofolate dehydrogenase (NADP+ dependent) 1 methenyltetrahydrofolate cyclohydrolase formyltetrahydrofolate synthetase
11717981_a_at	0.787502273101385	0.533929104875803	-0.622695908724495	-5.53091039079252	-0.0305399406913103	ACP5	[ACP5] Acid phosphatase 5 tartrate resistant
11730092_a_at	0.787502273101385	0.533967005943715	-0.622638171582715	-5.53094248647087	-0.0417822259290079	KCNK17	[KCNK17] potassium channel subfamily K member 17
11721868_a_at	0.787722351964646	0.5342174551866	-0.622256698350307	-5.53115447021751	-0.0205316004077289	POP5	[POP5] processing of precursor 5 ribonuclease P/MRP subunit (S. cerevisiae)
11751388_a_at	0.787722351964646	0.534284839021067	-0.622154077756971	-5.53121147411568	-0.0251710221480792	FEN1	[FEN1] Flap structure-specific endonuclease 1
11746871_a_at	0.787722351964646	0.534352456144163	-0.622051108480488	-5.53126866227686	-0.0205741821888559	GATAD2A	[GATAD2A] GATA zinc finger domain containing 2A
11730523_at	0.787722351964646	0.534416019661659	-0.621954318175162	-5.53132241008845	-0.0586631915485034	ISM1	[ISM1] isthmin 1 angiogenesis inhibitor
11721860_s_at	0.787722351964646	0.534416498447311	0.621953589134302	-5.53132281489435	0.0198915299787039	STX12	[STX12] Syntaxin 12
11737033_a_at	0.787768934141447	0.534508158409612	0.621814025769011	-5.53140029987912	0.0219928644240719	SLC41A3	[SLC41A3] Solute carrier family 41 member 3
11728623_a_at	0.788115578108648	0.534803442917213	-0.621364501919464	-5.53164975571291	-0.0190031044388803	PAX2	[PAX2] Paired box 2
11757142_s_at	0.78860928285965	0.535243502598228	-0.62069481414704	-5.53202105420069	-0.0190458252247145	SNORA16A	[SNORA16A] small nucleolar RNA H/ACA box 16A
11722910_s_at	0.78860928285965	0.535296449628727	-0.620614257560615	-5.53206569070347	-0.0251679177091901	CYP2R1	[CYP2R1] Cytochrome P450 family 2 subfamily r polypeptide 1
11737611_a_at	0.78860928285965	0.535375499006525	0.620493994905506	-5.5321323176355	0.0183293021962805	ZDHHC21	[ZDHHC21] zinc finger DHHC-type containing 21
11724300_a_at	0.78860928285965	0.535422200440409	0.620422949381787	-5.53217167164432	0.0248689185432474	RABGGTB	[RABGGTB] Rab geranylgeranyltransferase beta subunit
11731435_a_at	0.78860928285965	0.535446455951092	0.620386051421666	-5.53219210863452	0.0215610230748027	SLC7A6OS	[SLC7A6OS] Solute carrier family 7 member 6 opposite strand
11738946_at	0.78860928285965	0.535531000659188	-0.620257446962987	-5.53226333041542	-0.0213108145676908	MRAP	[MRAP] Melanocortin 2 receptor accessory protein
11756693_a_at	0.78860928285965	0.535559311711044	-0.620214384146104	-5.53228717552386	-0.02732012788434	MAGED1	[MAGED1] Melanoma antigen family D 1
11747630_a_at	0.788694358910145	0.535730023127313	-0.619954746206595	-5.53243090945824	-0.0557995551848602	XAF1	[XAF1] XIAP associated factor 1
11758422_s_at	0.788694358910145	0.535786011584448	0.619869601514386	-5.53247803195633	0.0189061254749383	SLC35G1	[SLC35G1] solute carrier family 35 member G1
11758383_s_at	0.788694358910145	0.535904261596459	0.619689787083777	-5.53257752728568	0.0466282086924403	USP6NL	[USP6NL] USP6 N-terminal like
11733645_a_at	0.788694358910145	0.535916860559553	0.619670629915051	-5.53258812567683	0.0330781206561062	KYNU	[KYNU] Kynureninase
11719475_a_at	0.788694358910145	0.535917726687972	-0.619669312944546	-5.53258885425726	-0.0380651932165637	BEX1	[BEX1] brain expressed X-linked 1
11749407_a_at	0.78871298244337	0.536011296209434	-0.619527044425129	-5.53266755160425	-0.0337913539060284	ZNF667-AS1	[ZNF667-AS1] ZNF667 antisense RNA 1 (head to head)
11734804_a_at	0.78871298244337	0.536050639512285	0.619467228340828	-5.53270063412696	0.0364641367806646	KIF20B	[KIF20B] kinesin family member 20B
11752153_a_at	0.788749002067342	0.536206372249037	0.619230479907699	-5.53283154148706	0.034492215735364	NBEAL2	[NBEAL2] neurobeachin-like 2
11716374_s_at	0.788749002067342	0.536286619131209	-0.61910850035579	-5.53289896921558	-0.0306708368084365	PTK2	[PTK2] Protein tyrosine kinase 2
11734992_a_at	0.788749002067342	0.536318062945451	0.619060706593523	-5.53292538498887	0.0393250857195913	ARFIP1	[ARFIP1] ADP-ribosylation factor interacting protein 1
11760340_at	0.788749002067342	0.536391888617812	0.618948499100686	-5.53298739445507	0.0167559540357756	CHRND	[CHRND] cholinergic receptor nicotinic delta (muscle)
11726364_x_at	0.788749002067342	0.536568923144353	-0.618679456479612	-5.53313603038741	-0.0558175794643514	OASL	[OASL] 2'-5'-oligoadenylate synthetase-like
11758936_at	0.788749002067342	0.536632188676242	0.61858332157127	-5.53318912568028	0.0481422945046868	HNRNPR	[HNRNPR] {Matches Ensembl Gene} Heterogeneous nuclear ribonucleoprotein R (hnRNP R) [Source:UniProtKB/Swiss-Prot;Acc:O43390]
11717854_a_at	0.788749002067342	0.536664512116688	-0.618534206815997	-5.53321624857487	-0.0373508942637191	ZSCAN18	[ZSCAN18] zinc finger and SCAN domain containing 18
11755268_a_at	0.788749002067342	0.536670290678662	0.618525426575969	-5.53322109710579	0.0230235844685645	DDX18	[DDX18] DEAD (Asp-Glu-Ala-Asp) box polypeptide 18
11739694_a_at	0.788749002067342	0.536721736561989	0.618447259198528	-5.53326425883923	0.0201799184505695	ATL1	[ATL1] atlastin GTPase 1
11750579_a_at	0.788749002067342	0.536768206057341	-0.618376656247898	-5.53330323904175	-0.0210665369289114	HDAC4	[HDAC4] Histone deacetylase 4
11727008_at	0.788749002067342	0.536796405381068	-0.618333813400647	-5.53332689060411	-0.0357058196645248	SORT1	[SORT1] sortilin 1
11753708_a_at	0.788749002067342	0.536796702100721	-0.618333362604578	-5.53332713945913	-0.0153915299786771	CIDEC	[CIDEC] Cell death-inducing DFFA-like effector c
11743582_a_at	0.788925296706525	0.536993698596457	0.61803410031491	-5.53349230268352	0.0477500231674597	EEF1E1	[EEF1E1] Eukaryotic translation elongation factor 1 epsilon 1
11744350_a_at	0.788925296706525	0.537036972958189	-0.617968368582208	-5.53352856942607	-0.0255668149383617	RPS27L	[RPS27L] ribosomal protein S27-like
11733877_s_at	0.789081615803179	0.537203539614423	0.617715386577389	-5.53366811349915	0.0495059308683325	LMO7	[LMO7] LIM domain 7
11756020_a_at	0.78918004034536	0.537330711315424	0.617522264427775	-5.53377460070974	0.0255077379297699	LY6G5C	[LY6G5C] Lymphocyte antigen 6 complex locus G5C
11735647_at	0.789327724091208	0.537531143159016	0.617217936718145	-5.53394233906959	0.0140398480215036	ZNF90	[ZNF90] Zinc finger protein 90
11745761_a_at	0.789327724091208	0.537663152460771	-0.617017530345364	-5.53405275337015	-0.0171901121304678	AHSA1	[AHSA1] AHA1 activator of heat shock 90kDa protein ATPase homolog 1 (yeast)
11729399_at	0.789327724091208	0.537699872440806	0.616961789308671	-5.53408345765155	0.0234151607821382	ZNF597	[ZNF597] Zinc finger protein 597
11758432_s_at	0.789327724091208	0.537727572282355	0.616919742139356	-5.53410661699977	0.0331568900009307	CPEB1	[CPEB1] cytoplasmic polyadenylation element binding protein 1
11727159_a_at	0.789327724091208	0.537758072454718	-0.616873445452254	-5.53413211513794	-0.0175508757297678	LRP5	[LRP5] low density lipoprotein receptor-related protein 5
11733774_a_at	0.789327724091208	0.537799137189417	-0.616811114743731	-5.53416644108128	-0.0332761097210481	RPL37	[RPL37] Ribosomal protein L37
11717501_a_at	0.789327724091208	0.537852496601907	-0.616730125965329	-5.53421103698239	-0.0414129367064877	HAGH	[HAGH] Hydroxyacylglutathione hydrolase
11759217_at	0.789350259692689	0.53792803014355	-0.616615488279949	-5.53427415143299	-0.0552843573348123	WNT3	[WNT3] Wingless-type MMTV integration site family member 3
11716674_a_at	0.789408539473227	0.538056295065579	-0.616420838476051	-5.53438129022198	-0.0244202576220829	ACIN1	[ACIN1] Apoptotic chromatin condensation inducer 1
11718454_a_at	0.789408539473227	0.538131037364639	-0.616307423291409	-5.53444370044497	-0.0222210638494902	INPP5K	[INPP5K] inositol polyphosphate-5-phosphatase K
11741387_a_at	0.789408539473227	0.538148293052496	0.616281240357571	-5.53445810678909	0.0305518024279596	ZNF530	[ZNF530] Zinc finger protein 530
11728421_a_at	0.789460014895368	0.538243570420773	0.616136678775591	-5.53453763630922	0.0463559911037121	PLA2G7	[PLA2G7] phospholipase A2 group VII (platelet-activating factor acetylhydrolase plasma)
11723581_a_at	0.789614899905441	0.538409366833442	-0.6158851514488	-5.53467596791292	-0.0255799277175348	SMIM13	[SMIM13] small integral membrane protein 13
11759687_a_at	0.789711251298664	0.538535270478505	0.615694170937112	-5.53478096317103	0.018617227319079	SNAPC5	[SNAPC5] {Matches Ensembl Gene} snRNA-activating protein complex subunit 5 (SNAPc subunit 5)(Small nuclear RNA-activating complex polypeptide 5)(snRNA-activating protein complex 19 kDa subunit)(SNAPc 19 kDa subunit) [Source:UniProtKB/Swiss-Prot;Acc:O75971]
11750239_a_at	0.789932872742901	0.538783447689158	0.615317782171393	-5.53498779515278	0.0312417292188014	VPS13B	[VPS13B] vacuolar protein sorting 13 homolog B (yeast)
11737948_a_at	0.789932872742901	0.538806847025291	-0.615282298941822	-5.53500728727978	-0.0287489111296368	C5	[C5] Complement component 5
11737170_a_at	0.790081891014007	0.53900547554198	0.614981125866852	-5.53517268660032	0.0292002131405935	LRFN1	[LRFN1] Leucine rich repeat and fibronectin type III domain containing 1
11733459_at	0.790081891014007	0.539028958045616	-0.614945523909538	-5.53519223327407	-0.0152494208136313	PSG6	[PSG6] pregnancy specific beta-1-glycoprotein 6
11720227_a_at	0.790135900364842	0.539194327419165	-0.614694828571764	-5.5353298415035	-0.0259985636178115	YDJC	[YDJC] YdjC homolog (bacterial)
11758050_s_at	0.790135900364842	0.53921159806468	-0.614668648989448	-5.5353442084118	-0.0212926512834635	RGS3	[RGS3] Regulator of G-protein signaling 3
11732234_a_at	0.790135900364842	0.539246518263785	0.614615716749253	-5.53537325485804	0.0160720971179753	RND1	[RND1] Rho family GTPase 1
11728156_s_at	0.790180063876282	0.53944159419889	0.614320051249524	-5.535535454739	0.0514688166064401	LACC1	[LACC1] laccase (multicopper oxidoreductase) domain containing 1
11750732_x_at	0.790180063876282	0.539453247820292	-0.614302390221723	-5.53554514098299	-0.0223135019923841	NFATC2IP	[NFATC2IP] Nuclear factor of activated T-cells cytoplasmic calcineurin-dependent 2 interacting protein
11726873_at	0.790180063876282	0.539457381414356	-0.614296125818613	-5.53554857664703	-0.0157853303678914	LIPE	[LIPE] Lipase hormone-sensitive
11738249_a_at	0.79026690929219	0.539576918473802	0.61411497954938	-5.53564790982028	0.0236694004262912	ZFYVE27	[ZFYVE27] Zinc finger FYVE domain containing 27
11725990_a_at	0.790476466361881	0.539780262956725	-0.613806878020347	-5.53581679293038	-0.0195014363821429	MARK3	[MARK3] MAP/microtubule affinity-regulating kinase 3
11725575_a_at	0.790639709215925	0.540069098158742	-0.613369343814503	-5.5360564781574	-0.0185992493744735	EML6	[EML6] {Locus via Ensembl Transcript} echinoderm microtubule associated protein like 6
11743702_a_at	0.790639709215925	0.540109993469879	-0.613307404165779	-5.53609039548742	-0.032880594940222	THUMPD3	[THUMPD3] THUMP domain containing 3
11737369_a_at	0.790639709215925	0.540174809172161	-0.613209239749441	-5.53614414202222	-0.0173432026688847	HOXC5	[HOXC5] homeobox C5
11716992_at	0.790639709215925	0.54017514621421	0.613208729309348	-5.53614442147362	0.0245607450653544	CIC	[CIC] capicua transcriptional repressor
11740987_a_at	0.790639709215925	0.540193113821234	-0.613181518138185	-5.53615931847896	-0.0266831155592504	NFX1	[NFX1] Nuclear transcription factor X-box binding 1
11745574_s_at	0.790646919029321	0.540306066721546	0.613010466226584	-5.53625294731818	0.0337397368177337	TBC1D2B	[TBC1D2B] TBC1 domain family member 2B
11723655_a_at	0.790646919029321	0.540318592832113	-0.612991498230971	-5.53626332824227	-0.0169810026874133	DNAJB11	[DNAJB11] DnaJ (Hsp40) homolog subfamily B member 11
11726975_x_at	0.790704878558849	0.540481324510492	-0.612745097543509	-5.53639815085003	-0.0184586692614093	PERP	[PERP] PERP TP53 apoptosis effector
11755840_a_at	0.790704878558849	0.540482967755101	-0.61274260960958	-5.5363995118925	-0.020583263830964	CLCN1	[CLCN1] chloride channel voltage-sensitive 1
11746215_a_at	0.790704878558849	0.540557374306394	-0.612629959283423	-5.53646113230472	-0.0287065146881487	NAP1L4	[NAP1L4] Nucleosome assembly protein 1-like 4
11730281_a_at	0.790704878558849	0.540599325372856	0.612566449475038	-5.53649586757413	0.029706839032535	RAD50	[RAD50] RAD50 homolog (S. cerevisiae)
11738047_a_at	0.790775948335032	0.540708201617512	-0.61240163304601	-5.53658599347902	-0.0649557038272528	ELOVL7	[ELOVL7] ELOVL fatty acid elongase 7
11736149_at	0.790805226812647	0.540788509911523	0.612280073348754	-5.53665244997975	0.0294375405430563	LYRM2	[LYRM2] LYR motif containing 2
11723165_a_at	0.790807301039864	0.540850217094505	0.612186675624498	-5.53670350143402	0.0271285793717251	SPI1	[SPI1] spleen focus forming virus (SFFV) proviral integration oncogene
11762025_a_at	0.790909103344659	0.540980138385933	0.61199004902223	-5.53681095268794	0.0369870262255771	DOCK5	[DOCK5] {Matches Ensembl Gene} Dedicator of cytokinesis protein 5 [Source:UniProtKB/Swiss-Prot;Acc:Q9H7D0]
11755404_a_at	0.791137643667719	0.541288876675535	-0.611522890724734	-5.53706610431464	-0.021337735149638	PHF20	[PHF20] PHD finger protein 20
11720950_at	0.791137643667719	0.541289916529005	-0.611521317526903	-5.5370669632325	-0.0272796311741201	PFDN4	[PFDN4] Prefoldin subunit 4
11756075_x_at	0.791137643667719	0.54131740122877	-0.611479736381393	-5.53708966446622	-0.0465347511815271	BLK	[BLK] B lymphoid tyrosine kinase
11730611_at	0.791174516740429	0.541402947492726	-0.611350321639317	-5.53716030861455	-0.0416315911407477	MCOLN2	[MCOLN2] Mucolipin 2
11747297_a_at	0.791184759726162	0.541470274305234	0.61124847657271	-5.53721589270604	0.020628672041525	STRADA	[STRADA] ste20-related kinase adaptor alpha
11721160_a_at	0.791294266786534	0.541622180286219	-0.611018712184062	-5.5373412575393	-0.0193445000463246	TARBP2	[TARBP2] Tar (HIV-1) RNA binding protein 2
11717464_at	0.791294266786534	0.541694525718253	0.61090929793972	-5.53740093999083	0.0371155129274534	LXN	[LXN] Latexin
11757982_s_at	0.791294266786534	0.541726196214308	0.610861402219673	-5.53742706242996	0.065695116300641	KIF21A	[KIF21A] Kinesin family member 21A
11721220_s_at	0.792092632356082	0.542364519524406	-0.60989635630004	-5.53795296551359	-0.0200153368547769	ZNF318	[ZNF318] Zinc finger protein 318
11741378_s_at	0.792092632356082	0.542393536923254	-0.609852500017718	-5.53797684535328	-0.0440778426466295	BACH2	[BACH2] BTB and CNC homology 1 basic leucine zipper transcription factor 2
11755757_a_at	0.792449146677958	0.542698077655569	0.609392294466314	-5.53822732497585	0.0601186173663368	SYNM	[SYNM] synemin intermediate filament protein
11733194_s_at	0.792596605797489	0.542859488182103	-0.609148432001787	-5.53835997743067	-0.0313301825595298	FMNL3	[FMNL3] formin-like 3
11738889_at	0.792603291044813	0.542924492646005	-0.609050232124131	-5.53841337969396	-0.0251136131961749	IQCD	[IQCD] IQ motif containing D
11755055_a_at	0.79265574765818	0.543020854498468	-0.60890467260732	-5.53849252089479	-0.0182538689648615	SCAMP2	[SCAMP2] Secretory carrier membrane protein 2
11754735_s_at	0.7926716925792	0.543092208676471	0.608796896793898	-5.53855110681147	0.0418010379019633	ABCA13	[ABCA13] ATP-binding cassette sub-family A (ABC1) member 13
11750651_a_at	0.792732145044694	0.543194062640978	-0.608643065324543	-5.53863471022998	-0.040278287461768	ABCC4	[ABCC4] ATP-binding cassette sub-family C (CFTR/MRP) member 4
11731951_at	0.792817974238831	0.543399253771913	-0.608333206095633	-5.53880304671947	-0.0186171346492356	B3GNT4	[B3GNT4] UDP-GlcNAc:betaGal beta-1 3-N-acetylglucosaminyltransferase 4
11743222_at	0.792817974238831	0.543440246098439	-0.608271310576873	-5.53883666230594	-0.0136703734593575	AWAT1	[AWAT1] Acyl-CoA wax alcohol acyltransferase 1
11733811_a_at	0.792817974238831	0.543482670994628	-0.608207254437709	-5.53887144773753	-0.0332994161801401	FASTKD2	[FASTKD2] FAST kinase domains 2
11726645_a_at	0.792817974238831	0.543551721168283	-0.608103002898938	-5.53892805330828	-0.0153654434250705	CDHR5	[CDHR5] cadherin-related family member 5
11755138_s_at	0.792817974238831	0.543555084419441	0.60809792525161	-5.53893081007677	0.0258662774534493	ZXDB	[ZXDB] zinc finger X-linked duplicated B
11731815_at	0.792997026142045	0.543738297867009	0.607821343629476	-5.53908093774846	0.037737234732659	ISL2	[ISL2] ISL LIM homeobox 2
11718875_a_at	0.79306576906512	0.54384589408712	0.607658936560415	-5.53916906007148	0.0267943656751184	PNMA1	[PNMA1] paraneoplastic Ma antigen 1
11758884_at	0.793078398963052	0.543915016930062	-0.607554610156056	-5.53922565534686	-0.035241775553696	AK3	[AK3] Adenylate kinase 3
11757434_a_at	0.793141950804986	0.544019069253065	-0.60739757753481	-5.53931082456148	-0.0179392085997474	C1QBP	[C1QBP] Complement component 1 q subcomponent binding protein
11717321_at	0.793174214327742	0.544101668104065	-0.607272932529623	-5.53937841218882	-0.0314999073301738	OAF	[OAF] OAF homolog (Drosophila)
11732865_a_at	0.793309695269754	0.544255084831327	-0.607041445567616	-5.53950389719363	-0.0506729682142453	MS4A4A	[MS4A4A] MEMBRANE-SPANNING 4-DOMAINS SUBFAMILY A MEMBER 4A
11752203_a_at	0.793483984098845	0.544443212717724	0.606757628218702	-5.53965768445787	0.0196434528774114	ELMO2	[ELMO2] engulfment and cell motility 2
11726124_at	0.793483984098845	0.544495642362866	0.606678539458661	-5.53970052615481	0.0526135668612806	TCN1	[TCN1] transcobalamin I (vitamin B12 binding protein R binder family)
11731941_at	0.793610902961795	0.544653305269116	-0.606440731957497	-5.53982931086457	-0.0690457788897945	PRSS33	[PRSS33] Protease serine 33
11763998_a_at	0.793610902961795	0.544703740136086	0.606364666850018	-5.53987049331121	0.0279654341581042	ST6GALNAC1	[ST6GALNAC1] ST6 (alpha-N-acetyl-neuraminyl-2 3-beta-galactosyl-1 3)-N-acetylgalactosaminide alpha-2 6-sialyltransferase 1
11723511_a_at	0.793912630990381	0.545042944273535	-0.605853175557945	-5.54014728624098	-0.0172146232971859	SHD	[SHD] Src homology 2 domain containing transforming protein D
11732581_a_at	0.793912630990381	0.545051889419362	0.605839689180543	-5.54015458122617	0.0339921230655333	SLC24A5	[SLC24A5] solute carrier family 24 (sodium/potassium/calcium exchanger) member 5
11720810_a_at	0.793912630990381	0.545116817561753	-0.605741801918502	-5.54020752507002	-0.0392039199332634	MZT2A	[MZT2A] mitotic spindle organizing protein 2A
11724033_s_at	0.793912630990381	0.545152936443574	0.605687350722632	-5.54023697215023	0.0527696691687662	CD2AP	[CD2AP] CD2-associated protein
11741538_at	0.793978345860866	0.545258591104268	-0.605528080854119	-5.54032308976824	-0.0288668798072371	KLHL30	[KLHL30] kelch-like family member 30
11755357_s_at	0.794007513494557	0.545339154461574	0.605406645390659	-5.54038873504991	0.0235892873691164	ACO1	[ACO1] Aconitase 1 soluble
11719364_a_at	0.794164658767189	0.54555553836877	-0.605080527976629	-5.54056496180246	-0.0509879992586306	SPATS2L	[SPATS2L] spermatogenesis associated serine-rich 2-like
11730392_at	0.794164658767189	0.545568174136704	-0.605061486298289	-5.54057524858441	-0.0149965712167481	GPR4	[GPR4] G protein-coupled receptor 4
11749425_a_at	0.794298707052682	0.545735340211129	0.60480959331872	-5.54071129696533	0.0151012417755672	BRD8	[BRD8] Bromodomain containing 8
11742813_at	0.794298707052682	0.545781371248443	-0.604740238537914	-5.54074874583208	-0.0363698915763004	SEMA6A	[SEMA6A] sema domain transmembrane domain (TM) and cytoplasmic domain (semaphorin) 6A
11725223_at	0.794394425274861	0.545937177068808	0.604505508152823	-5.5408754592683	0.0513958854601189	SNTB1	[SNTB1] syntrophin beta 1 (dystrophin-associated protein A1 59kDa basic component 1)
11732573_a_at	0.794394425274861	0.545995874669161	-0.604417085513444	-5.54092317933609	-0.0185614864238652	P2RX6	[P2RX6] purinergic receptor P2X ligand-gated ion channel 6
11716681_at	0.794394425274861	0.546028828106896	0.604367446207798	-5.5409499657022	0.0201585117227401	SLC39A9	[SLC39A9] solute carrier family 39 member 9
11745845_a_at	0.794438555703089	0.546119726825856	0.60423052894675	-5.54102383763193	0.0232043832823798	NME7	[NME7] NME/NM23 family member 7
11756184_a_at	0.794528396646417	0.546250080566929	-0.604034201901657	-5.5411297342062	-0.0180072745806568	UNC5CL	[UNC5CL] Unc-5 homolog C (C. elegans)-like
11760254_at	0.794528396646417	0.546302630887706	0.603955061947129	-5.54117241168981	0.0987892225002431	IFI44	[IFI44] Interferon-induced protein 44
11754638_a_at	0.794531609967495	0.546365412968423	0.603860518092099	-5.54122338866068	0.0229588082661616	USP30	[USP30] ubiquitin specific peptidase 30
11748552_a_at	0.794640534283514	0.546531391921649	-0.603610595585468	-5.54135810569786	-0.0182193031229518	STX5	[STX5] Syntaxin 5
11721349_s_at	0.794640534283514	0.546576987670592	-0.60354194648394	-5.54139510024415	-0.0761974793809577	USP18	[USP18] Ubiquitin specific peptidase 18
11758661_s_at	0.794640534283514	0.54662205846155	-0.603474090561616	-5.54143166322689	-0.0339298489481927	CDKN2C	[CDKN2C] Cyclin-dependent kinase inhibitor 2C (p18 inhibits CDK4)
11723338_a_at	0.794672373064745	0.546704543305349	0.603349913459476	-5.54149856327874	0.0486359929570996	PDGFC	[PDGFC] platelet derived growth factor C
11746200_s_at	0.794959565317883	0.546962726003956	0.602961291631107	-5.54170784341653	0.0248121582800556	EHD2	[EHD2] EH-domain containing 2
11729558_a_at	0.795155467103717	0.54715813418298	-0.602667219936555	-5.54186611713831	-0.0201100454082024	PRSS53	[PRSS53] protease serine 53
11740522_a_at	0.79515722727441	0.547219965739582	0.602574179894079	-5.54191617662288	0.0307330645908657	TPO	[TPO] Thyroid peroxidase
11724024_a_at	0.795239723916729	0.547354101863115	0.60237235867985	-5.54202473848732	0.0473797145769748	TRIM13	[TRIM13] tripartite motif containing 13
11723362_s_at	0.795239723916729	0.547397992471155	-0.602306326208385	-5.54206025020848	-0.0235666295987347	SOCS6	[SOCS6] Suppressor of cytokine signaling 6
11737362_x_at	0.795276057816754	0.547629743072638	0.601957706052775	-5.54224767089651	0.0267087850986991	IL23R	[IL23R] Interleukin 23 receptor
11721099_at	0.795276057816754	0.54764005318536	-0.601942198354717	-5.54225600543138	-0.0359411083310022	C3AR1	[C3AR1] Complement component 3A receptor 1
11746147_a_at	0.795276057816754	0.547680306906556	-0.601881653115867	-5.5422885431171	-0.0212663330553111	EIF2B1	[EIF2B1] Eukaryotic translation initiation factor 2B subunit 1 alpha 26kDa
11716282_s_at	0.795276057816754	0.547716280547353	-0.601827547375787	-5.54231761738215	-0.0212569270688316	FURIN	[FURIN] furin (paired basic amino acid cleaving enzyme)
11740692_a_at	0.795276057816754	0.547756961524273	0.601766363747891	-5.54235049188054	0.0302174960615487	VPS13A	[VPS13A] vacuolar protein sorting 13 homolog A (S. cerevisiae)
11728819_x_at	0.795276057816754	0.547847328953034	0.601630460457203	-5.54242350198011	0.0295423501065839	HAUS2	[HAUS2] HAUS augmin-like complex subunit 2
11759198_at	0.795276057816754	0.547847408586734	0.601630340701244	-5.54242356630824	0.0203345843758735	RAB9B	[RAB9B] RAB9B member RAS oncogene family
11715820_a_at	0.795328453432784	0.547944136134182	-0.601484884794675	-5.54250169003398	-0.0151078213325757	BUD31	[BUD31] BUD31 homolog (S. cerevisiae)
11735699_x_at	0.795429196317338	0.54812382082508	-0.601214714328752	-5.54264674739659	-0.0174379112223089	STK11	[STK11] Serine/threonine kinase 11
11745699_a_at	0.795429196317338	0.54818160137223	-0.601127845946191	-5.54269337413304	-0.0517623482531615	KLRF1	[KLRF1] Killer cell lectin-like receptor subfamily F member 1
11756959_x_at	0.795429196317338	0.548195466547895	-0.601107001451439	-5.54270456144749	-0.0246783893985469	PRKD2	[PRKD2] Protein kinase D2
11755677_a_at	0.795506725799732	0.548312427391051	0.600931176394555	-5.5427989119824	0.0222039662681932	ZNF257	[ZNF257] Zinc finger protein 257
11718500_at	0.795506725799732	0.548370192473979	0.600844346088217	-5.54284549635642	0.0193650727458268	UBE2Q1	[UBE2Q1] ubiquitin-conjugating enzyme E2Q family member 1
11755056_a_at	0.79582451272434	0.548649925178487	-0.600423926567015	-5.54307095605184	-0.0186144935594346	ANKRD54	[ANKRD54] Ankyrin repeat domain 54
11720564_a_at	0.795864063865021	0.548776564039339	0.600233631806602	-5.54317295426851	0.0139797516448938	NAV2	[NAV2] neuron navigator 2
11725864_at	0.795864063865021	0.548854672616699	-0.600116272271105	-5.54323584304004	-0.0158518209619074	DISP2	[DISP2] dispatched homolog 2 (Drosophila)
11751063_a_at	0.795864063865021	0.548859214890827	-0.600109447677759	-5.54323949971775	-0.0329062644796534	RAB40B	[RAB40B] Rab40b member RAS oncogene family
11719097_a_at	0.796073299753569	0.549064202399218	-0.599801490919851	-5.54340446251625	-0.0175298396811883	TAF10	[TAF10] TAF10 RNA polymerase II TATA box binding protein (TBP)-associated factor 30kDa
11715188_at	0.796196155342501	0.549209637381943	0.599583035651551	-5.54352143095814	0.0682097117968743	H3F3C	[H3F3C] H3 histone family 3C
11757360_s_at	0.796205963134094	0.549278858154487	0.599479070446146	-5.54357708256718	0.0273293021962768	BAG3	[BAG3] Bcl2-associated athanogene 3
11717496_a_at	0.796205963134094	0.549337803336399	-0.599390543643656	-5.54362446255418	-0.0284629784079193	IMPA2	[IMPA2] inositol(myo)-1(or 4)-monophosphatase 2
11732350_a_at	0.796208995711354	0.549400596186892	-0.599296243398772	-5.5436749248389	-0.0210808544157111	CCNA1	[CCNA1] Cyclin A1
11728670_a_at	0.796436653923179	0.549653876674436	-0.598915929255438	-5.54387835952515	-0.0369051524418378	UBE2H	[UBE2H] Ubiquitin-conjugating enzyme E2H
11718488_a_at	0.796436653923179	0.549685695201256	0.598868158180227	-5.54390390375077	0.0240741821888735	ORC3	[ORC3] origin recognition complex subunit 3
11720513_at	0.796436653923179	0.549768862659906	-0.598743300320607	-5.54397065834654	-0.01534732647576	SNAI1	[SNAI1] snail family zinc finger 1
11719041_at	0.796436653923179	0.549845930493601	-0.598627608070393	-5.54403250020459	-0.0149229913816993	CYGB	[CYGB] Cytoglobin
11727113_at	0.796436653923179	0.549899879938356	0.598546625328241	-5.54407578143275	0.0540825224724393	EGF	[EGF] Epidermal growth factor
11758325_s_at	0.796436653923179	0.549921992420693	0.598513433732811	-5.54409351899405	0.0298506162542997	TOB1	[TOB1] Transducer of ERBB2 1
11754425_a_at	0.796582265670515	0.550083263127508	0.598271380839477	-5.54422284219226	0.0294717357056893	CENPJ	[CENPJ] Centromere protein J
11718824_at	0.796949487423807	0.550397606660995	0.597799680250871	-5.54447471085284	0.0401843202668966	IGIP	[IGIP] IgA-inducing protein
11744414_a_at	0.797009954435132	0.550500128625623	-0.597645865696159	-5.54455679863581	-0.024685941988686	HTATSF1	[HTATSF1] HIV-1 Tat specific factor 1
11722377_at	0.797025797604843	0.550571834420788	-0.597538293316083	-5.54461419536405	-0.0192352886664686	PNPO	[PNPO] Pyridoxamine 5'-phosphate oxidase
11731866_a_at	0.79709037078266	0.55067720820557	-0.597380225095521	-5.54469851614618	-0.0307401074969791	FCRLB	[FCRLB] Fc receptor-like B
11757401_a_at	0.797106694474878	0.550749254557126	-0.597272159018818	-5.54475615070182	-0.0227454360114763	KRT10	[KRT10] Keratin 10
11721422_s_at	0.797220139999194	0.550942254281273	0.596982703106901	-5.54491047411148	0.0468388935223913	SPAG16	[SPAG16] Sperm associated antigen 16
11753534_a_at	0.797220139999194	0.550949193343958	-0.596972297016587	-5.54491602072861	-0.0462838939857093	KLRD1	[KLRD1] killer cell lectin-like receptor subfamily D member 1
11736523_x_at	0.797648484550562	0.551364746234144	-0.596349235639919	-5.5452479469143	-0.073379065888231	TNNT1	[TNNT1] troponin T type 1 (skeletal slow)
11755679_a_at	0.797648484550562	0.551510512699024	-0.596130734894083	-5.54536426787525	-0.0178740153831822	CATSPERB	[CATSPERB] catsper channel auxiliary subunit beta
11739059_a_at	0.797648484550562	0.551534807097761	0.596094320893938	-5.54538364908263	0.0183537206931916	OCIAD1	[OCIAD1] OCIA domain containing 1
11729509_at	0.797648484550562	0.551539844137685	0.596086771155159	-5.54538766725338	0.0219967102214866	FLRT1	[FLRT1] Fibronectin leucine rich transmembrane protein 1
11758008_s_at	0.797648484550562	0.551549268496882	0.596072645599159	-5.54539518511168	0.0388671114818013	PNPLA4	[PNPLA4] patatin-like phospholipase domain containing 4
11727347_at	0.798007640801211	0.551924854410801	0.595509801384191	-5.54569459564491	0.014590677416376	ITPKA	[ITPKA] Inositol-trisphosphate 3-kinase A
11732353_s_at	0.798007640801211	0.551960842473381	-0.595455880446014	-5.54572326460976	-0.0301826522101658	NT5C3B	[NT5C3B] 5'-nucleotidase cytosolic IIIB
11718613_a_at	0.798007640801211	0.552009353630823	0.595383198891604	-5.54576190421881	0.0181706978037344	ABCD4	[ABCD4] ATP-binding cassette sub-family D (ALD) member 4
11757153_x_at	0.798007640801211	0.552040964597864	0.595335839643259	-5.54578707922843	0.0243427856547225	SNORA44	[SNORA44] small nucleolar RNA H/ACA box 44
11749321_a_at	0.798268898633427	0.552282553563952	-0.594973937539038	-5.545979391511	-0.0192297284774163	MICU1	[MICU1] mitochondrial calcium uptake 1
11730109_a_at	0.79839343209781	0.552429579150699	-0.594753730311012	-5.5460963510283	-0.0237663793902083	NLRC3	[NLRC3] NLR family CARD domain containing 3
11727633_at	0.798443393805135	0.552525019865	0.594610799672393	-5.546172243217	0.042043601149115	SLC16A10	[SLC16A10] solute carrier family 16 (aromatic amino acid transporter) member 10
11721726_a_at	0.798466558667248	0.552601922663816	0.594495640003646	-5.54623337655797	0.0264533407469347	IFT88	[IFT88] intraflagellar transport 88 homolog (Chlamydomonas)
11716210_at	0.798938030191668	0.552999052544009	0.593901075411405	-5.54654881753819	0.0204073301825751	CITED2	[CITED2] Cbp/p300-interacting transactivator with Glu/Asp-rich carboxy-terminal domain 2
11734148_at	0.798938030191668	0.553050035384642	-0.593824761486601	-5.54658928241507	-0.02169159484755	SLC6A4	[SLC6A4] solute carrier family 6 (neurotransmitter transporter) member 4
11731895_x_at	0.799243077068292	0.553322130278048	-0.593417533437207	-5.54680512429053	-0.0190032434436067	EPS8L1	[EPS8L1] EPS8-like 1
11739360_a_at	0.799487171282156	0.553552069038998	0.593073474795722	-5.54698736955651	0.0287047539616454	AKAP10	[AKAP10] A kinase (PRKA) anchor protein 10
11747161_a_at	0.80016317155446	0.554093731699847	0.592263259824603	-5.54741611781944	0.0172526642572581	TXNDC2	[TXNDC2] thioredoxin domain containing 2 (spermatozoa)
11726072_a_at	0.80016317155446	0.55414212475419	0.592190892816544	-5.5474543844327	0.0294149291076042	EMC2	[EMC2] ER membrane protein complex subunit 2
11717756_s_at	0.800352099559287	0.554403621621254	-0.591799903961268	-5.54766105292595	-0.0199585302566732	RALA	[RALA] v-ral simian leukemia viral oncogene homolog A (ras related)
11727118_a_at	0.800352099559287	0.554572706108648	-0.591547137905286	-5.54779458728429	-0.0224601983133965	CFP	[CFP] complement factor properdin
11742931_at	0.800352099559287	0.554725065204297	-0.591319407234474	-5.54791484690933	-0.0247290797886954	BIRC6	[BIRC6] baculoviral IAP repeat containing 6
11735223_a_at	0.800352099559287	0.554769748289998	0.591252625391592	-5.54795010419194	0.0505539338337595	KLRG1	[KLRG1] Killer cell lectin-like receptor subfamily G member 1
11732633_at	0.800352099559287	0.554817033246679	0.591181957756898	-5.54798740864139	0.0211212584561253	HOXA7	[HOXA7] HOMEOBOX A7
11722643_a_at	0.800352099559287	0.554841159186865	-0.591145902542855	-5.54800643996754	-0.0180660272449122	BRPF1	[BRPF1] Bromodomain and PHD finger containing 1
11744498_x_at	0.800352099559287	0.55495026691848	0.590982855190937	-5.54809248816182	0.0141597627652721	TRO	[TRO] Trophinin
11759408_at	0.800352099559287	0.55496603862712	0.590959287720571	-5.54810492392899	0.015701556852953	AQR	[AQR] {Locus via Ensembl Transcript} aquarius intron-binding spliceosomal factor
11735095_at	0.800352099559287	0.554992510768452	0.590919731464455	-5.54812579533251	0.0273368084514942	LEP	[LEP] Leptin
11745335_a_at	0.800352099559287	0.555009785089014	-0.590893919641534	-5.54813941389253	-0.0215450375312671	MTMR1	[MTMR1] Myotubularin related protein 1
11745963_a_at	0.800352099559287	0.555039446049845	0.590849600238607	-5.54816279584115	0.0177342692984994	PPP4R1L	[PPP4R1L] Protein phosphatase 4 regulatory subunit 1-like
11733691_a_at	0.800352099559287	0.555094288344061	-0.590767657954109	-5.54820602219233	-0.0248735520340801	SIGLEC7	[SIGLEC7] sialic acid binding Ig-like lectin 7
11736271_at	0.800352099559287	0.555167031964183	0.590658974643299	-5.54826334579419	0.0351448429246686	NANP	[NANP] N-acetylneuraminic acid phosphatase
11741893_at	0.800352099559287	0.555310663805043	-0.590444400625563	-5.54837648918386	-0.0195353072004312	DPH3P1	[DPH3P1] diphthamide biosynthesis 3 pseudogene 1
11727729_x_at	0.800352099559287	0.555404625604429	0.590304044254763	-5.54845047593721	0.0329015383189883	ZNF329	[ZNF329] Zinc finger protein 329
11744125_x_at	0.800352099559287	0.555473443047254	-0.590201254908367	-5.54850464866692	-0.0239456491520578	SCYL1	[SCYL1] SCY1-like 1 (S. cerevisiae)
11725231_a_at	0.800352099559287	0.555538901189191	0.59010348898835	-5.54855616518442	0.0394188675748408	CEP290	[CEP290] centrosomal protein 290kDa
11743527_x_at	0.800352099559287	0.555603606342874	-0.590006853258789	-5.54860707779562	-0.0299825317393942	RALBP1	[RALBP1] ralA binding protein 1
11736344_at	0.800352099559287	0.555696928693949	0.589867488094505	-5.54868048779551	0.0258171624502044	OPA3	[OPA3] optic atrophy 3 (autosomal recessive with chorea and spastic paraplegia)
11715491_s_at	0.800352099559287	0.555816299632518	0.589689239381262	-5.54877435432335	0.0268971365026478	FSCN1	[FSCN1] fascin homolog 1 actin-bundling protein (Strongylocentrotus purpuratus)
11743221_at	0.800352099559287	0.55582128500592	-0.589681795461922	-5.54877827370721	-0.0259601519784898	GPR141	[GPR141] G protein-coupled receptor 141
11763377_a_at	0.800352099559287	0.555838579211521	0.58965597284124	-5.54879186949056	0.0185525901214145	RBM5	[RBM5] {Matches Ensembl Gene} RNA-binding protein 5 (RNA-binding motif protein 5)(Putative tumor suppressor LUCA15)(Protein G15)(Renal carcinoma antigen NY-REN-9) [Source:UniProtKB/Swiss-Prot;Acc:P52756]
11723924_a_at	0.800352099559287	0.555866199087859	0.589614733395137	-5.54881358110444	0.0158599295709525	NUP133	[NUP133] Nucleoporin 133kDa
11748126_a_at	0.800352099559287	0.555900574778339	0.589563408195351	-5.54884060051823	0.0321968306922464	TIMP2	[TIMP2] TIMP metallopeptidase inhibitor 2
11722942_a_at	0.800352099559287	0.555932714232315	0.589515423253532	-5.54886585937897	0.0289312853303789	ATXN1	[ATXN1] Ataxin 1
11739854_s_at	0.800352099559287	0.555942198854315	0.589501262755308	-5.54887331295151	0.0209606153276027	LYRM1	[LYRM1] LYR motif containing 1
11715113_x_at	0.800352099559287	0.555950381138339	-0.589489046737025	-5.54887974287687	-0.0316694004262708	FAM86C1	[FAM86C1] family with sequence similarity 86 member C1
11744943_a_at	0.800352099559287	0.556020111440092	-0.589384944095689	-5.5489345321148	-0.0137893615049522	RHBDL1	[RHBDL1] rhomboid veinlet-like 1 (Drosophila)
11720197_a_at	0.800352099559287	0.55608792710176	-0.589283706021837	-5.54898780447197	-0.0205119544064374	TOMM40L	[TOMM40L] translocase of outer mitochondrial membrane 40 homolog (yeast)-like
11722031_s_at	0.800352099559287	0.556139712423817	0.589206402788677	-5.54902847596039	0.0587968677601811	RNF11	[RNF11] Ring finger protein 11
11721197_s_at	0.800352099559287	0.556194511849535	-0.589124604053884	-5.54907150686733	-0.0201427115188513	DCHS1	[DCHS1] dachsous cadherin-related 1
11724729_a_at	0.800352099559287	0.556283143094144	-0.588992313149939	-5.54914108698739	-0.0423430173292525	CD8A	[CD8A] CD8a molecule
11751135_a_at	0.800352099559287	0.556340016660082	-0.588907429164645	-5.54918572461233	-0.0266267259753432	CD86	[CD86] CD86 molecule
11730450_at	0.800352099559287	0.556347521825233	-0.588896227998406	-5.54919161444853	-0.0157068853674325	NEURL2	[NEURL2] neuralized E3 ubiquitin protein ligase 2
11721677_a_at	0.800379006006091	0.556427243711942	-0.588777250761799	-5.54925416857495	-0.0224707626725849	RBM17	[RBM17] RNA binding motif protein 17
11744115_a_at	0.800604373571501	0.556660259443308	-0.588429545093541	-5.54943690795054	-0.0333436660179576	RPIA	[RPIA] Ribose 5-phosphate isomerase A
11735148_a_at	0.800604373571501	0.556705991564052	-0.588361312071513	-5.54947275569757	-0.0369140024094037	SOCS2	[SOCS2] Suppressor of cytokine signaling 2
11762412_at	0.800664311063747	0.556808709729625	0.588208065006141	-5.54955325236086	0.0303844407376608	CATR1	[CATR1] {Locus via Non-standard RNA} CATR tumorigenicity conversion 1
11742415_a_at	0.800851361380168	0.556999845229189	-0.587922943376118	-5.54970296360689	-0.0221989157631262	BAHCC1	[BAHCC1] BAH domain and coiled-coil containing 1
11725107_at	0.800878621370576	0.557128310119436	-0.587731335979655	-5.5498035318541	-0.0202809748864556	CDKN2D	[CDKN2D] cyclin-dependent kinase inhibitor 2D (p19 inhibits CDK4)
11732407_at	0.800878621370576	0.557140917893307	0.587712532452594	-5.54981339942791	0.0367865814104444	PRPH2	[PRPH2] peripherin 2 (retinal degeneration slow)
11726199_x_at	0.80096870297283	0.557264647658005	0.587528010051931	-5.54991021499863	0.022121675470312	AGAP4	[AGAP4] ArfGAP with GTPase domain ankyrin repeat and PH domain 4
11732357_s_at	0.801261657406569	0.557529553034212	-0.587133015047435	-5.55011735979334	-0.0247193494578699	ZNRF1	[ZNRF1] zinc and ring finger 1 E3 ubiquitin protein ligase
11756898_a_at	0.801282184347881	0.557604923284856	-0.587020648778001	-5.55017626195201	-0.0869997683254438	PGM5	[PGM5] Phosphoglucomutase 5
11741621_at	0.801365134280028	0.557788580611739	-0.586746873049334	-5.55031972752088	-0.0143040496710158	LRIT1	[LRIT1] Leucine-rich repeat immunoglobulin-like and transmembrane domains 1
11733660_a_at	0.801365134280028	0.55779132255046	0.586742786008761	-5.55032186873017	0.0130434158094754	CHIA	[CHIA] Chitinase acidic
11744430_a_at	0.801365134280028	0.557845928269493	-0.586661394626929	-5.55036450675003	-0.0342713835603643	KIF9	[KIF9] kinesin family member 9
11736810_at	0.801463013508785	0.558002695999093	0.586427749488944	-5.55048687225787	0.0134187749050181	RPL27A	[RPL27A] Ribosomal protein L27A
11743587_a_at	0.801463013508785	0.558060256851358	-0.586341969392077	-5.5505317851282	-0.0191417384857555	BECN1	[BECN1] beclin 1 autophagy related
11744729_x_at	0.801463013508785	0.558097367186799	0.586286667983076	-5.5505607364471	0.0234222963580919	GOLGA4	[GOLGA4] golgin A4
11728425_s_at	0.801465871714483	0.558204466311726	-0.586127080132053	-5.55064426838929	-0.0303463071077656	BOLA3	[BOLA3] bolA family member 3
11715663_a_at	0.801465871714483	0.558291702460994	0.585997101051648	-5.55071228565848	0.02274307293116	STARD7	[STARD7] StAR-related lipid transfer (START) domain containing 7
11717036_a_at	0.801465871714483	0.558325405161532	-0.585946887759339	-5.55073855794178	-0.0212802335279259	HDAC5	[HDAC5] Histone deacetylase 5
11736122_a_at	0.801465871714483	0.55835462909293	-0.585903348535539	-5.55076133644284	-0.0415420257621957	GOLIM4	[GOLIM4] golgi integral membrane protein 4
11722737_at	0.801465871714483	0.55840815014571	0.585823613172784	-5.55080304737108	0.0356366416458274	APPL1	[APPL1] adaptor protein phosphotyrosine interaction PH domain and leucine zipper containing 1
11755166_a_at	0.801465871714483	0.55846596534805	-0.585737484603339	-5.55084809633214	-0.0390593086831474	ESAM	[ESAM] endothelial cell adhesion molecule
11730659_s_at	0.801520318647738	0.558565009739954	0.585589946127277	-5.5509252499715	0.0269376795477783	OXSM	[OXSM] 3-oxoacyl-ACP synthase mitochondrial
11755547_a_at	0.80165707007586	0.558721425221736	0.585356972556012	-5.55104704148031	0.0142777314428764	STK33	[STK33] Serine/threonine kinase 33
11759584_a_at	0.801658929181033	0.558794096654605	-0.585248742674825	-5.55110360432833	-0.0266417384857647	COX4I1	[COX4I1] {Matches Ensembl Gene} Cytochrome c oxidase subunit 4 isoform 1 mitochondrial Precursor (Cytochrome c oxidase subunit IV isoform 1)(COX IV-1)(Cytochrome c oxidase polypeptide IV) [Source:UniProtKB/Swiss-Prot;Acc:P13073]
11738644_a_at	0.801658929181033	0.558931433802325	-0.585044224618594	-5.55121046058949	-0.0310117690668026	STAMBPL1	[STAMBPL1] STAM binding protein-like 1
11734242_x_at	0.801658929181033	0.558964777996527	-0.584994573218359	-5.55123639675148	-0.0202993698452341	KIF19	[KIF19] Kinesin family member 19
11741622_s_at	0.801658929181033	0.558967185049152	-0.584990989036126	-5.55123826891845	-0.0226931238995283	CYHR1	[CYHR1] cysteine/histidine-rich 1
11751034_a_at	0.801822881463177	0.559278265544072	-0.584527843073666	-5.55148009297779	-0.0196612454823359	NLE1	[NLE1] notchless homolog 1 (Drosophila)
11719014_s_at	0.801822881463177	0.559353296144709	-0.584416154074958	-5.5515383809591	-0.0169269761838486	FZD4	[FZD4] frizzled family receptor 4
11738348_a_at	0.801822881463177	0.559355033105956	0.584413568556926	-5.55153973015135	0.037530488369943	MADCAM1	[MADCAM1] Mucosal vascular addressin cell adhesion molecule 1
11732829_at	0.801822881463177	0.559377235512506	0.584380519964954	-5.55155697526302	0.019366462793073	CCL16	[CCL16] Chemokine (C-C motif) ligand 16
11741075_a_at	0.801822881463177	0.559387145556875	0.584365768932071	-5.551564672197	0.0192475210824004	GALNT11	[GALNT11] UDP-N-acetyl-alpha-D-galactosamine:polypeptide N-acetylgalactosaminyltransferase 11 (GalNAc-T11)
11748404_s_at	0.801988324191739	0.559563706869162	0.584102979985339	-5.55170176022418	0.0394877675841103	CAMSAP2	[CAMSAP2] calmodulin regulated spectrin-associated protein family member 2
11730382_a_at	0.802042728821552	0.559703263453662	0.583895296444095	-5.55181005812221	0.0484760448522019	SNX18	[SNX18] SORTING NEXIN 18
11724018_a_at	0.802042728821552	0.559723956669397	-0.583864503626317	-5.55182611196134	-0.0368299508849881	LDHC	[LDHC] Lactate dehydrogenase C
11743157_a_at	0.802056847556104	0.559794956116195	0.583758856162005	-5.55188118485905	0.0313281438235662	ETFDH	[ETFDH] Electron-transferring-flavoprotein dehydrogenase
11742590_at	0.802105181435267	0.559889840757895	-0.583617677623123	-5.55195476420688	-0.0143198498748909	OR2M5	[OR2M5] olfactory receptor family 2 subfamily M member 5
11754311_a_at	0.802105207793015	0.5600030257087	0.583449285359617	-5.55204250356942	0.0225497173570703	DPF2	[DPF2] D4 zinc and double PHD fingers family 2
11727150_a_at	0.802105207793015	0.56001215925657	-0.583435697537515	-5.55204958228768	-0.0470174682605711	PRICKLE1	[PRICKLE1] prickle homolog 1 (Drosophila)
11739391_a_at	0.802122153503473	0.560098667547958	0.583307005992263	-5.55211661734105	0.0224432860717312	ATE1	[ATE1] Arginyltransferase 1
11731599_a_at	0.802122153503473	0.560146293061814	0.583236161412439	-5.55215351378135	0.0308040033361241	FOSL2	[FOSL2] Fos-like antigen 2
11758564_s_at	0.802130592175341	0.560213338028383	0.583136434703765	-5.55220544469562	0.0253495042164946	NUDT15	[NUDT15] Nudix (Nucleoside diphosphate linked moiety X)-type motif 15
11747542_a_at	0.802299178322693	0.560428847405407	-0.582815912470138	-5.5523722909673	-0.0183028449633884	MPDU1	[MPDU1] Mannose-P-dolichol utilization defect 1
11741160_a_at	0.802299178322693	0.560453409390169	-0.582779385793533	-5.55239129894023	-0.0270195996663798	SWT1	[SWT1] SWT1 RNA endoribonuclease homolog (S. cerevisiae)
11751600_a_at	0.802377112557151	0.560569021839882	0.582607466398511	-5.55248074743364	0.0385064868872336	DAPP1	[DAPP1] dual adaptor of phosphotyrosine and 3-phosphoinositides
11736054_a_at	0.802726668693818	0.560882246653491	0.582141777793859	-5.55272290979891	0.0192244926327696	CELF1	[CELF1] CUGBP Elav-like family member 1
11721289_at	0.802726668693818	0.560935628973663	0.58206242397321	-5.55276415525249	0.0313070614400948	TPM3	[TPM3] Tropomyosin 3
11737044_at	0.802976631490728	0.561194129944213	-0.581678209367766	-5.55296377778239	-0.0225586136595197	FAM184B	[FAM184B] family with sequence similarity 184 member B
11745349_a_at	0.802976631490728	0.561232732904399	-0.581620840484047	-5.55299357307447	-0.0225030117690617	PROC	[PROC] protein C (inactivator of coagulation factors Va and VIIIa)
11754885_x_at	0.802980141898875	0.561301519767362	-0.581518619255241	-5.55304665576177	-0.0163270781206517	PLEKHH3	[PLEKHH3] Pleckstrin homology domain containing family H (With MyTH4 domain) member 3
11719024_at	0.802980141898875	0.561410925049392	0.581356049265345	-5.5531310579167	0.0228753590955559	ZNF652	[ZNF652] zinc finger protein 652
11716384_at	0.802980141898875	0.561418836727497	-0.581344293561306	-5.55313716026294	-0.0373982485404474	CCL2	[CCL2] Chemokine (C-C motif) ligand 2
11755479_x_at	0.803161936238352	0.561607172309077	0.581064475635205	-5.55328237646214	0.0326643499212382	ZNF528	[ZNF528] Zinc finger protein 528
11753365_a_at	0.803223524747393	0.561711473088956	0.580909531287664	-5.55336275742167	0.0145486979890714	DCSTAMP	[DCSTAMP] dendrocyte expressed seven transmembrane protein
11720494_a_at	0.803301132227121	0.56182698689118	-0.58073794570788	-5.55345174644928	-0.0587027152256403	CTNNAL1	[CTNNAL1] Catenin (Cadherin-associated protein) alpha-like 1
11744324_at	0.803320158911947	0.562030850335478	-0.580435166307474	-5.55360871224723	-0.021000370679257	SLX4IP	[SLX4IP] SLX4 interacting protein
11744468_at	0.803320158911947	0.562045534760859	0.580413358956059	-5.55362001438242	0.0479123343527119	SYNCRIP	[SYNCRIP] Synaptotagmin binding cytoplasmic RNA interacting protein
11745764_a_at	0.803320158911947	0.562046912702438	-0.580411312635075	-5.55362107491117	-0.0268233713279455	SEC31A	[SEC31A] Sec31 homolog A (S. cerevisiae)
11749334_a_at	0.803320158911947	0.562085264808558	0.580354358570966	-5.55365059049431	0.033268510796046	XRN1	[XRN1] 5'-3' exoribonuclease 1
11745773_a_at	0.803326549690744	0.562150979615106	-0.580256774435287	-5.55370115528113	-0.0194007506255121	TNFRSF14	[TNFRSF14] Tumor necrosis factor receptor superfamily member 14
11730482_a_at	0.803408668726215	0.5622696942065	-0.580080501550657	-5.55379247240489	-0.0135368825873337	ARR3	[ARR3] arrestin 3 retinal (X-arrestin)
11740178_x_at	0.80378149403711	0.562606796175316	-0.579580055467423	-5.5540515746883	-0.0212476600871003	ANKLE1	[ANKLE1] ankyrin repeat and LEM domain containing 1
11732685_a_at	0.80378149403711	0.562739598566515	0.579382943082217	-5.55415356693379	0.0347156890001052	POGZ	[POGZ] Pogo transposable element with ZNF domain
11716003_a_at	0.80378149403711	0.562751835461603	-0.579364781565608	-5.55416296254125	-0.0377277360763557	FAF2	[FAF2] Fas associated factor family member 2
11723123_at	0.80378149403711	0.562817042464617	0.579268007134644	-5.5542130224898	0.021348531183397	SH3PXD2B	[SH3PXD2B] SH3 and PX domains 2B
11757211_x_at	0.80378149403711	0.562898045348775	-0.579147797433155	-5.55427519353094	-0.0181084700213061	H1FX-AS1	[H1FX-AS1] H1FX antisense RNA 1
11739143_a_at	0.80378149403711	0.562948275743393	0.579073258858616	-5.55431373753749	0.0201966916875254	VPS39	[VPS39] vacuolar protein sorting 39 homolog (S. cerevisiae)
11756612_a_at	0.80378149403711	0.56296804913294	-0.579043917344198	-5.5543289087201	-0.0314557501621655	BARD1	[BARD1] BRCA1 associated RING domain 1
11721574_a_at	0.80378149403711	0.563153276606101	0.578769084593468	-5.5544709751872	0.014424844778075	ELF4	[ELF4] E74-like factor 4 (ets domain transcription factor)
11728886_s_at	0.80378149403711	0.56315492233538	0.578766642925795	-5.55447223703184	0.029541284403682	GEMIN2	[GEMIN2] gem (nuclear organelle) associated protein 2
11729837_a_at	0.80378149403711	0.563189004725584	0.578716077749425	-5.55449836772943	0.0514984246131123	ZCCHC2	[ZCCHC2] zinc finger CCHC domain containing 2
11717202_x_at	0.80378149403711	0.56320467421629	0.578692830741266	-5.55451038038196	0.0141871930312392	NDUFA4L2	[NDUFA4L2] NADH dehydrogenase (ubiquinone) 1 alpha subcomplex 4-like 2
11723078_s_at	0.803847470810219	0.563518852874462	-0.578226786368292	-5.55475110245065	-0.0175938745250459	PBDC1	[PBDC1] polysaccharide biosynthesis domain containing 1
11724958_at	0.803847470810219	0.563522897538664	-0.578220787440262	-5.55475419976626	-0.0475322490964647	NT5M	[NT5M] 5' 3'-nucleotidase mitochondrial
11730327_s_at	0.803847470810219	0.56354262811025	0.578191523930656	-5.55476930839371	0.041367945510161	DCAF13	[DCAF13] DDB1 and CUL4 associated factor 13
11760294_a_at	0.803847470810219	0.563621470930428	0.578074592705112	-5.55482967188128	0.0347610045408349	CD55	[CD55] CD55 molecule decay accelerating factor for complement (Cromer blood group)
11741130_a_at	0.803847470810219	0.563653352047417	-0.578027312296275	-5.55485407602116	-0.0138168844407316	NLGN4X	[NLGN4X] neuroligin 4 X-linked
11717307_s_at	0.803847470810219	0.563665122223455	0.578009857189485	-5.55486308510299	0.0178982948753763	IARS2	[IARS2] isoleucyl-tRNA synthetase 2 mitochondrial
11757403_x_at	0.803847470810219	0.56367988385396	0.577987966021508	-5.55487438337966	0.0210950328977915	PLG	[PLG] Plasminogen
11742968_a_at	0.803880317035956	0.563764201906972	-0.577862929554282	-5.55493890791614	-0.0175041238068685	MED8	[MED8] Mediator complex subunit 8
11717192_x_at	0.804049757389148	0.564012039569719	0.577495459876569	-5.55512845846419	0.0167761560559807	TNNC2	[TNNC2] troponin C type 2 (fast)
11721543_a_at	0.804049757389148	0.56405658922937	0.577429414243321	-5.55516251378962	0.0247017885274872	CSRNP1	[CSRNP1] cysteine-serine-rich nuclear protein 1
11730004_a_at	0.804049757389148	0.564136338425463	0.57731119099731	-5.55522346392415	0.0307558150310552	SEMA4D	[SEMA4D] sema domain immunoglobulin domain (Ig) transmembrane domain (TM) and short cytoplasmic domain (semaphorin) 4D
11727096_s_at	0.804049757389148	0.564193483613015	0.577226481767223	-5.55526712821102	0.0415809934204594	TMEM19	[TMEM19] Transmembrane protein 19
11741322_a_at	0.804049757389148	0.564280384699383	-0.577097671803072	-5.55533351244625	-0.0418017329255793	CCR3	[CCR3] Chemokine (C-C motif) receptor 3
11716466_s_at	0.804049757389148	0.564292309293247	-0.577079997208766	-5.55534262017244	-0.0406777870447517	ISCA1	[ISCA1] iron-sulfur cluster assembly 1
11761190_x_at	0.804049757389148	0.564312119122093	0.577050635544097	-5.55535774963578	0.0216876100454151	SDHAP2	[SDHAP2] {POOR HIT 56%} succinate dehydrogenase complex subunit A flavoprotein pseudogene 2
200090_PM_at	0.804361926791161	0.564633741638411	0.576574003896222	-5.55560324071862	0.0186058289315323	FNTA	[FNTA] Farnesyltransferase CAAX box alpha
11744844_a_at	0.804361926791161	0.564713661324702	0.576455586493904	-5.55566420069961	0.0272505791863686	GON4L	[GON4L] gon-4-like (C. elegans)
11739072_at	0.804361926791161	0.564751703008957	0.57639922278397	-5.55569321173166	0.0281853396348888	EPDR1	[EPDR1] ependymin related 1
11756185_s_at	0.804361926791161	0.564776499637615	-0.576362484336847	-5.55571211989777	-0.0188617366323598	POLR3K	[POLR3K] Polymerase (RNA) III (DNA directed) polypeptide K 12.3 kDa
11718719_at	0.80448493311276	0.565009053039913	0.576017973373183	-5.55588937075174	0.0170116300620995	FOCAD	[FOCAD] focadhesin
11717050_x_at	0.80448493311276	0.565023524316244	-0.575996537493551	-5.55590039601532	-0.0160302103604799	DES	[DES] Desmin
11720488_a_at	0.80448493311276	0.565046861993433	-0.575961968631618	-5.55591817519378	-0.0162549346677716	HSPB6	[HSPB6] heat shock protein alpha-crystallin-related B6
11755243_a_at	0.804569848308069	0.565191129513116	-0.575748288122976	-5.55602805000184	-0.035968816606414	SMG7	[SMG7] SMG7 nonsense mediated mRNA decay factor
11760469_at	0.804569848308069	0.56527545705922	0.575623399353358	-5.55609224914221	0.0142737003058171	UGT1A1	[UGT1A1] {Matches Ensembl Gene} UDP-glucuronosyltransferase 1-1 Precursor (EC 2.4.1.17)(UDP-glucuronosyltransferase 1A1)(UDPGT)(UGT1*1)(UGT1-01)(UGT1.1)(UGT-1A)(UGT1A)(Bilirubin-specific UDPGT isozyme 1)(HUG-BR1) [Source:UniProtKB/Swiss-Prot;Acc:P22309]
11743044_a_at	0.804569848308069	0.565347389802542	0.575516874348826	-5.55614699739833	0.0378059494022951	ALDH1A1	[ALDH1A1] Aldehyde dehydrogenase 1 family member A1
11728054_a_at	0.804569848308069	0.565351855748683	0.575510260957071	-5.55615039600099	0.0156201464183168	DIAPH3	[DIAPH3] Diaphanous-related formin 3
11715585_a_at	0.804725053911389	0.565537374695672	-0.575235557696596	-5.55629153077839	-0.0517302844963314	PMP22	[PMP22] Peripheral myelin protein 22
11717162_a_at	0.804725053911389	0.565583614546702	-0.575167095786744	-5.55632669410917	-0.0338083588175246	SLC29A1	[SLC29A1] solute carrier family 29 (equilibrative nucleoside transporter) member 1
11737723_a_at	0.804743397160479	0.565657857880584	0.575057178063409	-5.55638314119536	0.0254735427671311	GLIS3	[GLIS3] GLIS family zinc finger 3
11744152_a_at	0.804968973873929	0.565877785171266	0.574731615172681	-5.55655026742673	0.0154247984431515	FBLN1	[FBLN1] fibulin 1
11755633_a_at	0.805454616369436	0.566280587951432	0.57413549615171	-5.55685603767644	0.0312675840978645	UBXN8	[UBXN8] UBX domain protein 8
11762280_a_at	0.80550973040652	0.566380745867144	-0.573987301412619	-5.55693200279551	-0.028052775461024	EIF4A1	[EIF4A1] {Matches Ensembl Gene} Eukaryotic initiation factor 4A-I (eIF-4A-I)(eIF4A-I)(EC 3.6.1.-)(ATP-dependent RNA helicase eIF4A-1) [Source:UniProtKB/Swiss-Prot;Acc:P60842]
11727672_a_at	0.806242428625353	0.567067856425328	-0.572970985446523	-5.55745244256366	-0.040599851728282	MICAL2	[MICAL2] microtubule associated monooxygenase calponin and LIM domain containing 2
11762672_at	0.806242428625353	0.567206211832404	-0.572766413547903	-5.55755708942897	-0.0278609026040177	CNOT4	[CNOT4] {Matches Ensembl Gene} CCR4-NOT transcription complex subunit 4 (EC 6.3.2.-)(E3 ubiquitin-protein ligase CNOT4)(CCR4-associated factor 4)(Potential transcriptional repressor NOT4Hp) [Source:UniProtKB/Swiss-Prot;Acc:O95628]
11755083_a_at	0.806242428625353	0.567211895893579	-0.572758009625466	-5.55756138758059	-0.0220923454730668	APBA3	[APBA3] amyloid beta (A4) precursor protein-binding family A member 3
11752420_x_at	0.806242428625353	0.567244862717244	-0.572709268755659	-5.55758631465752	-0.0649294319340106	NPIPB6	[NPIPB6] nuclear pore complex interacting protein family member B6
11723713_at	0.806242428625353	0.567276311463036	-0.572662773607996	-5.55761009125377	-0.0251692614215511	E2F1	[E2F1] E2F transcription factor 1
11731200_a_at	0.806242428625353	0.567295565051126	0.572634308906323	-5.5576246465259	0.0298126216291505	TLR5	[TLR5] Toll-like receptor 5
11743193_a_at	0.806242428625353	0.56734789623114	0.572556944303348	-5.55766420285244	0.0252971921045382	PARD6G	[PARD6G] par-6 family cell polarity regulator gamma
11722419_s_at	0.806242428625353	0.567394290463389	-0.572488359549923	-5.55769926560505	-0.0130965156148477	UTP3	[UTP3] UTP3 small subunit (SSU) processome component homolog (S. cerevisiae)
11715248_s_at	0.806242428625353	0.567521135721957	-0.572300857540113	-5.55779510133039	-0.0210232601241698	CRISP2	[CRISP2] Cysteine-rich secretory protein 2
11735737_a_at	0.806242428625353	0.567576556705434	-0.572218940856151	-5.5578369606228	-0.0191499860995195	SH2B1	[SH2B1] SH2B adaptor protein 1
11733041_a_at	0.806242428625353	0.567633067235319	0.572135417696605	-5.55787963466624	0.0182048466314662	ALAS1	[ALAS1] Aminolevulinate delta- synthase 1
11734826_s_at	0.806242428625353	0.567724615962295	0.572000116199548	-5.55794875035121	0.0432271800574648	SPRED1	[SPRED1] sprouty-related EVH1 domain containing 1
11757139_x_at	0.806242428625353	0.567765839314671	-0.571939194897864	-5.5579798652841	-0.0150692706885325	SNORA5A	[SNORA5A] small nucleolar RNA H/ACA box 5A
11744149_at	0.806242428625353	0.567812134399741	0.571870780949204	-5.55801480306839	0.0225062088777852	LPIN2	[LPIN2] lipin 2
11717277_a_at	0.806242428625353	0.56788117661683	-0.571768756727434	-5.55806689727411	-0.0252341766286621	THRAP3	[THRAP3] Thyroid hormone receptor associated protein 3
11730605_a_at	0.806242428625353	0.567923213578428	-0.571706641303008	-5.55809860925656	-0.0139362895005042	CNNM1	[CNNM1] Cyclin M1
11718810_at	0.806242428625353	0.567940843218591	0.571680591729419	-5.55811190740398	0.0265285886386932	PRKCH	[PRKCH] Protein kinase C eta
11722019_a_at	0.806282334437975	0.568030422546415	-0.571548235232183	-5.5581794652438	-0.0210349365211622	CEP85	[CEP85] centrosomal protein 85kDa
11759675_at	0.806592334331508	0.568310311343432	-0.571134754663514	-5.55839041482149	-0.0329162264850194	NDST1	[NDST1] N-deacetylase/N-sulfotransferase (heparan glucosaminyl) 1
11753042_x_at	0.806631821867997	0.568399628689936	-0.571002826472637	-5.55845768991211	-0.0141348345843686	KREMEN2	[KREMEN2] Kringle containing transmembrane protein 2
11723531_a_at	0.807413733404569	0.569012163725839	0.570098335984373	-5.55891850565354	0.0209976832545804	GOSR1	[GOSR1] Golgi SNAP receptor complex member 1
11720475_x_at	0.807585885663202	0.569195053210056	0.569828365643332	-5.5590559076826	0.0216746826058918	SFPQ	[SFPQ] Splicing factor proline/glutamine-rich
11727589_a_at	0.807849181902133	0.569442215130527	-0.569463586350336	-5.55924145980079	-0.0172821795940985	IL20RB	[IL20RB] interleukin 20 receptor beta
11735428_a_at	0.807852947872808	0.569533932470759	-0.569328242637649	-5.55931027487251	-0.0244232230562327	NLRX1	[NLRX1] NLR family member X1
11755450_a_at	0.807852947872808	0.569608458847872	0.569218274656637	-5.5593661757185	0.0376145862292696	ZNF608	[ZNF608] Zinc finger protein 608
11749438_a_at	0.807852947872808	0.569717893783343	0.569056809578287	-5.5594482349452	0.0372536836252482	GTF3C3	[GTF3C3] general transcription factor IIIC polypeptide 3 102kDa
11728546_a_at	0.807852947872808	0.569725279919913	0.569045912285754	-5.559453772293	0.0228836993791264	BTBD9	[BTBD9] BTB (POZ) domain containing 9
11761314_s_at	0.807852947872808	0.569752810914946	-0.569005294447563	-5.5594744109001	-0.0208143360207549	LOC100133091	[LOC100133091] uncharacterized LOC100133091
11747755_a_at	0.80787789848527	0.569831997925267	-0.568888471179764	-5.5595337625748	-0.0167975627837942	KRT13	[KRT13] Keratin 13
11731992_x_at	0.807996170649152	0.569989917095014	0.568655518903644	-5.55965207691015	0.0158366231118579	TROAP	[TROAP] Trophinin associated protein
11719857_a_at	0.807996170649152	0.570122925493618	-0.568459337396234	-5.55975167820362	-0.0269256324714897	ARID1A	[ARID1A] AT rich interactive domain 1A (SWI-like)
11736599_a_at	0.807996170649152	0.570145918043638	-0.568425426624193	-5.55976889121668	-0.0324432397368035	DLG3	[DLG3] discs large homolog 3 (Drosophila)
11742494_s_at	0.807996170649152	0.570205329843523	-0.568337805622305	-5.55981336264849	-0.0144328143823498	SFTPA1	[SFTPA1] surfactant protein A1
11740042_at	0.807996170649152	0.570282679182945	0.568223736744059	-5.55987124726749	0.0315641738485901	MTFMT	[MTFMT] mitochondrial methionyl-tRNA formyltransferase
11763308_at	0.807996170649152	0.570285015466177	0.568220291487864	-5.55987299539347	0.0263468167917891	TSC22D4	[TSC22D4] {Matches Ensembl Gene} TSC22 domain family protein 4 (TSC22-related-inducible leucine zipper protein 2)(Tsc-22-like protein THG-1) [Source:UniProtKB/Swiss-Prot;Acc:Q9Y3Q8]
11745478_at	0.808190759533193	0.570483970612018	-0.567926922291325	-5.56002181238686	-0.0170060698730365	GRIK1-AS1	[GRIK1-AS1] GRIK1 antisense RNA 1
11725914_at	0.808237887232415	0.570578854598777	-0.567787028413161	-5.56009274916315	-0.0307514132146993	POU6F1	[POU6F1] POU class 6 homeobox 1
11735589_at	0.808342713408132	0.570714482646391	-0.567587082142512	-5.5601941067737	-0.0411302010934831	PTGDR	[PTGDR] prostaglandin D2 receptor (DP)
11726870_at	0.808347385084092	0.570972250062923	0.567207137608742	-5.56038661171453	0.0456114354554797	SETBP1	[SETBP1] SET binding protein 1
11744264_a_at	0.808347385084092	0.571008042384777	-0.567154386858908	-5.56041332855273	-0.0250075989250211	SEC11C	[SEC11C] SEC11 homolog C (S. cerevisiae)
11754476_x_at	0.808347385084092	0.571013365465505	-0.567146541833777	-5.56041730163549	-0.0208375961449274	DNM1	[DNM1] Dynamin 1
11737619_at	0.808347385084092	0.57108170174314	0.567045832619321	-5.56046830055928	0.0149113613196232	RFPL4B	[RFPL4B] ret finger protein-like 4B
11717639_x_at	0.808347385084092	0.571118944021312	-0.566990949987403	-5.56049608919872	-0.0349563988508805	SDC4	[SDC4] Syndecan 4
11762428_at	0.808347385084092	0.571253045094024	-0.566793344139846	-5.56059612043979	-0.0237530349365098	METTL2B	[METTL2B] {POOR HIT 63%; Locus via Non-standard RNA} methyltransferase like 2B
11744988_a_at	0.808347385084092	0.57125869580365	0.566785017972628	-5.560600334515	0.0259019089982484	HECTD4	[HECTD4] HECT domain containing E3 ubiquitin protein ligase 4
11715421_a_at	0.808347385084092	0.571311695547632	-0.566706926205292	-5.56063985564627	-0.0193423223056	CCT2	[CCT2] chaperonin containing TCP1 subunit 2 (beta)
11729678_a_at	0.808347385084092	0.571322543765554	0.566690942469985	-5.56064794411723	0.0437104994903228	POLK	[POLK] Polymerase (DNA directed) kappa
11734963_a_at	0.808347385084092	0.571341638104223	0.566662809274817	-5.56066218019468	0.0173916226485114	ADAM33	[ADAM33] ADAM metallopeptidase domain 33
11725741_x_at	0.808347385084092	0.571395666272753	-0.566583207747762	-5.56070245667295	-0.0167669354091267	SMPDL3B	[SMPDL3B] Sphingomyelin phosphodiesterase acid-like 3B
11718652_a_at	0.808391835610834	0.571488716293304	0.566446122439976	-5.56077180534308	0.0325236308034604	STAT2	[STAT2] signal transducer and activator of transcription 2 113kDa
11757207_at	0.808491489869702	0.571620803312618	-0.566251544456937	-5.56087020963941	-0.0301426188490357	CNKSR1	[CNKSR1] Connector enhancer of kinase suppressor of Ras 1
11727491_at	0.80865800022097	0.571805333263418	-0.565979748521151	-5.56100760904916	-0.020749189139079	ZNF350	[ZNF350] Zinc finger protein 350
11728247_a_at	0.80865800022097	0.571861828928087	-0.565896543892303	-5.56104965783978	-0.0224837364470263	TOP3A	[TOP3A] Topoisomerase (DNA) III alpha
11762667_s_at	0.808689785026954	0.571960878508204	-0.565750676977919	-5.5611233591334	-0.0341136595310791	AP5M1	[AP5M1] {Matches Ensembl Gene} MHD domain-containing death-inducing protein (Mu-2-related death-inducing protein)(MuD)(Putative HIV-1 infection-related protein) [Source:UniProtKB/Swiss-Prot;Acc:Q9H0R1]
11743070_at	0.808689785026954	0.572007610389577	-0.565681860729723	-5.56115812292132	-0.0178882402001443	PRPF38A	[PRPF38A] pre-mRNA processing factor 38A
11729561_a_at	0.808751416964975	0.572112861021423	0.565526881003212	-5.56123639831673	0.0162986284867044	AHRR	[AHRR] Aryl-hydrocarbon receptor repressor
11728561_a_at	0.808937947907669	0.572306484454004	-0.565241809410052	-5.56138032314511	-0.0166475766842682	TSNAXIP1	[TSNAXIP1] Translin-associated factor X interacting protein 1
11758326_s_at	0.809297853832668	0.572622808677365	0.564776184560336	-5.56161524864042	0.0425195996663934	THEM4	[THEM4] Thioesterase superfamily member 4
11753465_a_at	0.809351378065104	0.57272238249602	-0.564629638680498	-5.56168914665989	-0.0461609211379761	CMTM5	[CMTM5] CKLF-like MARVEL transmembrane domain containing 5
11721810_at	0.80943720908789	0.572851273918248	0.564439963216297	-5.56178476502642	0.0146764433324176	PIM2	[PIM2] {POOR HIT 73%} Pim-2 oncogene
11728428_a_at	0.80943720908789	0.573005861348066	-0.564212500573271	-5.56189939022997	-0.0238202668890644	CCDC136	[CCDC136] Coiled-coil domain containing 136
11740374_a_at	0.80943720908789	0.573087502438749	0.564092384251459	-5.56195990182404	0.0184703919933358	BCL2L14	[BCL2L14] BCL2-like 14 (apoptosis facilitator)
11722636_a_at	0.80943720908789	0.573157371365994	-0.563989594470769	-5.56201167453318	-0.0240351681957014	ELL3	[ELL3] Elongation factor RNA polymerase II-like 3
11740261_a_at	0.80943720908789	0.573189232706166	-0.563942722681216	-5.56203527958686	-0.0283710499490128	TXK	[TXK] TXK tyrosine kinase
11727779_at	0.80943720908789	0.573214957105915	0.563904879960797	-5.56205433609209	0.0259078862014759	GHITM	[GHITM] Growth hormone inducible transmembrane protein
11752543_a_at	0.80943720908789	0.573215082352474	0.563904695714724	-5.56205442887003	0.0193392178667517	TFCP2	[TFCP2] Transcription factor CP2
11729250_at	0.809438020763016	0.573277366233775	0.563813074333152	-5.56210056146238	0.0227155963302814	B3GALT2	[B3GALT2] UDP-Gal:betaGlcNAc beta 1 3-galactosyltransferase polypeptide 2
11723010_a_at	0.80973026766585	0.573546078896349	-0.563417844628971	-5.5622994791873	-0.013556389583909	KIF20A	[KIF20A] Kinesin family member 20A
11753729_a_at	0.809737145446384	0.573612682434078	0.563319896021388	-5.56234875485758	0.0264502826429491	XRRA1	[XRRA1] X-ray radiation resistance associated 1
11719305_at	0.809951109948478	0.573860914803302	0.562954887807345	-5.56253230673218	0.0254168288388579	SYNPO	[SYNPO] Synaptopodin
11721768_x_at	0.809951109948478	0.573927936137406	-0.562856350543479	-5.56258183786926	-0.0183381058289216	ATAD3B	[ATAD3B] ATPase family AAA domain containing 3B
11723763_a_at	0.809951109948478	0.573949498129992	-0.562824650462613	-5.56259777051998	-0.0207626262626093	POLG2	[POLG2] Polymerase (DNA directed) gamma 2 accessory subunit
11749214_a_at	0.809980234814944	0.574092343414402	0.562614656027205	-5.5627032923709	0.0172089704383467	SELPLG	[SELPLG] Selectin P ligand
11729096_a_at	0.809980234814944	0.574209577567539	0.562442330657018	-5.56278985622818	0.0152359836901188	POLQ	[POLQ] Polymerase (DNA directed) theta
11739742_x_at	0.809980234814944	0.57426233815121	-0.562364782036598	-5.56282880243815	-0.0153920859975836	B3GNT6	[B3GNT6] UDP-GlcNAc:betaGal beta-1 3-N-acetylglucosaminyltransferase 6 (core 3 synthase)
11752290_s_at	0.809980234814944	0.574316509249788	-0.562285163737714	-5.56286878250032	-0.0511553609489348	ROR1	[ROR1] Receptor tyrosine kinase-like orphan receptor 1
11732584_a_at	0.809980234814944	0.574324094980965	0.562274014848688	-5.56287438042681	0.0293562691131664	WRN	[WRN] Werner syndrome RecQ helicase-like
11745942_a_at	0.809980234814944	0.574382413640891	0.562188305177385	-5.56291741208683	0.02157659160412	PITRM1	[PITRM1] Pitrilysin metallopeptidase 1
11728862_at	0.809980234814944	0.574402389589739	0.562158947909673	-5.56293214978158	0.0186412751367069	DCAF17	[DCAF17] DDB1 and CUL4 associated factor 17
11747963_a_at	0.810557778602953	0.574873752713523	-0.561466358999012	-5.56327961482427	-0.0268274487999189	ARFGAP2	[ARFGAP2] ADP-ribosylation factor GTPase activating protein 2
11734414_at	0.810756211348998	0.575076297201424	-0.561168836811209	-5.56342874753894	-0.0139413400055557	CALCB	[CALCB] calcitonin-related polypeptide beta
11727929_a_at	0.810783038838099	0.575157137789777	-0.561050102138734	-5.56348824116174	-0.0318300435547982	FOXO1	[FOXO1] forkhead box O1
11733852_at	0.810973775098421	0.575354269350149	-0.560760598241447	-5.56363324837328	-0.0295197386711097	EGLN3	[EGLN3] egl-9 family hypoxia-inducible factor 3
11744127_at	0.811753809189413	0.575985475821053	0.559833936267896	-5.56409689433105	0.0170087572977562	CXCL2	[CXCL2] Chemokine (C-X-C motif) ligand 2
11747677_a_at	0.811753809189413	0.576031444380198	0.559766469544107	-5.56413062074332	0.0237009081642254	BZW2	[BZW2] Basic leucine zipper and W2 domains 2
11738812_at	0.811888965226964	0.576304816425142	0.559365302031179	-5.56433107941708	0.0133348160504192	NLRP13	[NLRP13] NLR family pyrin domain containing 13
11722005_a_at	0.811888965226964	0.576359918765597	0.559284451474236	-5.56437146212384	0.0176074506533377	NASP	[NASP] nuclear autoantigenic sperm protein (histone-binding)
11760706_x_at	0.811888965226964	0.576385543300454	-0.559246854357188	-5.56439023890156	-0.0186975720507716	CDK11A	[CDK11A] {POOR HIT 67%} cyclin-dependent kinase 11A
11740109_a_at	0.811888965226964	0.576471934221015	0.559120104740262	-5.56445353100071	0.0213988045593601	HEATR3	[HEATR3] HEAT repeat containing 3
11763710_x_at	0.811888965226964	0.576497201405543	-0.55908303534745	-5.56447203880228	-0.0246573070150982	ATAT1	[ATAT1] alpha tubulin acetyltransferase 1
11750788_a_at	0.811888965226964	0.57649872852969	-0.559080794933945	-5.56447315734433	-0.0265219164118164	CSNK1G1	[CSNK1G1] Casein kinase 1 gamma 1
11741946_a_at	0.811924987543305	0.576586205608439	0.558952463743046	-5.56453722011904	0.0233393105365618	LIPM	[LIPM] lipase family member M
11731893_s_at	0.812277616041284	0.576978934933227	-0.55837643304461	-5.56482459317797	-0.0161112501158289	CHADL	[CHADL] chondroadherin-like
11730802_at	0.812277616041284	0.577019090725534	-0.558317545516335	-5.56485395462303	-0.0125569919377204	CRNN	[CRNN] Cornulin
11763591_a_at	0.812277616041284	0.577022400417221	-0.558312692017599	-5.56485637444983	-0.0195655175609231	ZDHHC8	[ZDHHC8] zinc finger DHHC-type containing 8
11753872_x_at	0.812361496146217	0.577143918776137	-0.558134500494389	-5.56494520152449	-0.0161678250393704	MT3	[MT3] Metallothionein 3
11720740_a_at	0.812499274077696	0.577303745856837	-0.557900161043719	-5.56506197482932	-0.0283974608469908	MCF2L	[MCF2L] MCF.2 cell line derived transforming sequence-like
11734040_s_at	0.812552035839825	0.577403181067546	0.557754384017157	-5.56513459205069	0.0145843758687887	ELK1	[ELK1] ELK1 member of ETS oncogene family
11745124_a_at	0.812623114684343	0.577515641921739	-0.557589525054153	-5.56521669191238	-0.0295177462700273	BDH1	[BDH1] 3-hydroxybutyrate dehydrogenase type 1
11732494_at	0.8126632233499	0.5776441977943	-0.55740109063289	-5.5653105027058	-0.0263854601056392	AUNIP	[AUNIP] aurora kinase A and ninein interacting protein
11755504_at	0.8126632233499	0.577668056302086	0.557366121529729	-5.56532790835502	0.0234912890371661	RBM34	[RBM34] RNA binding motif protein 34
11735536_at	0.813357086905594	0.578335801741433	-0.556387692579629	-5.56581447338908	-0.0176114354554637	ZNF660	[ZNF660] Zinc finger protein 660
11728928_a_at	0.813357086905594	0.578395273515906	-0.556300576127176	-5.56585775435882	-0.015017329255854	CPNE7	[CPNE7] Copine VII
11716743_s_at	0.813357086905594	0.578432587814931	-0.55624591892349	-5.56588490555639	-0.0321751459549482	TJP2	[TJP2] Tight junction protein 2
11740949_a_at	0.813357086905594	0.578445949233877	-0.556226347801787	-5.56589462694679	-0.0185369752571551	KCNJ14	[KCNJ14] potassium inwardly-rectifying channel subfamily J member 14
11740265_a_at	0.813357086905594	0.578573886943368	0.556038962009789	-5.56598768815735	0.0253705865999621	VPS9D1	[VPS9D1] VPS9 domain containing 1
11721905_a_at	0.813357086905594	0.578598056017741	-0.556003564627531	-5.56600526400891	-0.0234899916596873	PSMA4	[PSMA4] Proteasome (Prosome macropain) subunit alpha type 4
11728750_a_at	0.813357086905594	0.578692099151425	-0.555865838202767	-5.56607363864555	-0.0216542489111209	OSBP	[OSBP] Oxysterol binding protein
11721734_s_at	0.813357086905594	0.578868945714255	0.555606874544084	-5.56620215604778	0.0272918635900492	GCH1	[GCH1] GTP cyclohydrolase 1
11719536_at	0.813357086905594	0.578891258356359	0.555574203882244	-5.56621836546222	0.0126847372810728	CPXM2	[CPXM2] carboxypeptidase X (M14 family) member 2
11748114_a_at	0.813357086905594	0.579059373266463	-0.555328065432446	-5.56634045546507	-0.0169440274302635	SYT12	[SYT12] Synaptotagmin XII
11727845_a_at	0.813357086905594	0.579069565707709	0.55531314367789	-5.56634785524297	0.0262905198776924	HSPA14	[HSPA14] Heat shock 70kDa protein 14
11763968_a_at	0.813357086905594	0.579088571455689	-0.555285319555439	-5.56636165284414	-0.0139022333425953	SFTPC	[SFTPC] Surfactant protein C
11762156_x_at	0.813357086905594	0.579089648135047	-0.555283743326329	-5.56636243445389	-0.0151551292743886	PRAMEF1	[PRAMEF1] PRAME family member 1
11751733_a_at	0.813357086905594	0.579113954572794	0.555248159734674	-5.56638007881433	0.0231762579927777	RNMT	[RNMT] RNA (guanine-7-) methyltransferase
11730774_at	0.813357086905594	0.579139224503941	0.555211166376639	-5.56639842102053	0.0269140950792428	TMEM14A	[TMEM14A] Transmembrane protein 14A
11725498_a_at	0.813357086905594	0.579153403346669	0.555190409906221	-5.56640871204903	0.0223443610416147	TMEM117	[TMEM117] Transmembrane protein 117
11744359_s_at	0.813385982728892	0.579336835232859	-0.554921904763753	-5.56654180191221	-0.0187704105272744	MBD3	[MBD3] Methyl-CpG binding domain protein 3
11744243_a_at	0.813385982728892	0.579373019533144	0.554868943403658	-5.56656804566805	0.0136022611435553	TRAF6	[TRAF6] TNF receptor-associated factor 6 E3 ubiquitin protein ligase
11727755_a_at	0.813385982728892	0.579400707211793	-0.554828419226232	-5.56658812478271	-0.0171648132703135	ZNF653	[ZNF653] Zinc finger protein 653
11755462_a_at	0.813385982728892	0.579422018953935	0.554797227604446	-5.56660357876104	0.020422945046807	TUBGCP4	[TUBGCP4] tubulin gamma complex associated protein 4
11722835_a_at	0.813796080689114	0.579776196846823	0.554278936052586	-5.56686024090543	0.0200453155407398	KPTN	[KPTN] kaptin (actin binding protein)
11744857_x_at	0.813837981265102	0.579868092773015	0.554144483148305	-5.56692678396168	0.0128043740153907	MOV10L1	[MOV10L1] Mov10l1 Moloney leukemia virus 10-like 1 homolog (mouse)
11727600_a_at	0.814137633758148	0.580165122903634	-0.553709967088184	-5.56714172328515	-0.0159135853952277	TNFRSF4	[TNFRSF4] Tumor necrosis factor receptor superfamily member 4
11761773_x_at	0.814137633758148	0.580205733046517	-0.553650567926416	-5.56717109282275	-0.0166694930960904	PCOLCE	[PCOLCE] {POOR HIT 11%} procollagen C-endopeptidase enhancer
11761739_at	0.814548072330511	0.580560336069066	0.553131984525434	-5.56742736953776	0.0137135575942997	LOC100288866	[LOC100288866] uncharacterized LOC100288866
11728446_a_at	0.814669460734978	0.580708962252958	0.552914672925378	-5.56753469065961	0.01761458622927	PLCH1	[PLCH1] Phospholipase C eta 1
11739559_at	0.814690006055949	0.580789034491153	0.552797607320223	-5.56759248703097	0.0259688629413493	RFWD3	[RFWD3] Ring finger and WD repeat domain 3
11747100_a_at	0.814690006055949	0.580847826228195	-0.552711658639407	-5.56763491291467	-0.0140510147344948	SPTBN4	[SPTBN4] spectrin beta non-erythrocytic 4
11753483_a_at	0.815018138038599	0.581143908292675	-0.552278873199014	-5.56784844391059	-0.0259421740339105	PARN	[PARN] Poly(A)-specific ribonuclease
11732162_at	0.815080630423371	0.581272125671481	0.552091489033275	-5.56794084516685	0.0260022704105336	ZCRB1	[ZCRB1] Zinc finger CCHC-type and RNA binding motif 1
11721067_s_at	0.815080630423371	0.58131274663495	0.552032127300757	-5.56797011058376	0.0172376517468535	MGRN1	[MGRN1] mahogunin ring finger 1 E3 ubiquitin protein ligase
11756995_a_at	0.815092445107722	0.581383312985275	0.551929009299769	-5.56802094043684	0.0248481605041393	GNB2	[GNB2] Guanine nucleotide binding protein (G protein) beta polypeptide 2
11730628_a_at	0.81511443311453	0.581488203710955	0.551775744251794	-5.56809647171535	0.0124522287091162	SPHKAP	[SPHKAP] SPHK1 interactor AKAP domain containing
11728581_at	0.81511443311453	0.581523280101073	-0.551724493956983	-5.56812172394709	-0.0246510981373245	ZNF497	[ZNF497] Zinc finger protein 497
11743975_a_at	0.815147204008194	0.581649602062456	-0.551539936317817	-5.56821264046765	-0.0170658882401842	CHD8	[CHD8] chromodomain helicase DNA binding protein 8
11722400_a_at	0.815147204008194	0.581670948350743	-0.551508751038431	-5.56822799991761	-0.0220409137243953	DAPK3	[DAPK3] Death-associated protein kinase 3
11732060_a_at	0.815165492816133	0.581746144564445	-0.551398899456399	-5.56828209738398	-0.012224724307289	LEMD1	[LEMD1] LEM domain containing 1
11721938_at	0.81560096153802	0.582119097500873	0.55085416374837	-5.56855019883442	0.0172591048095825	RNF169	[RNF169] RING finger protein 169
11728857_at	0.815636004115704	0.582206290046149	0.550726833793506	-5.56861282842656	0.030627513668807	CEP19	[CEP19] centrosomal protein 19kDa
11734806_a_at	0.815891763694145	0.582507272100532	-0.550287369177114	-5.56882887623647	-0.0243853211009091	RDH13	[RDH13] retinol dehydrogenase 13 (all-trans/9-cis)
11744293_a_at	0.815891763694145	0.582513255088486	0.550278634481947	-5.56883316860744	0.0148655824298096	CYTH1	[CYTH1] Cytohesin 1
11730171_a_at	0.81635895812786	0.582914662188981	-0.549692707515911	-5.56912094737936	-0.0227030395700054	AKAP8L	[AKAP8L] A kinase (PRKA) anchor protein 8-like
11743324_a_at	0.81635895812786	0.582971286176997	0.549610069688803	-5.56916151043539	0.0362705031971284	CCDC50	[CCDC50] Coiled-coil domain containing 50
11735862_at	0.816392384012834	0.583184027542748	0.549299625618116	-5.56931383858024	0.0181955796497162	DLEU7	[DLEU7] Deleted in lymphocytic leukemia 7
11735765_a_at	0.816392384012834	0.583208344122704	-0.549264144886924	-5.56933124273352	-0.0411795014363667	RAB30	[RAB30] RAB30 member RAS oncogene family
11729630_a_at	0.816392384012834	0.583269806529843	-0.549174467143078	-5.56937522682573	-0.0249892966360736	AP3M1	[AP3M1] Adaptor-related protein complex 3 mu 1 subunit
11749153_a_at	0.816392384012834	0.583320319367544	-0.549100768863513	-5.56941136813196	-0.0282572977481159	KLHL18	[KLHL18] kelch-like family member 18
11725805_a_at	0.816392384012834	0.583326036652471	0.549092427527518	-5.56941545838082	0.025632934853121	ZNF606	[ZNF606] Zinc finger protein 606
11721330_s_at	0.816392384012834	0.583368591549309	-0.549030342496037	-5.56944590038445	-0.03235631544805	RNGTT	[RNGTT] RNA guanylyltransferase and 5'-phosphatase
11735906_a_at	0.816413582198137	0.583445979989734	-0.548917442857506	-5.56950124938889	-0.0250556018904589	PNPLA1	[PNPLA1] Patatin-like phospholipase domain containing 1
11749261_a_at	0.81662087180917	0.583742516069011	0.548484900290854	-5.56971319809154	0.0215240014827307	TBCE	[TBCE] Tubulin folding cofactor E
11748220_a_at	0.81662087180917	0.583747263839776	-0.548477975788213	-5.56971658978743	-0.0162317208784986	SIRT2	[SIRT2] SIRTUIN 2
11760908_at	0.81662087180917	0.583856854458542	-0.548318147988651	-5.56979486328768	-0.0165074599202999	MYL6	[MYL6] {Matches Ensembl Gene} Myosin light polypeptide 6 (Smooth muscle and nonmuscle myosin light chain alkali 6)(Myosin light chain alkali 3)(Myosin light chain 3)(MLC-3)(LC17) [Source:UniProtKB/Swiss-Prot;Acc:P60660]
11717068_a_at	0.81662087180917	0.583901601827837	0.54825289211783	-5.56982681492191	0.0637991381707099	DIP2B	[DIP2B] DIP2 disco-interacting protein 2 homolog B (Drosophila)
11758534_s_at	0.81662087180917	0.583905401898163	-0.548247350516637	-5.56982952811545	-0.0333836993791001	SLC25A17	[SLC25A17] Solute carrier family 25 (Mitochondrial carrier; peroxisomal membrane protein 34kDa) member 17
11740271_at	0.816644319253585	0.584069487542881	-0.548008082297461	-5.56994664884008	-0.0212065146881604	MAP10	[MAP10] microtubule-associated protein 10
11732438_a_at	0.816644319253585	0.584104659156933	0.547956799456781	-5.56997174492224	0.0129283198962158	FBN3	[FBN3] fibrillin 3
11715272_s_at	0.816644319253585	0.58410894284037	0.547950553624994	-5.56997480126026	0.0589798443147185	UGT2B11	[UGT2B11] UDP glucuronosyltransferase 2 family polypeptide B11
11733213_x_at	0.816820131498878	0.584296965301058	0.547676428262895	-5.57010890763777	0.0265449448614703	SLFN5	[SLFN5] schlafen family member 5
11751329_s_at	0.817428199150015	0.584794253321929	0.546951611125643	-5.57046317679187	0.0303614586229459	FGFR1OP	[FGFR1OP] FGFR1 oncogene partner
11727693_at	0.817476563160734	0.584958328811175	-0.546712527738898	-5.57057993098456	-0.0212104531554016	SDR42E1	[SDR42E1] short chain dehydrogenase/reductase family 42E member 1
11742179_at	0.817476563160734	0.584964827163281	0.546703059278768	-5.57058455377209	0.0147715225651091	HIGD1C	[HIGD1C] HIG1 hypoxia inducible domain family member 1C
11745929_a_at	0.817476563160734	0.585015819043212	-0.54662876298098	-5.57062082469029	-0.019797979797973	AHCY	[AHCY] Adenosylhomocysteinase
11755640_s_at	0.81757845699749	0.585151067644464	0.546431717419996	-5.57071699709158	0.0333459364285167	RALGPS1	[RALGPS1] Ral GEF with PH domain and SH3 binding motif 1
11760234_at	0.817818133551093	0.585441498650426	0.546008656294226	-5.57092336444056	0.0272662403855204	GPATCH11	[GPATCH11] G patch domain containing 11
11761467_x_at	0.817818133551093	0.585447303045266	0.54600020222495	-5.57092748667267	0.0763391715318411	IGHG3	[IGHG3] {Locus via Non-standard RNA} immunoglobulin heavy constant gamma 3 (G3m marker)
11741932_a_at	0.817937238590396	0.585640264670142	0.545719176930871	-5.57106447928473	0.029905754795672	KCNRG	[KCNRG] Potassium channel regulator
11725714_a_at	0.817937238590396	0.585657280234886	0.545694397889084	-5.57107655505459	0.0251918728570191	RPS14	[RPS14] Ribosomal protein S14
11727968_at	0.818239445070895	0.585936045402982	-0.54528849185078	-5.57127429061243	-0.0245056528588572	ESCO2	[ESCO2] establishment of sister chromatid cohesion N-acetyltransferase 2
11725706_s_at	0.818426882926197	0.586153668589482	-0.544971676365292	-5.57142852402331	-0.0329418960244503	AMOTL1	[AMOTL1] angiomotin like 1
11760306_at	0.818426882926197	0.586238483905151	0.544848217211257	-5.57148860269279	0.0274539894356498	MRPS18A	[MRPS18A] {POOR HIT 44%} Mitochondrial ribosomal protein S18A
11744117_at	0.818426882926197	0.586257451549482	-0.544820608604056	-5.57150203595301	-0.0253914373088628	THSD7A	[THSD7A] thrombospondin type I domain containing 7A
11755732_a_at	0.818600545846195	0.586470090274448	-0.544511127955187	-5.57165257055346	-0.0297539152997652	SAMD3	[SAMD3] Sterile alpha motif domain containing 3
11734556_a_at	0.818600545846195	0.586506665385572	-0.544457900732417	-5.57167845222443	-0.0154486145862114	DDX27	[DDX27] DEAD (Asp-Glu-Ala-Asp) box polypeptide 27
11755618_a_at	0.818714720357328	0.586685012626389	-0.544198376751575	-5.57180460926977	-0.0252104068204808	ALDH4A1	[ALDH4A1] Aldehyde dehydrogenase 4 family member A1
11728717_at	0.818714720357328	0.586713301163291	-0.544157215746535	-5.57182461250602	-0.0651433602075744	CXCL5	[CXCL5] Chemokine (C-X-C motif) ligand 5
11731275_at	0.818744415135461	0.586796999823776	-0.544035436103411	-5.57188378557578	-0.0299042257436675	CLEC4G	[CLEC4G] C-type lectin domain family 4 member g
11720343_at	0.818767047705456	0.586875640964145	-0.543921022404181	-5.57193936747084	-0.0149190529144572	NUDT4	[NUDT4] Nudix (Nucleoside diphosphate linked moiety X)-type motif 4
11718931_a_at	0.818767915864204	0.586939174132169	-0.543828594255977	-5.57198426031992	-0.0135661662496371	SLC35D2	[SLC35D2] solute carrier family 35 (UDP-GlcNAc/UDP-glucose transporter) member D2
11726842_a_at	0.818767915864204	0.58701100044409	0.543724106836723	-5.57203500125345	0.0286147715689093	PDS5A	[PDS5A] PDS5 regulator of cohesion maintenance homolog A (S. cerevisiae)
11736286_a_at	0.818767915864204	0.587313123947752	0.543284665812908	-5.57224829505348	0.0230127420999042	CHKA	[CHKA] Choline kinase alpha
11748038_s_at	0.818767915864204	0.587315787413946	-0.543280792247918	-5.57225017442085	-0.0175052358446681	CS	[CS] Citrate synthase
11759230_x_at	0.818767915864204	0.587357253677819	-0.543220487573471	-5.57227943118025	-0.0147697155036535	NBPF4	[NBPF4] {Matches Ensembl Gene} Neuroblastoma breakpoint family member 4 [Source:UniProtKB/Swiss-Prot;Acc:Q96M43]
11728073_a_at	0.818767915864204	0.587443630171161	0.543094875998483	-5.5723403611182	0.02284014456494	ITPRIP	[ITPRIP] Inositol 1 4 5-trisphosphate Receptor Interacting protein
11755090_a_at	0.818767915864204	0.587453808105969	-0.543080075472136	-5.57234753942821	-0.0225208043740022	MTG1	[MTG1] mitochondrial ribosome-associated GTPase 1
11727206_a_at	0.818767915864204	0.587457251916196	0.543075067586921	-5.57234996822686	0.0392426559169752	ZMAT4	[ZMAT4] zinc finger matrin-type 4
11748271_at	0.818767915864204	0.587464711654653	0.543064219906513	-5.57235522921962	0.0136684737281167	GDF5OS	[GDF5OS] growth differentiation factor 5 opposite strand
11752193_a_at	0.818767915864204	0.58753814756573	0.542957435493135	-5.57240701276061	0.0255277546103407	RGL4	[RGL4] ral guanine nucleotide dissociation stimulator-like 4
11716666_a_at	0.818767915864204	0.587562887247827	-0.542921462495892	-5.57242445505168	-0.0336187100361265	ID3	[ID3] Inhibitor of DNA binding 3 dominant negative helix-loop-helix protein
11723623_s_at	0.818815479883421	0.587670140009169	0.542765518622249	-5.57250005449805	0.0171926605504904	TRIM21	[TRIM21] tripartite motif containing 21
11718318_a_at	0.818815479883421	0.587722033436996	0.542690071120946	-5.57253662263019	0.0396902511352204	CD93	[CD93] CD93 molecule
11719864_a_at	0.818815479883421	0.587822277144935	-0.542544336242437	-5.57260724350542	-0.0239864702066406	SMAGP	[SMAGP] Small cell adhesion glycoprotein
11735181_a_at	0.818815479883421	0.587846716022122	-0.542508808613338	-5.57262445677707	-0.0167499768325392	DLX2	[DLX2] Distal-less homeobox 2
11752847_a_at	0.819005896987229	0.588045859405788	-0.542219332659619	-5.57276466705574	-0.0325543971828282	NFIC	[NFIC] nuclear factor I/C (CCAAT-binding transcription factor)
11719595_a_at	0.819031171250786	0.588149056766986	-0.54206934230155	-5.57283728686015	-0.0148950977666535	GMEB2	[GMEB2] glucocorticoid modulatory element binding protein 2
11732578_x_at	0.819031171250786	0.588188887183228	-0.542011454764752	-5.57286530851004	-0.0240594940227918	NCCRP1	[NCCRP1] non-specific cytotoxic cell receptor protein 1 homolog (zebrafish)
11744807_s_at	0.819103482947085	0.588303263920446	-0.541845235447039	-5.57294575378162	-0.0211749606153182	POLM	[POLM] Polymerase (DNA directed) mu
11739123_at	0.819348758949962	0.588566295748746	0.54146303830604	-5.57313063257854	0.0185303030303121	AGK	[AGK] acylglycerol kinase
11721696_a_at	0.819348758949962	0.58863793075845	-0.541358963132375	-5.57318095392175	-0.0286542952460183	MRPL18	[MRPL18] Mitochondrial ribosomal protein L18
11724870_a_at	0.819348758949962	0.588666822012994	0.541316990035513	-5.57320124558437	0.0296525808544201	IPO8	[IPO8] importin 8
11759703_x_at	0.819496957734522	0.588870950584955	-0.541020460103177	-5.5733445566182	-0.0158389861921915	LCN12	[LCN12] Lipocalin 12
11715877_s_at	0.819496957734522	0.588898248349897	-0.540980809276822	-5.57336371367084	-0.0204951348345652	CDK2AP1	[CDK2AP1] cyclin-dependent kinase 2 associated protein 1
11758310_s_at	0.819678971420489	0.589113408404913	-0.540668312640617	-5.57351464545825	-0.0247606801964508	WSB2	[WSB2] WD repeat and SOCS box containing 2
11721697_a_at	0.819678971420489	0.589154024742881	0.540609327754161	-5.5735431246224	0.0175744138634135	UBE3B	[UBE3B] Ubiquitin protein ligase E3B
11738909_a_at	0.819985314923114	0.589449295374702	-0.540180579004806	-5.57375004049798	-0.0168757761097136	H1FOO	[H1FOO] H1 histone family member O oocyte-specific
11761245_x_at	0.819985314923114	0.589602322297956	-0.539958414880195	-5.573857193359	-0.0143330553238759	CHRD	[CHRD] {POOR HIT 33%} Chordin
11719384_at	0.819985314923114	0.589623815381008	-0.539927213412473	-5.57387223873996	-0.0218407469187194	PRSS3	[PRSS3] Protease serine 3
11751295_a_at	0.819985314923114	0.58962426548409	0.539926560004317	-5.57387255380482	0.0136872857010575	HARS2	[HARS2] histidyl-tRNA synthetase 2 mitochondrial
11722445_a_at	0.819998925769952	0.589710994131374	-0.539800661587961	-5.57393325326795	-0.0213418589565073	TRAPPC5	[TRAPPC5] Trafficking protein particle complex 5
11739537_a_at	0.819998925769952	0.589789787252841	-0.539686290099233	-5.5739883830022	-0.0289768325456254	ITPR2	[ITPR2] inositol 1 4 5-trisphosphate receptor type 2
11720925_x_at	0.819998925769952	0.589821595230579	-0.539640121502916	-5.57401063404324	-0.0189034843851319	TCAP	[TCAP] titin-cap
11743244_at	0.820126017330488	0.58997553552874	-0.539416696754725	-5.57411828717486	-0.0144434714113566	DBX1	[DBX1] {POOR HIT 73%} developing brain homeobox 1
11763366_s_at	0.820425379068792	0.590356712321191	-0.538863583250227	-5.57438460340465	-0.0337550273375884	ANKRD36B	[ANKRD36B] ankyrin repeat domain 36B
11736673_s_at	0.820425379068792	0.590362485486497	-0.538855207264357	-5.57438863422606	-0.0159848948197459	SIRT7	[SIRT7] SIRTUIN 7
11755186_s_at	0.820425379068792	0.590378528095626	0.538831932074434	-5.57439983474449	0.032954730794188	H2AFJ	[H2AFJ] H2A histone family member J
11742629_s_at	0.820473946502082	0.59047602767246	0.538690482499498	-5.57446789291727	0.0113165137614728	OR4D2	[OR4D2] olfactory receptor family 4 subfamily D member 2
11730278_at	0.820577620866671	0.590663212714423	-0.538418950107976	-5.57459849019801	-0.0171798721156406	PUS3	[PUS3] Pseudouridylate synthase 3
11756427_x_at	0.820577620866671	0.590675756363735	0.538400755594236	-5.57460723875336	0.0255619034380681	ARL16	[ARL16] ADP-ribosylation factor-like 16
11722134_a_at	0.82058275130489	0.590785943471082	0.538240937305866	-5.57468407226971	0.0294902696691866	TNFRSF25	[TNFRSF25] Tumor necrosis factor receptor superfamily member 25
11758628_s_at	0.82058275130489	0.590885409488523	0.538096681000956	-5.57475340472971	0.0431876563803266	ULK2	[ULK2] unc-51 like autophagy activating kinase 2
11732076_x_at	0.82058275130489	0.59090245977292	0.538071953973488	-5.57476528717069	0.0299507459920396	M1AP	[M1AP] meiosis 1 associated protein
11745216_s_at	0.82058275130489	0.590929684289547	-0.538032472537264	-5.57478425863429	-0.0152205078305876	KBTBD4	[KBTBD4] Kelch repeat and BTB (POZ) domain containing 4
11719233_a_at	0.820589440148029	0.59099706038564	-0.537934766242206	-5.57483120210347	-0.0331080993420292	PTPRS	[PTPRS] Protein tyrosine phosphatase receptor type S
11741799_a_at	0.820659708124324	0.59116210835849	-0.537695441586213	-5.5749461508645	-0.0353776295060593	BCOR	[BCOR] BCL6 corepressor
11718369_a_at	0.820659708124324	0.591172797291053	0.537679943368305	-5.57495359297172	0.0450234454638236	GALNT14	[GALNT14] UDP-N-acetyl-alpha-D-galactosamine:polypeptide N-acetylgalactosaminyltransferase 14 (GalNAc-T14)
11748817_a_at	0.820948996400135	0.591443776471852	0.537287085389802	-5.57514216840748	0.0149988879622001	SLC9A9	[SLC9A9] solute carrier family 9 subfamily A (NHE9 cation proton antiporter 9) member 9
11736552_a_at	0.821010112741615	0.591574923858466	0.537096981449311	-5.57523337065669	0.0156861273283377	KLHL36	[KLHL36] kelch-like family member 36
11721702_a_at	0.821010112741615	0.591612989680091	-0.537041806999153	-5.57525983453453	-0.0139876749142598	CMTM7	[CMTM7] CKLF-like MARVEL transmembrane domain containing 7
11740929_x_at	0.821113255639979	0.591749912751751	-0.536843357595273	-5.5753549963933	-0.0210993420442858	BAGE	[BAGE] B melanoma antigen
11757145_x_at	0.821130607743009	0.591923661082515	0.536591566014426	-5.57547568674824	0.0134767862107372	SNORA13	[SNORA13] small nucleolar RNA H/ACA box 13
11753770_a_at	0.821130607743009	0.592020505855247	0.536451235876089	-5.57554292616779	0.0273682235196109	XRN2	[XRN2] 5'-3' exoribonuclease 2
11742842_a_at	0.821130607743009	0.592133347660607	-0.536287739050882	-5.57562124380672	-0.0273651190806987	FAM217B	[FAM217B] family with sequence similarity 217 member B
11733441_s_at	0.821130607743009	0.592221501965833	-0.536160022013472	-5.57568240577041	-0.0138531646742575	SGK2	[SGK2] Serum/glucocorticoid regulated kinase 2
11716827_at	0.821130607743009	0.592224585437536	-0.536155554870514	-5.57568454476167	-0.016558150310428	RPS19BP1	[RPS19BP1] Ribosomal protein S19 binding protein 1
11717661_a_at	0.821130607743009	0.592263725933351	-0.536098851474592	-5.57571169436589	-0.0215265499026831	PPP1R16B	[PPP1R16B] protein phosphatase 1 regulatory subunit 16B
11735974_at	0.821130607743009	0.592268122987816	-0.53609248150686	-5.57571474412945	-0.0153119729404017	NEU2	[NEU2] sialidase 2 (cytosolic sialidase)
11743879_at	0.821130607743009	0.5922782684535	0.536077783957899	-5.57572178076949	0.0276407654527047	MAML3	[MAML3] mastermind-like 3 (Drosophila)
11716576_a_at	0.821130607743009	0.592340475139639	0.535987668816612	-5.57576492033991	0.0290812714299093	CCDC6	[CCDC6] Coiled-coil domain containing 6
11733956_at	0.821130607743009	0.592388422739353	0.535918212946107	-5.57579816504531	0.0302471504031239	SPRR2F	[SPRR2F] Small proline-rich protein 2F
11745835_a_at	0.821308139789212	0.592579113742861	0.535642007662954	-5.5759303267767	0.0246232508572115	SF3B1	[SF3B1] splicing factor 3b subunit 1 155kDa
11740039_a_at	0.821711056484885	0.592932465474532	-0.535130305603391	-5.57617499191353	-0.0286463256417235	EHBP1	[EHBP1] EH domain binding protein 1
11747491_a_at	0.821850284015029	0.593099099000256	-0.534889045994445	-5.57629026678609	-0.0295661662496425	KIAA0513	[KIAA0513] KIAA0513
11763526_x_at	0.821850284015029	0.593158240357573	0.534803425946169	-5.57633116393857	0.0194740987860302	CHRNA3	[CHRNA3] cholinergic receptor nicotinic alpha 3 (neuronal)
11754512_x_at	0.822098547835312	0.593400095365154	-0.534453328809363	-5.57649832286592	-0.0244560281716124	ANO9	[ANO9] anoctamin 9
11740514_a_at	0.822611166193831	0.593832822496713	0.533827098536798	-5.5767970530663	0.0345203873598505	YTHDC1	[YTHDC1] YTH domain containing 1
11729996_a_at	0.822618140820439	0.593959828870375	0.533643338393642	-5.57688464570909	0.0286179223427059	SLFN12	[SLFN12] Schlafen family member 12
11760610_at	0.822618140820439	0.594083436410395	-0.533464513219123	-5.57696985711242	-0.0128184598276295	KIAA0895	[KIAA0895] {Matches Ensembl Gene} Uncharacterized protein KIAA0895 [Source:UniProtKB/Swiss-Prot;Acc:Q8NCT3]
11737776_a_at	0.822618140820439	0.594126458768027	-0.533402276038437	-5.5769995068631	-0.0175109350384508	ZNF7	[ZNF7] Zinc finger protein 7
11721420_a_at	0.822618140820439	0.594215117993347	-0.533274025993751	-5.57706059421003	-0.0707213418589498	RAP1GAP2	[RAP1GAP2] RAP1 GTPase activating protein 2
11759423_at	0.822618140820439	0.594331983322114	-0.533104987826228	-5.57714108713266	-0.0572787508108519	EPPK1	[EPPK1] epiplakin 1
11753897_a_at	0.822618140820439	0.594335857530774	-0.533099384294515	-5.57714375499715	-0.0201674543600916	SSB	[SSB] Sjogren syndrome antigen B (autoantigen La)
11744017_at	0.822618140820439	0.59435586337048	-0.533070448753671	-5.57715753088169	-0.0158572421462164	FERMT3	[FERMT3] fermitin family member 3
11715835_a_at	0.822618140820439	0.594398245741345	-0.533009150288749	-5.57718671192416	-0.0135269669168574	PSMA3	[PSMA3] Proteasome (Prosome macropain) subunit alpha type 3
11750532_x_at	0.822618140820439	0.594402282434712	-0.53300331204364	-5.57718949103734	-0.0126395144101497	FAM215A	[FAM215A] family with sequence similarity 215 member A (non-protein coding)
11755484_a_at	0.82274921298838	0.594576339873957	-0.532751591140959	-5.57730928597125	-0.0174797053099782	NUP107	[NUP107] nucleoporin 107kDa
11730501_a_at	0.82274921298838	0.594622439515883	0.53268492776188	-5.57734100186763	0.0274016309888037	CACNA2D3	[CACNA2D3] calcium channel voltage-dependent alpha 2/delta subunit 3
11756025_a_at	0.822766456120196	0.594697626780177	-0.532576206690632	-5.57739271871409	-0.0321573533500032	S100A13	[S100A13] S100 calcium binding protein A13
11727787_a_at	0.822918902057997	0.594870551903173	-0.532326180240348	-5.57751161225807	-0.0284101566119759	CACYBP	[CACYBP] Calcyclin binding protein
11741010_a_at	0.822994588074612	0.594988006305676	-0.53215637600398	-5.57759232645395	-0.0233149847094616	MFN2	[MFN2] Mitofusin 2
11720549_a_at	0.8232076354755	0.59525426987644	-0.531771494766918	-5.57777517951077	-0.0479835047724873	PEX6	[PEX6] Peroxisomal biogenesis factor 6
11757005_a_at	0.8232076354755	0.595393586688991	-0.531570145216327	-5.57787078597449	-0.0195959595959487	FUCA1	[FUCA1] fucosidase alpha-L- 1 tissue
11746826_a_at	0.8232076354755	0.595399373251279	0.531561782574364	-5.57787475601195	0.034937355203418	YWHAG	[YWHAG] tyrosine 3-monooxygenase/tryptophan 5-monooxygenase activation protein gamma
11748695_a_at	0.8232076354755	0.595436907502382	-0.531507539613983	-5.57790050552123	-0.032934343434329	SYNGR1	[SYNGR1] Synaptogyrin 1
11747400_a_at	0.8232076354755	0.595455824151219	-0.531480202642891	-5.577913481577	-0.0221853859697827	COPS7A	[COPS7A] COP9 signalosome subunit 7A
11748475_a_at	0.823500249810219	0.595778166005689	-0.53101443869417	-5.57813446366181	-0.0240702900565113	TCERG1	[TCERG1] Transcription elongation regulator 1
11731787_x_at	0.823500249810219	0.595793044956848	0.530992942322517	-5.57814465796481	0.0365863219349531	ERC1	[ERC1] ELKS/RAB6-interacting/CAST family member 1
11719749_a_at	0.823567301706393	0.59596085132427	0.530750521017496	-5.57825959379322	0.0211080993420643	EBPL	[EBPL] Emopamil binding protein-like
11734018_at	0.823567301706393	0.595967128748729	-0.530741452949032	-5.57826389209353	-0.0168890742285086	URB1	[URB1] {Matches Ensembl Gene} Nucleolar pre-ribosomal-associated protein 1 (Protein URB1) [Source:UniProtKB/Swiss-Prot;Acc:O60287]
11737798_a_at	0.823590104382431	0.596082024169403	0.530575488220897	-5.57834254708469	0.0255873876378532	PROCR	[PROCR] Protein C receptor endothelial
11762867_at	0.823590104382431	0.596109205687795	-0.530536227063979	-5.57836115037477	-0.0538566861273213	ABCB4	[ABCB4] {Matches Ensembl Gene} Multidrug resistance protein 3 (EC 3.6.3.44)(ATP-binding cassette sub-family B member 4)(P-glycoprotein 3) [Source:UniProtKB/Swiss-Prot;Acc:P21439]
11728044_a_at	0.823599202587562	0.596178579596623	0.530436026666871	-5.57840862255044	0.0287462700398686	DTD2	[DTD2] D-tyrosyl-tRNA deacylase 2 (putative)
11762491_at	0.823794269149944	0.596434303597039	-0.530066717085996	-5.57858351393395	-0.0230984153461145	AIFM2	[AIFM2] {Matches Ensembl Gene} Apoptosis-inducing factor 2 (EC 1.-.-.-)(Apoptosis-inducing factor-like mitochondrion-associated inducer of death)(Apoptosis-inducing factor homologous mitochondrion-associated inducer of death)(p53-responsive gene 3 protein) [Source:UniProtKB/Swiss-Prot;Acc:Q9BRQ8]
11723452_s_at	0.823794269149944	0.596491152479314	0.529984627336146	-5.57862237209434	0.0347249559818534	RIOK2	[RIOK2] Rio kinase 2
11760393_a_at	0.823794269149944	0.596516312328808	0.529948297672126	-5.57863956725595	0.016630664442598	GRK4	[GRK4] {Matches Ensembl Gene} G protein-coupled receptor kinase 4 (EC 2.7.11.16)(G protein-coupled receptor kinase GRK4)(ITI1) [Source:UniProtKB/Swiss-Prot;Acc:P32298]
11738825_a_at	0.823794269149944	0.596596398508482	-0.529832661583451	-5.5786942910406	-0.0190308127142926	PCDHA5	[PCDHA5] Protocadherin alpha 5
11753932_a_at	0.823794269149944	0.596661988196306	0.529737962205568	-5.57873909782967	0.0278565471226111	PHAX	[PHAX] phosphorylated adaptor for RNA export
11719521_at	0.823794269149944	0.596843565262928	0.529475823336197	-5.57886308653316	0.0265299323510408	SEMA5A	[SEMA5A] sema domain seven thrombospondin repeats (type 1 and type 1-like) transmembrane domain (TM) and short cytoplasmic domain (semaphorin) 5A
11728228_at	0.823794269149944	0.596854891704596	-0.529459472806642	-5.57887081811827	-0.0212395514780734	HAVCR2	[HAVCR2] {POOR HIT 64%} Hepatitis A virus cellular receptor 2
11750779_a_at	0.823794269149944	0.596860223103372	0.529451776599869	-5.57887445729881	0.0225577332962756	SLC2A5	[SLC2A5] Solute carrier family 2 (Facilitated glucose/fructose transporter) member 5
11718993_at	0.823794269149944	0.596885014408864	0.529415989216478	-5.57889137880521	0.0146475303493858	CRKL	[CRKL] V-CRK AVIAN SARCOMA VIRUS CT10 ONCOGENE HOMOLOG-LIKE
11717499_at	0.823851837633699	0.596989533941321	0.52926511796186	-5.57896270337527	0.0334133537207038	SLC25A36	[SLC25A36] solute carrier family 25 (pyrimidine nucleotide carrier ) member 36
11755908_s_at	0.823877300890896	0.597070795324301	-0.529147827589963	-5.57901813852408	-0.031525437864881	IGSF3	[IGSF3] Immunoglobulin superfamily member 3
11720340_a_at	0.824085938399912	0.597284822472209	0.528838941789318	-5.57916406907859	0.0166856639792465	STX1A	[STX1A] syntaxin 1A (brain)
11736050_s_at	0.8242871551826	0.597514175151089	-0.528507994173488	-5.57932032818264	-0.0272987211565074	FAM229B	[FAM229B] family with sequence similarity 229 member B
11726483_at	0.8242871551826	0.597624705243172	0.528348523967044	-5.579395588239	0.0247942266703829	ZNF260	[ZNF260] Zinc finger protein 260
11753238_x_at	0.8242871551826	0.597652181260539	0.528308884308036	-5.57941429218429	0.0257032249096563	ANKRD36	[ANKRD36] ankyrin repeat domain 36
11720263_a_at	0.8242871551826	0.59768202583988	0.528265828466573	-5.579434606466	0.0334802149939852	MITF	[MITF] Microphthalmia-associated transcription factor
11716292_a_at	0.824292115771176	0.597817838551615	-0.528069908107799	-5.57952702326194	-0.0253476508201143	G6PD	[G6PD] Glucose-6-phosphate dehydrogenase
11717039_a_at	0.824292115771176	0.597902009613522	-0.527948495026536	-5.57958427736137	-0.0265751088870196	GADD45A	[GADD45A] Growth arrest and DNA-damage-inducible alpha
11755696_a_at	0.824292115771176	0.597943318975532	-0.527888910929157	-5.57961237030019	-0.0126072653136826	PRDM11	[PRDM11] PR domain containing 11
11725897_at	0.824292115771176	0.59805645052967	-0.527725741031937	-5.57968928607005	-0.0353445463812303	TUBB1	[TUBB1] tubulin beta 1 class VI
11755498_s_at	0.824292115771176	0.598063662358341	-0.527715339872573	-5.57969418821132	-0.0229481975720374	ATP6V0E2	[ATP6V0E2] ATPase H+ transporting V0 subunit e2
11743349_a_at	0.824292115771176	0.598073865442273	-0.527700624714749	-5.57970112340642	-0.01713451024	TRAF7	[TRAF7] TNF receptor-associated factor 7 E3 ubiquitin protein ligase
11728900_a_at	0.824292115771176	0.598150403928173	-0.52759024253512	-5.57975313993249	-0.0306634695579588	ARHGAP6	[ARHGAP6] Rho GTPase activating protein 6
11744519_a_at	0.824292115771176	0.598188354808708	0.52753551297012	-5.57977892667905	0.0239257714762346	POLE2	[POLE2] polymerase (DNA directed) epsilon 2 accessory subunit
11742698_at	0.824350229589629	0.598325785862237	0.527337334723864	-5.57987227932381	0.0155272449263304	SCG5	[SCG5] secretogranin V (7B2 protein)
11720370_x_at	0.824350229589629	0.598381823106803	-0.527256533887324	-5.57991033083008	-0.0193689185432158	RTCA	[RTCA] RNA 3'-terminal phosphate cyclase
11757371_x_at	0.824350229589629	0.598445347164785	-0.527164941888623	-5.57995345717674	-0.0278137336669335	ISYNA1	[ISYNA1] inositol-3-phosphate synthase 1
11755528_a_at	0.824350229589629	0.598604322018257	-0.526935743830154	-5.58006134294933	-0.0160554628857321	LOC399815	[LOC399815] chromosome 10 open reading frame 88 pseudogene
11725128_a_at	0.824350229589629	0.598620117717228	0.526912972287657	-5.58007205918034	0.0139098322676348	GNG4	[GNG4] Guanine nucleotide binding protein (G protein) gamma 4
11759565_a_at	0.824350229589629	0.598656543263023	-0.5268604611973	-5.58009676900633	-0.0146144472245324	SPEG	[SPEG] SPEG complex locus
11724424_at	0.824350229589629	0.598739365662779	-0.526741069790988	-5.5801529411507	-0.0288931517004771	GPR68	[GPR68] G protein-coupled receptor 68
11730805_a_at	0.824350229589629	0.59874672375648	-0.526730463203757	-5.58015793080111	-0.0209552404781643	BCAS3	[BCAS3] Breast carcinoma amplified sequence 3
11745748_s_at	0.824350229589629	0.598796141459937	-0.526659229827113	-5.58019143847705	-0.0189114076545129	XRCC1	[XRCC1] X-ray repair complementing defective repair in Chinese hamster cells 1
11762526_at	0.824434680383014	0.598920337681615	0.526480218433	-5.58027562420375	0.0161416921508706	ZNF658	[ZNF658] {Matches Ensembl Gene} Zinc finger protein 658 [Source:UniProtKB/Swiss-Prot;Acc:Q5TYW1]
11749573_a_at	0.824489560857333	0.599031391166465	0.52632016476523	-5.58035087027743	0.0131054119173672	ARRB2	[ARRB2] Arrestin beta 2
11736608_a_at	0.824489560857333	0.599085919381813	0.526241581985537	-5.58038780606277	0.0433311092577275	TGM3	[TGM3] Transglutaminase 3
11715211_s_at	0.824538553745665	0.599184378615817	0.526099696717043	-5.58045448158949	0.0331751459549707	ZNF680	[ZNF680] Zinc finger protein 680
11727976_a_at	0.824696006250456	0.599402844338191	-0.525784913278106	-5.58060234233166	-0.0573786025391403	KLK1	[KLK1] kallikrein 1
11742736_at	0.824696006250456	0.59942454247098	0.525753651669017	-5.58061702177927	0.0206806598091074	MCEE	[MCEE] Methylmalonyl CoA epimerase
11753064_a_at	0.824708208376099	0.599509069991811	0.525631873458972	-5.5806741966091	0.0372898248540627	MX2	[MX2] myxovirus (influenza virus) resistance 2 (mouse)
11742759_a_at	0.824708208376099	0.599833366815183	0.525164733743318	-5.58089339593859	0.0176321471596861	TRIP11	[TRIP11] Thyroid hormone receptor interactor 11
11727902_a_at	0.824708208376099	0.599983389643933	0.524948669277635	-5.58099471562997	0.0231537855620498	EPB41L2	[EPB41L2] erythrocyte membrane protein band 4.1-like 2
11730795_at	0.824708208376099	0.600027747675899	-0.5248847890756	-5.58102466317459	-0.0197285237698006	MRPL4	[MRPL4] Mitochondrial ribosomal protein L4
11719067_s_at	0.824708208376099	0.600049667840014	-0.524853222540863	-5.58103946047323	-0.021489111296443	EIF2S3	[EIF2S3] eukaryotic translation initiation factor 2 subunit 3 gamma 52kDa
11727185_at	0.824708208376099	0.600051397353547	0.524850731945461	-5.5810406279403	0.0175338708182826	DRC1	[DRC1] dynein regulatory complex subunit 1 homolog (Chlamydomonas)
11755658_x_at	0.824708208376099	0.600131450175576	0.524735455012749	-5.5810946579748	0.0396406264479721	ZNF594	[ZNF594] zinc finger protein 594
11736204_a_at	0.824708208376099	0.600143401379921	-0.524718245748357	-5.58110272290141	-0.0215430914650891	RSU1	[RSU1] Ras suppressor protein 1
11715754_at	0.824708208376099	0.600152210589379	-0.524705560932789	-5.58110866732742	-0.0135271059215958	PRL	[PRL] Prolactin
11763041_x_at	0.824708208376099	0.600168321828244	-0.524682361783505	-5.58111953866559	-0.0135987396904773	ANKRD18A	[ANKRD18A] Ankyrin repeat domain 18A
11744062_x_at	0.824708208376099	0.60018513772838	-0.524658148269107	-5.58113088483299	-0.0124199796126323	ACTR1B	[ACTR1B] ARP1 actin-related protein 1 homolog B centractin beta (yeast)
11721735_at	0.824708208376099	0.600187890307101	-0.524654184811297	-5.58113274201282	-0.0247779631174003	DHTKD1	[DHTKD1] Dehydrogenase E1 and transketolase domain containing 1
11744556_x_at	0.824791853699731	0.600368906089069	0.524393557019668	-5.58125483511519	0.0332307478454346	CYP2B7P	[CYP2B7P] cytochrome P450 family 2 subfamily B polypeptide 7 pseudogene
11757036_x_at	0.824791853699731	0.600374523071208	-0.524385470220578	-5.58125862247019	-0.0224330460568929	SAC3D1	[SAC3D1] SAC3 domain containing 1
11745191_a_at	0.825093070379222	0.600656684382953	-0.523979285289404	-5.58144877929269	-0.0194345287739708	TRIP6	[TRIP6] Thyroid hormone receptor interactor 6
11741712_a_at	0.825172475078506	0.600777398566725	-0.523805537815089	-5.581530074839	-0.0421352052636355	IGF2BP2	[IGF2BP2] insulin-like growth factor 2 mRNA binding protein 2
11716609_a_at	0.82547426274316	0.601060050580157	-0.523398770441714	-5.58172029394665	-0.0182532202761476	CRABP2	[CRABP2] Cellular retinoic acid binding protein 2
11729600_a_at	0.825633614761192	0.601239024792171	0.52314125171927	-5.58184064275201	0.0254008896302675	PPP6C	[PPP6C] Protein phosphatase 6 catalytic subunit
11732323_at	0.825770931779598	0.601401975397614	-0.522906818951118	-5.58195015116356	-0.0204291075896501	FXN	[FXN] Frataxin
11759637_x_at	0.82596294671827	0.60168163116743	-0.522504552635037	-5.58213794395223	-0.0205649615420143	ULK4	[ULK4] {POOR HIT 44%} unc-51 like kinase 4
11733266_a_at	0.82596294671827	0.601702058978165	-0.522475171902987	-5.5821516543117	-0.0126217681401104	PIRT	[PIRT] phosphoinositide-interacting regulator of transient receptor potential channels
11741769_s_at	0.82596294671827	0.601730724924891	-0.522433943259351	-5.58217089213729	-0.0210840051894987	SNX21	[SNX21] Sorting nexin family member 21
11730907_a_at	0.826005024211151	0.601824351329265	0.522299291787193	-5.58223371172389	0.0335230747845543	ABCB1	[ABCB1] ATP-binding cassette sub-family B (MDR/TAP) member 1
11737142_at	0.826112727910856	0.601965804175647	-0.522095875359175	-5.58232858189875	-0.0220207580390972	LIPT2	[LIPT2] lipoyl(octanoyl) transferase 2 (putative)
11719717_x_at	0.826144534232174	0.602089602370324	-0.521917864989432	-5.58241157283052	-0.0149856825131893	PPP1R14B	[PPP1R14B] Protein phosphatase 1 regulatory (Inhibitor) subunit 14B
11741108_s_at	0.826144534232174	0.602114946044033	0.521881425171567	-5.58242855810183	0.0187571124084993	MRPS14	[MRPS14] Mitochondrial ribosomal protein S14
11763888_at	0.826318526344189	0.602314791419058	0.521594106425168	-5.58256244120813	0.0279633954221232	SNORA33	[SNORA33] {POOR HIT 56%} small nucleolar RNA H/ACA box 33
11743860_at	0.826318526344189	0.602450505146742	-0.52139901468891	-5.58265330696424	-0.0119887869520845	ANGPTL7	[ANGPTL7] Angiopoietin-like 7
11742973_at	0.826318526344189	0.602495447585505	-0.521334413240134	-5.58268338820084	-0.0208302288944413	ACAT1	[ACAT1] ACETYL-CoA ACETYLTRANSFERASE 1
11761756_x_at	0.826318526344189	0.602570675311214	-0.52122628379946	-5.58273372963362	-0.0191959039940608	GSTO2	[GSTO2] {POOR HIT 33%} Glutathione S-transferase omega 2
11738835_x_at	0.826318526344189	0.602747743039465	-0.520971797557998	-5.58285216874187	-0.0203389861921837	NDRG2	[NDRG2] NDRG family member 2
11728865_at	0.826318526344189	0.602821218232042	-0.520866207070714	-5.58290129411078	-0.0221786210731088	ZMYND19	[ZMYND19] zinc finger MYND-type containing 19
11719963_a_at	0.826318526344189	0.602826363482865	-0.520858813098692	-5.58290473374153	-0.022885228431095	HOMER3	[HOMER3] homer homolog 3 (Drosophila)
11756558_s_at	0.826318526344189	0.602870606139336	-0.520795235458756	-5.58293430766111	-0.0203148920396581	DXO	[DXO] decapping exoribonuclease
11759191_at	0.826318526344189	0.602924449380112	-0.520717864420867	-5.58297029288835	-0.0472266703734405	NIPAL2	[NIPAL2] NIPA-like domain containing 2
11741288_a_at	0.826318526344189	0.602966269216564	0.520657772791201	-5.5829982377905	0.0156246409044654	NXPH4	[NXPH4] neurexophilin 4
11725556_at	0.826318526344189	0.602982754377136	-0.520634085503229	-5.58300925239927	-0.0125672319525476	PRRX2	[PRRX2] Paired related homeobox 2
11751809_a_at	0.826318526344189	0.603010266773826	-0.52059455399177	-5.58302763347134	-0.0131927995551808	LINC00671	[LINC00671] long intergenic non-protein coding RNA 671
11729060_a_at	0.826318526344189	0.603142947219027	-0.520403921976569	-5.58311625259001	-0.0130697340376176	DNAH5	[DNAH5] dynein axonemal heavy chain 5
11719934_a_at	0.826318526344189	0.603157454941053	-0.520383078786449	-5.58312594000067	-0.0315594476878722	TKT	[TKT] Transketolase
11735184_at	0.826318526344189	0.603261346963609	0.520233824125608	-5.58319529864104	0.0168649800760132	EXOSC6	[EXOSC6] Exosome component 6
11740394_a_at	0.826318526344189	0.603281253795662	-0.520205226648934	-5.58320858562138	-0.0406391900657885	FGFR2	[FGFR2] Fibroblast growth factor receptor 2
11735704_x_at	0.826318526344189	0.603312687870572	-0.520160070396153	-5.58322956466776	-0.012270688536737	MT1A	[MT1A] {POOR HIT 73%} Metallothionein 1a
11725385_at	0.82638873254185	0.603426948256906	0.519995939927963	-5.5833058023784	0.0148493188768644	UGCG	[UGCG] UDP-glucose ceramide glucosyltransferase
11723994_x_at	0.82642594035206	0.603550790829313	-0.519818060887332	-5.58338839911	-0.021348994532465	STYXL1	[STYXL1] Serine/threonine/tyrosine interacting-like 1
11729051_a_at	0.82642594035206	0.603580125682148	-0.51977592871665	-5.58340795871998	-0.0248909276248641	PPFIBP1	[PPFIBP1] PTPRF interacting protein binding protein 1 (liprin beta 1)
11746874_a_at	0.826437031826952	0.603657791187975	-0.519664386129786	-5.58345973406305	-0.0201850152904957	GNAI2	[GNAI2] Guanine nucleotide binding protein (G protein) alpha inhibiting activity polypeptide 2
11716895_s_at	0.826437031826952	0.603714236408161	-0.519583324015973	-5.5834973541563	-0.0523404225743462	ISG15	[ISG15] ISG15 ubiquitin-like modifier
11748548_a_at	0.826611609707432	0.603913378835115	-0.519297358906198	-5.58363002084033	-0.0217786581410349	P2RX4	[P2RX4] Purinergic receptor P2X ligand-gated ion channel 4
11729830_s_at	0.826611609707432	0.603967802655793	0.519219214639048	-5.58366626132473	0.0317236122694933	DCLRE1A	[DCLRE1A] DNA cross-link repair 1A
11753994_a_at	0.826635867758958	0.604051478492996	0.519099075156935	-5.58372196705275	0.0242046149569219	IQCB1	[IQCB1] IQ motif containing B1
11727974_at	0.826635867758958	0.604127260014595	0.518990276597514	-5.58377240317114	0.0135678806412813	FAM171A2	[FAM171A2] {Matches Ensembl Gene} Protein FAM171A2 Precursor [Source:UniProtKB/Swiss-Prot;Acc:A8MVW0]
11719650_a_at	0.826635867758958	0.604174587497532	0.518922332260233	-5.58380389500616	0.0267609582059229	ARHGEF10	[ARHGEF10] Rho guanine nucleotide exchange factor (GEF) 10
11725328_a_at	0.8266586032044	0.60425422638742	0.51880800640157	-5.58385687513872	0.0296737095727972	USP9X	[USP9X] ubiquitin specific peptidase 9 X-linked
11763197_x_at	0.826690454332745	0.604410481882529	-0.518583713080889	-5.58396078181135	-0.0202988601612315	DYM	[DYM] Dymeclin
11758947_a_at	0.826690454332745	0.604482560129301	0.518480258848833	-5.58400869315874	0.0119449541284484	CPNE4	[CPNE4] Copine IV
11731847_a_at	0.826690454332745	0.604597539665225	0.518315239714782	-5.5840850964721	0.0241675933648478	RBM41	[RBM41] RNA binding motif protein 41
11760164_at	0.826690454332745	0.604600348627403	0.518311208456987	-5.58408696262737	0.0141587897321895	TRDN	[TRDN] Triadin
11744505_x_at	0.826690454332745	0.604816172454561	0.51800149599286	-5.58423029182489	0.0316934945788336	TP53I11	[TP53I11] tumor protein p53 inducible protein 11
11755960_a_at	0.826690454332745	0.605060168167861	-0.517651416148666	-5.5843921993434	-0.0184227133722494	LRRC39	[LRRC39] Leucine rich repeat containing 39
11745169_a_at	0.826690454332745	0.605106176574697	0.517585411394218	-5.58442271346948	0.0235110277082899	DIAPH1	[DIAPH1] diaphanous-related formin 1
11745209_a_at	0.826690454332745	0.605127799381721	0.517554391581804	-5.58443705264745	0.0426182466870646	SAMD4A	[SAMD4A] sterile alpha motif domain containing 4A
11737790_a_at	0.826690454332745	0.605160031518564	-0.517508152682177	-5.58445842538846	-0.0148661384486939	PTRH2	[PTRH2] Peptidyl-tRNA hydrolase 2
11759342_at	0.826690454332745	0.605183616548315	0.517474319269832	-5.58447406280479	0.0855568529330073	FMN1	[FMN1] Formin 1
11736681_at	0.826690454332745	0.605413865160005	-0.517144052108426	-5.58462665491036	-0.0154138634046692	SLC46A1	[SLC46A1] solute carrier family 46 (folate transporter) member 1
11715772_x_at	0.826690454332745	0.605419750945871	0.517135610315384	-5.58463055396605	0.0332442313038754	MRPL13	[MRPL13] Mitochondrial ribosomal protein L13
11755209_a_at	0.826690454332745	0.605424262720799	-0.517129139246973	-5.58463354274964	-0.0267612362153482	PDE1B	[PDE1B] Phosphodiesterase 1B calmodulin-dependent
11721203_at	0.826690454332745	0.605431199121572	-0.517119190671601	-5.58463813761193	-0.015003892132329	SCARF2	[SCARF2] scavenger receptor class F member 2
11718571_at	0.826690454332745	0.60543580392382	0.517112586234053	-5.58464118789752	0.0272530812714438	NT5DC3	[NT5DC3] 5'-nucleotidase domain containing 3
11736858_a_at	0.826690454332745	0.605445252173483	0.517099035152909	-5.58464744639619	0.0209272078584117	ZNF182	[ZNF182] Zinc finger protein 182
11755414_a_at	0.826690454332745	0.605449965945163	0.517092274496854	-5.58465056870995	0.0316569363358479	PRG4	[PRG4] Proteoglycan 4
11720562_a_at	0.826690454332745	0.605575040475198	-0.516912896887152	-5.58473339684975	-0.0268428319896099	PLXNA2	[PLXNA2] Plexin A2
11716777_s_at	0.826690454332745	0.605576584939865	-0.516910681972999	-5.5847344194136	-0.0197386247798939	EPS8L2	[EPS8L2] EPS8-like 2
11735030_a_at	0.826690454332745	0.605612063790904	0.51685980251284	-5.58475790783177	0.0241465573162944	CLASP1	[CLASP1] Cytoplasmic linker associated protein 1
11757885_at	0.826690454332745	0.605640118372228	0.516819570988293	-5.58477647901435	0.0314902696691766	VSIG10	[VSIG10] V-set and immunoglobulin domain containing 10
11748619_a_at	0.826690454332745	0.605718492017178	0.516707184118041	-5.58482835001643	0.0300278009452475	SUCLA2	[SUCLA2] Succinate-CoA ligase ADP-forming beta subunit
11728059_s_at	0.826690454332745	0.605737560402613	0.516679841270606	-5.58484096812298	0.0222222222222372	SERTAD3	[SERTAD3] SERTA domain containing 3
11744640_x_at	0.826690454332745	0.605790092783895	-0.516604515191851	-5.58487572595983	-0.0250713557594193	SH3D21	[SH3D21] SH3 domain containing 21
11738389_a_at	0.826923803672519	0.606024130876262	-0.5162689641193	-5.58503049839079	-0.0129592716152307	TCF23	[TCF23] Transcription factor 23
11743991_at	0.827181676724457	0.606276179006551	0.515907656382444	-5.58519703881552	0.021019692336214	MRGBP	[MRGBP] MRG/MORF4L binding protein
11719936_a_at	0.827470523729941	0.606550970928061	-0.515513822612654	-5.58537843915686	-0.0183395422110939	EDC3	[EDC3] enhancer of mRNA decapping 3
11721744_a_at	0.827483366441992	0.606623469673416	-0.515409930248779	-5.58542626906397	-0.0131265869706181	NID2	[NID2] nidogen 2 (osteonidogen)
11721417_at	0.827649285065507	0.606808201149271	-0.515145231009341	-5.58554808765884	-0.0123692428875843	SCNN1B	[SCNN1B] sodium channel non-voltage-gated 1 beta subunit
11729994_x_at	0.827725381705887	0.606927096229871	-0.514974886986437	-5.58562644952242	-0.019376239458802	SEMA6B	[SEMA6B] Sema domain transmembrane domain (TM) and cytoplasmic domain (Semaphorin) 6B
11734748_s_at	0.827898315494965	0.607117015837925	-0.514702815371101	-5.58575155458211	-0.0298366694467544	PRRT1	[PRRT1] Proline-rich transmembrane protein 1
11738134_a_at	0.827986950642791	0.607245137240501	0.51451929508637	-5.58583590434513	0.0333349550551456	ZNF80	[ZNF80] Zinc finger protein 80
11748382_a_at	0.828148375769139	0.60745405098863	0.51422008560127	-5.58597336290237	0.0243234176628748	SMURF2	[SMURF2] SMAD specific E3 ubiquitin protein ligase 2
11719788_s_at	0.828148375769139	0.607593481519857	-0.514020416721749	-5.58606504753171	-0.123961634695575	TUBB2A	[TUBB2A] tubulin beta 2A class IIa
11718350_s_at	0.828148375769139	0.607646799402428	0.513944069276201	-5.58610009561579	0.0606581873783822	NLRP2	[NLRP2] NLR family pyrin domain containing 2
11730656_a_at	0.828148375769139	0.60766709537392	-0.513915007666221	-5.58611343528278	-0.0847471504030946	LILRA3	[LILRA3] leukocyte immunoglobulin-like receptor subfamily A (without TM domain) member 3
11754728_a_at	0.828148375769139	0.607679203840662	-0.513897669874193	-5.58612139320219	-0.030317162450169	MAL	[MAL] Mal T-cell differentiation protein
11762708_x_at	0.828199135163639	0.607779589470549	0.513753936318251	-5.58618735553067	0.0117743026596293	POTEC	[POTEC] {POOR HIT 69%} POTE ankyrin domain family member C
11743298_a_at	0.828423213609286	0.608097133682979	0.513299342074193	-5.58639585707291	0.0379264201649612	CNOT6	[CNOT6] CCR4-NOT transcription complex subunit 6
11762936_x_at	0.828423213609286	0.608110994124464	-0.513279501977818	-5.58640495261989	-0.0135628764711226	AQP7	[AQP7] {POOR HIT 67%} Aquaporin 7
11721325_a_at	0.828423213609286	0.608136989507416	-0.513242292244266	-5.58642201020366	-0.028492771754232	GCAT	[GCAT] Glycine C-acetyltransferase
11743536_at	0.828423213609286	0.608196656785654	-0.51315688732789	-5.58646115662266	-0.0184362431655885	VRK1	[VRK1] Vaccinia related kinase 1
11732056_a_at	0.828770644837476	0.608521879437437	-0.512691444950649	-5.58667438371135	-0.0145150125103983	SNRNP35	[SNRNP35] small nuclear ribonucleoprotein 35kDa (U11/U12)
11763165_at	0.828770644837476	0.608578093395942	-0.512611005633177	-5.58671121476077	-0.0183138263367404	PABPN1	[PABPN1] {Matches Ensembl Gene} Polyadenylate-binding protein 2 (Poly(A)-binding protein 2)(Poly(A)-binding protein II)(PABII)(Polyadenylate-binding nuclear protein 1)(Nuclear poly(A)-binding protein 1) [Source:UniProtKB/Swiss-Prot;Acc:Q86U42]
11748133_s_at	0.828868920623014	0.608756725698263	-0.512355413950442	-5.5868282051901	-0.0260513390788533	SLC2A11	[SLC2A11] Solute carrier family 2 (Facilitated glucose transporter) member 11
11729872_a_at	0.828868920623014	0.608822566674305	-0.512261215453803	-5.58687130740843	-0.0272409415253367	SLC8A3	[SLC8A3] solute carrier family 8 (sodium/calcium exchanger) member 3
11763777_at	0.828868920623014	0.60883983000707	0.512236517606756	-5.58688260704413	0.0240117227319168	THEMIS2	[THEMIS2] {Matches Ensembl Gene} Induced by contact to basement membrane 1 protein (Protein ICB-1) [Source:UniProtKB/Swiss-Prot;Acc:Q5TEJ8]
11746983_a_at	0.829087426864339	0.609117737051197	-0.511838972011917	-5.58706441529386	-0.0198314799369816	INTS3	[INTS3] Integrator complex subunit 3
11724309_s_at	0.829087426864339	0.609126746412414	-0.511826085491778	-5.58707030628703	-0.0121235752015507	PHOX2A	[PHOX2A] Paired-like homeobox 2A
11719032_a_at	0.82912261959253	0.609215812124175	-0.511698695128983	-5.58712853403991	-0.0189152534519454	FADS3	[FADS3] Fatty acid desaturase 3
11740703_at	0.829398537635633	0.609481779695805	0.511318332203146	-5.58730230473053	0.0128703549254072	CSNK1G2-AS1	[CSNK1G2-AS1] CSNK1G2 antisense RNA 1
11729171_x_at	0.829490960798954	0.609612934520234	0.511130793653212	-5.5873879351724	0.0192174033917398	NIFK	[NIFK] nucleolar protein interacting with the FHA domain of MKI67
11728460_at	0.82949260037803	0.60974054754829	-0.510948336818649	-5.58747121520096	-0.0152288481141536	HSCB	[HSCB] HscB mitochondrial iron-sulfur cluster co-chaperone
11763926_x_at	0.82949260037803	0.609740615449033	-0.510948239740978	-5.58747125950285	-0.0207472894078302	SNORA70C	[SNORA70C] small nucleolar RNA H/ACA box 70C
11727485_at	0.829493996439905	0.60980487974918	0.51085636325565	-5.58751318407585	0.0302661013807892	TPR	[TPR] translocated promoter region nuclear basket protein
11738535_at	0.829498544687862	0.609871461841102	-0.510761177660893	-5.58755661070638	-0.0267015568529265	WNT1	[WNT1] Wingless-type MMTV integration site family member 1
11732139_at	0.829547025480182	0.609970348460499	-0.51061981815233	-5.58762108840764	-0.0174658048373475	TIMM13	[TIMM13] translocase of inner mitochondrial membrane 13 homolog (yeast)
11750258_a_at	0.829722982161104	0.610162985890524	0.510344470191372	-5.58774663053494	0.0171555926234883	ATXN2L	[ATXN2L] Ataxin 2-like
11732108_x_at	0.829758784848642	0.610292951892534	-0.51015872408065	-5.58783128142319	-0.012963627096644	CYP1A2	[CYP1A2] Cytochrome P450 family 1 subfamily A polypeptide 2
11726730_a_at	0.829758784848642	0.610348483288456	-0.510079364544269	-5.58786743891372	-0.0193810119544011	KDM4A	[KDM4A] lysine (K)-specific demethylase 4A
11721684_a_at	0.829758784848642	0.610379089350045	-0.51003562700829	-5.58788736404374	-0.0191871466963134	ZW10	[ZW10] zw10 kinetochore protein
11732634_a_at	0.830017367765703	0.610632583589162	0.509673409112912	-5.5880523109611	0.0423024279492208	TSGA10	[TSGA10] Testis specific 10
11752180_x_at	0.83042869941503	0.611026716618105	0.509110365530955	-5.58830847772149	0.0242446946529729	VHL	[VHL] von Hippel-Lindau tumor suppressor E3 ubiquitin protein ligase
11731360_a_at	0.83042869941503	0.611061813429432	0.509060235395695	-5.58833127162179	0.027322815309069	ICOS	[ICOS] Inducible T-cell co-stimulator
11728285_at	0.830466488235508	0.611215265021692	-0.50884106959809	-5.58843089880992	-0.0317465480492887	RBMS2	[RBMS2] RNA binding motif single stranded interacting protein 2
11726280_a_at	0.830466488235508	0.611245827537299	-0.508797421897478	-5.58845073482907	-0.0358346307107631	BCR	[BCR] breakpoint cluster region
11733901_a_at	0.830466488235508	0.611279556599362	-0.508749253037464	-5.58847262355085	-0.0233495505513623	UQCRQ	[UQCRQ] ubiquinol-cytochrome c reductase complex III subunit VII 9.5kDa
11719602_a_at	0.830662256875199	0.611486982723711	-0.508453051416913	-5.58860717696546	-0.0310171439162219	MOXD1	[MOXD1] Monooxygenase DBH-like 1
11754321_x_at	0.830693507499986	0.611573317216388	0.508329780140578	-5.58866315148532	0.0231826058752853	SLC12A9	[SLC12A9] solute carrier family 12 member 9
11736324_x_at	0.830778770381936	0.611699425504974	0.508149732420813	-5.5887448824768	0.0229608470021416	CD96	[CD96] CD96 molecule
11745500_a_at	0.830817357806417	0.611831284197119	-0.507961492372687	-5.58883030139528	-0.0352679084422145	CLEC10A	[CLEC10A] C-type lectin domain family 10 member A
11749182_a_at	0.830817357806417	0.611944241980062	0.50780024940525	-5.58890344455126	0.0174987489574798	NCSTN	[NCSTN] Nicastrin
11723334_a_at	0.830817357806417	0.61195902761714	-0.507779144446442	-5.58891301648298	-0.0204526920581856	GMIP	[GMIP] GEM interacting protein
11757490_s_at	0.830817357806417	0.612062461819423	0.507631509221986	-5.58897996377815	0.0126839495876379	TSPYL1	[TSPYL1] TSPY-like 1
11735362_s_at	0.830817357806417	0.612078412109282	-0.507608743807044	-5.58899028535051	-0.0192939486609074	AKTIP	[AKTIP] akt interacting protein
11725241_at	0.830817357806417	0.612107871147459	0.507566698416225	-5.58900934702317	0.0127966824205452	HOXD9	[HOXD9] Homeobox D9
11718491_x_at	0.830862865645592	0.612265116521453	0.50734228528004	-5.58911106016902	0.0249920767306202	FABP5	[FABP5] fatty acid binding protein 5 (psoriasis-associated)
11729892_a_at	0.830862865645592	0.612304488489545	0.507286099484605	-5.58913651882492	0.0171451209341211	ZNF569	[ZNF569] Zinc finger protein 569
11760333_x_at	0.830862865645592	0.612331426560642	0.507247658415643	-5.58915393544828	0.020904086738958	ZFAND2B	[ZFAND2B] {POOR HIT 22%} zinc finger AN1-type domain 2B
11718437_at	0.830959696176684	0.612644577972547	-0.506800841327006	-5.58935627970139	-0.0157762487257784	ATPAF2	[ATPAF2] ATP synthase mitochondrial F1 complex assembly factor 2
11719387_a_at	0.830959696176684	0.612694276134402	0.506729939307483	-5.58938837181467	0.0158951904364883	GOLGA5	[GOLGA5] golgin A5
11736761_at	0.830959696176684	0.612702494912288	-0.506718214211414	-5.58939367846874	-0.0261416921508513	CARD16	[CARD16] caspase recruitment domain family member 16
11737704_s_at	0.830959696176684	0.612736164425886	-0.506670181243962	-5.58941541640058	-0.0274681679176938	ADCK1	[ADCK1] AarF domain containing kinase 1
11744354_a_at	0.830959696176684	0.612781814577059	-0.506605058556119	-5.58944488521822	-0.0191092577147449	TATDN2	[TATDN2] TatD DNase domain containing 2
11729977_a_at	0.830959696176684	0.612782887940616	0.506603527364324	-5.58944557805588	0.0392852376980981	CXCR6	[CXCR6] Chemokine (C-X-C motif) receptor 6
11763372_at	0.831348574223759	0.61313304162847	0.506104084020445	-5.58967145593496	0.0123395885460131	LINC00323	[LINC00323] long intergenic non-protein coding RNA 323
11757643_x_at	0.831532814750621	0.613386628861701	-0.505742457684565	-5.58983486598292	-0.0421687054026427	SERPINE2	[SERPINE2] serpin peptidase inhibitor clade E (nexin plasminogen activator inhibitor type 1) member 2
11743818_a_at	0.831532814750621	0.613474901518789	0.505616592622024	-5.5898917139564	0.0142571587434079	CILP	[CILP] cartilage intermediate layer protein nucleotide pyrophosphohydrolase
11756970_a_at	0.831532814750621	0.613620881605585	-0.505408462058566	-5.58998568681965	-0.0339225280326114	CHIT1	[CHIT1] chitinase 1 (chitotriosidase)
11720068_a_at	0.831532814750621	0.613637542806942	0.505384708808306	-5.5899964091751	0.0197659623760664	APH1B	[APH1B] APH1B gamma secretase subunit
11741836_at	0.831532814750621	0.613640832617331	-0.505380018682735	-5.58999852626567	-0.0132365397090117	IL17C	[IL17C] interleukin 17C
11730091_at	0.831532814750621	0.613694143685373	0.50530401719207	-5.59003283008351	0.0125149198406138	BEST4	[BEST4] Bestrophin 4
11721128_a_at	0.831532814750621	0.613712676648682	-0.505277596856569	-5.59004475388505	-0.0182061903437907	DNAJC2	[DNAJC2] DnaJ (Hsp40) homolog subfamily C member 2
11751424_a_at	0.831555305242855	0.613792670988894	-0.505163562090171	-5.59009621194779	-0.0170269669168643	TRAF3IP3	[TRAF3IP3] TRAF3 interacting protein 3
11733936_a_at	0.83283559693396	0.614801180537587	0.503726459998108	-5.59074370893922	0.0342848206839106	PAIP1	[PAIP1] Poly(A) binding protein interacting protein 1
11742264_x_at	0.833053161365914	0.615025296536366	-0.50340724170281	-5.59088728516903	-0.0127439069594986	SHOX	[SHOX] Short stature homeobox
11759364_a_at	0.833158916054818	0.615262374503083	-0.503069617059148	-5.59103904123975	-0.0123294412009951	GPR157	[GPR157] G protein-coupled receptor 157
11755771_a_at	0.833158916054818	0.615267761241551	-0.503061946429416	-5.59104248786604	-0.0237693448243759	ZNF275	[ZNF275] Zinc finger protein 275
11754566_a_at	0.833158916054818	0.615293925426776	0.503024689468634	-5.5910592277037	0.0140404040404079	RNF217	[RNF217] ring finger protein 217
11735482_at	0.83322598877947	0.615406981725661	0.502863708968985	-5.59113154324766	0.0127476600871144	ZNF699	[ZNF699] Zinc finger protein 699
11717301_at	0.833403869319948	0.615770987245354	0.502345491374592	-5.59136417967023	0.0612016495227556	TACSTD2	[TACSTD2] Tumor-associated calcium signal transducer 2
11727163_a_at	0.833403869319948	0.615772610330322	-0.502343180967502	-5.59136521631392	-0.0282825039384553	ACVR2A	[ACVR2A] activin A receptor type IIA
11732764_x_at	0.833403869319948	0.615863920804295	-0.502213207894417	-5.59142352554367	-0.0162459456954709	CCDC120	[CCDC120] Coiled-coil domain containing 120
11724913_s_at	0.833403869319948	0.615910259860166	-0.502147251249837	-5.59145310961255	-0.0133036326568199	ILK	[ILK] Integrin-linked kinase
11747600_a_at	0.833403869319948	0.615929950788785	0.502119224850986	-5.59146567934636	0.0206427578537784	WWP2	[WWP2] WW domain containing E3 ubiquitin protein ligase 2
11732580_a_at	0.833403869319948	0.615976161358519	-0.502053454195122	-5.59149517448629	-0.0369784542674383	ME3	[ME3] Malic enzyme 3 NADP(+)-dependent mitochondrial
11762719_at	0.833403869319948	0.615983114512228	0.502043558087467	-5.59149961210549	0.0376118988045682	IREB2	[IREB2] {Matches Ensembl Gene} Iron-responsive element-binding protein 2 (IRE-BP 2)(Iron regulatory protein 2)(IRP2) [Source:UniProtKB/Swiss-Prot;Acc:P48200]
11746124_x_at	0.833542377792464	0.616149035227242	-0.501807425290661	-5.59160547303194	-0.0407379760911768	MAP3K7CL	[MAP3K7CL] MAP3K7 C-terminal like
11728956_at	0.833787198475491	0.616409645344709	0.501436590318586	-5.59177162207796	0.0154467148549786	ZSWIM4	[ZSWIM4] zinc finger SWIM-type containing 4
11726518_at	0.833787198475491	0.616457135840155	-0.501369021199693	-5.59180188256633	-0.0216737095727781	PBX4	[PBX4] pre-B-cell leukemia homeobox 4
11752982_x_at	0.833902079524679	0.61660564681786	0.501157735703862	-5.59189647944133	0.0113453340746985	CA9	[CA9] Carbonic anhydrase IX
11763539_a_at	0.833904725734067	0.616684787596947	0.501045151847879	-5.59194686930068	0.012414929107591	KLK8	[KLK8] kallikrein-related peptidase 8
11740458_a_at	0.833904725734067	0.616799287006607	-0.500882278881511	-5.59201974736994	-0.0138117876007673	TRIM39	[TRIM39] tripartite motif containing 39
11728650_a_at	0.833904725734067	0.616829655687774	-0.500839082315494	-5.59203907185363	-0.0264810490223235	NUCKS1	[NUCKS1] Nuclear casein kinase and cyclin-dependent kinase substrate 1
11719345_at	0.833904725734067	0.616883903030509	-0.500761922951217	-5.59207358584804	-0.01858757297747	UBTD1	[UBTD1] ubiquitin domain containing 1
11757840_s_at	0.833904725734067	0.616988042671871	-0.500613807046233	-5.59213982438932	-0.0328820776573004	XKRX	[XKRX] XK Kell blood group complex subunit-related X-linked
11738402_a_at	0.833904725734067	0.617062333994674	-0.500508150585717	-5.59218706279574	-0.0207736539708905	WDPCP	[WDPCP] WD repeat containing planar cell polarity effector
11762150_x_at	0.833904725734067	0.617173541791574	0.500350002308272	-5.59225775139727	0.0657507181910972	HLA-A	[HLA-A] {Matches Ensembl Gene} HLA class I histocompatibility antigen A-3 alpha chain Precursor (MHC class I antigen A*3) [Source:UniProtKB/Swiss-Prot;Acc:P04439]
11738837_x_at	0.833904725734067	0.617212862949163	-0.500294086808698	-5.5922827389888	-0.0131965063478763	NPAS1	[NPAS1] neuronal PAS domain protein 1
11718615_a_at	0.833904725734067	0.617316995533279	-0.500146015692846	-5.59234889573686	-0.058932999721983	RABEP1	[RABEP1] Rabaptin RAB GTPase binding effector protein 1
11759640_x_at	0.833904725734067	0.617347905521158	-0.500102065414156	-5.59236852853553	-0.020952553053462	CLEC16A	[CLEC16A] C-type lectin domain family 16 member A
11757405_a_at	0.833904725734067	0.61741786525398	0.500002594678516	-5.59241295622645	0.0250173292558715	MSRB2	[MSRB2] Methionine sulfoxide reductase B2
11724419_at	0.833904725734067	0.617482742525613	0.499910354761958	-5.5924541464548	0.0261047168937139	ZC3H6	[ZC3H6] zinc finger CCCH-type containing 6
11757161_x_at	0.833904725734067	0.617564727044005	0.49979379854183	-5.59250618440904	0.0140275229357885	SNORA30	[SNORA30] small nucleolar RNA H/ACA box 30
11736038_x_at	0.833904725734067	0.617600317715839	0.499743201910023	-5.59252877012544	0.020602075803918	TADA3	[TADA3] transcriptional adaptor 3
11749474_a_at	0.833904725734067	0.617801172429115	-0.499457685618735	-5.59265617831582	-0.0196760263182112	AACS	[AACS] Acetoacetyl-CoA synthetase
11762593_x_at	0.833904725734067	0.617824201819703	-0.499424951797274	-5.59267078074319	-0.0759463441756933	NUMA1	[NUMA1] {Matches Ensembl Gene} Nuclear mitotic apparatus protein 1 (NuMA protein)(SP-H antigen) [Source:UniProtKB/Swiss-Prot;Acc:Q14980]
11726426_a_at	0.833904725734067	0.617829153084709	0.499417914172432	-5.5926739200748	0.0370118617366479	DENND4C	[DENND4C] DENN/MADD domain containing 4C
11727394_a_at	0.833904725734067	0.617872491603741	0.499356314763349	-5.59270139634874	0.0201626818645275	COX15	[COX15] cytochrome c oxidase assembly homolog 15 (yeast)
11721498_a_at	0.833904725734067	0.61787541370569	-0.499352161488267	-5.59270324878576	-0.0154712723565744	TPST2	[TPST2] Tyrosylprotein sulfotransferase 2
11749863_a_at	0.833904725734067	0.617909149978113	0.499304211692149	-5.59272463416199	0.0153718376424861	TBP	[TBP] TATA box binding protein
11755359_x_at	0.833904725734067	0.61797541363408	-0.499210033658652	-5.59276663114016	-0.0185814104346118	PHACTR4	[PHACTR4] Phosphatase and actin regulator 4
11720298_at	0.833904725734067	0.618044399792328	-0.499111990950586	-5.59281034309763	-0.045487257900092	CXCL10	[CXCL10] Chemokine (C-X-C motif) ligand 10
11757557_s_at	0.833904725734067	0.618069813492918	0.499075874366147	-5.59282644337519	0.0516376146789073	CADM1	[CADM1] cell adhesion molecule 1
11717709_a_at	0.833970223982349	0.618181938536279	-0.498916536074342	-5.59289746031397	-0.0152759707163233	LPCAT4	[LPCAT4] lysophosphatidylcholine acyltransferase 4
11749333_a_at	0.834020703514183	0.618325412910552	-0.498712666492778	-5.59298829179809	-0.0184854971735637	GNL3	[GNL3] guanine nucleotide binding protein-like 3 (nucleolar)
11750360_s_at	0.834020703514183	0.618370770333339	0.49864822028989	-5.59301699727022	0.0184859605226757	FGD3	[FGD3] FYVE RhoGEF and PH domain containing 3
11722868_a_at	0.834020703514183	0.618466633205229	0.498512020128023	-5.59307765103399	0.0315410527291382	RAD1	[RAD1] RAD1 homolog (S. pombe)
11759800_at	0.834020703514183	0.618473689340738	-0.498501995269939	-5.5930821147318	-0.014504726160681	AKAP6	[AKAP6] {Matches Ensembl Gene} A-kinase anchor protein 6 (Protein kinase A-anchoring protein 6)(PRKA6)(A-kinase anchor protein 100 kDa)(AKAP 100)(mAKAP) [Source:UniProtKB/Swiss-Prot;Acc:Q13023]
11746615_a_at	0.834118581453383	0.618609862039987	-0.498308540567307	-5.59316823539231	-0.0235856269113106	UBE3C	[UBE3C] Ubiquitin protein ligase E3C
11762858_x_at	0.834259066183772	0.61877765151345	-0.498070194975491	-5.59327429434643	-0.0197899175238536	TIMM23B	[TIMM23B] {Matches Ensembl Gene} Putative mitochondrial import inner membrane translocase subunit Tim23B [Source:UniProtKB/Swiss-Prot;Acc:Q5SRD1]
11746017_a_at	0.834485812750029	0.619009450183562	-0.497740970718223	-5.59342070915701	-0.0118923176721308	C1QTNF1	[C1QTNF1] C1q and tumor necrosis factor related protein 1
11744011_s_at	0.834503134881737	0.619148403077143	-0.497543641483631	-5.59350842040857	-0.02215457325548	AMDHD2	[AMDHD2] Amidohydrolase domain containing 2
11744593_x_at	0.834503134881737	0.619162429194271	-0.497523723848689	-5.59351727170738	-0.0242183300898802	GRASP	[GRASP] GRP1 (general receptor for phosphoinositides 1)-associated scaffold protein
11724491_at	0.834503134881737	0.619321698516416	0.497297569056503	-5.59361774897163	0.025553192475229	NUDCD2	[NUDCD2] NudC domain containing 2
11737840_x_at	0.834503134881737	0.619436825523423	-0.497134110107017	-5.5936903429974	-0.012308683161887	CYP2W1	[CYP2W1] cytochrome P450 family 2 subfamily W polypeptide 1
11730984_a_at	0.834503134881737	0.619465953332869	-0.497092756142546	-5.59370870499917	-0.0271054582522368	ZFYVE9	[ZFYVE9] Zinc finger FYVE domain containing 9
11727537_at	0.834503134881737	0.619506511049991	-0.49703517608122	-5.59373426917845	-0.0753280511537291	CPA3	[CPA3] carboxypeptidase A3 (mast cell)
11730766_a_at	0.834503134881737	0.619512313381761	0.497026938607193	-5.59373792617947	0.0300568529330123	NGLY1	[NGLY1] N-glycanase 1
11719494_at	0.834503134881737	0.619749186007277	0.496690683325995	-5.59388715402456	0.0132198591418837	JOSD1	[JOSD1] Josephin domain containing 1
11727242_at	0.834503134881737	0.619823786239792	0.496584795357921	-5.59393412552373	0.0301656009637803	WNT4	[WNT4] wingless-type MMTV integration site family member 4
11731967_a_at	0.834503134881737	0.619833464180574	-0.496571058846129	-5.59394021825546	-0.0364554258177918	CACNA1I	[CACNA1I] calcium channel voltage-dependent T type alpha 1I subunit
11761987_at	0.834503134881737	0.619881475604519	0.496502914592376	-5.59397044066485	0.0330984616810355	RPL15	[RPL15] Ribosomal protein L15
11735668_at	0.834503134881737	0.619881553982595	-0.496502803349586	-5.59397048999836	-0.0131392364006961	SLC34A3	[SLC34A3] solute carrier family 34 (type II sodium/phosphate contransporter) member 3
11737359_a_at	0.834503134881737	0.619905634084968	0.496468626509982	-5.59398564608131	0.0139178945417564	MYOZ3	[MYOZ3] myozenin 3
11727614_at	0.834503134881737	0.61991297905677	0.496458201922353	-5.59399026876826	0.0151256602724548	SCN2B	[SCN2B] SODIUM CHANNEL VOLTAGE-GATED TYPE II BETA SUBUNIT
11741173_at	0.834641624559212	0.620079487026723	-0.496221894632329	-5.5940950310559	-0.0147723102585422	PADI6	[PADI6] peptidyl arginine deiminase type VI
11760097_s_at	0.834734240885813	0.62024064260689	-0.495993209874702	-5.59419636663176	-0.0262635992957039	GTF2I	[GTF2I] General transcription factor III
11724695_a_at	0.834734240885813	0.620311770632469	0.495892285274545	-5.59424107385644	0.0203366694467784	ZNF227	[ZNF227] Zinc finger protein 227
11756903_a_at	0.834734240885813	0.620371111791225	0.495808089106696	-5.59427836382989	0.0325251135205358	HHAT	[HHAT] Hedgehog acyltransferase
11743345_a_at	0.834734240885813	0.620402844735518	-0.495763066283259	-5.59429830157229	-0.0168921323324822	FTSJ1	[FTSJ1] FtsJ RNA methyltransferase homolog 1 (E. coli)
11752561_a_at	0.834854301095324	0.620617354546438	-0.495458745350329	-5.59443301854235	-0.0415202020201955	CDH13	[CDH13] Cadherin 13
11761726_a_at	0.834854301095324	0.620717420421663	-0.495316799554597	-5.59449582694895	-0.0124285052358379	ANKRD30BP3	[ANKRD30BP3] ankyrin repeat domain 30B pseudogene 3
11741123_x_at	0.834854301095324	0.620730499396038	0.495298247461301	-5.59450403458182	0.0404714576962335	ADK	[ADK] Adenosine kinase
11752336_x_at	0.834854301095324	0.620746664525631	-0.495275317994842	-5.59451417838463	-0.0177296358076049	MFSD11	[MFSD11] major facilitator superfamily domain containing 11
11716470_at	0.834899029414194	0.620891837917902	0.495069408147126	-5.59460525015847	0.0264409693262997	UQCRB	[UQCRB] Ubiquinol-cytochrome c reductase binding protein
11717670_a_at	0.834899029414194	0.620907222073299	0.495047588927786	-5.59461489835585	0.0139536650912984	NDUFB6	[NDUFB6] NADH dehydrogenase (Ubiquinone) 1 beta subcomplex 6 17kDa
11721243_a_at	0.834953705171955	0.621011538282961	-0.494899644348359	-5.59468030647874	-0.0334308219812591	LAP3	[LAP3] Leucine aminopeptidase 3
11716268_at	0.834996093877629	0.621142919121158	-0.494713331295578	-5.59476265001125	-0.0313053470484546	AK1	[AK1] Adenylate kinase 1
11740012_a_at	0.834996093877629	0.621170380731715	-0.494674389766551	-5.59477985682733	-0.0345124177555265	NEIL3	[NEIL3] nei endonuclease VIII-like 3 (E. coli)
11729077_at	0.835129993059828	0.621333658784087	-0.494442871271815	-5.59488212833823	-0.0228697062366723	AKAP5	[AKAP5] A kinase (PRKA) anchor protein 5
11735483_at	0.8351312224496	0.62139824129817	-0.494351304468608	-5.59492256407807	-0.0136061532758718	LANCL3	[LANCL3] LanC lantibiotic synthetase component C-like 3 (bacterial)
11725775_a_at	0.835228596921714	0.621543408091131	-0.494145498297908	-5.59501342043624	-0.0153923640070395	TBC1D24	[TBC1D24] TBC1 domain family member 24
11758760_s_at	0.835228596921714	0.621598045524874	-0.494068043034812	-5.59504760449364	-0.0168279584839146	GSTK1	[GSTK1] {POOR HIT 59%; Locus via Non-standard RNA} Glutathione S-transferase kappa 1
11743629_at	0.835236770442624	0.621787864022658	0.493798975120493	-5.59516631318878	0.032210823834685	IRS1	[IRS1] Insulin receptor substrate 1
11758553_s_at	0.835236770442624	0.621829741897843	0.493739618015063	-5.59519249195466	0.014511166713004	DCT	[DCT] Dopachrome tautomerase
11743733_s_at	0.835236770442624	0.621857116947894	0.493700817950426	-5.59520960257706	0.027287739783163	RCAN1	[RCAN1] Regulator of calcineurin 1
11719224_s_at	0.835236770442624	0.621858832060888	-0.493698387057478	-5.59521067454328	-0.0209126123621353	COQ10A	[COQ10A] coenzyme Q10 homolog A (S. cerevisiae)
11733683_a_at	0.835326564175368	0.621989368933507	0.493513380909545	-5.59529224241018	0.0147061903438144	FAM221B	[FAM221B] family with sequence similarity 221 member B
11738364_a_at	0.835402048052048	0.62211325749795	-0.493337812876009	-5.59536962085644	-0.0121388657214299	CEACAM16	[CEACAM16] carcinoembryonic antigen-related cell adhesion molecule 16
11719591_s_at	0.835402048052048	0.622184946578297	0.493236226031409	-5.59541438087412	0.0116508664628174	GLTP	[GLTP] Glycolipid transfer protein
11744085_at	0.835402048052048	0.62223664019734	-0.493162976874699	-5.59544664935847	-0.0178021499397554	UBALD2	[UBALD2] UBA-like domain containing 2
11739130_a_at	0.835751797957214	0.622560861312796	0.492703620413471	-5.59564890078957	0.0354412936706607	ABAT	[ABAT] 4-aminobutyrate aminotransferase
11759843_s_at	0.835955444467151	0.622835182363777	0.492315043735632	-5.59581984147541	0.0356109721063915	ARL6	[ARL6] ADP-ribosylation factor-like 6
11743373_a_at	0.835955444467151	0.622840021253142	0.492308190101707	-5.59582285528305	0.0225405430451406	KNSTRN	[KNSTRN] kinetochore-localized astrin/SPAG5 binding protein
11724331_at	0.836090234047928	0.623014811654608	-0.492060638617952	-5.59593168515559	-0.01487327402464	NACAD	[NACAD] NAC alpha domain containing
11733337_at	0.836090234047928	0.623076759031248	0.491972911278142	-5.59597023919165	0.0126435455472218	FANCE	[FANCE] Fanconi anemia complementation group E
11729263_x_at	0.836090234047928	0.62316059147289	0.491854197247702	-5.5960224001991	0.0190795570382889	SERPINB9	[SERPINB9] serpin peptidase inhibitor clade B (ovalbumin) member 9
11734993_at	0.836090234047928	0.62319541193006	0.49180489049348	-5.59604406108844	0.0288104902233437	SKI	[SKI] V-SKI AVIAN SARCOMA VIRAL ONCOGENE HOMOLOG
11735658_a_at	0.836108853225077	0.623273032464344	0.491694981930253	-5.59609233708164	0.0194173848577606	LIG3	[LIG3] Ligase III DNA ATP-dependent
11761207_at	0.836468913294403	0.623605207220093	-0.49122469874924	-5.59629878156728	-0.0178912519692269	PSMB7	[PSMB7] {Matches Ensembl Gene} Proteasome subunit beta type-7 Precursor (EC 3.4.25.1)(Proteasome subunit Z)(Macropain chain Z)(Multicatalytic endopeptidase complex chain Z) [Source:UniProtKB/Swiss-Prot;Acc:Q99436]
11717460_a_at	0.836708022606018	0.623874408688436	0.490843651161671	-5.5964659088572	0.018340098230019	CHPF2	[CHPF2] chondroitin polymerizing factor 2
11718441_s_at	0.836708022606018	0.624050354189596	-0.490594643540884	-5.59657505353032	-0.0149865628764552	RAVER1	[RAVER1] ribonucleoprotein PTB-binding 1
11719666_a_at	0.836708022606018	0.624063609222741	-0.490575885533922	-5.59658327327429	-0.0250672319525416	STMN1	[STMN1] Stathmin 1
11732638_at	0.836708022606018	0.624124235042203	0.490490092439385	-5.59662086374207	0.0111808451487425	NOVA2	[NOVA2] Neuro-oncological ventral antigen 2
11729499_at	0.836708022606018	0.624142568769395	0.490464148641868	-5.59663222979201	0.0185883143360317	SPG7	[SPG7] Spastic paraplegia 7 (pure and complicated autosomal recessive)
11760566_at	0.836708022606018	0.624166196630318	-0.490430713678763	-5.59664687685724	-0.0228739690482609	LINC00260	[LINC00260] long intergenic non-protein coding RNA 260
11721451_a_at	0.836738581185361	0.624252783066246	0.490308192925326	-5.5967005417773	0.0166346955796666	ETF1	[ETF1] Eukaryotic translation termination factor 1
11729773_a_at	0.836874920985232	0.624418300806775	0.49007400404066	-5.59680308084902	0.0145915114447286	PPEF1	[PPEF1] protein phosphatase EF-hand calcium binding domain 1
11733325_a_at	0.837417418044568	0.624886916811789	-0.489411111427394	-5.59709306173354	-0.0318737837086394	FBXW8	[FBXW8] F-box and WD repeat domain containing 8
11734437_x_at	0.837452472014186	0.625030662625003	-0.489207815365178	-5.59718191462536	-0.0199821147252122	BRSK1	[BRSK1] BR serine/threonine kinase 1
11742787_at	0.837452472014186	0.625049939231259	0.489180554490532	-5.59719382650308	0.0251500787693564	DHX34	[DHX34] DEAH (Asp-Glu-Ala-His) box polypeptide 34
11733150_at	0.837452472014186	0.625104608789425	0.489103243072518	-5.59722760479903	0.0212735613010988	COX18	[COX18] COX18 cytochrome C oxidase assembly factor
11758529_s_at	0.83770720569496	0.625386137845817	-0.48870516275996	-5.59740144653626	-0.0296571680103717	CENPA	[CENPA] Centromere protein A
11731887_at	0.83770720569496	0.625426170991715	0.488648562448952	-5.5974261524268	0.0159174311926624	KIF14	[KIF14] Kinesin family member 14
11733132_at	0.83770720569496	0.625486343872565	0.488563490803219	-5.59746328060813	0.0107422852377042	OLFML1	[OLFML1] Olfactomedin-like 1
11720127_s_at	0.837956702409936	0.625736517504408	-0.488209836525175	-5.59761755827337	-0.0179234547307736	ITPKC	[ITPKC] Inositol-trisphosphate 3-kinase C
11743340_a_at	0.837972171635252	0.625811953445066	-0.488103209627707	-5.59766405116461	-0.0252883421369461	SMARCA2	[SMARCA2] SWI/SNF related matrix associated actin dependent regulator of chromatin subfamily a member 2
11753950_a_at	0.838014544228957	0.625935985891293	-0.48792790482285	-5.59774046788215	-0.0177707812065542	ENTPD4	[ENTPD4] Ectonucleoside triphosphate diphosphohydrolase 4
11740063_a_at	0.838014544228957	0.625971373359405	-0.487877891688861	-5.59776226396879	-0.0341276526735088	CAMK2D	[CAMK2D] Calcium/calmodulin-dependent protein kinase II delta
11723571_at	0.838155171768744	0.626175741447533	0.487589082048768	-5.59788808567412	0.0192554443517805	OTUD3	[OTUD3] OTU domain containing 3
11721111_a_at	0.838155171768744	0.626238236479185	0.487500773231889	-5.59792654310724	0.013423454730801	ACOT13	[ACOT13] acyl-CoA thioesterase 13
11724821_a_at	0.838155171768744	0.626268113021686	-0.487458557428346	-5.59794492512768	-0.0244778055787114	NEK6	[NEK6] NIMA-related kinase 6
11743534_a_at	0.838213586955695	0.626384036195129	0.487294765261411	-5.59801623007921	0.0142703641923898	PPP2R5C	[PPP2R5C] protein phosphatase 2 regulatory subunit B' gamma
11759821_at	0.838213586955695	0.626488187333873	0.48714761741555	-5.5980802687249	0.031002502085081	RPL37A	[RPL37A] {Matches Ensembl Gene} 60S ribosomal protein L37a [Source:UniProtKB/Swiss-Prot;Acc:P61513]
11748655_x_at	0.838213586955695	0.62650346927755	0.487126027517721	-5.59808966300987	0.0322413585395287	FHL1	[FHL1] Four and a half LIM domains 1
11719051_a_at	0.8384649578721	0.626755272694667	0.486770319532031	-5.59824438028854	0.0234570475396314	CEP350	[CEP350] centrosomal protein 350kDa
11723612_a_at	0.838504892653256	0.626908294453242	-0.486554184785844	-5.59833833425806	-0.0243634510239894	TOX2	[TOX2] TOX high mobility group box family member 2
11722987_a_at	0.838504892653256	0.626912974174771	-0.48654757529783	-5.59834120675202	-0.0198122509498555	ZMYND15	[ZMYND15] zinc finger MYND-type containing 15
11732405_a_at	0.838615620787514	0.62705969418952	-0.486340363476224	-5.59843124158308	-0.0191786210731113	NOL9	[NOL9] Nucleolar protein 9
11720452_at	0.83887662042879	0.627444586926748	0.485796881142475	-5.59866720613764	0.0280875729774857	PLEKHH2	[PLEKHH2] pleckstrin homology domain containing family H (with MyTH4 domain) member 2
11761319_x_at	0.83887662042879	0.62748580641454	-0.485738686277637	-5.59869245707858	-0.0181150495783435	PKD1P1	[PKD1P1] polycystic kidney disease 1 (autosomal dominant) pseudogene 1
11732118_a_at	0.83887662042879	0.627490983663021	-0.485731377005084	-5.59869562838219	-0.0398744323973528	USP10	[USP10] ubiquitin specific peptidase 10
11722290_a_at	0.83887662042879	0.627510665521635	0.485703590268483	-5.59870768389108	0.0195969326290655	ZBTB43	[ZBTB43] zinc finger and BTB domain containing 43
11735541_at	0.838919403545202	0.627626513197006	0.485540044792938	-5.59877862551587	0.0271157909368984	CCDC122	[CCDC122] coiled-coil domain containing 122
11741373_a_at	0.838919403545202	0.627745789130086	-0.48537167314825	-5.59885163568446	-0.0446542489111179	HIPK3	[HIPK3] Homeodomain interacting protein kinase 3
11742865_a_at	0.838919403545202	0.627841217667374	-0.48523697476633	-5.59891002607921	-0.0148870354925319	TJP3	[TJP3] Tight junction protein 3
11750770_a_at	0.838919403545202	0.627853201702979	-0.485220059798051	-5.59891735740449	-0.028061764433315	GCLC	[GCLC] Glutamate-cysteine ligase catalytic subunit
11723602_a_at	0.838919403545202	0.627862452131071	-0.485207003298354	-5.59892301620872	-0.022725882680005	MYO19	[MYO19] myosin XIX
11748891_x_at	0.839252883390989	0.628176016553536	-0.4847644723895	-5.59911472318402	-0.0140818737837005	CACFD1	[CACFD1] calcium channel flower domain containing 1
11743505_a_at	0.839731199245293	0.628692387521023	0.484035929541394	-5.59942995178002	0.0283519136317372	NARS2	[NARS2] asparaginyl-tRNA synthetase 2 mitochondrial (putative)
11731088_at	0.839731199245293	0.628696135866047	0.484030641979178	-5.59943223789173	0.0227812528959364	TM9SF1	[TM9SF1] Transmembrane 9 superfamily member 1
11725160_at	0.839731199245293	0.628726088876117	0.48398838957799	-5.59945050509489	0.0312128625706682	FBXW2	[FBXW2] F-box and WD repeat domain containing 2
11753740_x_at	0.839772243083418	0.628820841012833	-0.4838547357493	-5.59950827787558	-0.0215477712908747	CYB5A	[CYB5A] cytochrome b5 type A (microsomal)
11762413_at	0.840000565122743	0.629111514871627	0.483444776088652	-5.5996853863685	0.011496710221484	CDCA3	[CDCA3] {POOR HIT 34%; Locus via Non-standard RNA} Cell division cycle associated 3
11725474_a_at	0.840000565122743	0.629154550904235	0.483384085990644	-5.59971159263071	0.0185994347141207	MAP3K5	[MAP3K5] Mitogen-activated protein kinase kinase kinase 5
11752621_x_at	0.840000565122743	0.629281359278522	-0.483205269178848	-5.59978878745221	-0.0139740061162033	ADAMTS7	[ADAMTS7] ADAM metallopeptidase with thrombospondin type 1 motif 7
11758429_s_at	0.840000565122743	0.629310254966143	0.483164524551413	-5.59980637282864	0.0336946992864524	MIR17HG	[MIR17HG] miR-17-92 cluster host gene (non-protein coding)
11736275_x_at	0.840000565122743	0.629327387983987	0.483140366363301	-5.59981679880068	0.0138300435548167	CEL	[CEL] Carboxyl ester lipase
11732546_at	0.840000565122743	0.629406736060116	0.483028486329938	-5.59986507618565	0.0808985265499249	DEFA4	[DEFA4] Defensin alpha 4 corticostatin
11743948_at	0.840000565122743	0.629440081923568	0.482981470788018	-5.59988536054446	0.0270259938838038	BMP6	[BMP6] Bone morphogenetic protein 6
11759653_at	0.840047443806893	0.629588040005517	-0.482772872230108	-5.59997533441251	-0.0292043832823583	NRF1	[NRF1] Nuclear respiratory factor 1
11720986_at	0.840047443806893	0.629649633719422	0.482686040600269	-5.60001277566634	0.0174567231952754	YRDC	[YRDC] yrdC N(6)-threonylcarbamoyltransferase domain containing
11731838_at	0.840047443806893	0.629667337616022	0.482661083238166	-5.60002353588024	0.0283999629320864	SPTLC1	[SPTLC1] Serine palmitoyltransferase long chain base subunit 1
11731134_a_at	0.840144952930224	0.629804476798269	0.48246776695263	-5.60010686419821	0.0269747938096696	LTB4R	[LTB4R] Leukotriene B4 receptor
11727745_at	0.840306807799908	0.629989871762163	0.482206456322595	-5.60021944827147	0.0113342136966046	METTL21C	[METTL21C] methyltransferase like 21C
11733913_at	0.840357780409282	0.630124145525254	-0.482017220648075	-5.60030094127752	-0.0281777407098458	HS3ST1	[HS3ST1] Heparan sulfate (Glucosamine) 3-O-sulfotransferase 1
11748657_a_at	0.840357780409282	0.63015621926551	-0.481972020811914	-5.6003204015426	-0.0193822166620219	DHX32	[DHX32] DEAH (Asp-Glu-Ala-His) box polypeptide 32
11742779_a_at	0.840382128285438	0.63046226650772	0.481540774144938	-5.60050597817449	0.0150908627560113	HIBCH	[HIBCH] 3-hydroxyisobutyryl-CoA hydrolase
11729567_a_at	0.840382128285438	0.630484547035657	0.481509382486996	-5.60051948034368	0.0127072097118015	LINC00922	[LINC00922] long intergenic non-protein coding RNA 922
11723860_a_at	0.840382128285438	0.630497845485458	-0.481490646156412	-5.60052753878904	-0.0150031971086948	MPP6	[MPP6] membrane protein palmitoylated 6 (MAGUK p55 subfamily member 6)
11739357_a_at	0.840382128285438	0.630525440935344	-0.481451767167455	-5.60054425953862	-0.0184868408859193	ERG	[ERG] v-ets avian erythroblastosis virus E26 oncogene homolog
11750524_a_at	0.840382128285438	0.630542569913719	-0.481427634665976	-5.60055463756446	-0.0117886664813205	FAM71F1	[FAM71F1] family with sequence similarity 71 member F1
11747155_s_at	0.840382128285438	0.630620175148303	-0.481318302510277	-5.60060164864281	-0.0275538874988355	FXYD6	[FXYD6] FXYD domain containing ion transport regulator 6
11722057_a_at	0.840382128285438	0.630633562449952	-0.481299442735022	-5.6006097569665	-0.0173846724121907	SNRNP40	[SNRNP40] small nuclear ribonucleoprotein 40kDa (U5)
11727547_s_at	0.840382128285438	0.630780118306896	0.481092988858859	-5.60069849628808	0.03623806876102	RBBP8	[RBBP8] Retinoblastoma binding protein 8
11761210_at	0.840382128285438	0.630819589009724	0.481037389820914	-5.60072238772434	0.0126612918172619	SDS	[SDS] {Matches Ensembl Gene} L-serine dehydratase (EC 4.3.1.17)(L-serine deaminase) [Source:UniProtKB/Swiss-Prot;Acc:P20132]
11722301_a_at	0.840382128285438	0.630834208405	-0.481016797094589	-5.60073123591541	-0.0200682049856251	ETS1	[ETS1] V-ETS AVIAN ERYTHROBLASTOSIS VIRUS E26 ONCOGENE HOMOLOG 1
11738209_a_at	0.840382128285438	0.630879226745956	-0.480953386017508	-5.60075847972968	-0.0155410990640248	GPR17	[GPR17] G protein-coupled receptor 17
11727834_at	0.840424480825781	0.630975092412312	0.48081835984223	-5.60081648017063	0.0281438235566753	WDR43	[WDR43] WD repeat domain 43
11749548_a_at	0.840841594913155	0.631352357116693	0.480287070225586	-5.6010445375642	0.0155729774812432	KCTD1	[KCTD1] potassium channel tetramerization domain containing 1
11732518_at	0.840845248604155	0.631419203991074	-0.48019294612146	-5.60108491432164	-0.0131107867667426	GPR52	[GPR52] G protein-coupled receptor 52
11727445_a_at	0.841234486027629	0.631781866565775	-0.47968237140779	-5.60130379973202	-0.0283173477898195	TMEM255A	[TMEM255A] transmembrane protein 255A
11758354_s_at	0.841234486027629	0.631872379639785	0.479554962073582	-5.60135838437443	0.0256210267815939	RNPC3	[RNPC3] RNA-binding region (RNP1 RRM) containing 3
11727304_at	0.841234486027629	0.631932784986624	0.479469937759235	-5.60139480239399	0.0284037623946087	TIGD3	[TIGD3] Tigger transposable element derived 3
11730384_at	0.841234486027629	0.632003126231938	-0.47937093242314	-5.60143720070702	-0.0170354462051652	GREM2	[GREM2] gremlin 2 DAN family BMP antagonist
11725194_a_at	0.841234486027629	0.632125900355864	-0.479198139069367	-5.60151117725801	-0.0211367343156166	FCHO1	[FCHO1] FCH domain only 1
11751739_a_at	0.841234486027629	0.63215477840704	0.479157497936336	-5.60152857273316	0.0267316282087071	PTPRE	[PTPRE] Protein tyrosine phosphatase receptor type E
11721573_a_at	0.841234486027629	0.63216715307268	0.479140082861568	-5.60153602639294	0.0149054304513085	ACVRL1	[ACVRL1] activin A receptor type II-like 1
11746761_a_at	0.841234486027629	0.632277392429652	0.478984947591191	-5.60160241242126	0.0240313223983133	PXK	[PXK] PX domain containing serine/threonine kinase
11731804_s_at	0.841234486027629	0.632452000429751	-0.478739252644001	-5.60170750714919	-0.0242954777128928	DCUN1D3	[DCUN1D3] DCN1 defective in cullin neddylation 1 domain containing 3
11722872_a_at	0.841234486027629	0.632462910573857	-0.478723901690123	-5.60171407165246	-0.0165561579093501	RFC4	[RFC4] Replication factor C (Activator 1) 4 37kDa
11755795_a_at	0.841234486027629	0.632480240952564	0.478699517474363	-5.60172449860264	0.0326660643128633	PRDM2	[PRDM2] PR domain containing 2 with ZNF domain
11716312_at	0.841234486027629	0.632512861176506	-0.478653620891267	-5.60174412303178	-0.0223702622555733	MRPS21	[MRPS21] {POOR HIT 73%} Mitochondrial ribosomal protein S21
11725429_at	0.841234486027629	0.632545226476367	-0.478608083984667	-5.60176359181401	-0.0559329070521617	LAMP3	[LAMP3] Lysosomal-associated membrane protein 3
11759673_s_at	0.841516731949469	0.63282160890063	0.478219263559463	-5.60192975221873	0.0284103882865452	DBF4B	[DBF4B] DBF4 homolog B (S. cerevisiae)
11748605_a_at	0.841626047956596	0.632967977669575	-0.478013378346509	-5.60201768160473	-0.022184876285781	POLR1B	[POLR1B] polymerase (RNA) I polypeptide B 128kDa
11728289_a_at	0.841889534715451	0.633230323206727	-0.477644408726329	-5.60217516644212	-0.0200958205912114	TBC1D2	[TBC1D2] TBC1 domain family member 2
11746411_at	0.84206121761469	0.63342365130778	-0.477372548745194	-5.60229112493479	-0.0215018533963418	PABPC1P2	[PABPC1P2] poly(A) binding protein cytoplasmic 1 pseudogene 2
11754466_a_at	0.842169020296406	0.63360581416794	0.477116421799991	-5.60240031239397	0.0295588453340834	SH3BP4	[SH3BP4] SH3-domain binding protein 4
11744265_a_at	0.842169020296406	0.633633152497159	-0.477077985922002	-5.60241669264156	-0.0154830877583123	LAMB2	[LAMB2] laminin beta 2 (laminin S)
11740509_a_at	0.842273124759698	0.633815598620088	0.476821496857723	-5.60252596705063	0.0273855064405746	ARHGAP26	[ARHGAP26] Rho GTPase activating protein 26
11746710_a_at	0.842273124759698	0.633839903522374	0.476787330559925	-5.6025405188063	0.0211200537485068	DOCK10	[DOCK10] dedicator of cytokinesis 10
11728107_a_at	0.842282351480046	0.633911059984068	-0.476687306504064	-5.60258311403078	-0.0206887220832064	SLC23A3	[SLC23A3] solute carrier family 23 member 3
11737710_a_at	0.842352461262461	0.634061053696218	-0.476476477227999	-5.60267286641193	-0.0120624131220382	LFNG	[LFNG] LFNG O-fucosylpeptide 3-beta-N-acetylglucosaminyltransferase
11743162_a_at	0.842352461262461	0.634092262141156	0.476432613698499	-5.6026915346253	0.0331777407098564	CTSE	[CTSE] Cathepsin E
11737763_a_at	0.842698242077239	0.634416798087424	0.475976532237617	-5.6028855401277	0.0419342970994476	TIAM2	[TIAM2] T-cell lymphoma invasion and metastasis 2
11743659_a_at	0.842755441568396	0.634524109242165	0.475825746039367	-5.60294963995194	0.0252661013807867	SNRNP27	[SNRNP27] small nuclear ribonucleoprotein 27kDa (U4/U6.U5)
11730968_at	0.842892257198868	0.6346913794582	0.475590731146571	-5.60304950530384	0.0191615234918086	RIC8B	[RIC8B] RIC8 guanine nucleotide exchange factor B
11718848_a_at	0.843076549616134	0.634894423809421	-0.475305488917868	-5.6031706476831	-0.0313670651468732	BEX2	[BEX2] brain expressed X-linked 2
11721042_at	0.84312242757137	0.63504968555878	-0.475087399141733	-5.60326322146413	-0.0226274209989681	NSMCE2	[NSMCE2] non-SMC element 2 MMS21 homolog (S. cerevisiae)
11754530_a_at	0.84312242757137	0.635063580631653	0.475067882410328	-5.60327150377182	0.0282210638495233	CCDC14	[CCDC14] Coiled-coil domain containing 14
11744369_s_at	0.84312242757137	0.63512180428701	-0.474986104642961	-5.60330620407712	-0.0167773607635802	EPB41L4A-AS1	[EPB41L4A-AS1] EPB41L4A antisense RNA 1
11729973_a_at	0.843237734776624	0.635294127998409	-0.474744086821466	-5.60340886320822	-0.01501056435918	PRSS36	[PRSS36] protease serine 36
11731362_a_at	0.843237734776624	0.635337236624028	0.474683547825364	-5.60343453447455	0.0306122694838384	ZNF624	[ZNF624] Zinc finger protein 624
11736708_a_at	0.843371006610551	0.635501946278775	-0.474452256180641	-5.60353258246996	-0.0195991567046581	ZNF547	[ZNF547] Zinc finger protein 547
11733649_a_at	0.843404402959275	0.635662283560288	0.474227128827043	-5.60362797150915	0.0238964414790166	FAM228B	[FAM228B] family with sequence similarity 228 member B
11745501_s_at	0.843404402959275	0.635693704213739	-0.474183014346811	-5.6036466580233	-0.0145805300713495	ECSCR	[ECSCR] endothelial cell surface expressed chemotaxis and apoptosis regulator
11751775_a_at	0.843404402959275	0.635792629916996	-0.474044129068767	-5.60370547729781	-0.0117556296914034	DCD	[DCD] Dermcidin
11759118_at	0.843404402959275	0.635837378196562	0.473981308394361	-5.60373207681771	0.0233884718747168	FKBP14	[FKBP14] FK506 binding protein 14 22 kDa
11737901_a_at	0.843404402959275	0.635848604167437	-0.473965548908126	-5.60373874914459	-0.016944490779335	METTL5	[METTL5] Methyltransferase like 5
11719640_a_at	0.843406691284157	0.635916526196221	-0.4738701996472	-5.60377911384778	-0.0196275600037019	PLXNA1	[PLXNA1] Plexin A1
11724394_at	0.843406691284157	0.635978926850011	0.47378260512443	-5.60381618855088	0.024111759799843	KIAA1211L	[KIAA1211L] KIAA1211-like
11722659_at	0.843532681403955	0.63613823926568	-0.473558987854339	-5.60391080434695	-0.0126070336391377	PEBP4	[PEBP4] phosphatidylethanolamine-binding protein 4
11723479_a_at	0.843595557382478	0.636249969443078	-0.473402173075696	-5.60397712841089	-0.0188186915021662	NFKBIL1	[NFKBIL1] Nuclear factor of kappa light polypeptide gene enhancer in B-cells inhibitor-like 1
11740882_at	0.84363292014081	0.636342464883218	-0.473272363333378	-5.60403201423138	-0.0120266425725091	PRSS38	[PRSS38] protease serine 38
11729240_at	0.843647690191501	0.636440772208791	0.473134405850823	-5.60409032858515	0.0210719117783453	SLC35E3	[SLC35E3] Solute carrier family 35 member E3
11717933_a_at	0.843647690191501	0.636553421965602	0.472976332321406	-5.6041571250843	0.0149951348345922	DNAL4	[DNAL4] Dynein axonemal light chain 4
11717937_at	0.843647690191501	0.636594023163805	0.472919362402558	-5.60418119317188	0.0191137522009219	SMIM3	[SMIM3] small integral membrane protein 3
11755015_s_at	0.843647690191501	0.63661087424834	-0.472895718110846	-5.60419118132829	-0.0236716245018918	CPS1	[CPS1] carbamoyl-phosphate synthase 1 mitochondrial
11752915_a_at	0.843654794205117	0.636680552552905	0.47279795308278	-5.60423247532218	0.0155937355203482	RYR2	[RYR2] ryanodine receptor 2 (cardiac)
11726665_a_at	0.843811535725713	0.636863170213048	0.472541745309084	-5.60434065192236	0.0301667593364989	TLE3	[TLE3] transducin-like enhancer of split 3 (E(sp1) homolog Drosophila)
11761333_x_at	0.843907084828077	0.637008517618158	-0.47233784894417	-5.60442669965096	-0.0133311555926143	CDK11B	[CDK11B] {POOR HIT 22%} cyclin-dependent kinase 11B
11735317_a_at	0.843907084828077	0.637063959287003	0.472260079403722	-5.6044595099493	0.0352084607543399	CACNB4	[CACNB4] Calcium channel voltage-dependent beta 4 subunit
11732461_a_at	0.844020147776144	0.637267874910811	-0.471974066024659	-5.60458013012799	-0.0225050505050408	SPINK2	[SPINK2] serine peptidase inhibitor Kazal type 2 (acrosin-trypsin inhibitor)
11716375_s_at	0.844020147776144	0.637318661104427	-0.471902838999929	-5.6046101572933	-0.0189282272263771	PRKCZ	[PRKCZ] Protein kinase C zeta
11720703_at	0.844020147776144	0.637345342655253	-0.471865419407958	-5.60462593045164	-0.0475341951626067	MYL4	[MYL4] myosin light chain 4 alkali; atrial embryonic
11744670_at	0.844020147776144	0.637453945470576	-0.47171311601557	-5.6046901167032	-0.013258641460471	LINC00852	[LINC00852] long intergenic non-protein coding RNA 852
11743466_at	0.844020147776144	0.637471037891153	0.471689146792211	-5.60470021633135	0.0247680011120526	MPHOSPH6	[MPHOSPH6] M-phase phosphoprotein 6
11748974_s_at	0.844075424484561	0.63757713698201	0.471540366872912	-5.60476289450486	0.0180093596515771	CWF19L1	[CWF19L1] CWF19-like 1 cell cycle control (S. pombe)
11721158_a_at	0.844277588453746	0.637878742805069	-0.471117490215895	-5.60494093666013	-0.0162588731350022	DRAM2	[DRAM2] DNA-damage regulated autophagy modulator 2
11749135_a_at	0.844277588453746	0.637930176850832	-0.471045383800789	-5.60497127943408	-0.0207911685663893	BRD3	[BRD3] Bromodomain containing 3
11751492_a_at	0.844277588453746	0.637944514858481	-0.471025283499353	-5.60497973692437	-0.0112820869242842	DNAI1	[DNAI1] dynein axonemal intermediate chain 1
11744162_a_at	0.844277588453746	0.637987303251775	-0.47096530003694	-5.6050049736848	-0.0191694467611834	DUSP4	[DUSP4] Dual specificity phosphatase 4
11744041_s_at	0.844452770922865	0.638222441409058	-0.47063569887808	-5.60514358906805	-0.0192342229635765	MGAT4B	[MGAT4B] Mannosyl (Alpha-1 3-)-glycoprotein beta-1 4-N-acetylglucosaminyltransferase isozyme B
11721323_a_at	0.844452770922865	0.638285235237076	-0.470547687303891	-5.60518058637621	-0.0160252988601393	TBC1D10B	[TBC1D10B] TBC1 domain family member 10B
11733283_a_at	0.844452770922865	0.638320639152647	-0.470498066930441	-5.60520144218094	-0.0198939393939268	KRBOX4	[KRBOX4] KRAB box domain containing 4
11723644_a_at	0.844452770922865	0.638377195736154	-0.470418802435087	-5.60523475307039	-0.0177686961356636	PLN	[PLN] Phospholamban
11726457_a_at	0.844500713403858	0.638477820753683	-0.470277783008152	-5.60529400260517	-0.0195398016865864	GSPT2	[GSPT2] G1 to S phase transition 2
11746700_s_at	0.844580714584549	0.63861295250515	0.470088419381517	-5.60537353613173	0.0262254656658527	ITM2A	[ITM2A] Integral membrane protein 2A
11727784_x_at	0.844580714584549	0.63866708149456	0.470012571765465	-5.6054053834816	0.0184076545269356	TPM4	[TPM4] Tropomyosin 4
11756264_s_at	0.844674815140437	0.638802635220945	-0.469822640576409	-5.6054851104117	-0.0338772588267924	IPW	[IPW] imprinted in Prader-Willi syndrome (non-protein coding)
11722661_at	0.844864353289508	0.639010387206313	0.469531581717963	-5.60560722501315	0.0263477434899504	NFE2L3	[NFE2L3] nuclear factor erythroid 2-like 3
11757824_s_at	0.84486996371042	0.639079040934268	0.469435407164011	-5.60564755872231	0.0306862663330669	RGL1	[RGL1] Ral guanine nucleotide dissociation stimulator-like 1
11748002_a_at	0.844910148684441	0.639173851139415	0.469302598091407	-5.60570324266321	0.0141773236956935	HPCAL1	[HPCAL1] Hippocalcin-like 1
11716432_a_at	0.844933842292462	0.639256190509293	0.469187264757238	-5.60575158664615	0.0173743397275636	MNAT1	[MNAT1] MNAT CDK-activating kinase assembly factor 1
11747454_a_at	0.844945770113045	0.639329630889073	-0.469084401579402	-5.60579469353587	-0.0194346677786914	ACTN4	[ACTN4] Actinin alpha 4
11721173_a_at	0.844991195930172	0.639461787750545	0.468899310563868	-5.60587223589115	0.0158360207580515	VPS8	[VPS8] vacuolar protein sorting 8 homolog (S. cerevisiae)
11724834_at	0.844991195930172	0.639492841503303	-0.468855820867081	-5.6058904511079	-0.0107574830877546	MUC13	[MUC13] mucin 13 cell surface associated
11740744_x_at	0.845100953231776	0.639640334198755	-0.468649274630825	-5.60597693786514	-0.0272087387637638	TPM2	[TPM2] tropomyosin 2 (beta)
11730552_a_at	0.845143819426685	0.63973720996322	0.468513622379831	-5.60603371860199	0.0419576035585312	PRSS16	[PRSS16] protease serine 16 (thymus)
11731212_x_at	0.845161583888371	0.639815089426815	-0.46840457635015	-5.60607935072123	-0.0141503567787842	GGT6	[GGT6] gamma-glutamyltransferase 6
11763523_at	0.845289967974039	0.639976722722435	0.468178276876108	-5.60617401564518	0.0231341858956702	ATP6V0D1	[ATP6V0D1] {Matches Ensembl Gene} V-type proton ATPase subunit d 1 (V-ATPase subunit d 1)(Vacuolar proton pump subunit d 1)(V-ATPase AC39 subunit)(V-ATPase 40 kDa accessory protein)(P39)(32 kDa accessory protein) [Source:UniProtKB/Swiss-Prot;Acc:P61421]
11729536_a_at	0.845572277328687	0.640349459871787	-0.467656506793611	-5.60639210688831	-0.0175197386711035	SYCE2	[SYCE2] Synaptonemal complex central element protein 2
11717672_s_at	0.845572277328687	0.640359492289924	-0.467642464839312	-5.606397972837	-0.0474772958947156	ENPP2	[ENPP2] Ectonucleotide pyrophosphatase/phosphodiesterase 2
11742417_at	0.845572277328687	0.640398942806931	-0.46758724850395	-5.60642103745013	-0.0181808914836346	ZNF737	[ZNF737] Zinc finger protein 737
11730283_at	0.845572277328687	0.640482338292271	0.467470529943743	-5.60646978342817	0.0175297470114177	SMU1	[SMU1] smu-1 suppressor of mec-8 and unc-52 homolog (C. elegans)
11754678_a_at	0.845572277328687	0.640533600234924	-0.467398787979434	-5.60649973949023	-0.0246932629042531	SLC25A43	[SLC25A43] solute carrier family 25 member 43
11734637_at	0.845572277328687	0.640691045940249	-0.467178455100861	-5.60659171141348	-0.0105969326290389	TAS2R60	[TAS2R60] Taste receptor type 2 member 60
11728495_a_at	0.845572277328687	0.640749004622839	0.467097352209451	-5.60662555469071	0.0220811324251837	GNRH1	[GNRH1] gonadotropin-releasing hormone 1 (luteinizing-releasing hormone)
11757406_s_at	0.845572277328687	0.640769790008031	0.467068267501619	-5.606637689966	0.0367828746177503	NEK1	[NEK1] NIMA-related kinase 1
11731841_a_at	0.845572277328687	0.64082474441146	0.466991372457367	-5.60666976994541	0.0368169771105618	B4GALT6	[B4GALT6] UDP-Gal:betaGlcNAc beta 1 4- galactosyltransferase polypeptide 6
11725236_at	0.845572277328687	0.640835100169587	-0.466976882454818	-5.60667581446462	-0.0163151237141834	ZBTB39	[ZBTB39] Zinc finger and BTB domain containing 39
11721015_s_at	0.845654033294754	0.640961530762861	0.466799985935824	-5.60674959192816	0.0233411175980143	WTAP	[WTAP] Wilms tumor 1 associated protein
11760343_x_at	0.845811794676693	0.641148033874436	0.466539065132094	-5.60685836209006	0.0239966638865834	ZNF726	[ZNF726] {Matches Ensembl Gene} Zinc finger protein 726 [Source:UniProtKB/Swiss-Prot;Acc:A6NNF4]
11743892_a_at	0.845811794676693	0.641414642966652	-0.466166130071023	-5.60701372225963	-0.0191676396997327	ZNF780A	[ZNF780A] zinc finger protein 780A
11734934_a_at	0.845811794676693	0.641425628148032	-0.466150765300485	-5.60702012037381	-0.0185891946992802	FGD2	[FGD2] FYVE RhoGEF and PH domain containing 2
11723437_at	0.845811794676693	0.641752963486266	-0.465692977997926	-5.60721065307202	-0.0226203780928502	CEP41	[CEP41] centrosomal protein 41kDa
11751236_a_at	0.845811794676693	0.641782175936379	0.465652128354376	-5.60722764575441	0.0285237698081851	TBC1D14	[TBC1D14] TBC1 domain family member 14
11754618_a_at	0.845811794676693	0.641808234930028	0.465615689048692	-5.60724280256331	0.0297693911593129	SNX27	[SNX27] Sorting nexin family member 27
11717884_a_at	0.845811794676693	0.641873296119408	-0.465524714158933	-5.60728063809882	-0.0172304698359635	ZHX3	[ZHX3] Zinc fingers and homeoboxes 3
11739012_a_at	0.845811794676693	0.64187336738741	0.465524614507193	-5.60728067953894	0.0136122694838443	ASH2L	[ASH2L] ash2 (absent small or homeotic)-like (Drosophila)
11721336_at	0.845811794676693	0.641887792235332	-0.465504444804379	-5.60728906691255	-0.0261357149476291	LDOC1	[LDOC1] leucine zipper down-regulated in cancer 1
11748127_s_at	0.845811794676693	0.641938878814321	0.465433013958089	-5.6073187678132	0.0222028078954755	MFSD6	[MFSD6] major facilitator superfamily domain containing 6
11728235_at	0.845811794676693	0.641948829429903	-0.465419100974397	-5.60732455229348	-0.0249925864145917	CD5	[CD5] CD5 molecule
11716819_a_at	0.845811794676693	0.641990962191209	-0.465360191808602	-5.60734904253202	-0.0141217681401056	CUL1	[CUL1] Cullin 1
11718789_x_at	0.845811794676693	0.642014845631065	0.465326799190044	-5.60736292343161	0.0410140858122618	ZNF302	[ZNF302] Zinc finger protein 302
11744512_a_at	0.845811794676693	0.64202171306468	-0.465317197587723	-5.60736691451518	-0.0288702159206551	TRABD2A	[TRABD2A] TraB domain containing 2A
11750534_x_at	0.845811794676693	0.642138832573398	-0.465153455271187	-5.60743496437832	-0.013521545732551	CRYZL1	[CRYZL1] Crystallin zeta (Quinone reductase)-like 1
11747232_a_at	0.845811794676693	0.642163741735089	0.465118631909581	-5.60744943357658	0.0276793160967594	FGD4	[FGD4] FYVE RhoGEF and PH domain containing 4
11738007_at	0.845811794676693	0.642255052336426	0.464990983227598	-5.60750246269018	0.0360317857473911	BEND2	[BEND2] BEN domain containing 2
11721393_at	0.845811794676693	0.642263662369784	-0.464978947126523	-5.60750746209988	-0.019514363821683	NINJ2	[NINJ2] Ninjurin 2
11746678_a_at	0.845811794676693	0.642306265668563	0.464919392298612	-5.60753219736069	0.0224172458530307	RBM11	[RBM11] RNA binding motif protein 11
11764253_s_at	0.845900882189366	0.642491355848045	-0.464660675328339	-5.60763961509551	-0.020361829302189	IFITM10	[IFITM10] interferon induced transmembrane protein 10
11746607_a_at	0.845900882189366	0.642502896184543	0.464644545408545	-5.60764631016433	0.0176173663237935	UBN1	[UBN1] Ubinuclein 1
11753821_x_at	0.846156800994336	0.642762983893464	-0.464281053140665	-5.60779712387896	-0.0174549624686993	OAZ1	[OAZ1] Ornithine decarboxylase antizyme 1
11741133_s_at	0.846156800994336	0.642826295792373	0.464192579275439	-5.60783381404028	0.0219542211101995	HNRNPF	[HNRNPF] Heterogeneous nuclear ribonucleoprotein F
11730819_s_at	0.846476115104484	0.643133411841983	0.463763458159333	-5.60801167174984	0.0149938837920764	TMEM230	[TMEM230] transmembrane protein 230
11762438_a_at	0.846585931871048	0.643361451407224	0.463444882867425	-5.6081436053308	0.0128418589565471	CP	[CP] ceruloplasmin (ferroxidase)
11725084_a_at	0.846585931871048	0.64338916666928	0.463406167371814	-5.60815963265233	0.0239868872208397	UCHL5	[UCHL5] Ubiquitin carboxyl-terminal hydrolase L5
11750232_a_at	0.846585931871048	0.643492406019289	0.463261958279178	-5.60821932012332	0.0343003428783302	GGTA1P	[GGTA1P] glycoprotein alpha-galactosyltransferase 1 pseudogene
11719835_a_at	0.846585931871048	0.643583320167713	-0.463134973546404	-5.60827186315349	-0.0286180150124995	LGALS8	[LGALS8] Lectin galactoside-binding soluble 8
11736247_x_at	0.846585931871048	0.643588656455682	0.463127520295566	-5.60827494667093	0.0410556945602929	AMIGO2	[AMIGO2] adhesion molecule with Ig-like domain 2
11751225_s_at	0.846585931871048	0.643629823640681	0.463070022512104	-5.6082987326682	0.0216032341766397	CSF2RA	[CSF2RA] colony stimulating factor 2 receptor alpha low-affinity (granulocyte-macrophage)
11717005_a_at	0.846585931871048	0.643668636010517	-0.46301581508021	-5.60832115479429	-0.0188824020016556	POLDIP3	[POLDIP3] Polymerase (DNA-directed) delta interacting protein 3
11745300_a_at	0.846695109166655	0.643816194162401	0.462809739919207	-5.60840637090496	0.0320340098230076	DNAJC6	[DNAJC6] DnaJ (Hsp40) homolog subfamily C member 6
11731586_at	0.846725092716766	0.643903545006461	0.462687757710042	-5.60845679508786	0.0221517931609769	DOK3	[DOK3] Docking protein 3
11760531_at	0.846777312834899	0.644090245887547	-0.462427059999819	-5.60856451605566	-0.0225830784913281	KMT2B	[KMT2B] {Matches Ensembl Gene} Histone-lysine N-methyltransferase MLL4 (EC 2.1.1.43)(Myeloid/lymphoid or mixed-lineage leukemia protein 4)(WW domain-binding protein 7)(WBP-7)(Trithorax homolog 2)(Lysine N-methyltransferase 2D) [Source:UniProtKB/Swiss-Prot;Acc:Q9UMN6]
11730815_x_at	0.846777312834899	0.644187769228766	-0.462290896887675	-5.60862075490548	-0.0231430358632121	LILRB4	[LILRB4] leukocyte immunoglobulin-like receptor subfamily B (with TM and ITIM domains) member 4
11722448_at	0.846777312834899	0.64422146471928	0.462243852887578	-5.60864018143752	0.019606801964609	KCNMB4	[KCNMB4] Potassium large conductance calcium-activated channel subfamily M beta member 4
11754573_a_at	0.846777312834899	0.644222379924712	0.462242575136706	-5.60864070904937	0.0204639051061246	LPIN1	[LPIN1] Lipin 1
11760799_x_at	0.846777312834899	0.644266035076031	-0.462181627505097	-5.60866587399615	-0.182538596978942	HLA-DPB1	[HLA-DPB1] {POOR HIT 11%} Major histocompatibility complex class II DP beta 1
11737395_at	0.846816261810447	0.644360227882143	0.462050129334678	-5.6087201575917	0.0218993142433597	SOWAHD	[SOWAHD] sosondowah ankyrin repeat domain family member D
11749185_a_at	0.846838975167565	0.644484513861016	-0.461876631748602	-5.60879175531361	-0.0107949680289061	RHBG	[RHBG] Rh family B glycoprotein (gene/pseudogene)
11721558_at	0.846838975167565	0.644586388479492	-0.461734429798232	-5.60885041815838	-0.0148744323973551	FBXO41	[FBXO41] F-box protein 41
11733385_a_at	0.846838975167565	0.644648099542872	-0.461648294802522	-5.6088859428226	-0.0136380780279808	TMEM182	[TMEM182] transmembrane protein 182
11723778_at	0.846838975167565	0.644703314904417	-0.46157122928024	-5.60891772135378	-0.0283482995088367	CYP2U1	[CYP2U1] Cytochrome P450 family 2 subfamily u polypeptide 1
11762393_a_at	0.846838975167565	0.644758317940637	-0.461494462838102	-5.60894937129032	-0.0401555462885654	VEPH1	[VEPH1] ventricular zone expressed PH domain-containing 1
11755281_a_at	0.846838975167565	0.64486248726638	0.46134908363399	-5.60900929508979	0.0217367250486671	TGFBI	[TGFBI] Transforming growth factor beta-induced 68kDa
11723888_at	0.846838975167565	0.644870023852626	-0.461338565917757	-5.609013629652	-0.0163103975535064	ZNF251	[ZNF251] Zinc finger protein 251
11720708_a_at	0.846838975167565	0.644908666389667	-0.46128463895806	-5.60903585248579	-0.011090121397455	PPARG	[PPARG] Peroxisome proliferator-activated receptor gamma
11720876_s_at	0.846838975167565	0.644958554694211	-0.461215020140382	-5.60906453796257	-0.0533628023352652	CORO2B	[CORO2B] Coronin actin binding protein 2B
11717828_a_at	0.846924661319884	0.645088380822365	0.461033859090875	-5.60913916262049	0.0214218793439063	LTBR	[LTBR] lymphotoxin beta receptor (TNFR superfamily member 3)
11745088_x_at	0.847135572768691	0.645313611580755	0.460719605168473	-5.60926854204619	0.0276546659253301	RPH3AL	[RPH3AL] rabphilin 3A-like (without C2 domains)
11761915_at	0.84714534803939	0.645385641759368	0.460619114462223	-5.60930989582909	0.0260606523955245	FFAR4	[FFAR4] free fatty acid receptor 4
11736920_a_at	0.847158579848868	0.645460307006906	0.460514952441686	-5.60935275091836	0.0156867760170583	ZBTB10	[ZBTB10] zinc finger and BTB domain containing 10
11737056_a_at	0.847192685817695	0.645550880136301	0.460388604796411	-5.60940472078797	0.0177726346029159	ACTR3B	[ACTR3B] ARP3 actin-related protein 3 homolog B (yeast)
11743704_x_at	0.847335615007595	0.645724388779136	-0.460146584394721	-5.60950422992319	-0.0187172643869777	ABHD11	[ABHD11] Abhydrolase domain containing 11
11717586_a_at	0.847643193007957	0.646023404780098	-0.459729562086617	-5.60967557028595	-0.0180407283847464	SCAP	[SCAP] SREBF chaperone
11729281_s_at	0.847692955135182	0.646125956044946	-0.459586557546918	-5.60973429029652	-0.0235719581132212	PTP4A3	[PTP4A3] Protein tyrosine phosphatase type IVA member 3
11717543_x_at	0.847795621023921	0.64626884307526	0.459387321748091	-5.60981606937366	0.0198400982300226	MAPK3	[MAPK3] Mitogen-activated protein kinase 3
11721961_at	0.847987376390678	0.646479664855286	-0.459093393905218	-5.60993665145452	-0.0199367991844941	RC3H2	[RC3H2] ring finger and CCCH-type domains 2
11758057_s_at	0.848201023694954	0.646811986174431	-0.458630152048153	-5.61012653712699	-0.0230834491705894	GATA3	[GATA3] GATA binding protein 3
11756900_a_at	0.848201023694954	0.646937550726974	0.458455146059204	-5.61019822333575	0.0434201186173757	CR2	[CR2] Complement component (3d/Epstein Barr virus) receptor 2
11723399_at	0.848201023694954	0.646982242077459	-0.458392860745953	-5.61022373014487	-0.0169742841256557	ALPK2	[ALPK2] alpha-kinase 2
11724914_at	0.848201023694954	0.647097526950686	-0.458232199083817	-5.61028950763081	-0.0134343434343354	SPATA18	[SPATA18] Spermatogenesis associated 18
11762010_a_at	0.848201023694954	0.647104507776362	0.458222470945784	-5.61029348974876	0.0299589936057965	GRAMD1B	[GRAMD1B] GRAM domain containing 1B
11719259_s_at	0.848201023694954	0.647119083185361	-0.458202159507146	-5.61030180376492	-0.0213649337410651	SPSB1	[SPSB1] splA/ryanodine receptor domain and SOCS box containing 1
11723410_a_at	0.848201023694954	0.647164340703978	-0.458139092480342	-5.61032761644391	-0.0116828838847085	PLP1	[PLP1] Proteolipid protein 1
11750735_a_at	0.848201023694954	0.647216511329313	-0.458066394202789	-5.61035736669171	-0.0104190529144566	COMP	[COMP] Cartilage oligomeric matrix protein
11746872_a_at	0.848201023694954	0.647224521320637	0.458055232723385	-5.61036193387598	0.0136481327031848	COL1A1	[COL1A1] Collagen type I alpha 1
11722293_a_at	0.848321122139459	0.647380836518715	-0.457837427598471	-5.61045103567391	-0.0109173848577462	NAPSA	[NAPSA] Napsin A aspartic peptidase
11752326_a_at	0.84832545741324	0.647488766683755	-0.45768705350082	-5.61051252745108	-0.0160250671856002	ANKRD19P	[ANKRD19P] ankyrin repeat domain 19 pseudogene
11756362_x_at	0.84832545741324	0.647536729224705	0.45762023284474	-5.61053984563686	0.037251552219467	FCGR1B	[FCGR1B] Fc fragment of IgG high affinity Ib receptor (CD64)
11745876_s_at	0.84832545741324	0.647578166126307	-0.457562505255767	-5.61056344311125	-0.0107111481790074	SEC11A	[SEC11A] SEC11 homolog A (S. cerevisiae)
11759813_x_at	0.848455883798145	0.647742412163957	-0.457333701836632	-5.61065694251029	-0.0119706236678674	HOXB1	[HOXB1] {POOR HIT 33%} Homeobox B1
11725989_x_at	0.84873965274082	0.648270827680268	-0.456597753787206	-5.61095736741424	-0.0103738300435512	MMP14	[MMP14] matrix metallopeptidase 14 (membrane-inserted)
11724970_at	0.84873965274082	0.648296837521751	0.456561535115746	-5.61097213993931	0.0260246038365373	FLT1	[FLT1] fms-related tyrosine kinase 1
11721137_a_at	0.84873965274082	0.648297568431253	-0.456560517333859	-5.61097255504555	-0.0142869984245984	LSM6	[LSM6] LSM6 homolog U6 small nuclear RNA associated (S. cerevisiae)
11721511_at	0.84873965274082	0.648348495996263	0.456489602535454	-5.61100147564198	0.0458240663516039	NUS1	[NUS1] nuclear undecaprenyl pyrophosphate synthase 1 homolog (S. cerevisiae)
11731917_at	0.84873965274082	0.64836074781278	0.45647254266604	-5.61100843235819	0.0286853396348938	KCNA3	[KCNA3] Potassium voltage-gated channel shaker-related subfamily member 3
11740720_a_at	0.84873965274082	0.648383382177508	-0.456441026113831	-5.61102128357388	-0.0342603095171827	IKZF3	[IKZF3] IKAROS family zinc finger 3 (Aiolos)
11743299_at	0.84873965274082	0.648455704711015	0.456340325785564	-5.61106233928558	0.0197568807339579	SRP72	[SRP72] Signal recognition particle 72kDa
11723404_at	0.84873965274082	0.64847669434844	0.456311101137872	-5.61107425253542	0.0391801501251172	PPARGC1A	[PPARGC1A] peroxisome proliferator-activated receptor gamma coactivator 1 alpha
11731671_at	0.84875063721952	0.648565923027974	-0.456186869110814	-5.61112488646268	-0.0152530812714158	FUNDC1	[FUNDC1] FUN14 domain containing 1
11759641_at	0.84875063721952	0.648614499312988	-0.456119239895267	-5.61115244468503	-0.0225854415716711	CSTF2	[CSTF2] {POOR HIT 75%; Locus via Non-standard RNA} cleavage stimulation factor 3' pre-RNA subunit 2 64kDa
11757433_a_at	0.848824152979036	0.648824021102788	-0.455827561960108	-5.61127125375472	-0.0160178852747475	TRIM27	[TRIM27] tripartite motif containing 27
11725590_a_at	0.848824152979036	0.648880873002286	0.455748424417426	-5.61130347573338	0.0248523769808253	NUDT6	[NUDT6] nudix (nucleoside diphosphate linked moiety X)-type motif 6
11749286_a_at	0.848824152979036	0.649138570722848	-0.455389746424491	-5.61144944655137	-0.0120732554906731	USF2	[USF2] Upstream transcription factor 2 c-fos interacting
11727876_at	0.848824152979036	0.649176731397228	0.455336637272757	-5.6114710505746	0.0234224816977315	CYBB	[CYBB] Cytochrome b-245 beta polypeptide
11751460_a_at	0.848824152979036	0.649269996376359	0.455206843519008	-5.61152383817983	0.0179800296543462	DDX20	[DDX20] DEAD (Asp-Glu-Ala-Asp) box polypeptide 20
11732771_x_at	0.848824152979036	0.649312450954603	-0.455147763447898	-5.61154786128881	-0.012657121675467	FOXD4	[FOXD4] Forkhead box D4
11747576_a_at	0.848824152979036	0.649407904368742	-0.455014935662432	-5.61160186028726	-0.0183906032805021	GGNBP2	[GGNBP2] gametogenetin binding protein 2
11739790_a_at	0.848824152979036	0.649420684413693	-0.454997152257098	-5.61160908864986	-0.0215321564266366	GCFC2	[GCFC2] GC-rich sequence DNA-binding factor 2
11760564_at	0.848824152979036	0.649451695656694	0.45495400077817	-5.61162662711766	0.0236457696228385	SP140L	[SP140L] {Matches Ensembl Gene} Nuclear body protein SP140-like protein [Source:UniProtKB/Swiss-Prot;Acc:Q9H930]
11748434_a_at	0.848824152979036	0.649506178948755	0.454878190503424	-5.61165743538937	0.0195375776109801	PARP2	[PARP2] poly (ADP-ribose) polymerase 2
11734277_a_at	0.848824152979036	0.64951565371502	-0.454865007194718	-5.61166279238464	-0.028263877305144	ENOSF1	[ENOSF1] Enolase superfamily member 1
11733596_x_at	0.848824152979036	0.649539949599746	-0.454831201957914	-5.611676528326	-0.0240471226021612	TMEM52B	[TMEM52B] transmembrane protein 52B
11724180_a_at	0.848824152979036	0.649549392173023	-0.4548180637243	-5.61168186645476	-0.0195727458066806	DNAJB5	[DNAJB5] DnaJ (Hsp40) homolog subfamily B member 5
11737012_at	0.848824152979036	0.649576644629379	-0.454780145567856	-5.61169727192424	-0.0230737651746749	APLF	[APLF] aprataxin and PNKP like factor
11732465_a_at	0.848975697072476	0.649816180205583	0.454446891969409	-5.61183261173684	0.0399895283106417	USP44	[USP44] Ubiquitin specific peptidase 44
11744465_x_at	0.848975697072476	0.649829885709296	-0.45442782573347	-5.61184035185533	-0.0202083680845018	PPP1R15A	[PPP1R15A] protein phosphatase 1 regulatory subunit 15A
11743205_x_at	0.848975697072476	0.649906797779487	0.454320833564143	-5.61188378032093	0.0113476044852248	ADAMTS2	[ADAMTS2] ADAM metallopeptidase with thrombospondin type 1 motif 2
11727623_at	0.848975697072476	0.649994926851446	-0.454198243863782	-5.6119335273216	-0.0285212677230957	EID3	[EID3] EP300 interacting inhibitor of differentiation 3
11728877_s_at	0.848975697072476	0.650016232804671	-0.4541686077875	-5.61194555165343	-0.0174477342229533	ARID1B	[ARID1B] AT rich interactive domain 1B (SWI1-like)
11748894_a_at	0.849062296729097	0.650147267541896	-0.453986350362609	-5.61201948226594	-0.0163318969511552	ACD	[ACD] adrenocortical dysplasia homolog (mouse)
11718157_s_at	0.849100236750537	0.650241051929492	0.453855914074642	-5.61207237404297	0.0291929848948227	PTX3	[PTX3] pentraxin 3 long
11739905_at	0.849388923980103	0.650526883456897	-0.453458424387445	-5.61223346209548	-0.0139938837920464	ZNF583	[ZNF583] Zinc finger protein 583
11715360_x_at	0.849435462942562	0.650627284911483	-0.453318818828177	-5.61229000568614	-0.0170552312111738	TIMP1	[TIMP1] TIMP metallopeptidase inhibitor 1
11763470_at	0.849539751477963	0.650771931299121	-0.453117707432929	-5.61237143004896	-0.0133066907608135	ARHGAP8	[ARHGAP8] {Matches Ensembl Gene} Rho GTPase-activating protein 8 (Rho-type GTPase-activating protein 8) [Source:UniProtKB/Swiss-Prot;Acc:P85298]
11762359_x_at	0.849679408263538	0.650994915147827	0.452807714292793	-5.61249686690818	0.0126878417199556	MIR612	[MIR612] {Matches Ensembl Gene} nuclear paraspeckle assembly transcript 1 (non-protein coding) [ENST00000499732 ENST00000501122]
11743872_a_at	0.849679408263538	0.651026942513117	-0.452763193289955	-5.61251487502432	-0.0109637661013751	SOX17	[SOX17] SRY (Sex determining region Y)-box 17
11718516_s_at	0.849679408263538	0.651099038964326	-0.452662975839946	-5.61255540509612	-0.0190299786859249	TAF9	[TAF9] TAF9 RNA polymerase II TATA box binding protein (TBP)-associated factor 32kDa
11750877_a_at	0.849679408263538	0.651155277638871	-0.452584804607692	-5.61258701298796	-0.0125538874988358	ANKS3	[ANKS3] ankyrin repeat and sterile alpha motif domain containing 3
11744636_a_at	0.849679408263538	0.651203666990038	0.452517546080629	-5.61261420405483	0.0183159577425789	OPRL1	[OPRL1] opiate receptor-like 1
11750933_a_at	0.849679408263538	0.651315906413401	0.452361547377133	-5.61267725518838	0.0342253266611197	ZNF480	[ZNF480] Zinc finger protein 480
11718300_at	0.849679408263538	0.651374640896629	-0.452279918219882	-5.6127102391883	-0.0171048558984253	RPP25	[RPP25] Ribonuclease P/MRP 25kDa subunit
11736925_s_at	0.849679408263538	0.651397128116043	0.452248666292677	-5.61272286562177	0.0156581410434793	UBP1	[UBP1] upstream binding protein 1 (LBP-1a)
11747457_x_at	0.849758845500399	0.651539176981589	-0.452051262129354	-5.61280260090747	-0.0112635066258853	UGT1A8	[UGT1A8] UDP glucuronosyltransferase 1 family polypeptide A8
11737157_x_at	0.849758845500399	0.651587593812839	-0.451983981684882	-5.61282976881218	-0.022763645630608	TMEM241	[TMEM241] transmembrane protein 241
11751197_a_at	0.849958250352774	0.651805293916182	-0.451681489089743	-5.61295186570697	-0.0440398016865782	PZP	[PZP] pregnancy-zone protein
11753146_a_at	0.85025694439403	0.652099173637565	-0.45127321121062	-5.61311653191335	-0.0104999073301775	FAM83A-AS1	[FAM83A-AS1] FAM83A antisense RNA 1
11717065_a_at	0.850337543962665	0.652225816101881	0.451097294059006	-5.61318743679575	0.0102131405801189	GREM1	[GREM1] gremlin 1 DAN family BMP antagonist
11729179_x_at	0.850447027143581	0.652374627362866	-0.450890600445749	-5.61327071111511	-0.0238583541840347	POLH	[POLH] Polymerase (DNA directed) eta
11730734_a_at	0.850711261617106	0.652647443640522	0.450511718361355	-5.61342325909616	0.0200662125845747	PPP1R8	[PPP1R8] PROTEIN PHOSPHATASE 1 REGULATORY SUBUNIT 8
11732596_a_at	0.850711261617106	0.652707031860528	0.450428971996951	-5.61345655794047	0.014505652858873	SIGLEC15	[SIGLEC15] Sialic acid binding Ig-like lectin 15
11726671_a_at	0.850740999336567	0.652815149675355	0.45027884356957	-5.61351695712314	0.0290989250301337	DCLRE1B	[DCLRE1B] DNA cross-link repair 1B
11740701_a_at	0.850740999336567	0.652893091533211	-0.450170622678634	-5.61356048373078	-0.0196752849596775	SYNE4	[SYNE4] spectrin repeat containing nuclear envelope family member 4
11729625_a_at	0.850740999336567	0.652938482690134	0.450107600295508	-5.61358582661583	0.0251075433231582	DCAF7	[DCAF7] DDB1 and CUL4 associated factor 7
11722012_a_at	0.850740999336567	0.653029751575023	0.449980885384327	-5.61363677114416	0.0113574274858834	GIMAP4	[GIMAP4] GTPase IMAP family member 4
11736803_at	0.850740999336567	0.653065408481173	0.449931382400801	-5.61365666945824	0.0125229357798196	FGF9	[FGF9] Fibroblast growth factor 9
11728814_at	0.850740999336567	0.653142281794695	-0.449824661860101	-5.61369955961478	-0.0243552497451542	OTUD7B	[OTUD7B] OTU domain containing 7B
11741477_a_at	0.850740999336567	0.653183853344406	-0.449766951666891	-5.61372274866063	-0.0119065424891054	NPHP1	[NPHP1] nephronophthisis 1 (juvenile)
11732259_at	0.850811838652371	0.6534209223275	-0.449437877956549	-5.6138549199218	-0.0179220646835225	SH2D4A	[SH2D4A] SH2 domain containing 4A
11732375_a_at	0.850811838652371	0.653597613817207	0.44919264553243	-5.61395335381492	0.0160374386062552	HTATIP2	[HTATIP2] HIV-1 Tat interactive protein 2 30kDa
11743530_a_at	0.850811838652371	0.653687767515087	0.449067530473011	-5.6140035531064	0.0464328607172697	CENPK	[CENPK] Centromere protein K
11750268_a_at	0.850811838652371	0.653743029793931	0.448990841114906	-5.61403431589217	0.0145761745899384	LINC00612	[LINC00612] long intergenic non-protein coding RNA 612
11736079_a_at	0.850811838652371	0.653797368979144	0.448915435346654	-5.61406455866948	0.0134547771291045	NEK9	[NEK9] NIMA-related kinase 9
11746668_a_at	0.850811838652371	0.653798366149516	0.448914051610435	-5.61406511359325	0.014729682142538	ALDH9A1	[ALDH9A1] Aldehyde dehydrogenase 9 family member A1
11725460_x_at	0.850811838652371	0.653810751237214	-0.448896865356923	-5.61407200570412	-0.0144806783430584	S100A7	[S100A7] {POOR HIT 73%} S100 calcium binding protein A7
11726463_a_at	0.850811838652371	0.653941228784225	0.448715815351822	-5.61414459520576	0.0446806598091127	ZCCHC10	[ZCCHC10] Zinc finger CCHC domain containing 10
11760127_at	0.850811838652371	0.653963707258386	0.448684625820265	-5.61415709726544	0.0236433602075961	LIMS1	[LIMS1] LIM and senescent cell antigen-like domains 1
11762207_at	0.850811838652371	0.65400802299122	0.448623137743754	-5.61418174169856	0.0109837827819512	PCOLCE-AS1	[PCOLCE-AS1] {Matches Ensembl Gene} PCOLCE antisense RNA 1 [ENST00000442166 ENST00000446022 ENST00000544873]
11753019_a_at	0.850811838652371	0.654008117848706	-0.448623006130822	-5.61418179444543	-0.0249133537206849	EWSR1	[EWSR1] EWS RNA-binding protein 1
11721375_a_at	0.850811838652371	0.654070936726505	0.448535847860392	-5.61421672170827	0.0252775461032408	BCL2	[BCL2] B-cell CLL/lymphoma 2
11763753_x_at	0.850811838652371	0.654170350498698	0.448397922856145	-5.61427197906874	0.0131501714391695	KLK2	[KLK2] {POOR HIT 56%} kallikrein-related peptidase 2
11749141_a_at	0.850811838652371	0.654172886941117	-0.448394403950251	-5.61427338863788	-0.020357381150947	TRAF5	[TRAF5] TNF receptor-associated factor 5
11737707_at	0.850811838652371	0.654309676241818	-0.448204639039701	-5.61434938646244	-0.0110087572977435	ZSCAN5B	[ZSCAN5B] zinc finger and SCAN domain containing 5B
11721240_at	0.850811838652371	0.65432382369787	0.448185013495801	-5.61435724434724	0.0228982948753762	ZNF787	[ZNF787] zinc finger protein 787
11756032_a_at	0.850811838652371	0.654423704318504	-0.448046462660298	-5.61441270903465	-0.032474330460551	CBR3	[CBR3] Carbonyl reductase 3
11731083_at	0.850811838652371	0.654429711477794	-0.448038130018033	-5.61441604421309	-0.0230884996756471	RNF144B	[RNF144B] ring finger protein 144B
11721562_a_at	0.850811838652371	0.65447498812267	-0.447975326945963	-5.61444117943921	-0.0146929848948041	FAM189B	[FAM189B] family with sequence similarity 189 member B
11741250_a_at	0.850811838652371	0.654606745605136	-0.447792576689591	-5.61451430025591	-0.0162639236400564	SH2D3C	[SH2D3C] SH2 domain containing 3C
11725696_a_at	0.850811838652371	0.654638277681369	-0.447748843294376	-5.61453179415295	-0.0172003058103822	PRR14	[PRR14] Proline rich 14
11730200_a_at	0.850811838652371	0.654665235001783	-0.447711455534853	-5.61454674836471	-0.0185397553516706	ALAD	[ALAD] Aminolevulinate dehydratase
11737681_a_at	0.851101607277971	0.655021737318626	0.447217072834312	-5.61474437238334	0.0117182374200775	SLC26A10	[SLC26A10] Solute carrier family 26 member 10
11720258_a_at	0.851101607277971	0.655103148115262	-0.447104191073025	-5.61478946504301	-0.0220653322212865	TRAPPC6B	[TRAPPC6B] Trafficking protein particle complex 6b
11736786_s_at	0.851101607277971	0.655154045761871	0.447033620829106	-5.61481764982769	0.0309927254193409	CATSPER2	[CATSPER2] Cation channel sperm associated 2
11732962_a_at	0.851101607277971	0.65519903696537	-0.446971241803153	-5.61484255945339	-0.0201050875729676	RAB33A	[RAB33A] RAB33A member RAS oncogene family
11723142_at	0.851101607277971	0.655233717412642	-0.44692315953788	-5.61486175762824	-0.015370354925393	CARD11	[CARD11] caspase recruitment domain family member 11
11729715_a_at	0.851101607277971	0.655277512533371	-0.446862441829366	-5.6148859979068	-0.0180735798350309	CBR1	[CBR1] Carbonyl reductase 1
11728018_at	0.851103064988667	0.655348457373782	-0.44676408715898	-5.61492525697851	-0.0135715874339679	RHPN1	[RHPN1] rhophilin Rho GTPase binding protein 1
11759738_at	0.851103064988667	0.655408405843601	-0.44668098072933	-5.61495842286343	-0.0187279214159854	TMED4	[TMED4] {Matches Ensembl Gene} Transmembrane emp24 domain-containing protein 4 Precursor (Endoplasmic reticulum stress-response protein 25)(ERS25)(Putative NF-kappa-B-activating protein 156) [Source:UniProtKB/Swiss-Prot;Acc:Q7Z7H5]
11715465_at	0.851213153879372	0.655558075816834	-0.446473507077834	-5.61504119398486	-0.0398994995829707	IGFBP4	[IGFBP4] Insulin-like growth factor binding protein 4
11736910_a_at	0.851236478573879	0.655648775691588	-0.446347787599358	-5.61509133078815	-0.0102670744138544	CYB561D1	[CYB561D1] cytochrome b561 family member D1
11719300_at	0.851236478573879	0.655705830564189	0.446268707223811	-5.61512286073928	0.0128405152441959	CTDSP1	[CTDSP1] CTD (Carboxy-terminal domain RNA polymerase II polypeptide A) small phosphatase 1
11721426_at	0.851302816798333	0.655821831497077	0.446107933835458	-5.61518694511916	0.0174617737003153	FZD5	[FZD5] frizzled family receptor 5
11737217_s_at	0.851336898083639	0.655953124400587	0.44592598023551	-5.61525944412935	0.0177000741358713	ZNF124	[ZNF124] Zinc finger protein 124
11717857_a_at	0.851336898083639	0.655977893491754	-0.445891655399258	-5.61527311747316	-0.0114724307292926	DHX29	[DHX29] DEAH (Asp-Glu-Ala-His) box polypeptide 29
11759449_x_at	0.851553973105318	0.6562100754859	0.44556992478723	-5.61540122818946	0.0109753498285636	DEFB108B	[DEFB108B] {Matches Ensembl Gene} Beta-defensin 108B Precursor (Defensin beta 108B)(Defensin beta 108)(Beta-defensin 8)(BD-8)(hBD-8)(DEFB-8) [Source:UniProtKB/Swiss-Prot;Acc:Q8NET1]
11738159_x_at	0.851739650345884	0.656418092959255	-0.44528171780262	-5.61551591163707	-0.0132992771754186	COX6B2	[COX6B2] cytochrome c oxidase subunit VIb polypeptide 2 (testis)
11730918_a_at	0.852026583782085	0.656734777423545	-0.444843024515397	-5.61569033441679	-0.0228538133629774	SLC10A7	[SLC10A7] solute carrier family 10 member 7
11724979_a_at	0.852026583782085	0.656791281170536	0.444764760630006	-5.61572143379231	0.0135802983968372	DPEP2	[DPEP2] dipeptidase 2
11726617_s_at	0.852026583782085	0.656847949396298	0.444686271666457	-5.61575261711802	0.0238803169307822	CDK1	[CDK1] Cyclin-dependent kinase 1
11722713_a_at	0.852026583782085	0.656915700053642	-0.444592436460748	-5.61578989022656	-0.014906635158912	XPA	[XPA] Xeroderma pigmentosum complementation group A
11740416_at	0.852026583782085	0.656964006127316	-0.444525534556503	-5.61581646012442	-0.0171977110555055	BRCA2	[BRCA2] Breast cancer 2 early onset
11724209_a_at	0.852062630626181	0.657056759074774	-0.444397081170825	-5.61586746382164	-0.0149753961634636	KIFC1	[KIFC1] Kinesin family member C1
11716125_a_at	0.852254172914352	0.657269437615429	-0.444102570798801	-5.61598434653576	-0.0195164025576773	ZYX	[ZYX] Zyxin
11756142_a_at	0.85229500054944	0.65736590078209	-0.443969004452208	-5.61603732968086	-0.021253915299777	ADPRH	[ADPRH] ADP-ribosylarginine hydrolase
11758397_s_at	0.852298040531289	0.657433222085506	0.443875793674903	-5.6160742951357	0.0225803910666436	RNF170	[RNF170] Ring finger protein 170
11752926_a_at	0.852319356644227	0.657548526431372	-0.443716156196581	-5.61613758603301	-0.0237855157075204	KIF3B	[KIF3B] kinesin family member 3B
11729521_at	0.852319356644227	0.657579621044414	-0.443673108020116	-5.61615464929676	-0.0244995366509038	CA5B	[CA5B] Carbonic anhydrase VB mitochondrial
11723312_a_at	0.852926675495019	0.658113202918738	-0.442934531978753	-5.61644714560059	-0.0232789361504802	PXMP2	[PXMP2] Peroxisomal membrane protein 2 22kDa
11740078_at	0.852959968914637	0.658203918987113	0.44280898825434	-5.61649681595599	0.0154308683161943	RGS17	[RGS17] Regulator of G-protein signaling 17
11731222_a_at	0.85305382607801	0.658341379994488	0.442618766635365	-5.61657204880201	0.0129049207673098	SHOX2	[SHOX2] short stature homeobox 2
11724969_at	0.853325195073222	0.658615862996211	0.442238978940257	-5.61672215865966	0.0248457047539725	USP31	[USP31] ubiquitin specific peptidase 31
11747645_a_at	0.853346375358563	0.658697266944076	0.442126356874789	-5.61676664742925	0.0198877768510854	ADAM17	[ADAM17] ADAM metallopeptidase domain 17
11716708_a_at	0.853771428960078	0.659090454345487	-0.441582462653027	-5.61698134111262	-0.0335332684644483	DDR1	[DDR1] discoidin domain receptor tyrosine kinase 1
11723771_a_at	0.854002391003159	0.659368501468521	-0.441197920462272	-5.6171329738311	-0.024091743119258	MASTL	[MASTL] Microtubule associated serine/threonine kinase-like
11723905_a_at	0.854002391003159	0.659398964403445	-0.441155793868678	-5.61714957717627	-0.0203713742933846	ZNF75A	[ZNF75A] Zinc finger protein 75A
11740122_a_at	0.85447668186879	0.659889780537686	-0.440477162011994	-5.61741682801268	-0.0184141414141346	ZNF419	[ZNF419] zinc finger protein 419
11715129_s_at	0.85447668186879	0.659895462935949	0.440469306378339	-5.61741991922056	0.0218741543879322	ZNF600	[ZNF600] Zinc finger protein 600
11721248_s_at	0.854477364337276	0.660017034847762	0.440301245769231	-5.61748603822516	0.0266738949124488	GNG2	[GNG2] guanine nucleotide binding protein (G protein) gamma 2
11734149_x_at	0.854477364337276	0.660056019608709	0.440247356004658	-5.61750723439317	0.0189903623390002	PRRT3	[PRRT3] Proline-rich transmembrane protein 3
11756559_a_at	0.854477364337276	0.660091418222888	-0.440198424584961	-5.61752647807803	-0.0125334074691787	SNUPN	[SNUPN] SNURPORTIN 1
11746246_at	0.854843154448145	0.660476931586753	0.439665598762487	-5.61773588884803	0.013183717913082	GK3P	[GK3P] glycerol kinase 3 pseudogene
11725994_a_at	0.854843154448145	0.660529634148593	-0.439592767210545	-5.61776449336808	-0.0242552126772182	MRPL11	[MRPL11] Mitochondrial ribosomal protein L11
11726412_s_at	0.854843154448145	0.660569506250392	0.439537668082715	-5.61778613035166	0.0132619775739125	ZBTB7C	[ZBTB7C] Zinc finger and BTB domain containing 7C
11717263_s_at	0.854875001029982	0.660688258946493	-0.439373572042527	-5.61785055349943	-0.0157766194050382	ATPAF1	[ATPAF1] {Matches Ensembl Gene} ATP synthase mitochondrial F1 complex assembly factor 1 Precursor (ATP11 homolog) [Source:UniProtKB/Swiss-Prot;Acc:Q5TC12]
11721925_at	0.854875001029982	0.660724461419681	-0.439323548737604	-5.61787018757906	-0.0186934019089824	BCL9	[BCL9] B-cell CLL/lymphoma 9
11729989_a_at	0.854885285911638	0.660797584345361	0.439222513410131	-5.6179098370004	0.0325650542118519	CACNA1A	[CACNA1A] calcium channel voltage-dependent P/Q type alpha 1A subunit
11733302_at	0.855033343022969	0.660977212644119	-0.438974336676842	-5.61800719064921	-0.0283563617829583	ZNF790	[ZNF790] {Matches Ensembl Gene} Zinc finger protein 790 [Source:UniProtKB/Swiss-Prot;Acc:Q6PG37]
11718280_s_at	0.85520525959794	0.661353210361171	0.438454941182622	-5.61821075892686	0.0213002038736185	TRIAP1	[TRIAP1] TP53 regulated inhibitor of apoptosis 1
11727379_at	0.85520525959794	0.661439743003547	-0.438335423563416	-5.61825756777216	-0.0223286535075413	HDAC2	[HDAC2] Histone deacetylase 2
11739797_a_at	0.85520525959794	0.661447724729244	-0.438324399636927	-5.61826188462973	-0.0362972847743279	RFX2	[RFX2] regulatory factor X 2 (influences HLA class II expression)
11756254_a_at	0.85520525959794	0.66152835854065	-0.438213035585829	-5.61830548758065	-0.0188519136317242	GGT5	[GGT5] gamma-glutamyltransferase 5
11742229_at	0.85520525959794	0.661552033463466	-0.438180338980856	-5.61831828735271	-0.0112368640533749	SUPT20HL1	[SUPT20HL1] suppressor of Ty 20 homolog (S. cerevisiae)-like 1
11761622_x_at	0.85520525959794	0.661563519065946	0.43816447678757	-5.61832449659743	0.0228466777870562	TIPIN	[TIPIN] {POOR HIT 67%} Timeless interacting protein
11727020_at	0.85520525959794	0.661576045606916	0.438147177132006	-5.61833126827995	0.0216099064034943	ABI2	[ABI2] abl-interactor 2
11753749_x_at	0.85520525959794	0.661631697369818	0.438070321404307	-5.61836134903719	0.0199942081364251	ANP32A	[ANP32A] Acidic (Leucine-rich) nuclear phosphoprotein 32 family member A
11719424_at	0.855248841571901	0.661810263502877	0.437823737022873	-5.61845782474269	0.019572560467064	FAM220A	[FAM220A] family with sequence similarity 220 member A
11729409_at	0.855248841571901	0.661866557800291	-0.437746005001903	-5.61848822601337	-0.0124511166712882	ZNF764	[ZNF764] zinc finger protein 764
11735711_a_at	0.855248841571901	0.661902925040646	-0.437695789973846	-5.61850786242388	-0.0161158372717871	CSNK1G2	[CSNK1G2] Casein kinase 1 gamma 2
11743694_at	0.855248841571901	0.661947152032074	0.437634723877771	-5.61853173907506	0.0135275229357958	H2AFV	[H2AFV] H2A histone family member V
11743065_at	0.855248841571901	0.661991422465465	0.437573599437989	-5.61855563520668	0.0298198498749098	CDC6	[CDC6] Cell division cycle 6
11720319_at	0.855284898623403	0.662084536145615	-0.437445042197406	-5.61860588279739	-0.0189570475396108	SPAG5	[SPAG5] Sperm associated antigen 5
11754020_a_at	0.855397820400378	0.662247365673179	-0.437220249310039	-5.61869370940091	-0.0101758409785724	GNPTG	[GNPTG] N-acetylglucosamine-1-phosphate transferase gamma subunit
11720062_s_at	0.855397820400378	0.662302375847087	0.437144310498935	-5.61872336851448	0.0213936150495915	IER3	[IER3] Immediate early response 3
11737486_s_at	0.855428967869952	0.66239170745255	-0.437020998041218	-5.61877151920057	-0.0105543971828252	SRF	[SRF] serum response factor (c-fos serum response element-binding transcription factor)
11728829_at	0.855494181352169	0.662568540786126	0.43677691871339	-5.6188667865768	0.0163400982300095	INHBB	[INHBB] Inhibin beta B
11729722_a_at	0.855494181352169	0.662624026090243	0.43670033889332	-5.61889666573482	0.0248562691131662	PIAS2	[PIAS2] protein inhibitor of activated STAT 2
11726996_at	0.855494181352169	0.662642108039371	-0.436675383066643	-5.61890640162253	-0.0241941432675201	PINK1	[PINK1] PTEN induced putative kinase 1
11755957_s_at	0.855494181352169	0.662882857084987	0.436343138916674	-5.61903596537407	0.0187997868594287	GNRHR2	[GNRHR2] gonadotropin-releasing hormone (type 2) receptor 2
11731434_s_at	0.855494181352169	0.662936982949804	0.436268449519379	-5.61906507810278	0.0160618107682584	MRPL34	[MRPL34] Mitochondrial ribosomal protein L34
11730947_at	0.855494181352169	0.662948920417125	-0.436251977090404	-5.6190714981214	-0.0219114076545202	IFNG	[IFNG] Interferon gamma
11742430_s_at	0.855494181352169	0.66296306988579	-0.436232452489697	-5.61907910738993	-0.0226884440737551	N6AMT1	[N6AMT1] N-6 adenine-specific DNA methyltransferase 1 (putative)
11722993_x_at	0.855494181352169	0.662963966870839	0.436231214761565	-5.61907958975484	0.0159702529886179	PLIN3	[PLIN3] perilipin 3
11728004_s_at	0.855507135894278	0.663039594124215	0.436126860939875	-5.61912025339872	0.0326759336484255	RALGPS2	[RALGPS2] Ral GEF with PH domain and SH3 binding motif 2
11718289_a_at	0.855507135894278	0.66310444847428	-0.436037375837764	-5.6191551153979	-0.0142020665369151	APBB3	[APBB3] amyloid beta (A4) precursor protein-binding family B member 3
11735871_s_at	0.855555769240068	0.663251706436116	0.435834204409416	-5.61923424129084	0.0184517653600258	CCR8	[CCR8] Chemokine (C-C motif) receptor 8
11754981_a_at	0.855555769240068	0.663334728570337	-0.435719666936789	-5.61927883211608	-0.0161470670002677	TIGD6	[TIGD6] Tigger transposable element derived 6
11715956_s_at	0.855555769240068	0.663383728293973	0.435652069526849	-5.61930514311411	0.0193079418033726	ARL6IP5	[ARL6IP5] ADP-ribosylation-like factor 6 interacting protein 5
11744478_s_at	0.855555769240068	0.663403044060435	-0.435625423072256	-5.61931551361627	-0.0491989157630996	HBG2	[HBG2] hemoglobin gamma G
11731607_a_at	0.855664411260988	0.663552518971317	0.435419230169976	-5.6193957401712	0.0105252525252566	SCIN	[SCIN] Scinderin
11719527_a_at	0.855782640805825	0.663709446132321	0.43520277724244	-5.61947991793698	0.024390186266344	FBXL16	[FBXL16] F-box and leucine-rich repeat protein 16
11759646_at	0.856111752464844	0.664038027138812	0.43474962475087	-5.6196560119509	0.0214094615883691	ZC3H7A	[ZC3H7A] {Matches Ensembl Gene} Zinc finger CCCH domain-containing protein 7A [Source:UniProtKB/Swiss-Prot;Acc:Q8IWR0]
11729682_a_at	0.856111752464844	0.664095226143919	-0.434670749632436	-5.61968664392004	-0.0122552126772231	TMEM231	[TMEM231] transmembrane protein 231
11720034_x_at	0.856386866199635	0.664405682118301	0.434242690651142	-5.61985278825545	0.0109121490130732	CASP2	[CASP2] caspase 2 apoptosis-related cysteine peptidase
11721112_a_at	0.856386866199635	0.664439211505198	-0.434196464859719	-5.61987072028614	-0.0207429339264094	ACP6	[ACP6] Acid phosphatase 6 lysophosphatidic
11736640_a_at	0.856647904233956	0.664774386245936	-0.43373442228399	-5.62004985229408	-0.00974135853951585	ESRP2	[ESRP2] epithelial splicing regulatory protein 2
11759607_a_at	0.856647904233956	0.664791243943749	0.43371118618906	-5.62005885580231	0.0234836437772272	ATF7	[ATF7] Activating transcription factor 7
11717128_a_at	0.856647904233956	0.664886001440374	-0.433580579947551	-5.62010945406755	-0.0273466314521214	CLN6	[CLN6] ceroid-lipofuscinosis neuronal 6 late infantile variant
11755389_s_at	0.856647904233956	0.664918987474395	0.433535116346151	-5.62012706358558	0.020746779723865	NTNG2	[NTNG2] Netrin G2
11738566_at	0.856647904233956	0.664968282451029	0.433467176322297	-5.62015337550936	0.0116973403762439	ASTL	[ASTL] astacin-like metallo-endopeptidase (M12 family)
11763602_a_at	0.856694179737058	0.665069515305516	0.433327660026481	-5.62020739469707	0.018660874803083	ZNF839	[ZNF839] zinc finger protein 839
11724663_at	0.857060562270884	0.66541928536759	0.432845681739122	-5.6203938778016	0.0144150217774128	TMEM120B	[TMEM120B] transmembrane protein 120B
11747468_a_at	0.857308384011158	0.665677052005309	-0.432490547408031	-5.62053115085515	-0.0122583634510183	KDM2B	[KDM2B] lysine (K)-specific demethylase 2B
11759331_at	0.857333848619805	0.665841345528569	0.432264222869824	-5.62061857527084	0.0159336947456516	B3GAT2	[B3GAT2] beta-1 3-glucuronyltransferase 2 (glucuronosyltransferase S)
11758953_s_at	0.857333848619805	0.665871122691177	-0.432223205354317	-5.62063441458364	-0.0196695857658984	RAN	[RAN] RAN member RAS oncogene family
11725909_a_at	0.857333848619805	0.665892906132391	0.432193199510568	-5.62064600068157	0.0255488369937997	TCL1B	[TCL1B] T-cell leukemia/lymphoma 1B
11716315_at	0.857400105435827	0.666024647652042	-0.432011738999455	-5.62071605055596	-0.0162922806041941	MRPL15	[MRPL15] Mitochondrial ribosomal protein L15
11735759_a_at	0.857400105435827	0.666075099061605	-0.43194225110344	-5.62074286744703	-0.0186906218144598	DNM2	[DNM2] Dynamin 2
11731788_a_at	0.857438107745983	0.666169989787246	-0.431811561571448	-5.62079329171029	-0.0156571216754511	NCKAP5L	[NCKAP5L] NCK-associated protein 5-like
11759856_at	0.857503689902953	0.666286316039559	0.431651359758405	-5.62085508197996	0.0179758131776553	SNRPG	[SNRPG] {Matches Ensembl Gene} Small nuclear ribonucleoprotein G (snRNP-G)(Sm protein G)(Sm-G)(SmG) [Source:UniProtKB/Swiss-Prot;Acc:P62308]
11727339_a_at	0.857521696536528	0.666400575517681	0.431494015070223	-5.62091574795912	0.0235026410898111	ZBTB2	[ZBTB2] Zinc finger and BTB domain containing 2
11753204_a_at	0.857521696536528	0.66643105698661	0.43145204139311	-5.62093192764078	0.0127406635159097	PTDSS1	[PTDSS1] Phosphatidylserine synthase 1
11736590_a_at	0.857900353261548	0.666790737325721	0.430956810894452	-5.62112270649901	0.0103114169215153	RAMP3	[RAMP3] receptor (G protein-coupled) activity modifying protein 3
11720894_a_at	0.857998177280041	0.666932180799519	-0.430762091660453	-5.62119765873224	-0.0281633768881422	SOS1	[SOS1] son of sevenless homolog 1 (Drosophila)
11751972_a_at	0.858019228654924	0.667066956220345	0.43057656728572	-5.62126904016637	0.0182317208785223	ZNF638	[ZNF638] Zinc finger protein 638
11720704_s_at	0.858019228654924	0.667079369811917	-0.430559480170901	-5.62127561297504	-0.0153783708646023	TPD52L1	[TPD52L1] Tumor protein D52-like 1
11756622_a_at	0.858047077302139	0.667166436029925	-0.430439638423843	-5.62132170453544	-0.0150095449911749	HSPA8	[HSPA8] Heat shock 70kDa protein 8
11755731_a_at	0.858155031517851	0.667354957551551	-0.430180170397918	-5.62142145295076	-0.0146680103790153	KLK3	[KLK3] kallikrein-related peptidase 3
11721135_s_at	0.858155031517851	0.667432641337961	-0.4300732602375	-5.62146253541174	-0.0360335928088142	IGFBP3	[IGFBP3] Insulin-like growth factor binding protein 3
11759346_a_at	0.858155031517851	0.667457410700246	0.430039173124595	-5.62147563195236	0.0185890556945756	MAML2	[MAML2] mastermind-like 2 (Drosophila)
11747888_a_at	0.858155031517851	0.667551468914629	0.429909736608349	-5.62152535305142	0.0399538040960152	SH3YL1	[SH3YL1] SH3 and SYLF domain containing 1
11762675_at	0.858155031517851	0.66757749040239	0.429873928882276	-5.62153910541339	0.0144093225836386	FCGR1A	[FCGR1A] {POOR HIT 70%} Fc fragment of IgG high affinity Ia receptor (CD64)
11743208_at	0.858187329990152	0.667668041667264	0.429749327135851	-5.62158695120577	0.0175307200444865	GPRC5D	[GPRC5D] G protein-coupled receptor family C group 5 member D
11737251_at	0.858537957939145	0.668010615838894	0.429277993444333	-5.62176781319906	0.0294259568158814	CD226	[CD226] CD226 molecule
11746525_a_at	0.858537957939145	0.668071734137749	0.429193913347076	-5.62180005590667	0.0186423408395968	RBM48	[RBM48] RNA binding motif protein 48
11752868_a_at	0.858695277254617	0.668261271615577	0.428933187053073	-5.62189999810174	0.0222298211472705	ATG2A	[ATG2A] autophagy related 2A
11756670_x_at	0.858695277254617	0.668391295065532	-0.428754344702105	-5.62196851728632	-0.0124232230562322	TUBA1C	[TUBA1C] tubulin alpha 1c
11736160_at	0.858695277254617	0.668472061141767	0.428643260933176	-5.62201106201708	0.0406118988045705	GBP6	[GBP6] Guanylate binding protein family member 6
11747370_a_at	0.858695277254617	0.66854299679679	0.428545702069057	-5.62204841767133	0.0152990918357907	CDC42SE1	[CDC42SE1] CDC42 small effector 1
11756145_s_at	0.858695277254617	0.66854568998614	-0.428541998166162	-5.62204983574231	-0.0156031878417044	SLC25A15	[SLC25A15] solute carrier family 25 (mitochondrial carrier; ornithine transporter) member 15
11760516_at	0.858695277254617	0.668586938065213	-0.428485271038448	-5.62207155267979	-0.0224742841256544	SETD3	[SETD3] {Matches Ensembl Gene} SET domain-containing protein 3 [Source:UniProtKB/Swiss-Prot;Acc:Q86TU7]
11731430_a_at	0.858813812209339	0.668806462038455	0.428183390180946	-5.62218707391726	0.0287223612269756	CYP27A1	[CYP27A1] Cytochrome P450 family 27 subfamily A polypeptide 1
11741092_a_at	0.858813812209339	0.668810177000716	0.428178281845549	-5.62218902803263	0.0227667037346064	GPD2	[GPD2] glycerol-3-phosphate dehydrogenase 2 (mitochondrial)
11763941_at	0.858834912746255	0.668967015832877	0.427962627595189	-5.62227150201974	0.00979784079325929	MT1IP	[MT1IP] {ZERO PROBES MATCH} metallothionein 1I pseudogene
11715546_s_at	0.858834912746255	0.668969025440428	0.427959864503329	-5.62227255845676	0.0135026874247295	CBX1	[CBX1] Chromobox homolog 1
11748678_a_at	0.858834912746255	0.669023034111553	-0.427885606992776	-5.62230094742782	-0.0110179316096697	F2R	[F2R] Coagulation factor II (Thrombin) receptor
11754250_s_at	0.859176531499265	0.669354652389341	0.427429710781885	-5.6224751307156	0.0225298860161391	WHAMMP3	[WHAMMP3] WAS protein homolog associated with actin golgi membranes and microtubules pseudogene 3
11745087_a_at	0.859393919783003	0.66958952963195	-0.427106864349519	-5.62259836779602	-0.0613129459734871	ABCC13	[ABCC13] ATP-binding cassette sub-family C (CFTR/MRP) member 13 pseudogene
11750684_a_at	0.859409650394145	0.669667304770798	0.426999969721073	-5.62263915116597	0.0179663608562763	DDX31	[DDX31] DEAD (Asp-Glu-Ala-Asp) box polypeptide 31
11722644_at	0.859485346920244	0.669791813388636	0.426828854494503	-5.62270441531477	0.021841627282015	ZNHIT6	[ZNHIT6] zinc finger HIT-type containing 6
11750213_a_at	0.85950197719871	0.669879860460619	-0.426707856821587	-5.62275054862526	-0.0122727736076271	ADPRHL2	[ADPRHL2] ADP-ribosylhydrolase like 2
11751195_a_at	0.85950197719871	0.669970074450035	0.426583887783333	-5.6227978012929	0.0130804374015434	KCNQ5	[KCNQ5] Potassium voltage-gated channel KQT-like subfamily member 5
11753495_a_at	0.85950197719871	0.670001350679028	0.42654091057292	-5.62281417950349	0.0241131961820162	CNOT6L	[CNOT6L] CCR4-NOT transcription complex subunit 6-like
11727058_at	0.859648479417035	0.670254891153926	0.426192545339446	-5.62294687739524	0.0299050597720458	MRPS36	[MRPS36] mitochondrial ribosomal protein S36
11719138_at	0.859648479417035	0.670278211400063	-0.426160505868725	-5.62295907630478	-0.0182609118709864	MGME1	[MGME1] mitochondrial genome maintenance exonuclease 1
11735212_at	0.859648479417035	0.67031216341217	-0.426113860297034	-5.62297683479567	-0.0165829394866059	STYK1	[STYK1] Serine/threonine/tyrosine kinase 1
11732058_a_at	0.859698360672412	0.670416599170398	0.425970385211714	-5.6230314451958	0.0320444815123846	CDC7	[CDC7] Cell division cycle 7
11738321_at	0.859740393215112	0.670692217169266	0.425591780132603	-5.6231754640862	0.039093411175986	OR7D2	[OR7D2] olfactory receptor family 7 subfamily D member 2
11741185_x_at	0.859740393215112	0.670718532616539	0.425555634887098	-5.62318920681249	0.0190774256324859	TBCCD1	[TBCCD1] TBCC domain containing 1
11729574_at	0.859740393215112	0.670731581769988	0.425537711596269	-5.62319602096602	0.0314648781392055	ENC1	[ENC1] ectodermal-neural cortex 1 (with BTB domain)
11736694_x_at	0.859740393215112	0.670805298548708	0.42543646260077	-5.62323450886005	0.0202203224909772	TRIM38	[TRIM38] tripartite motif containing 38
11734196_a_at	0.859740393215112	0.670879339623964	-0.42533477258957	-5.62327315519089	-0.0124197016031733	SAMD4B	[SAMD4B] Sterile alpha motif domain containing 4B
11725237_a_at	0.859740393215112	0.670929910227517	0.425265320092115	-5.62329954465538	0.0555876193123939	RBPMS2	[RBPMS2] RNA binding protein with multiple splicing 2
11763897_at	0.859740393215112	0.670975175317523	-0.425203155808501	-5.62332316120909	-0.0222046149568929	SNORA77	[SNORA77] {POOR HIT 11%} small nucleolar RNA H/ACA box 77
11758356_s_at	0.859740393215112	0.670979933611358	-0.425196621156832	-5.62332564355897	-0.014770549532011	HIST3H2A	[HIST3H2A] histone cluster 3 H2a
11721286_at	0.859740393215112	0.671103959481005	-0.425026300588656	-5.62339033062193	-0.0154970809007375	PREP	[PREP] Prolyl endopeptidase
11722051_at	0.859740393215112	0.671138333677692	-0.424979097844791	-5.62340825345232	-0.010755490686678	PRPH	[PRPH] Peripherin
11747823_a_at	0.859740393215112	0.671170361098021	-0.424935118555148	-5.62342495055154	-0.013717310721888	NUP85	[NUP85] Nucleoporin 85kDa
11718567_at	0.859742091501046	0.671237231002684	-0.42484329705321	-5.6234598057773	-0.0191814475025343	KIAA1147	[KIAA1147] KIAA1147
11731789_a_at	0.859747046635225	0.671306644174581	-0.424747987096826	-5.6234959772549	-0.0152800018533923	FGF11	[FGF11] Fibroblast growth factor 11
11743598_a_at	0.859873542945295	0.671519598070317	0.42445560813095	-5.62360688864014	0.0190739041794119	RNF207	[RNF207] ring finger protein 207
11734115_at	0.859873542945295	0.671711148784835	0.424192646130667	-5.62370657580669	0.0103570104716959	SLC10A1	[SLC10A1] solute carrier family 10 (sodium/bile acid cotransporter) member 1
11717339_s_at	0.859873542945295	0.671750874053531	0.424138114719441	-5.62372724058215	0.0166429431934176	SORD	[SORD] Sorbitol dehydrogenase
11756852_a_at	0.859873542945295	0.671755595088025	-0.424131634175893	-5.62372969621925	-0.0177466407191034	KIAA0100	[KIAA0100] KIAA0100
11748664_a_at	0.859873542945295	0.671755875853493	-0.424131248770918	-5.62372984225752	-0.0179906403484291	ZKSCAN8	[ZKSCAN8] zinc finger with KRAB and SCAN domains 8
11745655_x_at	0.859873542945295	0.671798739658716	-0.424072410638358	-5.62375213573619	-0.0176393754054125	MED16	[MED16] Mediator complex subunit 16
11751131_a_at	0.860076936114946	0.672023215540297	0.423764301930809	-5.62386882616745	0.0173188305069196	RARB	[RARB] Retinoic acid receptor beta
11744246_at	0.860357386102961	0.672369170004544	-0.423289534400279	-5.62404846969654	-0.0112171717171639	KCNE2	[KCNE2] Potassium voltage-gated channel Isk-related family member 2
11758853_a_at	0.860357386102961	0.67237352786014	0.423283554546176	-5.62405073108361	0.017794782689287	ARPC5L	[ARPC5L] Actin related protein 2/3 complex subunit 5-like
11717516_s_at	0.860478686429793	0.672594655358679	-0.42298014307125	-5.62416542959252	-0.0224020016680524	EFHD1	[EFHD1] EF-hand domain family member D1
11715973_a_at	0.860478686429793	0.672599525193617	0.422973461556549	-5.62416795447825	0.0194254934667901	MTFR1L	[MTFR1L] mitochondrial fission regulator 1-like
11758593_s_at	0.86048296691693	0.672673126958344	-0.422872480711347	-5.62420610940269	-0.0122138819386137	H3F3B	[H3F3B] H3 histone family 3B (H3.3B)
11723274_a_at	0.86048296691693	0.672842407168485	0.422640246450617	-5.62429382301112	0.0199694652951719	SLC35F2	[SLC35F2] Solute carrier family 35 member F2
11763060_a_at	0.86048296691693	0.672908379859868	-0.422549745195173	-5.62432799180847	-0.0103209155777884	NPSR1-AS1	[NPSR1-AS1] NPSR1 antisense RNA 1
11725129_a_at	0.86048296691693	0.67297872754967	-0.422453246144773	-5.6243644170256	-0.0225620887776756	VARS2	[VARS2] Valyl-tRNA synthetase 2 mitochondrial
11730759_s_at	0.86048296691693	0.673073111555686	0.422323781607089	-5.62441327257792	0.023174311926617	CRIPT	[CRIPT] Cysteine-rich PDZ-binding protein
11715119_s_at	0.86048296691693	0.673098204646468	-0.422289363141334	-5.62442625843009	-0.0131344175701922	C2CD4B	[C2CD4B] C2 calcium-dependent domain containing 4B
11747991_x_at	0.86048296691693	0.673121768200802	-0.422257043092078	-5.62443845160171	-0.0176506811231465	TMEM106A	[TMEM106A] Transmembrane protein 106A
11753947_a_at	0.86048296691693	0.673127675805033	-0.422248940221717	-5.62444150837203	-0.0173281438235513	TTC21B	[TTC21B] Tetratricopeptide repeat domain 21B
11717720_a_at	0.860701153057014	0.673363972910809	-0.421924857878092	-5.62456371890283	-0.0167159670095156	ST6GAL1	[ST6GAL1] ST6 beta-galactosamide alpha-2 6-sialyltranferase 1
11761574_a_at	0.860748240798316	0.673466432516056	-0.421784347964904	-5.62461667566697	-0.0187421925678741	CD3E	[CD3E] {Matches Ensembl Gene} T-cell surface glycoprotein CD3 epsilon chain Precursor (T-cell surface antigen T3/Leu-4 epsilon chain)(CD3e antigen) [Source:UniProtKB/Swiss-Prot;Acc:P07766]
11753846_at	0.860905200078627	0.673654873340476	-0.421525947877615	-5.62471401805568	-0.00941089797052452	KRTAP21-3	[KRTAP21-3] keratin associated protein 21-3
11725251_a_at	0.860970727973104	0.673864754732874	-0.421238180554377	-5.62482235331001	-0.0193247613752074	PTPDC1	[PTPDC1] Protein tyrosine phosphatase domain containing 1
11724192_at	0.860970727973104	0.673899160987151	0.421191009648841	-5.6248401046083	0.0378212862570728	COPS2	[COPS2] COP9 SigNalosome subunit 2
11752041_a_at	0.860970727973104	0.673903061988249	-0.421185661443475	-5.62484211711314	-0.0139670095449826	C2CD2L	[C2CD2L] C2CD2-like
11734281_a_at	0.861000922632634	0.673992336173811	0.421063271372172	-5.62488816495415	0.0238405615791022	ZNF17	[ZNF17] Zinc finger protein 17
11718365_s_at	0.861037982233835	0.674124666687444	0.420881865040262	-5.62495639238889	0.0231474376795546	LYPLA1	[LYPLA1] Lysophospholipase I
11734897_a_at	0.861037982233835	0.674184042481279	-0.420800473776646	-5.62498699433038	-0.0108571031414968	MATN1	[MATN1] Matrilin 1 cartilage matrix protein
11720528_at	0.861037982233835	0.67421827517906	-0.420753549484227	-5.62500463450135	-0.034219210453136	LTBP2	[LTBP2] Latent transforming growth factor beta binding protein 2
11730542_x_at	0.861042863767822	0.674307645799617	-0.420631049548301	-5.62505067643813	-0.0138497822259183	ACAA1	[ACAA1] Acetyl-CoA acyltransferase 1
11733733_a_at	0.861042863767822	0.674353384118841	0.420568358673548	-5.62507423379546	0.0158877305161838	DPH5	[DPH5] diphthamide biosynthesis 5
11718943_a_at	0.861070029241394	0.674479354067877	0.420395707499526	-5.62513909281903	0.0237725882680158	AURKA	[AURKA] Aurora kinase A
11739331_a_at	0.861070029241394	0.674505950328225	-0.420359256955198	-5.62515278261643	-0.01619363358353	WDR82	[WDR82] WD repeat domain 82
11757302_s_at	0.861227786179629	0.674700325968094	-0.420092879435929	-5.6252527905172	-0.0111674080251811	GMPS	[GMPS] guanine monphosphate synthase
11732180_a_at	0.861227786179629	0.674760841546698	0.42000995338706	-5.6252839110769	0.0206692150866612	PTAFR	[PTAFR] Platelet-activating factor receptor
11725992_a_at	0.861232610636694	0.674854519670465	0.4198815895627	-5.62533207146374	0.0145998053933889	SNX11	[SNX11] Sorting nexin 11
11724893_at	0.861232610636694	0.674958456882782	0.419739176188474	-5.62538548584844	0.0198138263367831	GATAD2B	[GATAD2B] GATA zinc finger domain containing 2B
11723560_at	0.861232610636694	0.675021873002527	0.41965228846418	-5.62541806557229	0.0278144750254938	SMCO4	[SMCO4] single-pass membrane protein with coiled-coil domains 4
11716688_at	0.861232610636694	0.675027252417157	0.419644918164191	-5.62542082885569	0.0198826336762217	GOLGA3	[GOLGA3] golgin A3
11720647_a_at	0.861384306300034	0.675240494591079	0.419352774892204	-5.62553032058937	0.0154755351681999	BUB1B	[BUB1B] BUB1 mitotic checkpoint serine/threonine kinase B
11735628_at	0.861384306300034	0.675331226284703	-0.419228482719042	-5.62557688068598	-0.0128014085812165	TFAP2E	[TFAP2E] transcription factor AP-2 epsilon (activating enhancer binding protein 2 epsilon)
11732416_a_at	0.861384306300034	0.675343158190863	-0.419212137838303	-5.62558300248544	-0.0224281808914633	TIAM1	[TIAM1] T-cell lymphoma invasion and metastasis 1
11715701_s_at	0.861447420174753	0.675476766459195	0.419029122676687	-5.62565153256861	0.0290083402835872	PFN2	[PFN2] Profilin 2
11724819_a_at	0.861447420174753	0.675523989015591	0.418964441095203	-5.62567574545835	0.0123930590306962	SH3KBP1	[SH3KBP1] SH3-domain kinase binding protein 1
11745881_a_at	0.861482361527361	0.675617065871157	-0.418836957203676	-5.62572345682164	-0.0110273375961363	GUCA1A	[GUCA1A] guanylate cyclase activator 1A (retina)
11725405_a_at	0.861553611144957	0.675738625559146	0.418670471716522	-5.62578574285417	0.00980265962378191	GMPR2	[GMPR2] Guanosine monophosphate reductase 2
11755331_a_at	0.861740411530964	0.675950834355576	-0.418379863072868	-5.62589440693462	-0.0150751088870278	ANK2	[ANK2] ankyrin 2 neuronal
11732419_a_at	0.861845898428825	0.676124478427661	0.41814209311659	-5.62598325757518	0.0225560652395567	TYW5	[TYW5] tRNA-yW synthesizing protein 5
11755485_a_at	0.861845898428825	0.676164987476636	-0.418086627688956	-5.62600397681758	-0.0151184320266804	OPLAH	[OPLAH] 5-oxoprolinase (ATP-hydrolysing)
11757341_s_at	0.861971977301684	0.676395336214845	-0.417771256214434	-5.62612173240179	-0.0273660921137777	OPTN	[OPTN] Optineurin
11756498_a_at	0.861971977301684	0.676439553684905	-0.417710722647513	-5.6261443246915	-0.0171127791678098	GLS2	[GLS2] glutaminase 2 (liver mitochondrial)
11720510_a_at	0.861971977301684	0.676461045539646	-0.417681300925294	-5.62615530426241	-0.0152661477156606	APOBEC3G	[APOBEC3G] apolipoprotein B mRNA editing enzyme catalytic polypeptide-like 3G
11720267_a_at	0.86210665913389	0.676632465943691	-0.417446644365684	-5.62624284553085	-0.0157931609674629	KLC4	[KLC4] Kinesin light chain 4
11755592_s_at	0.862218793051634	0.676872885929868	-0.417117573431912	-5.62636552637573	-0.0200481419701388	DNAJC24	[DNAJC24] DnaJ (Hsp40) homolog subfamily C member 24
11717340_at	0.862218793051634	0.676933232492143	0.417034982170243	-5.62639630203176	0.0256377073487242	PTGFRN	[PTGFRN] prostaglandin F2 receptor inhibitor
11758200_x_at	0.862218793051634	0.677064921010928	-0.416854761077444	-5.62646343597387	-0.0196673153553766	CKS1B	[CKS1B] CDC28 protein kinase regulatory subunit 1B
11736559_a_at	0.862218793051634	0.677070998048665	0.416846444731888	-5.62646653318614	0.0229651561486484	MAP2	[MAP2] Microtubule-associated protein 2
11757070_x_at	0.862218793051634	0.677183926616612	-0.416691908742559	-5.62652407497303	-0.0125954035770386	LLPH	[LLPH] LLP homolog long-term synaptic facilitation (Aplysia)
11741815_a_at	0.862218793051634	0.677207553732637	0.416659577709906	-5.6265361108026	0.027035909554268	TAB3	[TAB3] TGF-beta activated kinase 1/MAP3K7 binding protein 3
11720163_at	0.862218793051634	0.677232445279202	-0.416625516919577	-5.62654878955767	-0.0104153924566694	VEGFC	[VEGFC] Vascular endothelial growth factor C
11724348_s_at	0.862218793051634	0.677246338706334	-0.416606505812255	-5.62655586578339	-0.0170193216569245	ASTN2	[ASTN2] Astrotactin 2
11717097_a_at	0.862556648576676	0.677577472511555	0.41615344265903	-5.62672440741029	0.0134108979705418	NAA20	[NAA20] N(alpha)-acetyltransferase 20 NatB catalytic subunit
11730366_at	0.862928782816556	0.677935587933568	-0.415663559151907	-5.6269064402784	-0.0205440644981749	ZNF557	[ZNF557] Zinc finger protein 557
11755130_s_at	0.862954958558187	0.678021941213744	-0.415545447267688	-5.62695029672291	-0.0185274766008647	CLIP3	[CLIP3] CAP-GLY domain containing linker protein 3
11723361_a_at	0.863056207660855	0.678167289194208	-0.415346657011837	-5.62702408196481	-0.0147998331943127	MED12	[MED12] mediator complex subunit 12
11729295_at	0.863080316604307	0.678329559295622	-0.415124742063923	-5.62710640877361	-0.014639097395964	TANGO6	[TANGO6] transport and golgi organization 6 homolog (Drosophila)
11738049_a_at	0.863080316604307	0.678339448512272	0.415111218577823	-5.62711142434469	0.0114283662311254	ATP2C2	[ATP2C2] ATPase Ca++ transporting type 2C member 2
11754606_a_at	0.863080316604307	0.678447196940818	-0.414963877726091	-5.6271660593328	-0.0138754517653386	HSP90B1	[HSP90B1] Heat shock protein 90kDa beta (Grp94) member 1
11730994_at	0.863080316604307	0.678449427804148	-0.414960827222029	-5.62716719027573	-0.0148787415438694	S1PR4	[S1PR4] sphingosine-1-phosphate receptor 4
11753550_a_at	0.863124688733777	0.678550109798179	0.414823157720558	-5.62721822117984	0.0247826429432005	LINC00189	[LINC00189] long intergenic non-protein coding RNA 189
11717740_a_at	0.863132502682831	0.678622055360832	-0.414724786371563	-5.62725467480645	-0.0127037345936394	FUCA2	[FUCA2] fucosidase alpha-L- 2 plasma
11752467_s_at	0.863219306021199	0.678767698271775	0.41452566076794	-5.62732843866529	0.0304171995181299	INPP5D	[INPP5D] Inositol polyphosphate-5-phosphatase 145kDa
11732766_a_at	0.863219306021199	0.678945990996263	-0.414281918184295	-5.62741868222323	-0.0105286813084939	ALOXE3	[ALOXE3] Arachidonate lipoxygenase 3
11760323_at	0.863219306021199	0.678966679225407	0.414253637066689	-5.62742914962689	0.0187222222222276	RBM4	[RBM4] RNA binding motif protein 4
11754731_a_at	0.863219306021199	0.679008887544469	0.414195938695583	-5.62745050272728	0.0187564173848704	MTA3	[MTA3] metastasis associated 1 family member 3
11737676_at	0.863219306021199	0.679083400667078	0.414094083339286	-5.62748819026037	0.01292706885368	TSPEAR	[TSPEAR] thrombospondin-type laminin G domain and EAR repeats
11744458_a_at	0.863219306021199	0.679085158102673	-0.414091681073107	-5.62748907901192	-0.0360809934204394	RAB2B	[RAB2B] RAB2B member RAS oncogene family
11732236_a_at	0.863226152849996	0.679156354152013	0.413994364094962	-5.62752507844127	0.0539683069224388	GYPA	[GYPA] glycophorin A (MNS blood group)
11741692_a_at	0.863277176966189	0.679262311768548	-0.41384953924864	-5.62757863630164	-0.0349662218515308	CDKL1	[CDKL1] cyclin-dependent kinase-like 1 (CDC2-related kinase)
11732927_x_at	0.863334276769802	0.679385963240146	-0.413680541114234	-5.6276411100527	-0.0398116949309477	KLRC1	[KLRC1] killer cell lectin-like receptor subfamily C member 1
11719085_a_at	0.863334276769802	0.679438876198419	-0.413608227023627	-5.62766783470669	-0.0259212306551717	SMARCC2	[SMARCC2] SWI/SNF related matrix associated actin dependent regulator of chromatin subfamily c member 2
11736465_x_at	0.863536632407422	0.679663962260747	-0.413300634846095	-5.62778145743242	-0.0181740802520549	ZNF773	[ZNF773] zinc finger protein 773
11719394_a_at	0.863675973494565	0.679861715865264	-0.413030426288537	-5.62788120120906	-0.0175977203224811	FBXO32	[FBXO32] F-box protein 32
11741571_a_at	0.863675973494565	0.679943469333694	0.412918727996635	-5.62792241406523	0.0184365675099674	ZNF682	[ZNF682] Zinc finger protein 682
11734898_at	0.863675973494565	0.679971165531629	-0.412880888351445	-5.6279363730777	-0.0318238346770423	IPP	[IPP] Intracisternal A particle-promoted polypeptide
11736104_a_at	0.863905554213893	0.680217775704894	-0.412543985868133	-5.62806059978083	-0.0112202298211406	ZNF750	[ZNF750] zinc finger protein 750
11726517_s_at	0.864011418636915	0.680497250312512	0.412162242909078	-5.62820123819249	0.0181421091650638	WDR11	[WDR11] WD repeat domain 11
11762218_at	0.864011418636915	0.680670242197124	-0.411925978149385	-5.62828821564481	-0.0108571494764083	TF	[TF] {Matches Ensembl Gene} Serotransferrin Precursor (Transferrin)(Siderophilin)(Beta-1 metal-binding globulin) [Source:UniProtKB/Swiss-Prot;Acc:P02787]
11730497_a_at	0.864011418636915	0.680696336848141	-0.411890341216129	-5.62830133054259	-0.0233336113427782	ZNF239	[ZNF239] Zinc finger protein 239
11756279_a_at	0.864011418636915	0.68076380373549	0.411798205493316	-5.6283352325449	0.0123247613752344	FAM118B	[FAM118B] Family with sequence similarity 118 member B
11748841_a_at	0.864011418636915	0.680776931655295	-0.411780277841034	-5.62834182827321	-0.0240430914651011	SAMHD1	[SAMHD1] SAM domain and HD domain 1
11723058_a_at	0.864011418636915	0.680839611455383	0.411694683347299	-5.6283733152261	0.0263388008525869	TAP2	[TAP2] transporter 2 ATP-binding cassette sub-family B (MDR/TAP)
11717706_a_at	0.864011418636915	0.680926713335547	-0.411575743487432	-5.62841705781389	-0.0169736354369201	VPS13D	[VPS13D] vacuolar protein sorting 13 homolog D (S. cerevisiae)
11740780_at	0.864011418636915	0.681052831571308	0.411403536133948	-5.62848036825057	0.0126299230840572	FOXD2	[FOXD2] Forkhead box D2
11732904_a_at	0.864011418636915	0.681066972228786	0.411384228624646	-5.62848746482743	0.0271339078862214	CLEC1B	[CLEC1B] C-type lectin domain family 1 member b
11722365_a_at	0.864011418636915	0.6810708717263	-0.411378904317613	-5.62848942174609	-0.0140875729774592	SLC4A1AP	[SLC4A1AP] solute carrier family 4 (anion exchanger) member 1 adaptor protein
11743383_at	0.864011418636915	0.681086344562607	0.411357778087498	-5.62849718632186	0.0251933555740962	PRPF40A	[PRPF40A] PRP40 pre-mRNA processing factor 40 homolog A (S. cerevisiae)
11753835_x_at	0.864011418636915	0.681265402384056	-0.411113310329669	-5.62858700719259	-0.011447780557865	ECM1	[ECM1] Extracellular matrix protein 1
11730503_a_at	0.864011418636915	0.681291401758292	-0.411077815415817	-5.62860004408606	-0.0114950884996685	SLC25A47	[SLC25A47] solute carrier family 25 member 47
11745899_x_at	0.864011418636915	0.681295568426576	0.411072127037502	-5.6286021332606	0.0240059308683271	YY1AP1	[YY1AP1] YY1 associated protein 1
11727896_a_at	0.864011418636915	0.681326419099529	0.411030009796987	-5.62861760078985	0.0270519414326866	NAA38	[NAA38] N(alpha)-acetyltransferase 38 NatC auxiliary subunit
11749531_x_at	0.864011418636915	0.68135504417018	-0.410990931595448	-5.62863195081821	-0.00902983968119564	TOP2B	[TOP2B] topoisomerase (DNA) II beta 180kDa
11749535_a_at	0.864089263532731	0.681482307787307	0.410817202233645	-5.62869573002324	0.021803261977591	SIRPA	[SIRPA] Signal-regulatory protein alpha
11749850_a_at	0.864186249029868	0.681663670917117	0.410569642341153	-5.62878656722164	0.0136754239644281	RAB37	[RAB37] RAB37 member RAS oncogene family
11724395_a_at	0.864186249029868	0.68169056329283	0.410532936511895	-5.62880003104286	0.0271600407747368	ZNF83	[ZNF83] Zinc finger protein 83
11747691_a_at	0.864237352078309	0.681796761401718	0.41038799045052	-5.62885318599568	0.0119962005374945	GARNL3	[GARNL3] GTPase activating Rap/RanGAP domain-like 3
11758102_s_at	0.864467807456867	0.682044472011216	-0.410049932545987	-5.62897708651087	-0.0251914095079151	TMEM163	[TMEM163] Transmembrane protein 163
11743084_s_at	0.864695015780944	0.682289655663092	-0.409715369515477	-5.62909960572094	-0.0169955055138402	BNIP3	[BNIP3] BCL2/adenovirus E1B 19kDa interacting protein 3
11721669_a_at	0.864980422200211	0.682580799740366	-0.409318151325845	-5.62924493996734	-0.0192353813362907	KLHDC4	[KLHDC4] kelch domain containing 4
11757941_s_at	0.865034542029719	0.682689454836598	0.409169925918449	-5.62929913662521	0.0131593457510979	THBS2	[THBS2] Thrombospondin 2
11732664_at	0.86545520109822	0.683265243922764	0.408384594705079	-5.62958595545177	0.00961268649801106	KRTAP26-1	[KRTAP26-1] keratin associated protein 26-1
11733222_a_at	0.86545520109822	0.683266580205653	0.408382772413752	-5.62958662034935	0.0104463441757123	DLL3	[DLL3] delta-like 3 (Drosophila)
11763271_at	0.86545520109822	0.6833139849249	0.408318127394327	-5.62961020539394	0.017060235381348	PEX11A	[PEX11A] peroxisomal biogenesis factor 11 alpha
11746693_a_at	0.86545520109822	0.683352510780913	-0.408265591591714	-5.62962936977324	-0.0100809007506211	COBL	[COBL] cordon-bleu WH2 repeat protein
11733680_a_at	0.86545520109822	0.683353683894559	0.408263991892435	-5.62962995328413	0.0102887591511496	TMEM132D	[TMEM132D] transmembrane protein 132D
11746660_a_at	0.86545520109822	0.683417318973497	0.40817721841641	-5.6296616016048	0.018943193401916	TMEM260	[TMEM260] transmembrane protein 260
11735062_at	0.865522206167172	0.683536215116699	-0.408015098616872	-5.62972071249111	-0.0411532295431289	ITGB3	[ITGB3] integrin beta 3 (platelet glycoprotein IIIa antigen CD61)
11731710_x_at	0.865605742617528	0.683720808187652	-0.407763419645368	-5.62981243129043	-0.0121887684181168	ZNF160	[ZNF160] Zinc finger protein 160
11717888_s_at	0.865605742617528	0.683770585059677	0.407695557002964	-5.62983715264401	0.00964386989159571	CHAMP1	[CHAMP1] chromosome alignment maintaining phosphoprotein 1
11754546_a_at	0.865605742617528	0.683800160478983	0.407655236636395	-5.62985183880886	0.0238496432212116	TMEM25	[TMEM25] transmembrane protein 25
11753142_a_at	0.865675314787226	0.6839211166532	0.407490343191336	-5.62991188398518	0.0133088221666267	PSMD11	[PSMD11] Proteasome (Prosome macropain) 26S subunit non-ATPase 11
11721934_at	0.865760773154268	0.684060483486395	-0.407300365196624	-5.62998103350041	-0.0224858678528284	DNAJC27	[DNAJC27] DnaJ (Hsp40) homolog subfamily C member 27
11739304_a_at	0.865760773154268	0.68418299532616	0.407133375269798	-5.63004178905978	0.0229424520433792	CAMK4	[CAMK4] Calcium/calmodulin-dependent protein kinase IV
11753785_x_at	0.865760773154268	0.684186641344602	0.40712840573393	-5.63004359673323	0.0148914836438001	DYNLT1	[DYNLT1] dynein light chain Tctex-type 1
11744089_at	0.865762915591571	0.684304381431586	-0.406967931002346	-5.63010195772424	-0.0112643406542445	SH2B2	[SH2B2] SH2B adaptor protein 2
11726597_a_at	0.865762915591571	0.684401293645093	0.406835851660244	-5.6301499747195	0.0281811231582036	DUT	[DUT] Deoxyuridine triphosphatase
11732577_x_at	0.865762915591571	0.684407113956766	0.406827919522949	-5.63015285792546	0.0142174960615429	NANOG	[NANOG] {POOR HIT 45%} Nanog homeobox
11723091_s_at	0.865762915591571	0.684452346930288	-0.406766275218412	-5.63017526273754	-0.0140775183022708	FNIP2	[FNIP2] folliculin interacting protein 2
11754649_s_at	0.865791295715605	0.684540788889727	0.406645749412881	-5.6302190584152	0.0188089611713664	ITK	[ITK] IL2-inducible T-cell kinase
11721461_a_at	0.865927315400778	0.684742134095049	-0.406371384846456	-5.63031870641421	-0.0116185710313994	COPS5	[COPS5] COP9 signalosome subunit 5
11715873_a_at	0.865927315400778	0.684807662730423	0.406282098371712	-5.63035112037946	0.0107953387081889	OLFML3	[OLFML3] olfactomedin-like 3
11722256_a_at	0.865927315400778	0.684865148410026	-0.406203773553358	-5.63037954904025	-0.0167598925029999	SCRN2	[SCRN2] Secernin 2
11727514_at	0.865927315400778	0.684912395920033	-0.40613940021497	-5.63040290979349	-0.0290003243443451	TTC9	[TTC9] tetratricopeptide repeat domain 9
11752810_a_at	0.865930945692428	0.685028025789784	0.405981865046188	-5.63046006289665	0.0158935223797707	DOLK	[DOLK] Dolichol kinase
11749027_x_at	0.865930945692428	0.685047299188101	0.405955607778227	-5.63046958677071	0.0112668427393281	HERPUD2	[HERPUD2] HERPUD family member 2
11729402_at	0.866106907606697	0.68525253389817	-0.405676022032572	-5.63057095823025	-0.0371881197293948	ZNF285	[ZNF285] Zinc finger protein 285
11734395_x_at	0.866268416056526	0.685482885497334	-0.405362258084769	-5.630684638859	-0.0485482809748765	KLRC3	[KLRC3] killer cell lectin-like receptor subfamily C member 3
11740981_a_at	0.866268416056526	0.685581704374194	-0.405227668284641	-5.63073337551172	-0.016643128533028	DTX2	[DTX2] deltex homolog 2 (Drosophila)
11732732_a_at	0.866268416056526	0.685600917501257	0.405201501153821	-5.63074284908054	0.0117063293485384	DNAH8	[DNAH8] dynein axonemal heavy chain 8
11728132_s_at	0.866268416056526	0.685711124678525	0.405051410938025	-5.63079717605713	0.0269317023445605	EXOC8	[EXOC8] Exocyst complex component 8
11764048_a_at	0.866268416056526	0.685872430862809	-0.404831745912306	-5.63087665023832	-0.0197413585395125	AASDH	[AASDH] Aminoadipate-semialdehyde dehydrogenase
11755025_a_at	0.866268416056526	0.685901471643785	-0.404792200569982	-5.63089095305663	-0.0162709665461849	FAM193B	[FAM193B] family with sequence similarity 193 member B
11736770_a_at	0.866268416056526	0.685916994581986	-0.40477106297226	-5.6308985975621	-0.00994694652950834	ADAM23	[ADAM23] ADAM metallopeptidase domain 23
11749910_a_at	0.866268416056526	0.685956736532163	0.404716947152338	-5.63091816696995	0.0196433602075885	EIF2S1	[EIF2S1] Eukaryotic translation initiation factor 2 subunit 1 alpha 35kDa
11734257_at	0.866268416056526	0.686015005026487	-0.404637606255507	-5.63094685356625	-0.0153327773144176	PRKAG3	[PRKAG3] protein kinase AMP-activated gamma 3 non-catalytic subunit
11739515_at	0.866268416056526	0.686119948605794	0.404494716989538	-5.63099850262292	0.0132355666759438	CA8	[CA8] Carbonic anhydrase VIII
11734255_at	0.866268416056526	0.686128156883516	-0.404483541097297	-5.63100254151629	-0.0146840885923369	ADAM20	[ADAM20] ADAM metallopeptidase domain 20
11736913_at	0.866268416056526	0.686196433686814	0.404390581512984	-5.63103613217421	0.0120039384672475	FADS6	[FADS6] fatty acid desaturase 6
11757954_s_at	0.866268416056526	0.686238858827732	-0.404332821003269	-5.63105699987089	-0.0334579742377836	AGAP1	[AGAP1] ArfGAP with GTPase domain ankyrin repeat and PH domain 1
11755330_a_at	0.86630896935318	0.686337029009548	-0.404199170539531	-5.6311052736482	-0.0126723658604249	TMEM129	[TMEM129] Transmembrane protein 129
11743620_x_at	0.866475429225673	0.686557107011011	0.403899579108374	-5.63121342642899	0.0111358076174781	WHAMM	[WHAMM] WAS protein homolog associated with actin golgi membranes and microtubules
11718690_a_at	0.866475429225673	0.686661404859513	-0.403757611498677	-5.63126464889364	-0.0134442127698886	ACOT8	[ACOT8] Acyl-CoA thioesterase 8
11740037_a_at	0.866475429225673	0.686748277746412	0.403639368536698	-5.63130729768389	0.00956426651840125	ADCY5	[ADCY5] adenylate cyclase 5
11728891_at	0.866475429225673	0.686765572397786	0.403615829407226	-5.63131578647077	0.0163676675007034	SLIT1	[SLIT1] slit homolog 1 (Drosophila)
11724991_a_at	0.866475429225673	0.686799194759421	0.403570067858806	-5.6313322877913	0.0183982485404592	GTPBP3	[GTPBP3] GTP binding protein 3 (mitochondrial)
11746959_a_at	0.866539491145969	0.686916034835388	0.403411049840973	-5.63138961413692	0.0132068390325397	ABCF3	[ABCF3] ATP-binding cassette sub-family F (GCN20) member 3
11751591_s_at	0.866803599949032	0.687316567634713	0.402866006833138	-5.63158593210547	0.016424752108251	RMND1	[RMND1] required for meiotic nuclear division 1 homolog (S. cerevisiae)
11716630_a_at	0.866803599949032	0.687318137980679	-0.402863870150527	-5.63158670119126	-0.00891970160317834	ANGPTL4	[ANGPTL4] Angiopoietin-like 4
11720049_a_at	0.866803599949032	0.687323644359982	0.402856377940349	-5.63158939793419	0.0154791956259981	GBE1	[GBE1] glucan (1 4-alpha-) branching enzyme 1
11726744_a_at	0.866868114042633	0.687450604690018	-0.402683636687677	-5.63165156045369	-0.0186791770920127	TAOK2	[TAOK2] TAO kinase 2
11728524_a_at	0.866868114042633	0.687506974947435	-0.402606943609314	-5.63167915062304	-0.0135067648966603	SPOCD1	[SPOCD1] SPOC domain containing 1
11744819_a_at	0.866932396247051	0.687672283175934	-0.402382051513477	-5.63176002480387	-0.0156763969974838	PAAF1	[PAAF1] Proteasomal ATPase-associated factor 1
11717447_s_at	0.866932396247051	0.687690141263289	-0.402357757860167	-5.63176875842253	-0.0150142711518519	DSTN	[DSTN] destrin (actin depolymerizing factor)
11736215_x_at	0.866965692001934	0.687782647783191	0.40223191833269	-5.63181398956284	0.0150002780094658	CASP6	[CASP6] Caspase 6 apoptosis-related cysteine peptidase
11723193_s_at	0.86736545235048	0.68816591161176	-0.401710620504595	-5.63200121175208	-0.060574182188855	LTF	[LTF] Lactotransferrin
11725510_a_at	0.867410865326866	0.688268070924908	-0.401571686585964	-5.63205106842363	-0.0165968399592025	SLC7A6	[SLC7A6] solute carrier family 7 (amino acid transporter light chain y+L system) member 6
11734902_a_at	0.867495579175544	0.68840142438349	0.401390341160913	-5.63211611861827	0.0244285052358597	CYP4V2	[CYP4V2] cytochrome P450 family 4 subfamily V polypeptide 2
11737781_a_at	0.867740415463308	0.688679798008345	-0.401011827562657	-5.63225180020318	-0.0177218978778502	ARMCX2	[ARMCX2] Armadillo repeat containing X-linked 2
11735252_a_at	0.867740415463308	0.688749800885536	-0.400916651458031	-5.63228589681126	-0.0218284218329998	SUPT3H	[SUPT3H] suppressor of Ty 3 homolog (S. cerevisiae)
11735222_a_at	0.867740415463308	0.688794175939923	0.400856320897558	-5.63230750590135	0.0329387452506804	BTLA	[BTLA] B and T lymphocyte associated
11746153_a_at	0.867842819661029	0.688941623933086	-0.400655866969742	-5.6323792807966	-0.0123913446390436	VWA3B	[VWA3B] von Willebrand factor A domain containing 3B
11730637_a_at	0.867924169515687	0.689195271031316	-0.400311074282397	-5.63250265399778	-0.0229927254193187	CTLA4	[CTLA4] Cytotoxic T-lymphocyte-associated protein 4
11743101_a_at	0.867924169515687	0.689209792544997	-0.400291336050026	-5.63250971349166	-0.010967241219511	EIF3F	[EIF3F] eukaryotic translation initiation factor 3 subunit F
11744880_a_at	0.867924169515687	0.689254225734909	0.40023094162116	-5.63253131175168	0.0150198776758468	ZNF165	[ZNF165] Zinc finger protein 165
11727034_at	0.867924169515687	0.689270875493246	0.400208311332937	-5.63253940395856	0.030128950050976	PAPSS2	[PAPSS2] 3'-phosphoadenosine 5'-phosphosulfate synthase 2
11718258_at	0.867968830567566	0.689372514816872	0.400070168006357	-5.63258879175616	0.0126273746640839	ANKRD27	[ANKRD27] ankyrin repeat domain 27 (VPS9 domain)
11722094_s_at	0.867996277465168	0.689470890009012	-0.399936468421472	-5.63263657464733	-0.0178447317208725	PPIC	[PPIC] peptidylprolyl isomerase C (cyclophilin C)
11743352_s_at	0.867996277465168	0.689575060403379	0.399794900516476	-5.63268715220779	0.0424017236586094	COBLL1	[COBLL1] cordon-bleu WH2 repeat protein-like 1
11726271_a_at	0.867996277465168	0.689592834296296	-0.399770746540503	-5.63269577984345	-0.0281877953850298	ATP1B1	[ATP1B1] ATPase Na+/K+ transporting beta 1 polypeptide
11719566_a_at	0.868183687351012	0.689807912599851	-0.399478482665201	-5.63280013324183	-0.0121620795106807	MRPS15	[MRPS15] Mitochondrial ribosomal protein S15
11725654_at	0.86823132090457	0.689911950734797	-0.399337120439076	-5.63285057955231	-0.020355991103691	GTF2H5	[GTF2H5] General transcription factor IIH polypeptide 5
11730354_a_at	0.868571731096296	0.690248663943569	-0.398879664867974	-5.63301370421669	-0.00952228709108649	CYP26B1	[CYP26B1] Cytochrome P450 family 26 subfamily B polypeptide 1
11743098_a_at	0.868688605286008	0.690407769315136	0.398663534843991	-5.63309070933236	0.019808729496825	TARSL2	[TARSL2] Threonyl-tRNA synthetase-like 2
11726796_a_at	0.868708080058165	0.690489474932258	0.398552552529041	-5.63313023509787	0.0320371605968006	NEXN	[NEXN] nexilin (F actin binding protein)
11719080_a_at	0.868712230262845	0.690559001673453	0.398458116892092	-5.63316385919476	0.0219032063756952	CDC5L	[CDC5L] cell division cycle 5-like
11750757_a_at	0.868810277950679	0.690736766320773	0.39821668185153	-5.63324978669196	0.0196678250393987	RPAP2	[RPAP2] RNA polymerase II associated protein 2
11754388_a_at	0.868810277950679	0.690929181714703	0.397955374797753	-5.63334272807866	0.0187180520804473	QSOX2	[QSOX2] Quiescin Q6 sulfhydryl oxidase 2
11726138_at	0.868810277950679	0.69094062183945	0.397939839553417	-5.63334825171694	0.0234847094801327	MTMR9	[MTMR9] Myotubularin related protein 9
11723949_a_at	0.868810277950679	0.690945193438049	-0.397933631527302	-5.63335045895322	-0.0743558057640534	C4BPA	[C4BPA] Complement component 4 binding protein alpha
11728135_at	0.868810277950679	0.690968119202675	0.397902499597793	-5.63336152725458	0.015007552590125	NIPAL4	[NIPAL4] NIPA-like domain containing 4
11755958_a_at	0.869017230797666	0.691198960807505	-0.397589050914818	-5.63347291912913	-0.0134473172087679	ZNF691	[ZNF691] Zinc finger protein 691
11724089_a_at	0.869330544623482	0.691514439475597	0.397160740968142	-5.63362498806949	0.0161754702993431	RAB24	[RAB24] RAB24 member RAS oncogene family
11746227_at	0.869338380093386	0.691625755054565	-0.397009630692619	-5.63367859981685	-0.0168901862663251	LOC652276	[LOC652276] potassium channel tetramerization domain containing 5 pseudogene
11743371_x_at	0.869338380093386	0.691722627669514	0.396878134056526	-5.63372523634424	0.0226020294690095	DNM1L	[DNM1L] dynamin 1-like
11720379_s_at	0.869338380093386	0.691785154058321	0.396793263261573	-5.63375532838091	0.012629784079337	GALNS	[GALNS] Galactosamine (N-acetyl)-6-sulfate sulfatase
11737347_a_at	0.869338380093386	0.691794911709277	-0.396780018878751	-5.633760023768	-0.009631452136035	ASB16	[ASB16] ankyrin repeat and SOCS box containing 16
11754356_x_at	0.869338380093386	0.691852050758165	-0.396702463555902	-5.63378751547133	-0.0108691965526617	MRPS18B	[MRPS18B] Mitochondrial ribosomal protein S18B
11717970_at	0.869534462216159	0.692074390907731	0.396400702117806	-5.63389443236863	0.0174077471967449	FAM20B	[FAM20B] Family with sequence similarity 20 member B
11727116_a_at	0.869620868034977	0.692266479276192	-0.396140027723739	-5.63398672631628	-0.0120678343063618	PLA1A	[PLA1A] Phospholipase A1 member A
11721198_a_at	0.869620868034977	0.692372906420898	-0.395995611902506	-5.63403783183828	-0.0240189973125644	TMEM119	[TMEM119] Transmembrane protein 119
11744506_a_at	0.869620868034977	0.692409968245623	-0.395945322975047	-5.634055623593	-0.0228439440274233	KLHL3	[KLHL3] kelch-like family member 3
11720781_a_at	0.869620868034977	0.692420441886438	0.395931111547967	-5.63406065105465	0.0143980168659148	CDK2	[CDK2] Cyclin-dependent kinase 2
11744087_a_at	0.869620868034977	0.692553252498774	0.395750911028951	-5.63412438350155	0.016278148457058	GPANK1	[GPANK1] G patch domain and ankyrin repeats 1
11743735_a_at	0.869620868034977	0.692585345015603	0.395707369090902	-5.63413977885587	0.00958256880736741	CCNK	[CCNK] Cyclin k
11731090_s_at	0.869620868034977	0.692704799848583	0.395545303808168	-5.63419706626872	0.0331208877768554	CACHD1	[CACHD1] Cache domain containing 1
11730755_a_at	0.869620868034977	0.692719418696916	0.395525471020623	-5.63420407522314	0.0116933555741001	TXNDC12	[TXNDC12] thioredoxin domain containing 12 (endoplasmic reticulum)
11723501_at	0.869620868034977	0.69273983762274	-0.395497769768671	-5.63421386432408	-0.0162981651376097	PRLR	[PRLR] Prolactin receptor
11748769_a_at	0.869707116500161	0.692874846948745	-0.395314617576506	-5.63427856962718	-0.0223103975535004	POLL	[POLL] Polymerase (DNA directed) lambda
11724623_a_at	0.869783738398667	0.693002199436187	0.395141864754093	-5.63433957352992	0.0283660457788963	CLEC1A	[CLEC1A] C-type lectin domain family 1 member A
11746708_at	0.870047822887634	0.693278939149314	0.394766509880098	-5.63447203013135	0.0364338337503556	LOC389834	[LOC389834] ankyrin repeat domain 57 pseudogene
11744793_x_at	0.870401230342551	0.69368902748522	0.394210390612169	-5.63466804436775	0.0141348809192912	DLGAP5	[DLGAP5] discs large (Drosophila) homolog-associated protein 5
11733300_at	0.870401230342551	0.693693257757187	-0.394204654593313	-5.63467006469255	-0.0124012603095069	ELOVL3	[ELOVL3] ELOVL fatty acid elongase 3
11718656_at	0.870442096984189	0.693792187540573	-0.394070514891907	-5.6347173026362	-0.0131630988786835	SLC16A1	[SLC16A1] solute carrier family 16 (monocarboxylate transporter) member 1
11720992_a_at	0.870487433665707	0.694021453849599	0.393759678153046	-5.63482670357056	0.00888735983690792	SOX2	[SOX2] SRY (Sex determining region Y)-box 2
11725013_at	0.870487433665707	0.694033838198116	-0.39374288867574	-5.63483261027736	-0.0185223797609093	MMACHC	[MMACHC] methylmalonic aciduria (cobalamin deficiency) cblC type with homocystinuria
11731939_a_at	0.870487433665707	0.694093162941026	-0.393662463588276	-5.63486090114218	-0.0188933833750253	UCP3	[UCP3] uncoupling protein 3 (mitochondrial proton carrier)
11725827_s_at	0.870487433665707	0.694093776679853	0.393661631571064	-5.63486119378793	0.0165229357798342	CD1D	[CD1D] CD1d molecule
11736596_s_at	0.870621325542931	0.694266910511478	0.393426932987044	-5.63494371974674	0.0235894263738361	GINS4	[GINS4] GINS complex subunit 4 (Sld5 homolog)
11762803_at	0.870628811254154	0.694339253985645	0.393328871294835	-5.63497818615623	0.0175516634232276	APP	[APP] {Matches Ensembl Gene} Amyloid beta A4 protein Precursor (Alzheimer disease amyloid protein)(ABPP)(APPI)(APP)(PreA4)(Cerebral vascular amyloid peptide)(CVAP)(Protease nexin-II)(PN-II) [Contains Soluble APP-alpha(S-APP-alpha);Soluble APP-beta(S-APP-beta);C99;Beta-amyloid protein 42(Beta-APP42);Beta-amyloid protein 40(Beta-APP40);C83;P3(42);P3(40);Gamma-secretase C-terminal fragment 59(Gamma-CTF(59))(Amyloid intracellular domain 59)(AICD-59)(AID(59));Gamma-secretase C-terminal fragment 57(Gamma-CTF(57))(Amyloid intracellular domain 57)(AICD-57)(AID(57));Gamma-secretase C-terminal fragment 50(Gamma-CTF(50))(Amyloid intracellular domain 50)(AICD-50)(AID(50));C31] [Source:UniProtKB/Swiss-Prot;Acc:P05067]
11758576_s_at	0.870641182528389	0.694445839146149	-0.393184401852268	-5.63502894817692	-0.0240968862941235	CCDC59	[CCDC59] Coiled-coil domain containing 59
11726263_x_at	0.870641182528389	0.694481870305294	0.393135565756333	-5.63504610343297	0.01866161616163	DFFA	[DFFA] DNA fragmentation factor 45kDa alpha polypeptide
11725650_s_at	0.870646469661398	0.694582673335964	0.392998943824867	-5.63509408499198	0.0126448429246739	DCAF5	[DCAF5] DDB1 and CUL4 associated factor 5
11746568_x_at	0.870646469661398	0.694647585625187	-0.392910969784442	-5.63512497261669	-0.0122267167083603	HIF3A	[HIF3A] Hypoxia inducible factor 3 alpha subunit
11722827_a_at	0.870646469661398	0.69468521395717	-0.392859974420979	-5.63514287389089	-0.0131464183115426	SDAD1	[SDAD1] SDA1 domain containing 1
11732206_a_at	0.870842885257178	0.694952347623107	0.392497974036155	-5.63526988280674	0.0335233527940044	NAP1L1	[NAP1L1] Nucleosome assembly protein 1-like 1
11755348_x_at	0.870842885257178	0.694974713949237	-0.392467667135364	-5.63528051076745	-0.0117094801223132	CLCNKB	[CLCNKB] chloride channel voltage-sensitive Kb
11728097_a_at	0.870850537193306	0.695103931780732	0.392292580993005	-5.63534189356206	0.0176232045222982	CROCC	[CROCC] Ciliary rootlet coiled-coil rootletin
11738285_at	0.870850537193306	0.695147007116748	-0.392234217932415	-5.63536234876849	-0.029240339171523	CLNK	[CLNK] cytokine-dependent hematopoietic cell linker
11751629_a_at	0.870850537193306	0.695179993516132	0.392189525345176	-5.63537801066369	0.0214914280418945	ASF1B	[ASF1B] anti-silencing function 1B histone chaperone
11716170_at	0.871165195435087	0.695497592940172	-0.391759256653162	-5.63552870113912	-0.0158571031414985	LMNB2	[LMNB2] Lamin B2
11730151_at	0.871176427538392	0.695620662214003	0.3915925477677	-5.6355870421992	0.0088464461125084	PATE1	[PATE1] prostate and testis expressed 1
11723233_a_at	0.871176427538392	0.695745439551354	-0.391423536289249	-5.63564616374788	-0.0120056528588535	LEO1	[LEO1] Leo1 Paf1/RNA polymerase II complex component homolog (S. cerevisiae)
11731955_a_at	0.871176427538392	0.695753066991518	0.391413205250027	-5.63564977680009	0.0165865072745874	CEACAM19	[CEACAM19] Carcinoembryonic antigen-related cell adhesion molecule 19
11719165_s_at	0.871176427538392	0.695772223442266	-0.391387258847171	-5.63565885055986	-0.0144729404133002	DAB2IP	[DAB2IP] DAB2 interacting protein
11720478_at	0.871178244655407	0.695840090665145	0.391295338396622	-5.63569099137868	0.0186534148827828	BCCIP	[BCCIP] BRCA2 and CDKN1A interacting protein
11730351_at	0.871215507652422	0.695936272713432	-0.391165073571917	-5.63573652673921	-0.0124327217125266	ANKRD52	[ANKRD52] Ankyrin repeat domain 52
11725056_a_at	0.871515772433328	0.696269388906017	0.390713966763417	-5.63589409855597	0.0173778148457195	NEDD9	[NEDD9] neural precursor cell expressed developmentally down-regulated 9
11756607_x_at	0.871515772433328	0.696309010833367	0.390660315953477	-5.63591282672338	0.0197340376239552	ZNF85	[ZNF85] Zinc finger protein 85
11758062_s_at	0.871650524797188	0.696508446695297	-0.390390283219507	-5.63600704944852	-0.0257777777777584	STK32B	[STK32B] serine/threonine kinase 32B
11763755_a_at	0.871650524797188	0.696571843469016	-0.390304451055131	-5.636036985299	-0.0321406264479553	GNLY	[GNLY] {Matches Ensembl Gene} Granulysin Precursor (Protein NKG5)(Lymphokine LAG-2)(T-cell activation protein 519) [Source:UniProtKB/Swiss-Prot;Acc:P22749]
11724996_at	0.871650524797188	0.696627935882736	-0.390228510583818	-5.63606346572204	-0.0180082939486512	LAMP5	[LAMP5] lysosomal-associated membrane protein family member 5
11760490_a_at	0.871650524797188	0.696682480900642	-0.390154667211459	-5.63608920995113	-0.0167937633212789	ST3GAL5	[ST3GAL5] ST3 beta-galactoside alpha-2 3-sialyltransferase 5
11756658_a_at	0.871708675842114	0.696856893301882	-0.38991856096907	-5.63617149169655	-0.0372408025206052	MZB1	[MZB1] marginal zone B and B1 cell-specific protein
11748690_a_at	0.871708675842114	0.696879621524416	-0.389887794835494	-5.63618220986313	-0.0142261606894567	EZH2	[EZH2] enhancer of zeste homolog 2 (Drosophila)
11754174_a_at	0.871708675842114	0.696928328394926	-0.389821863865304	-5.63620517575137	-0.00942563247150074	SNX12	[SNX12] Sorting nexin 12
11743161_x_at	0.872037695512579	0.697257860069828	0.389375845267065	-5.6363604365455	0.0136492910759016	HILPDA	[HILPDA] hypoxia inducible lipid droplet-associated
11732264_a_at	0.872071623852379	0.697353250152872	-0.389246750017721	-5.63640534196616	-0.0173597905662017	OLFM2	[OLFM2] Olfactomedin 2
11749450_a_at	0.872071623852379	0.697417956408588	-0.389159184132742	-5.63643579304696	-0.0147995088499577	DNASE2	[DNASE2] Deoxyribonuclease II lysosomal
11729195_x_at	0.872295249094862	0.697663296352382	0.388827196892934	-5.63655117961738	0.0199663608562908	STX16	[STX16] Syntaxin 16
11724145_a_at	0.87261501709203	0.698057820856042	-0.388293427297528	-5.63673649209109	-0.0129071448429166	SLC37A1	[SLC37A1] solute carrier family 37 (glucose-6-phosphate transporter) member 1
11717125_at	0.87261501709203	0.698106692871034	0.388227313917527	-5.63675942742988	0.0222034565842062	SH3PXD2A	[SH3PXD2A] SH3 and PX domains 2A
11746588_a_at	0.87261501709203	0.698162171137157	0.388152265755078	-5.63678545759892	0.0105771939579382	ALDH1B1	[ALDH1B1] Aldehyde dehydrogenase 1 family member B1
11729237_a_at	0.87261501709203	0.698185149377209	0.388121182608516	-5.63679623719755	0.0211227411732109	MCCC2	[MCCC2] methylcrotonoyl-CoA carboxylase 2 (beta)
11755841_a_at	0.87267052364798	0.698296090280491	-0.387971115814234	-5.63684826805322	-0.0175609767398681	KIF26B	[KIF26B] Kinesin family member 26B
11733982_a_at	0.872751260263967	0.698465757791623	0.387741628048567	-5.63692779671503	0.0212979797979935	PDK1	[PDK1] pyruvate dehydrogenase kinase isozyme 1
11718599_x_at	0.872751260263967	0.698493766124199	-0.387703746691579	-5.63694091992589	-0.0170291446575765	TM2D2	[TM2D2] TM2 domain containing 2
11757744_s_at	0.872754322173016	0.698562752801288	-0.387610444375021	-5.63697323711684	-0.0241396997497763	FAM171A1	[FAM171A1] family with sequence similarity 171 member A1
11758544_s_at	0.873262980352698	0.699036463650479	0.386969856632017	-5.6371949081501	0.0281355759429269	RDH10	[RDH10] retinol dehydrogenase 10 (all-trans)
11722694_a_at	0.8734454933761	0.699249151935841	-0.3866822951978	-5.63729429771605	-0.0141828375497974	ZMYM4	[ZMYM4] zinc finger MYM-type 4
11752905_a_at	0.873623343167909	0.699458134478111	-0.386399775272191	-5.63739187291199	-0.0150693633583465	MCM7	[MCM7] minichromosome maintenance complex component 7
11724039_at	0.873718642639478	0.699601044723827	0.386206595158262	-5.63745855139755	0.0202854230377234	EHHADH	[EHHADH] enoyl-CoA hydratase/3-hydroxyacyl CoA dehydrogenase
11757625_s_at	0.873729693019268	0.699703729623125	0.386067798913142	-5.63750643806022	0.0440209897136592	CD200	[CD200] CD200 molecule
11760054_x_at	0.873729693019268	0.699743113910757	0.386014566275256	-5.63752479950926	0.0163160504123958	TIRAP	[TIRAP] {Matches Ensembl Gene} Toll/interleukin-1 receptor domain-containing adapter protein (TIR domain-containing adapter protein)(MyD88 adapter-like protein)(Adaptor protein Wyatt) [Source:UniProtKB/Swiss-Prot;Acc:P58753]
11743107_a_at	0.874017419564754	0.700116378398811	-0.385510108508377	-5.63769867576836	-0.0182855620424265	DHX9	[DHX9] DEAH (Asp-Glu-Ala-His) box helicase 9
11719708_a_at	0.874017419564754	0.70016002651396	-0.385451125580962	-5.63771899114355	-0.0150612084143988	PDPK1	[PDPK1] 3-phosphoinositide dependent protein kinase-1
11732077_at	0.874017419564754	0.700173442462944	0.385432996501375	-5.63772523468336	0.0139188675748381	IGSF22	[IGSF22] immunoglobulin superfamily member 22
11722112_at	0.874030678847482	0.700250697873613	-0.385328603115973	-5.63776118139351	-0.0194870725604592	ADRA2A	[ADRA2A] adrenoceptor alpha 2A
11722926_a_at	0.874037792326555	0.700323030979042	0.385230864940224	-5.63779482763875	0.0351299694189686	MMRN1	[MMRN1] multimerin 1
11727874_a_at	0.874038469386578	0.700390207495793	0.385140097771664	-5.63782606648736	0.0132413122046238	ZFYVE21	[ZFYVE21] Zinc finger FYVE domain containing 21
11734790_at	0.874099193323278	0.700582087666966	0.384880851775397	-5.63791524929241	0.0166763969975072	SRR	[SRR] Serine racemase
11715714_s_at	0.874099193323278	0.700609453545975	0.384843880320945	-5.63792796289633	0.0130656102307598	VOPP1	[VOPP1] vesicular overexpressed in cancer prosurvival protein 1
11724242_s_at	0.874099193323278	0.700638783151708	-0.384804256446352	-5.63794158725001	-0.0341523955147691	TCF4	[TCF4] Transcription factor 4
11726223_a_at	0.8743437279914	0.700944199035394	-0.384391679971799	-5.6380833651207	-0.0241457232879121	FBLN7	[FBLN7] fibulin 7
11716032_s_at	0.8743437279914	0.700968105783148	-0.384359387886109	-5.63809445556883	-0.0151239922157167	ARF3	[ARF3] ADP-ribosylation factor 3
11727807_at	0.874393343017042	0.701160127794447	-0.384100028357007	-5.63818349668194	-0.052259290149177	FECH	[FECH] Ferrochelatase
11723696_at	0.874393343017042	0.701240410561567	0.383991600027711	-5.63822070357844	0.0461078676675113	FLI1	[FLI1] Fli-1 proto-oncogene ETS transcription factor
11754966_a_at	0.874393343017042	0.701366756447841	-0.383820968920218	-5.638279233944	-0.0233451487350509	AIF1L	[AIF1L] allograft inflammatory factor 1-like
11728925_at	0.874393343017042	0.701388616117017	0.383791448403146	-5.63828935751837	0.0187247243073188	NFAM1	[NFAM1] NFAT activating protein with ITAM motif 1
11740242_s_at	0.874393343017042	0.701405765028216	0.383768289791253	-5.63829729883782	0.0255517097581413	TOX	[TOX] thymocyte selection-associated high mobility group box
11716923_a_at	0.874393343017042	0.70140784899179	0.383765475533141	-5.63829826384243	0.0188172551200214	PURB	[PURB] purine-rich element binding protein B
11751909_at	0.874394465413161	0.701505491688759	-0.383633618798047	-5.63834346938118	-0.0122301454916069	LAMC3	[LAMC3] {Locus via Non-standard RNA} Laminin gamma 3
11734292_x_at	0.874394465413161	0.701606546469347	-0.383497161425927	-5.63839023585404	-0.0267668427393128	ZNF417	[ZNF417] Zinc finger protein 417
11755376_a_at	0.874394465413161	0.70160873282561	-0.383494209201092	-5.63839124745256	-0.0187174960615248	TTC12	[TTC12] Tetratricopeptide repeat domain 12
11715295_s_at	0.874490648778198	0.701752578260221	0.383299982864047	-5.638457783245	0.0104052914465824	CCL27	[CCL27] chemokine (C-C motif) ligand 27
11719582_at	0.874733195785108	0.702065777505417	0.38287713780911	-5.63860252011979	0.0178746640719192	RPP30	[RPP30] Ribonuclease P/MRP 30kDa subunit
11752435_s_at	0.874733195785108	0.702129545338856	-0.38279105433747	-5.63863196633141	-0.018032063756821	EXT2	[EXT2] exostosin glycosyltransferase 2
11741977_a_at	0.874733195785108	0.702147275933628	0.382767119402831	-5.63864015247872	0.0364257714762415	RHD	[RHD] Rh blood group D antigen
11731304_a_at	0.874790929237134	0.70235820234551	0.38248240188471	-5.63873749140414	0.0172323695672443	SPDYA	[SPDYA] speedy/RINGO cell cycle regulator family member A
11758309_s_at	0.874790929237134	0.702369819095145	-0.382466722001194	-5.63874284992406	-0.0171042072097007	YWHAE	[YWHAE] tyrosine 3-monooxygenase/tryptophan 5-monooxygenase activation protein epsilon
11763982_at	0.874790929237134	0.702403003401686	-0.382421931500873	-5.63875815563937	-0.0105102400148187	SNRPC	[SNRPC] {ZERO PROBES MATCH} Small nuclear ribonucleoprotein polypeptide C
11733172_at	0.874790929237134	0.702517103796834	0.382267930421451	-5.63881076690046	0.01147238439441	ARHGEF39	[ARHGEF39] Rho guanine nucleotide exchange factor (GEF) 39
11731525_at	0.874790929237134	0.702555182550682	0.382216537625282	-5.63882831946778	0.0128387545176629	TRIP13	[TRIP13] Thyroid hormone receptor interactor 13
11732847_at	0.874790929237134	0.702593766830312	-0.382164463581261	-5.63884610230211	-0.0166574460198214	CABP7	[CABP7] Calcium binding protein 7
11740163_at	0.874795048556373	0.702663766988637	0.382069992749616	-5.63887835709294	0.0136108331016658	FUT7	[FUT7] fucosyltransferase 7 (alpha (1 3) fucosyltransferase)
11735555_a_at	0.874817659862328	0.702748622548552	-0.381955477945363	-5.63891744473473	-0.00949522750439602	AMZ1	[AMZ1] archaelysin family metallopeptidase 1
11748329_a_at	0.874862517704639	0.702851354087938	-0.381816845758037	-5.63896474876414	-0.0174150681123022	PMM2	[PMM2] Phosphomannomutase 2
11740690_at	0.874906006365062	0.70295299238251	0.381679696102076	-5.63901153004399	0.008649152071178	PREX2	[PREX2] phosphatidylinositol-3 4 5-trisphosphate-dependent Rac exchange factor 2
11759643_at	0.875191324356906	0.703314205462645	-0.381192337160145	-5.63917763067965	-0.0174722453896656	NIT1	[NIT1] Nitrilase 1
11719288_s_at	0.875191324356906	0.70343207584151	-0.381033322747918	-5.63923177976016	-0.0116451672690081	PEX11B	[PEX11B] peroxisomal biogenesis factor 11 beta
11746633_a_at	0.875191324356906	0.703433390776556	-0.381031548873919	-5.63923238368911	-0.0153182281530819	POLA2	[POLA2] polymerase (DNA directed) alpha 2 accessory subunit
11755977_x_at	0.875191324356906	0.703449121955848	-0.381010327287772	-5.63923960852219	-0.0102843573348097	HSF4	[HSF4] Heat shock transcription factor 4
11757179_x_at	0.875665198665103	0.703896764101917	-0.380406523678826	-5.63944500343671	-0.0164486609211254	SNORD16	[SNORD16] small nucleolar RNA C/D box 16
11745716_s_at	0.875670426481702	0.703967724879892	0.380310820769196	-5.63947752866552	0.0238630340098296	CAV1	[CAV1] Caveolin 1 caveolae protein 22kDa
11719596_at	0.875700266914224	0.704058474870581	0.380188433765006	-5.63951911073707	0.0213100268742554	EHD3	[EHD3] EH-domain containing 3
11715634_s_at	0.875716076826761	0.70413794787618	-0.380081259787175	-5.63955551306732	-0.015713140580095	TMEM14C	[TMEM14C] Transmembrane protein 14C
11740231_a_at	0.875847984623124	0.704310783091005	-0.379848196540172	-5.63963463910586	-0.0204769715503543	CCNT1	[CCNT1] Cyclin T1
11735056_x_at	0.875933583082587	0.704467229180272	-0.379637251388376	-5.63970621414782	-0.0154399962931953	ZNF785	[ZNF785] {POOR HIT 73%} zinc finger protein 785
11757129_at	0.875933583082587	0.704513173859975	0.379575304783969	-5.63972722548295	0.0103188768418203	SNORD15A	[SNORD15A] small nucleolar RNA C/D box 15A
11725152_at	0.876066202164303	0.704686627966422	-0.379341452066661	-5.63980651385378	-0.0185013437123467	L3HYPDH	[L3HYPDH] L-3-hydroxyproline dehydratase (trans-)
11756545_a_at	0.876127783682794	0.70480295596713	-0.3791846290408	-5.63985965776361	-0.0161530905384035	GKN2	[GKN2] gastrokine 2
11736068_x_at	0.876667622744202	0.705375839790231	-0.378412454521749	-5.64012101073771	-0.0119611250115756	NDRG4	[NDRG4] NDRG family member 4
11715911_at	0.876667622744202	0.70538513429551	0.378399928577014	-5.64012524592729	0.0346478083588271	MYO6	[MYO6] Myosin vi
11758366_s_at	0.876667622744202	0.705566928410638	0.37815494170015	-5.64020805111272	0.0194040867389589	ABT1	[ABT1] Activator of basal transcription 1
11748918_a_at	0.876667622744202	0.705618944333399	0.378084848907781	-5.64023173251129	0.014538226299706	BRIX1	[BRIX1] BRX1 biogenesis of ribosomes homolog (S. cerevisiae)
11744148_at	0.876667622744202	0.705634614492388	-0.378063733331004	-5.64023886571464	-0.0163561301084112	MRPL12	[MRPL12] Mitochondrial ribosomal protein L12
11723144_at	0.876667622744202	0.705677223723424	-0.378006318144697	-5.64025825953517	-0.00927129089055079	NALCN	[NALCN] Sodium leak channel non-selective
11759317_at	0.876667622744202	0.705705071933828	-0.377968793848155	-5.64027093297972	-0.018435316467416	EXOC6B	[EXOC6B] exocyst complex component 6B
11737310_at	0.877043694127985	0.706074667225091	-0.377470830192502	-5.64043899606207	-0.0101719951811621	RHOXF1	[RHOXF1] Rhox homeobox family member 1
11753504_x_at	0.877254820049713	0.7063544124123	-0.377093985905801	-5.64056603413637	-0.00925558335649379	ACTA1	[ACTA1] Actin alpha 1 skeletal muscle
11715438_at	0.877254820049713	0.70645185409879	-0.376962734979257	-5.64061025040574	-0.0169750718191057	DAP	[DAP] Death-associated protein
11728208_a_at	0.877254820049713	0.706514607873016	0.376878211040612	-5.64063871698462	0.00941265869708019	ISY1	[ISY1] ISY1 splicing factor homolog (S. cerevisiae)
11716687_x_at	0.877254820049713	0.706567078323562	-0.376807539927232	-5.64066251321439	-0.0116868223519386	ABR	[ABR] active BCR-related
11754768_x_at	0.877254820049713	0.706579032844798	-0.376791438951013	-5.64066793407794	-0.0198803169307702	SPATA13	[SPATA13] Spermatogenesis associated 13
11752857_x_at	0.877272706888349	0.706660320270054	-0.376681959380074	-5.64070478743431	-0.00923218422758776	GPT	[GPT] glutamic-pyruvate transaminase (alanine aminotransferase)
11742208_a_at	0.877457987516574	0.706876462155038	0.376390877074247	-5.64080272043308	0.0211465573162961	VCAN	[VCAN] Versican
11725892_a_at	0.877827551784986	0.70724110446472	0.375899878932473	-5.64096774259847	0.0108180428134594	PLEKHH1	[PLEKHH1] pleckstrin homology domain containing family H (with MyTH4 domain) member 1
11744947_a_at	0.877835357485927	0.707314316784993	0.375801308039455	-5.64100084587406	0.00995774256325443	ZDHHC5	[ZDHHC5] zinc finger DHHC-type containing 5
11733801_s_at	0.877846337573389	0.707390088293872	0.375699295386167	-5.64103509587069	0.0195340098230243	CPPED1	[CPPED1] calcineurin-like phosphoesterase domain containing 1
11731008_a_at	0.878035604886802	0.70769597655713	0.375287511921563	-5.6411732547043	0.0198470021314101	WDR89	[WDR89] WD repeat domain 89
11753109_a_at	0.878035604886802	0.707698461393938	0.375284167122534	-5.64117437630914	0.00945199703457256	CDH11	[CDH11] cadherin 11 type 2 OB-cadherin (osteoblast)
11756517_x_at	0.878035604886802	0.707803079086909	0.375143346740886	-5.64122158826905	0.0417621629135461	MAFIP	[MAFIP] MAFF interacting protein (pseudogene)
11753226_s_at	0.878035604886802	0.707825197157728	-0.375113575722756	-5.64123156714349	-0.0271765823371233	WASF2	[WASF2] WAS protein family member 2
11730519_a_at	0.878035604886802	0.70787729829061	-0.37504344869201	-5.64125506972394	-0.0212280604207091	ABCA9	[ABCA9] ATP-binding cassette sub-family A (ABC1) member 9
11718048_a_at	0.878060694642236	0.707964466458511	0.374926126303518	-5.64129437968052	0.0146327495134972	GLRX	[GLRX] glutaredoxin (thioltransferase)
11740437_a_at	0.878107148896116	0.708068865889626	-0.374785618623548	-5.64134144191527	-0.0161900657955654	MYOM1	[MYOM1] Myomesin 1
11732481_a_at	0.878576025219749	0.708513928091371	0.374186707570886	-5.6415418460537	0.0167137429339412	ITGAM	[ITGAM] integrin alpha M (complement component 3 receptor 3 subunit)
11733351_at	0.878578564064421	0.708594716565569	-0.37407800661915	-5.64157818460407	-0.00849652488184294	KLHL11	[KLHL11] kelch-like family member 11
11720321_at	0.878578564064421	0.708674708110585	-0.373970382302659	-5.64161415284565	-0.0161508664627839	AK2	[AK2] Adenylate kinase 2
11756316_a_at	0.878578564064421	0.708716915938525	0.373913595693505	-5.64163312686624	0.0332069317023773	CHI3L1	[CHI3L1] chitinase 3-like 1 (cartilage glycoprotein-39)
11729227_a_at	0.878595139333314	0.70879726800527	0.373805492988416	-5.6416692390975	0.0106141228801926	GRK5	[GRK5] G protein-coupled receptor kinase 5
11747110_a_at	0.878674178926091	0.708928019789191	0.373629593725641	-5.64172797679992	0.0276687054026734	PASK	[PASK] PAS domain containing serine/threonine kinase
11743792_a_at	0.878832039407823	0.709156382129564	-0.37332240760713	-5.64183048863496	-0.0160344268371633	TTC39C	[TTC39C] tetratricopeptide repeat domain 39C
11722964_a_at	0.878832039407823	0.709248670935464	0.373198273517718	-5.6418718898299	0.0129789639514533	AMMECR1	[AMMECR1] Alport syndrome mental retardation midface hypoplasia and elliptocytosis chromosomal region gene 1
11730590_x_at	0.878832039407823	0.709256382493803	0.373187901261083	-5.64187534856167	0.0134517190251255	KCTD21	[KCTD21] potassium channel tetramerization domain containing 21
11737093_at	0.879004715869606	0.709462752680607	0.37291034267142	-5.64196786755465	0.0177987211565238	KCNS1	[KCNS1] potassium voltage-gated channel delayed-rectifier subfamily S member 1
11728128_a_at	0.879010450199523	0.709534394046851	-0.372813995002786	-5.6419999671786	-0.0170437864887276	APTX	[APTX] Aprataxin
11754673_s_at	0.879039899776346	0.709662356587296	0.372641911825466	-5.64205727856903	0.0212772680937885	ABCA10	[ABCA10] ATP-binding cassette sub-family A (ABC1) member 10
11750598_s_at	0.879039899776346	0.709692196282039	-0.37260178519257	-5.64207063873085	-0.0175113983875388	TPX2	[TPX2] TPX2 microtubule-associated
11720827_a_at	0.879087544444207	0.709875696177904	-0.372355038752471	-5.64215276136044	-0.0156568436660054	CENPW	[CENPW] centromere protein W
11727735_a_at	0.879087544444207	0.709954940845311	0.372248488011594	-5.64218820698312	0.017260911871027	TMEM91	[TMEM91] Transmembrane protein 91
11726294_s_at	0.879087544444207	0.709976416336334	0.372219613240354	-5.64219781084198	0.0126707904735639	CEBPA	[CEBPA] CCAAT/enhancer binding protein (C/EBP) alpha
11722324_a_at	0.879087544444207	0.710000928196408	0.37218665631355	-5.6422087715318	0.026211565193222	ZNF84	[ZNF84] Zinc finger protein 84
11754260_a_at	0.879087544444207	0.71006575690984	0.372099494128731	-5.64223775492785	0.0169070985080229	NBR2	[NBR2] neighbor of BRCA1 gene 2 (non-protein coding)
11728178_at	0.879250606829002	0.71054821428459	-0.37145091932195	-5.64245320772298	-0.0147591511444687	SIRT4	[SIRT4] SIRTUIN 4
11731409_at	0.879250606829002	0.710561028504655	0.371433695107413	-5.64245892438876	0.0124284589009411	SLC8A2	[SLC8A2] Solute carrier family 8 (Sodium/calcium exchanger) member 2
11718112_at	0.879250606829002	0.710598482298806	-0.371383352280013	-5.64247563150575	-0.0135135761282417	SF3A3	[SF3A3] Splicing factor 3a subunit 3 60kDa
11763594_a_at	0.879250606829002	0.710691337998691	0.371258546071612	-5.64251704079584	0.0220472616069003	HS3ST3B1	[HS3ST3B1] Heparan sulfate (Glucosamine) 3-O-sulfotransferase 3B1
11742511_a_at	0.879250606829002	0.710748895218924	0.371181187028306	-5.64254270067203	0.0210377166157141	IL4R	[IL4R] Interleukin 4 receptor
11751345_at	0.879250606829002	0.710750631892894	0.37117885290856	-5.64254347481295	0.0119118246687102	GOLGA8J	[GOLGA8J] golgin A8 family member J
11730772_a_at	0.879250606829002	0.71076440948012	-0.371160335665723	-5.64254961612306	-0.0131503104438782	ZFYVE1	[ZFYVE1] zinc finger FYVE domain containing 1
11731288_a_at	0.879250606829002	0.710819023517379	-0.371086934998607	-5.64257395670657	-0.0144232693911475	MBD2	[MBD2] methyl-CpG binding domain protein 2
11730104_a_at	0.879250606829002	0.71085875119673	-0.371033542692774	-5.6425916592444	-0.020418496895557	PKLR	[PKLR] Pyruvate kinase liver and RBC
11754991_a_at	0.879250606829002	0.710908061640558	0.370967273035502	-5.64261362780558	0.0111413214716074	RXRB	[RXRB] Retinoid X receptor beta
11749248_a_at	0.879250606829002	0.710934812535519	0.370931322457903	-5.64262554387395	0.0169826707441523	WIPF2	[WIPF2] WAS/WASL interacting protein family member 2
11736695_a_at	0.879355873154153	0.711086967031036	0.37072685088867	-5.642693295452	0.0167454823464057	SLC18A1	[SLC18A1] SOLUTE CARRIER FAMILY 18 (VESICULAR MONOAMINE TRANSPORTER) MEMBER 1
11756827_a_at	0.879413808669113	0.71126913663184	0.37048206420678	-5.64277435634231	0.0204887406171919	RTN1	[RTN1] Reticulon 1
11757015_s_at	0.879413808669113	0.711297428117469	-0.370444050097779	-5.64278693988206	-0.00859827634138899	ODF3L2	[ODF3L2] outer dense fiber of sperm tails 3-like 2
11732031_at	0.879413808669113	0.711334947776115	-0.370393637299066	-5.64280362568201	-0.0122074413863329	OTOS	[OTOS] Otospiralin
11715156_s_at	0.87946697659541	0.711445001803301	-0.370245770088679	-5.64285255418896	-0.0113755907700792	KRTAP6-1	[KRTAP6-1] keratin associated protein 6-1
11736236_s_at	0.879571039210861	0.711596239087113	0.37004258281157	-5.64291975598663	0.0186764896673282	RARA	[RARA] Retinoic acid receptor alpha
11743985_s_at	0.879602888582495	0.711689064307847	-0.369917879722443	-5.64296098181343	-0.0153621999814568	AKAP1	[AKAP1] A kinase (PRKA) anchor protein 1
11727731_at	0.879737286711692	0.711864874678501	0.369681708679519	-5.64303901999774	0.019716847372826	RASGEF1A	[RASGEF1A] RasGEF domain family member 1A
11733725_a_at	0.879811236567087	0.711991787463568	-0.369511235995511	-5.64309531848004	-0.011981234361961	CFB	[CFB] Complement factor B
11729615_a_at	0.880026238354116	0.712232869281642	0.369187438026166	-5.64320218109339	0.0133612732833068	HMOX2	[HMOX2] heme oxygenase (decycling) 2
11721556_at	0.880473885019295	0.712662288423409	-0.368610779529702	-5.64339226316162	-0.014193679918443	ROM1	[ROM1] Retinal outer segment membrane protein 1
11729998_a_at	0.880713122562988	0.712946331188731	-0.368229411639718	-5.64351780914275	-0.0218153090538262	B3GNT7	[B3GNT7] UDP-GlcNAc:betaGal beta-1 3-N-acetylglucosaminyltransferase 7
11746514_a_at	0.880713122562988	0.713049757319695	0.368090560658763	-5.64356348652502	0.00873366694468203	KIF21B	[KIF21B] Kinesin family member 21B
11718782_s_at	0.880713122562988	0.713162657693521	-0.367938998501446	-5.6436133258176	-0.011909183578898	TMED1	[TMED1] transmembrane emp24 protein transport domain containing 1
11746170_at	0.880713122562988	0.713171252791684	0.367927460431395	-5.6436171191256	0.00853405615791525	LOC440173	[LOC440173] uncharacterized LOC440173
11742832_a_at	0.880713122562988	0.713194937434541	0.367895666392634	-5.64362757126233	0.0126516541562474	ASPM	[ASPM] asp (abnormal spindle) homolog microcephaly associated (Drosophila)
11754377_a_at	0.880713122562988	0.713360128470083	0.367673925889334	-5.64370044228874	0.0162251413214838	ASB13	[ASB13] ankyrin repeat and SOCS box containing 13
11727604_a_at	0.880713122562988	0.713374257121945	-0.367654961450159	-5.64370667257291	-0.0321000834028329	EPB41L4A	[EPB41L4A] Erythrocyte membrane protein band 4.1 like 4A
11715659_s_at	0.880713122562988	0.71343318537381	-0.367575865365079	-5.643732654118	-0.0189646001297259	ERRFI1	[ERRFI1] ERBB receptor feedback inhibitor 1
11735402_at	0.880713122562988	0.713460215015195	0.367539585765926	-5.64374456940131	0.00978917616532771	SCN4A	[SCN4A] SODIUM CHANNEL VOLTAGE-GATED TYPE IV ALPHA SUBUNIT
11721989_a_at	0.880792225307828	0.713591444564023	-0.367363454346312	-5.64380239942092	-0.0127060050041488	FAM131A	[FAM131A] family with sequence similarity 131 member A
11720279_a_at	0.881132422238423	0.71393423675764	0.366903425303809	-5.64395331219475	0.0230008340283705	FAM174B	[FAM174B] family with sequence similarity 174 member B
11723036_at	0.881218870881841	0.714071462880467	0.366719288904451	-5.64401366529511	0.0143349087202473	TRMT12	[TRMT12] tRNA methyltransferase 12 homolog (S. cerevisiae)
11733304_x_at	0.881473533841403	0.714437416655006	-0.366228296027854	-5.64417444663803	-0.0206989620980256	ZMAT3	[ZMAT3] zinc finger matrin-type 3
11761640_x_at	0.881473533841403	0.714451795437904	0.366209006109944	-5.64418075895296	0.0116486423871835	TERF2	[TERF2] {POOR HIT 56%} Telomeric repeat binding factor 2
11716474_a_at	0.881473533841403	0.714540297638397	0.366090278611377	-5.64421960330028	0.0184607543323345	PUM1	[PUM1] pumilio RNA-binding family member 1
11734887_at	0.881473533841403	0.714611333852488	0.365994985831539	-5.64425077135377	0.0133911592994256	SEMA3G	[SEMA3G] Sema domain immunoglobulin domain (Ig) short basic domain secreted (Semaphorin) 3G
11756785_a_at	0.881473533841403	0.714673665656231	0.365911372481132	-5.64427811266026	0.0158740617181108	SFXN5	[SFXN5] Sideroflexin 5
11742336_at	0.881473533841403	0.714681027094864	-0.365901497843244	-5.64428134122419	-0.00851260309516766	OR13D1	[OR13D1] Olfactory receptor family 13 subfamily D member 1
11744107_x_at	0.881512841685673	0.714780100950584	-0.365768603598158	-5.64432478321622	-0.00961222314891685	DLK1	[DLK1] delta-like 1 homolog (Drosophila)
11727698_a_at	0.881936198133297	0.715199212171556	-0.365206493913487	-5.64450835768531	-0.025563803169296	VMO1	[VMO1] vitelline membrane outer layer 1 homolog (chicken)
11731749_at	0.881936198133297	0.715257854367768	-0.365127852550375	-5.64453401798612	-0.0102878324529638	SNX32	[SNX32] sorting nexin 32
11736900_a_at	0.882154201850888	0.715534642179071	-0.364756700369103	-5.64465504865173	-0.00870183486237952	COL27A1	[COL27A1] collagen type XXVII alpha 1
11723899_a_at	0.882154201850888	0.715569162742506	0.364710414356592	-5.64467013363904	0.0313829580205951	DHRS9	[DHRS9] Dehydrogenase/reductase (SDR family) member 9
11756402_a_at	0.882177054275504	0.715717677475464	-0.36451129111852	-5.6447350077068	-0.0126042535446107	MAGOHB	[MAGOHB] mago-nashi homolog B (Drosophila)
11749705_a_at	0.882177054275504	0.715836193871441	-0.364352398973558	-5.64478674914983	-0.0105127420998885	NCOA5	[NCOA5] Nuclear receptor coactivator 5
11723310_at	0.882177054275504	0.715840008776807	0.364347284572895	-5.64478841422259	0.0156008247613828	TNFRSF10D	[TNFRSF10D] tumor necrosis factor receptor superfamily member 10d decoy with truncated death domain
11716217_a_at	0.882177054275504	0.715895459256951	0.364272946724497	-5.64481261342991	0.0118249003799606	PRKAB1	[PRKAB1] Protein kinase AMP-activated beta 1 non-catalytic subunit
11739019_x_at	0.882177054275504	0.715923972155427	0.364234722637983	-5.64482505460015	0.00976160689465733	RAB5C	[RAB5C] RAB5C member RAS oncogene family
11745289_a_at	0.882193864244374	0.716004869920378	0.364126274864694	-5.64486034506602	0.0237817162450309	LIMA1	[LIMA1] LIM domain and actin binding 1
11723732_at	0.882265874001284	0.716175565020452	0.363897463055864	-5.64493476927543	0.0257901491984134	GNPNAT1	[GNPNAT1] Glucosamine-phosphate N-acetyltransferase 1
11733115_a_at	0.882265874001284	0.716197836880817	0.363867609684998	-5.64494447605083	0.0256654156241369	CA2	[CA2] Carbonic anhydrase II
11737330_at	0.88230385302413	0.71629593129938	0.363736127050524	-5.64498721794889	0.0158212862570828	ZNF345	[ZNF345] Zinc finger protein 345
11736736_x_at	0.882621043128449	0.71669068997126	0.36320706880984	-5.645159046294	0.0174447224539067	ZNF621	[ZNF621] Zinc finger protein 621
11756641_a_at	0.882621043128449	0.716717079779715	0.36317170464665	-5.64517052301142	0.0199111296450862	ZNF256	[ZNF256] Zinc finger protein 256
11758563_at	0.882621043128449	0.716755306198387	0.363120479417129	-5.64518714513432	0.0207828282828411	METTL21A	[METTL21A] methyltransferase like 21A
11750050_a_at	0.882647429130084	0.716864772724565	-0.362973794320655	-5.64523473016085	-0.0232209248447628	CAST	[CAST] Calpastatin
11755900_a_at	0.882647429130084	0.716911314321256	-0.36291143097445	-5.64525495517319	-0.0149537577610763	EXT1	[EXT1] exostosin glycosyltransferase 1
11757512_a_at	0.882686562311097	0.717040997622105	0.362737669484853	-5.64531128932363	0.0142921879344033	ADI1	[ADI1] acireductone dioxygenase 1
11723084_x_at	0.882686562311097	0.717077686055276	0.362688512975978	-5.64532722116364	0.0144572328792609	SCN1B	[SCN1B] SODIUM CHANNEL VOLTAGE-GATED TYPE I BETA SUBUNIT
11757586_a_at	0.88290602964492	0.717323287178922	-0.362359470203023	-5.6454338098209	-0.0142631822815216	SLC27A5	[SLC27A5] Solute carrier family 27 (Fatty acid transporter) member 5
11740124_at	0.882939003858007	0.717470401442064	-0.362162393507122	-5.64549760368982	-0.0112496524881811	HIST1H2AM	[HIST1H2AM] histone cluster 1 H2am
11758125_s_at	0.882939003858007	0.717510499253964	0.362108680262552	-5.64551498469295	0.0112427485867883	DEPDC1B	[DEPDC1B] DEP domain containing 1B
11758713_s_at	0.882939003858007	0.717645136319045	0.361928334103895	-5.64557332384386	0.00748253173941782	RP1L1	[RP1L1] retinitis pigmentosa 1-like 1
11726341_at	0.882939003858007	0.717667801029803	0.361897975916706	-5.64558314138553	0.0224147437679703	DPEP3	[DPEP3] dipeptidase 3
11750198_a_at	0.882939003858007	0.717851546280528	-0.361651871167112	-5.64566269889069	-0.0212613752200816	CASP7	[CASP7] caspase 7 apoptosis-related cysteine peptidase
11725894_at	0.882939003858007	0.717955722551544	0.361512349289809	-5.64570777767096	0.0125234917987269	TXLNB	[TXLNB] Taxilin beta
11741332_a_at	0.882939003858007	0.718029453120266	0.361413607196135	-5.6457396702173	0.00904781762580598	TMEM150B	[TMEM150B] transmembrane protein 150B
11732096_at	0.882939003858007	0.718058458543884	-0.361374763268841	-5.64575221396783	-0.0156308034473081	TIFAB	[TIFAB] TRAF-interacting protein with forkhead-associated domain family member B
11734973_at	0.882939003858007	0.718099051323293	-0.361320402526979	-5.64576976625416	-0.0182420998980564	L2HGDH	[L2HGDH] L-2-hydroxyglutarate dehydrogenase
11726246_x_at	0.882939003858007	0.718101310703406	-0.361317376858275	-5.64577074312071	-0.0276556389583735	HIST1H4C	[HIST1H4C] histone cluster 1 H4c
11728835_a_at	0.882939003858007	0.718122410461637	0.361289121092016	-5.64577986537494	0.0170546288573883	GLMN	[GLMN] Glomulin FKBP associated protein
11740812_a_at	0.882939003858007	0.718157828174208	-0.361241692070433	-5.64579517603095	-0.0151887684181098	VAMP1	[VAMP1] vesicle-associated membrane protein 1 (synaptobrevin 1)
11728329_a_at	0.883002915055357	0.718411247416112	-0.360902353809223	-5.64590465989981	-0.013437401538313	PRICKLE3	[PRICKLE3] prickle homolog 3 (Drosophila)
11757949_s_at	0.883002915055357	0.718455716017905	-0.360842812913427	-5.64592385953325	-0.014947270873868	NINL	[NINL] ninein-like
11744102_a_at	0.883002915055357	0.718579060205842	-0.360677668864453	-5.64597709553157	-0.00889583912519187	ARSE	[ARSE] arylsulfatase E (chondrodysplasia punctata 1)
11754858_a_at	0.883002915055357	0.718665184748816	0.360562363598208	-5.64601425101617	0.0185331757946532	ZNF383	[ZNF383] Zinc finger protein 383
11740387_at	0.883002915055357	0.718708033654596	-0.360504998414097	-5.64603273171064	-0.0122359373551943	SHROOM4	[SHROOM4] shroom family member 4
11754201_s_at	0.883002915055357	0.718828209980701	-0.360344115305587	-5.64608454593405	-0.0167583634510171	ALDH7A1	[ALDH7A1] Aldehyde dehydrogenase 7 family member A1
11754651_a_at	0.883002915055357	0.718871460600282	0.360286216888345	-5.6461031871194	0.0157199054767947	KRBA1	[KRBA1] KRAB-A domain containing 1
11728636_s_at	0.883002915055357	0.718895275051606	0.360254337653043	-5.64611344979656	0.0090654712260303	DPPA3	[DPPA3] developmental pluripotency associated 3
11752961_a_at	0.883002915055357	0.718985134686342	0.360134050283164	-5.64615216496549	0.0212610045408352	FAM168A	[FAM168A] family with sequence similarity 168 member A
11720813_at	0.883002915055357	0.718985659181056	0.360133348202508	-5.64615239089619	0.00769873042352121	INTS10	[INTS10] Integrator complex subunit 10
11754770_a_at	0.883002915055357	0.718990845498014	0.360126405887003	-5.64615462492101	0.0125723287925261	ZNF646	[ZNF646] Zinc finger protein 646
11722973_s_at	0.883002915055357	0.719092125578747	-0.359990837584675	-5.64619824193608	-0.0128642850523377	FOXK1	[FOXK1] Forkhead box K1
11717792_a_at	0.883002915055357	0.719103690239378	0.359975358147337	-5.64620322116315	0.00974339727551587	FAM219A	[FAM219A] family with sequence similarity 219 member A
11715732_at	0.883002915055357	0.719299710663169	-0.359712995606095	-5.6462875820448	-0.0102093874524787	PSMB3	[PSMB3] Proteasome (Prosome macropain) subunit beta type 3
11759633_at	0.883002915055357	0.719339645506581	-0.359659548062417	-5.64630476020255	-0.0151686590677342	CCDC183	[CCDC183] {Matches Ensembl Gene} Uncharacterized coiled-coil domain-containing protein KIAA1984 [Source:UniProtKB/Swiss-Prot;Acc:Q5T5S1]
11762076_at	0.883002915055357	0.719379290700634	0.359606489195391	-5.64632181091625	0.0223851357612981	SERHL2	[SERHL2] serine hydrolase-like 2
11718262_a_at	0.883002915055357	0.719445402984048	0.359518010542985	-5.64635023835267	0.0144324437031003	ERF	[ERF] Ets2 repressor factor
11736874_x_at	0.883002915055357	0.719474021984818	-0.359479710356936	-5.64636254170827	-0.0152730052821708	ZNF514	[ZNF514] Zinc finger protein 514
11743071_a_at	0.883002915055357	0.719542505640324	0.359388062317191	-5.64639197693915	0.0241029098322807	LPAR6	[LPAR6] lysophosphatidic acid receptor 6
11728276_s_at	0.883002915055357	0.719556160633278	0.35936978892714	-5.64639784503278	0.0180175145955097	PLA2G12A	[PLA2G12A] Phospholipase A2 group XIIA
11738330_at	0.883249552593509	0.719824480996006	-0.35901074154839	-5.646513084656	-0.00893582615141586	IL17REL	[IL17REL] interleukin 17 receptor E-like
11759356_at	0.883314420598737	0.719988976813542	-0.35879064779815	-5.64658366891085	-0.00950398480214387	KCNH5	[KCNH5] Potassium voltage-gated channel subfamily H (Eag-related) member 5
11739490_a_at	0.883314420598737	0.720035370373249	0.358728576832716	-5.64660356730477	0.0213191085163666	ATP10D	[ATP10D] ATPase Class V type 10D
11751052_a_at	0.883314420598737	0.720079370241846	0.358669709719791	-5.64662243544604	0.0109748401445771	STRAP	[STRAP] Serine/threonine kinase receptor associated protein
11738041_x_at	0.88369328693565	0.720503753566752	0.358101994213221	-5.64680424135536	0.0155026874247151	TNIP3	[TNIP3] TNFAIP3 interacting protein 3
11748528_a_at	0.88369328693565	0.72052296285559	0.358076299874805	-5.64681246293565	0.0100599110369872	DEDD	[DEDD] Death effector domain containing
11746932_a_at	0.883871662236554	0.720735785566988	-0.357791644142919	-5.64690350659879	-0.00841390973959122	ASPHD1	[ASPHD1] aspartate beta-hydroxylase domain containing 1
11745744_a_at	0.883894954574312	0.720885166985043	0.357591860100803	-5.64696736188466	0.0162766194050734	AMPD2	[AMPD2] Adenosine monophosphate deaminase 2
11727840_at	0.883894954574312	0.720992979446849	0.357447679643845	-5.64701342292864	0.0209096005930927	HPD	[HPD] 4-hydroxyphenylpyruvate dioxygenase
11737592_at	0.883894954574312	0.720996033895284	-0.357443594957709	-5.64701472758487	-0.0171629135390532	EYS	[EYS] eyes shut homolog (Drosophila)
11743277_at	0.883894954574312	0.721024320648406	0.357405767623906	-5.64702680899674	0.0140998517283029	UTRN	[UTRN] Utrophin
11759842_at	0.884053715184363	0.721221224837071	-0.357142465624533	-5.64711086781755	-0.0158661384487	PTPRG	[PTPRG] {Matches Ensembl Gene} Receptor-type tyrosine-protein phosphatase gamma Precursor (Protein-tyrosine phosphatase gamma)(R-PTP-gamma)(EC 3.1.3.48) [Source:UniProtKB/Swiss-Prot;Acc:P23470]
11763333_at	0.884102123739661	0.7213281183397	-0.356999537098043	-5.64715647164554	-0.017338013159101	ZNF316	[ZNF316] Zinc finger protein 316
11733834_a_at	0.884467192683429	0.721693402705705	-0.356511166358331	-5.64731215718405	-0.0196642109164866	ANKMY2	[ANKMY2] ankyrin repeat and MYND domain containing 2
11735354_at	0.884574934863761	0.721848753738027	-0.356303494022045	-5.64737829560044	-0.0321494300806089	GSTM4	[GSTM4] Glutathione S-transferase Mu 4
11726035_at	0.884820585093524	0.722117701076921	0.355944003238104	-5.64749269335961	0.0112184227597152	PGAM2	[PGAM2] phosphoglycerate mutase 2 (muscle)
11743889_a_at	0.884820585093524	0.722184126249239	-0.355855222561989	-5.64752092752955	-0.0206646279306746	ZNF10	[ZNF10] Zinc finger protein 10
11759204_a_at	0.884903073963095	0.722338675385461	0.355648670535946	-5.64758658829841	0.0132963117412741	SLC2A14	[SLC2A14] solute carrier family 2 (facilitated glucose transporter) member 14
11743147_at	0.884903073963095	0.722425475159147	-0.355532670936463	-5.64762344667822	-0.0216892781021167	ZNF22	[ZNF22] Zinc finger protein 22
11716799_at	0.884903073963095	0.72250873770575	-0.355421403010513	-5.64765879030058	-0.0108281438235514	FADD	[FADD] Fas (TNFRSF6)-associated via death domain
11729465_x_at	0.884903073963095	0.722557251561892	0.355356573540627	-5.64767937791598	0.0226365026410966	ZNF816	[ZNF816] zinc finger protein 816
11733483_at	0.884903073963095	0.722639241705092	-0.355247012833605	-5.64771416210863	-0.00910476322861076	RNF113B	[RNF113B] RING finger protein 113B
11732153_a_at	0.884903073963095	0.722656226903459	0.355224316611469	-5.64772136654331	0.00932730979521779	ZDHHC6	[ZDHHC6] Zinc finger DHHC-type containing 6
11751750_a_at	0.885143513072524	0.723031792936064	0.354722518865639	-5.64788053411562	0.0143021962746808	NXF1	[NXF1] Nuclear RNA export factor 1
11727344_at	0.885143513072524	0.723082451978172	0.354654839641609	-5.64790198440013	0.00827041052729927	ZNF354C	[ZNF354C] Zinc finger protein 354C
11716855_a_at	0.885143513072524	0.723114754262761	-0.354611685440914	-5.64791565957736	-0.0142236586043785	COPG1	[COPG1] Coatomer protein complex subunit gamma 1
11731260_at	0.885143513072524	0.723122504085169	0.354601332172896	-5.64791894018736	0.0114462051709898	KCND1	[KCND1] potassium voltage-gated channel Shal-related subfamily member 1
11735661_at	0.885198682335986	0.72323505973887	-0.354450969300541	-5.64796657444721	-0.00808534890185619	PLA2G2F	[PLA2G2F] phospholipase A2 group IIF
11732309_x_at	0.885274196654365	0.723364247902834	0.35427839699489	-5.64802121967491	0.00911755166343298	ZNF777	[ZNF777] zinc finger protein 777
11720286_a_at	0.885487952896655	0.723606416642467	-0.353954931323226	-5.64812357384288	-0.0292912149012938	TRAK1	[TRAK1] trafficking protein kinesin binding 1
11747553_a_at	0.88549382998575	0.723678726648414	-0.353858353784518	-5.64815411574227	-0.0182538689648677	MCCC1	[MCCC1] methylcrotonoyl-CoA carboxylase 1 (alpha)
11740926_at	0.885582486561319	0.723818696228093	0.353671419245407	-5.64821320868561	0.00927416365490696	SATL1	[SATL1] Spermidine/spermine N1-acetyl transferase-like 1
11733904_at	0.88560964109533	0.72394457592666	-0.353503312846315	-5.64826632311503	-0.0180275692706777	RRP15	[RRP15] ribosomal RNA processing 15 homolog (S. cerevisiae)
11741419_x_at	0.88560964109533	0.723975922959917	-0.353461451920203	-5.64827954545293	-0.0144823000648566	KCNQ1	[KCNQ1] Potassium voltage-gated channel KQT-like subfamily member 1
11760966_a_at	0.885610184160372	0.724043883123872	0.353370699837703	-5.64830820534953	0.0129812806968839	SLC25A14	[SLC25A14] Solute carrier family 25 (Mitochondrial carrier brain) member 14
11741361_a_at	0.885816302076825	0.724327741461091	0.352991674974913	-5.64842782354055	0.0212145306273861	ZNF26	[ZNF26] Zinc finger protein 26
11763746_a_at	0.885816302076825	0.724347461772968	-0.352965345108381	-5.64843612833919	-0.0176649986099395	CLPX	[CLPX] caseinolytic mitochondrial matrix peptidase chaperone subunit
11716324_a_at	0.886167898621676	0.724702527141475	-0.352491316280233	-5.64858553761073	-0.0119084885552629	ICMT	[ICMT] Isoprenylcysteine carboxyl methyltransferase
11739351_a_at	0.886233879009322	0.724824049249981	-0.352329096844036	-5.64863662152356	-0.0238127142989466	AMOT	[AMOT] Angiomotin
11728261_a_at	0.88627751954182	0.724927308619668	-0.352191263579828	-5.64868000761663	-0.0150107496988161	ZNF300	[ZNF300] Zinc finger protein 300
11740869_a_at	0.886627755189973	0.725330289093786	-0.351653419022366	-5.648849143955	-0.00986150495782656	NLRP9	[NLRP9] NLR family pyrin domain containing 9
11721301_a_at	0.886627755189973	0.725348970110818	-0.35162848856884	-5.64885697758822	-0.0103775831711408	RAB4A	[RAB4A] RAB4A member RAS oncogene family
11734328_a_at	0.88673186493723	0.725526724030871	-0.351391280868488	-5.64893148510188	-0.0102882031322347	FAM227B	[FAM227B] family with sequence similarity 227 member B
11722006_a_at	0.88673186493723	0.725642795560518	-0.351236397315923	-5.64898010729153	-0.0106178760077755	KLHL25	[KLHL25] kelch-like family member 25
11739579_a_at	0.88673186493723	0.725699158877307	-0.351161190268809	-5.64900370911882	-0.0207171253822547	PGBD1	[PGBD1] PiggyBac transposable element derived 1
11763929_at	0.88673186493723	0.725736767420491	-0.35111100931427	-5.64901945433184	-0.0102279214159915	ZNF674-AS1	[ZNF674-AS1] {ZERO PROBES MATCH} ZNF674 antisense RNA 1 (head to head)
11715325_at	0.88673186493723	0.725772150794092	-0.351063798205559	-5.64903426564763	-0.0109635344268297	VSTM5	[VSTM5] V-set and transmembrane domain containing 5
11727432_a_at	0.886768424505116	0.725892058449454	-0.350903814395353	-5.64908444180727	-0.0157930219627396	NUTF2	[NUTF2] Nuclear transport factor 2
11732125_s_at	0.886768424505116	0.725937283093385	-0.350843476876802	-5.64910335969372	-0.0134702066536816	COPA	[COPA] Coatomer protein complex subunit alpha
11723339_at	0.886812512920784	0.726082223054562	-0.350650110459477	-5.64916396481355	-0.0476972013715073	CTSG	[CTSG] Cathepsin G
11741406_s_at	0.886812512920784	0.726108591047436	-0.350614933967191	-5.64917498628048	-0.0199897136502583	ZNF813	[ZNF813] zinc finger protein 813
11721581_at	0.886965670806078	0.726301613945878	0.350357443027791	-5.64925562946881	0.0177720322491117	CAMKK1	[CAMKK1] Calcium/calmodulin-dependent protein kinase kinase 1 alpha
11716974_a_at	0.886986422003841	0.726386227427404	-0.350244576691896	-5.64929095924133	-0.0306663423222897	PDK4	[PDK4] pyruvate dehydrogenase kinase isozyme 4
11729173_a_at	0.887393970720909	0.726787636460679	0.349709196148152	-5.64945839079809	0.013706700027825	SKA2	[SKA2] spindle and kinetochore associated complex subunit 2
11732553_a_at	0.887504377098073	0.726945721395265	-0.349498377468647	-5.64952425068465	-0.018116485960511	ENKUR	[ENKUR] enkurin TRPC channel interacting protein
11728535_at	0.887569602187234	0.727066812190427	-0.349336903915165	-5.64957466828691	-0.0150619961078613	BGLAP	[BGLAP] Bone gamma-carboxyglutamate (Gla) protein
11742902_s_at	0.887742381050341	0.72727602552161	0.349057941221755	-5.64966171519448	0.0123217032712599	AP3S1	[AP3S1] Adaptor-related protein complex 3 sigma 1 subunit
11747504_a_at	0.887773650416219	0.727369323856301	0.34893354705847	-5.64970050847769	0.0175948475581622	ZNF510	[ZNF510] Zinc finger protein 510
11759310_at	0.887808667066274	0.727532093669115	-0.348716539910921	-5.64976815076387	-0.0111644889259508	FAM171B	[FAM171B] family with sequence similarity 171 member B
11726419_at	0.887808667066274	0.727533381283478	-0.348714823309864	-5.64976868566998	-0.0104508849967484	RNF112	[RNF112] RING finger protein 112
11730753_at	0.888318552557194	0.728094935091165	0.347966278142493	-5.65000168739509	0.0251353906032863	AGPAT5	[AGPAT5] 1-acylglycerol-3-phosphate O-acyltransferase 5
11721835_s_at	0.888318552557194	0.728172032646984	0.347863523203757	-5.65003363315863	0.0149623760541404	TMEM14B	[TMEM14B] Transmembrane protein 14B
11741489_x_at	0.888318552557194	0.728217534194798	0.347802880872606	-5.65005248199511	0.0238375498100449	EFCAB2	[EFCAB2] EF-hand calcium binding domain 2
11720981_a_at	0.888318552557194	0.728222108382062	0.347796784681074	-5.65005437663042	0.0106071726438781	PTK2B	[PTK2B] Protein tyrosine kinase 2 beta
11737504_x_at	0.888367113430626	0.72832964380826	-0.347653471904506	-5.65009890724863	-0.0168806876100209	SIRPB2	[SIRPB2] signal-regulatory protein beta 2
11717398_at	0.888834918780759	0.728780937065416	-0.347052110091737	-5.65028556445749	-0.00968733203593253	ZNF212	[ZNF212] Zinc finger protein 212
11757793_s_at	0.888897942125231	0.728915061421584	0.346873409627728	-5.65034096921784	0.0291880733945051	TFPI	[TFPI] tissue factor pathway inhibitor (lipoprotein-associated coagulation inhibitor)
11726635_a_at	0.888897942125231	0.729103860433505	0.346621882255269	-5.65041890511466	0.0121270503197337	KAT6A	[KAT6A] K(lysine) acetyltransferase 6A
11719219_a_at	0.888897942125231	0.729127240036551	0.346590736323287	-5.65042855176875	0.0120917431192686	UNC119	[UNC119] unc-119 homolog (C. elegans)
11743018_at	0.888897942125231	0.729132037452365	-0.346584345324617	-5.65043053110962	-0.0127486794550955	NOC3L	[NOC3L] nucleolar complex associated 3 homolog (S. cerevisiae)
11758441_s_at	0.888897942125231	0.729171446006517	-0.346531846760869	-5.65044678893414	-0.0212851450282585	HOXA1	[HOXA1] HOMEOBOX A1
11730033_a_at	0.888943979337369	0.729276981142748	-0.346391261617636	-5.65049031340885	-0.0114303586321856	RPS6KL1	[RPS6KL1] Ribosomal protein S6 kinase-like 1
11740065_at	0.888993191710528	0.729465653838475	0.346139944626826	-5.65056807595447	0.0193451950699828	IL17RA	[IL17RA] interleukin 17 receptor A
11748582_a_at	0.888993191710528	0.729465919964204	-0.346139590155845	-5.65056818559514	-0.00922041516077554	ART3	[ART3] ADP-ribosyltransferase 3
11763907_at	0.888993191710528	0.729530276328294	-0.346053870812322	-5.65059469596427	-0.00812570660735279	SNORA55	[SNORA55] {POOR HIT 11%} small nucleolar RNA H/ACA box 55
11745806_a_at	0.888993191710528	0.729653470731387	0.345889789359622	-5.6506454230373	0.0157083680845247	AMMECR1L	[AMMECR1L] AMMECR1-like
11736692_a_at	0.888993191710528	0.72970060945681	0.345827008210256	-5.65066482596568	0.0137401074969983	TNFRSF18	[TNFRSF18] Tumor necrosis factor receptor superfamily member 18
11719875_x_at	0.888993191710528	0.729737740945906	-0.345777556041635	-5.65068010700682	-0.0129088128996262	MTX1	[MTX1] Metaxin 1
11736090_a_at	0.888993191710528	0.729791773144695	-0.345705596816988	-5.65070233897422	-0.0347110555091987	OLIG2	[OLIG2] Oligodendrocyte lineage transcription factor 2
11732537_x_at	0.889198341357963	0.73002797423831	0.345391049018396	-5.65079946496318	0.0138402372347457	MSS51	[MSS51] MSS51 mitochondrial translational activator
11755446_s_at	0.889224633913384	0.730132811126011	-0.345251449247812	-5.65084254224178	-0.016613983875434	TSPAN3	[TSPAN3] Tetraspanin 3
11732452_a_at	0.889224633913384	0.730185143850046	0.345181766030832	-5.65086403836944	0.0526333518673061	MS4A3	[MS4A3] membrane-spanning 4-domains subfamily A member 3 (hematopoietic cell-specific)
11724246_a_at	0.889282741919519	0.7303006553295	0.345027963599602	-5.65091146854791	0.0151553146140468	TMEM127	[TMEM127] Transmembrane protein 127
11720684_at	0.889296615693727	0.730406053326744	-0.344887634313793	-5.65095472540013	-0.0144267445093047	B3GALT6	[B3GALT6] UDP-Gal:betaGal beta 1 3-galactosyltransferase polypeptide 6
11720579_a_at	0.889296615693727	0.730480306168529	0.344788776483902	-5.6509851880166	0.0237840793253774	PDE5A	[PDE5A] Phosphodiesterase 5A cGMP-specific
11741531_at	0.889296615693727	0.730515440580918	0.344742000842275	-5.65099959868895	0.0207707348716593	ITGAD	[ITGAD] integrin alpha D
11734881_x_at	0.889741481851712	0.730948708426778	-0.344165238714456	-5.65117712741733	-0.0115494393475961	TAF15	[TAF15] TAF15 RNA polymerase II TATA box binding protein (TBP)-associated factor 68kDa
11734982_a_at	0.889781625304211	0.731049521682053	0.34403105351604	-5.6512183873456	0.0216266796404501	GPRASP1	[GPRASP1] G protein-coupled receptor associated sorting protein 1
11725761_at	0.889783006501427	0.731118490818966	0.343939257287994	-5.65124660404284	0.011279584839222	CNTNAP1	[CNTNAP1] contactin associated protein 1
11718853_a_at	0.890002935410954	0.731481230103528	0.343456508019738	-5.65139486964966	0.0146549902696833	ZBED5	[ZBED5] zinc finger BED-type containing 5
11719980_a_at	0.890002935410954	0.731487382038857	0.343448321448194	-5.65139738217716	0.0245429061254807	FMNL2	[FMNL2] formin-like 2
11717297_at	0.890002935410954	0.731502755711329	0.343427863325333	-5.65140366068521	0.0196683347233915	LRPPRC	[LRPPRC] leucine-rich pentatricopeptide repeat containing
11735558_a_at	0.890033081009496	0.731595386097765	-0.343304600849287	-5.6514414814888	-0.00792123065516703	TBC1D28	[TBC1D28] TBC1 domain family member 28
11717475_a_at	0.89010185677551	0.731719777510889	0.343139082469472	-5.6514922463936	0.00801519785006777	CHGB	[CHGB] chromogranin B (secretogranin 1)
11755499_a_at	0.890121461035605	0.73184723694979	-0.342969491474236	-5.65154423500825	-0.0160334538040874	METAP1D	[METAP1D] methionyl aminopeptidase type 1D (mitochondrial)
11744362_a_at	0.890121461035605	0.73187161372791	0.342937058109832	-5.65155417462561	0.0130167732369664	PSMD14	[PSMD14] proteasome (prosome macropain) 26S subunit non-ATPase 14
11721040_a_at	0.890385679003569	0.732156738105702	0.34255772625919	-5.65167035596846	0.0134703456584222	TRAPPC11	[TRAPPC11] trafficking protein particle complex 11
11757303_s_at	0.89047554335966	0.732298519952783	0.342369116909293	-5.65172807521135	0.0316783430636853	BNIP3L	[BNIP3L] BCL2/adenovirus E1B 19kDa interacting protein 3-like
11716019_at	0.890541838503407	0.732578576268415	0.341996599876932	-5.65184198154955	0.0179339264201808	RAB31	[RAB31] RAB31 member RAS oncogene family
11726887_a_at	0.890541838503407	0.732601319965608	-0.341966349427968	-5.65185122593658	-0.0167967750903464	SOX15	[SOX15] SRY (sex determining region Y)-box 15
11762714_at	0.890541838503407	0.732607500996779	-0.341958128348825	-5.65185373811633	-0.0166253359280804	FILIP1L	[FILIP1L] {Matches Ensembl Gene} Filamin A-interacting protein 1-like (130 kDa GPBP-interacting protein)(90 kDa GPBP-interacting protein)(Protein down-regulated in ovarian cancer 1)(DOC-1) [Source:UniProtKB/Swiss-Prot;Acc:Q4L180]
11760100_x_at	0.890541838503407	0.732624607706812	-0.341935375693753	-5.65186069050942	-0.013287369103876	PSMB2	[PSMB2] Proteasome (Prosome macropain) subunit beta type 2
11751605_a_at	0.890768643169188	0.732879103231065	-0.341596906730639	-5.65196405986813	-0.0210623667871301	SP140	[SP140] SP140 nuclear body protein
11721053_s_at	0.890907507743079	0.733061274000995	-0.341354650923457	-5.65203798265584	-0.0178547400611428	KLHL42	[KLHL42] kelch-like family member 42
11719480_a_at	0.891185309279168	0.733380347680285	-0.34093038617402	-5.65216731804652	-0.0114023260123925	CSTA	[CSTA] cystatin A (stefin A)
11758633_s_at	0.891185309279168	0.733425738634491	-0.34087003589354	-5.65218570252822	-0.0133880085256122	PDCD5	[PDCD5] Programmed cell death 5
11757898_s_at	0.891273947953749	0.733804299105405	0.34036676313098	-5.65233888767197	0.0226398387545266	GAS2	[GAS2] growth arrest-specific 2
11754793_a_at	0.891273947953749	0.733819369431595	0.340346729853165	-5.65234498068017	0.021716615698276	RRP12	[RRP12] ribosomal RNA processing 12 homolog (S. cerevisiae)
11753027_a_at	0.891273947953749	0.73383052557214	0.34033189986671	-5.65234949090592	0.00915610230749131	PLEKHB2	[PLEKHB2] pleckstrin homology domain containing family B (evectins) member 2
11724225_a_at	0.891273947953749	0.73383136351624	-0.340330785980971	-5.65234982966266	-0.0125625521267656	GGCT	[GGCT] gamma-glutamylcyclotransferase
11747961_a_at	0.891273947953749	0.733864756173676	0.34028639720124	-5.65236332835061	0.00837892688353037	PSMB8	[PSMB8] Proteasome (Prosome macropain) subunit beta type 8
11746819_a_at	0.891273947953749	0.733906374311843	-0.34023107525077	-5.65238014936778	-0.00844551014733952	FGB	[FGB] Fibrinogen beta chain
11754169_a_at	0.891300320416689	0.733996040340098	-0.340111887989284	-5.6524163797837	-0.0105434158094582	PPM1M	[PPM1M] protein phosphatase Mg2+/Mn2+ dependent 1M
11736882_a_at	0.891549577958703	0.734269275801469	0.339748723599743	-5.65252669590047	0.0399148827726945	FCRL1	[FCRL1] Fc receptor-like 1
11736953_a_at	0.8918073378032	0.734549552308132	0.339376247451489	-5.65263971826078	0.0152692521545861	SETDB2	[SETDB2] SET domain bifurcated 2
11763051_s_at	0.891994852643336	0.73477200448359	-0.339080651109313	-5.6527293244207	-0.0117995551848709	RNF165	[RNF165] {Matches Ensembl Gene} RING finger protein 165 [Source:UniProtKB/Swiss-Prot;Acc:Q6ZSG1]
11732243_at	0.892259993054999	0.735058434470711	0.338700084253955	-5.65284457339682	0.0359860531924836	APOL6	[APOL6] apolipoprotein L 6
11756590_a_at	0.89229441968897	0.735200376508468	-0.338511510376487	-5.65290163225815	-0.0242992308405015	KMO	[KMO] kynurenine 3-monooxygenase (kynurenine 3-hydroxylase)
11746721_a_at	0.89229441968897	0.735222847297277	0.338481658426134	-5.65291066197835	0.0184599666388952	TREM1	[TREM1] Triggering receptor expressed on myeloid cells 1
11720220_a_at	0.892304118414905	0.735308508519495	-0.338367862144196	-5.65294507616954	-0.0107514132147117	FBXL2	[FBXL2] F-box and leucine-rich repeat protein 2
11721245_s_at	0.892304118414905	0.73536689182474	-0.33829030561154	-5.65296852413578	-0.00910332684643844	BGN	[BGN] Biglycan
11749316_a_at	0.892526427420742	0.735618144914663	-0.337956563639158	-5.65306936435301	-0.0120894727087242	SURF4	[SURF4] Surfeit 4
11740440_at	0.892731318436056	0.735883476407174	0.33760416215856	-5.65317573459438	0.0152289871189026	NLRP6	[NLRP6] NLR family pyrin domain containing 6
11718241_a_at	0.892731318436056	0.735959093185362	0.337503739018439	-5.6532060264058	0.0337831989621087	PRUNE2	[PRUNE2] prune homolog 2 (Drosophila)
11744187_at	0.892731318436056	0.735991192922735	-0.337461109876281	-5.65321888241221	-0.0199587155963235	SBK1	[SBK1] SH3 domain binding kinase 1
11731535_a_at	0.89279293490064	0.736141913513799	-0.33726095790801	-5.6532792221243	-0.0123907422852225	CCDC85C	[CCDC85C] coiled-coil domain containing 85C
11754293_a_at	0.89279293490064	0.736259592662169	-0.337104693303317	-5.65332630626991	-0.0128523769808111	STK40	[STK40] Serine/threonine kinase 40
11758091_s_at	0.89279293490064	0.73641934501577	0.336892573445944	-5.65339018529572	0.017071958113255	LCMT2	[LCMT2] Leucine carboxyl methyltransferase 2
11760970_at	0.89279293490064	0.736434060758455	0.33687303458468	-5.65339606732292	0.0116911778333941	RBM23	[RBM23] {Matches Ensembl Gene} Probable RNA-binding protein 23 (RNA-binding motif protein 23)(RNA-binding region-containing protein 4)(Splicing factor SF2) [Source:UniProtKB/Swiss-Prot;Acc:Q86U06]
11722440_a_at	0.89279293490064	0.736473595877528	0.33682054237784	-5.65341186801879	0.0152439996293294	SEMA4F	[SEMA4F] sema domain immunoglobulin domain (Ig) transmembrane domain (TM) and short cytoplasmic domain (semaphorin) 4F
11716661_at	0.89279293490064	0.736511357340149	-0.336770405987751	-5.65342695729239	-0.0117243536280132	GRAMD4	[GRAMD4] GRAM domain containing 4
11719585_a_at	0.89279293490064	0.73659776938908	-0.336655678768559	-5.65346147766814	-0.0120254841997891	CNNM3	[CNNM3] Cyclin M3
11727558_a_at	0.89279293490064	0.736796511935884	-0.336391829881413	-5.65354082280116	-0.0146126401630804	TK2	[TK2] Thymidine kinase 2 mitochondrial
11753645_a_at	0.89279293490064	0.736817663779813	-0.336363750259176	-5.65354926329822	-0.0103418126216148	CFL1	[CFL1] cofilin 1 (non-muscle)
11743767_a_at	0.89279293490064	0.736821712201776	-0.336358375904186	-5.65355087870361	-0.0122105458252149	DLGAP4	[DLGAP4] Discs large (Drosophila) homolog-associated protein 4
11745789_a_at	0.89279293490064	0.736852200873057	0.336317901942416	-5.65356304340137	0.0245888240200243	TMEM135	[TMEM135] Transmembrane protein 135
11756651_a_at	0.89279293490064	0.736923950042902	0.336222656509289	-5.65359166423002	0.00763469557966179	TAF12	[TAF12] TAF12 RNA polymerase II TATA box binding protein (TBP)-associated factor 20kDa
11730241_at	0.89279293490064	0.73696918802903	0.336162605657283	-5.65360970508022	0.0193577518302339	SLC2A12	[SLC2A12] Solute carrier family 2 (Facilitated glucose transporter) member 12
11735927_a_at	0.89279293490064	0.7370131894068	0.336104197498691	-5.65362724933319	0.00846172736540085	PRDM7	[PRDM7] PR domain containing 7
11744380_s_at	0.89279293490064	0.737062948238091	-0.336038148186097	-5.65364708511511	-0.00774108053006461	COL3A1	[COL3A1] Collagen type III alpha 1
11754980_a_at	0.892868754525125	0.737263602277608	-0.335771817184963	-5.65372702952401	-0.0156042998794987	SMARCD3	[SMARCD3] SWI/SNF related matrix associated actin dependent regulator of chromatin subfamily d member 3
11742490_a_at	0.892868754525125	0.737264626391316	-0.335770457925339	-5.65372743736965	-0.00959804466684178	INCA1	[INCA1] inhibitor of CDK cyclin A1 interacting protein 1
11729523_a_at	0.892868754525125	0.737333390921414	0.335679191309929	-5.65375481813049	0.0120351218608308	NLRC5	[NLRC5] NLR family CARD domain containing 5
11743252_a_at	0.892868754525125	0.737397820978172	-0.335593680098722	-5.65378046547222	-0.0334038087294841	CALD1	[CALD1] Caldesmon 1
11736663_s_at	0.893090178989739	0.737648776334134	-0.335260637003524	-5.65388029271351	-0.0186684273931843	ZNF354B	[ZNF354B] Zinc finger protein 354B
11741341_a_at	0.893176626774163	0.737788271029813	-0.335075529583927	-5.65393573449242	-0.00807385784449233	ADAMTS12	[ADAMTS12] ADAM metallopeptidase with thrombospondin type 1 motif 12
11721742_at	0.893214460259698	0.737887618462612	0.334943704014319	-5.65397519909789	0.0220941988694361	COL5A3	[COL5A3] collagen type V alpha 3
11728480_a_at	0.893225939480818	0.737965198304004	0.334840766240444	-5.65400600477811	0.0349115929941739	JAKMIP1	[JAKMIP1] Janus kinase and microtubule interacting protein 1
11721410_s_at	0.893485040379024	0.738270844432696	-0.334435250494293	-5.65412726942296	-0.0143815216383931	STK16	[STK16] Serine/threonine kinase 16
11716956_a_at	0.893485040379024	0.738315495362373	0.33437601452865	-5.65414497094057	0.0160505050505222	CTDSP2	[CTDSP2] CTD (Carboxy-terminal domain RNA polymerase II polypeptide A) small phosphatase 2
11738226_at	0.893523580333773	0.738468834464461	0.334172596818476	-5.65420573451781	0.00780349365212318	GPR179	[GPR179] G protein-coupled receptor 179
11750007_a_at	0.893523580333773	0.738483581184603	-0.334153034737357	-5.65421157602437	-0.0174986562876382	S100Z	[S100Z] S100 calcium binding protein Z
11759015_at	0.893968708632952	0.738919626362619	-0.333574662255408	-5.65438413160424	-0.0192827356129923	SPECC1	[SPECC1] sperm antigen with calponin homology and coiled-coil domains 1
11730322_a_at	0.894004898526663	0.739027122013891	0.333432096690199	-5.65442661969668	0.0165834955055324	CLEC2D	[CLEC2D] C-type lectin domain family 2 member d
11741244_a_at	0.894004898526663	0.739103733935874	-0.333330494662801	-5.65445688855779	-0.0172830136224542	OTUD5	[OTUD5] OTU domain containing 5
11759968_at	0.894004898526663	0.739158688449701	-0.333257616616487	-5.65447859441056	-0.0149198406079085	LOXL3	[LOXL3] {Locus via Ensembl Transcript} Lysyl oxidase-like 3
11763921_at	0.894004898526663	0.739222164322649	-0.333173440160528	-5.65450365945694	-0.00874900379945753	SNORA75	[SNORA75] {POOR HIT 56%} small nucleolar RNA H/ACA box 75
11753118_a_at	0.894154366440938	0.73941392184073	-0.33291916156493	-5.65457933703621	-0.0120853489018526	POLR3D	[POLR3D] Polymerase (RNA) III (DNA directed) polypeptide D 44kDa
11718006_a_at	0.894278846731606	0.739585036924942	0.332692273935802	-5.65464681386298	0.0179663608562883	MYLIP	[MYLIP] Myosin regulatory light chain interacting protein
11725308_a_at	0.894409173777401	0.739803299676151	0.332402896443678	-5.65473280859769	0.0159700676489756	CALU	[CALU] Calumenin
11729042_a_at	0.894409173777401	0.739880574589051	-0.332300450378677	-5.65476323472387	-0.0171045778889716	DLEC1	[DLEC1] deleted in lung and esophageal cancer 1
11763301_x_at	0.894409173777401	0.739941492083022	-0.332219692383391	-5.65478721296294	-0.0149424983782627	RPL39	[RPL39] {ZERO PROBES MATCH} Ribosomal protein L39
11747453_a_at	0.894409173777401	0.739977574411415	0.332171859258634	-5.65480141257652	0.00981767213420071	PPP1R18	[PPP1R18] protein phosphatase 1 regulatory subunit 18
11730789_a_at	0.894409173777401	0.740033754898691	-0.332097384200132	-5.65482351697646	-0.013958622926507	KLHL10	[KLHL10] kelch-like family member 10
11727918_s_at	0.894536931612322	0.740268899970503	-0.331785686704483	-5.65491597590003	-0.0310276619405014	MUC20	[MUC20] mucin 20 cell surface associated
11741808_a_at	0.894536931612322	0.740275855199493	0.33177646766505	-5.65491870922563	0.0104705773329701	LTK	[LTK] leukocyte receptor tyrosine kinase
11725947_at	0.89470807465017	0.740553507820403	0.331408466855428	-5.65502775471387	0.01046205170976	MPP2	[MPP2] membrane protein palmitoylated 2 (MAGUK p55 subfamily member 2)
11763321_at	0.89470807465017	0.740553904587703	-0.331407941012226	-5.65502791044447	-0.0126087016958421	CSNK2A2	[CSNK2A2] {Matches Ensembl Gene} Casein kinase II subunit alpha' (CK II)(EC 2.7.11.1) [Source:UniProtKB/Swiss-Prot;Acc:P19784]
11725179_at	0.894766868549007	0.740670782854701	-0.331253044035399	-5.65507377306652	-0.0104917523862409	COL26A1	[COL26A1] collagen type XXVI alpha 1
11750873_a_at	0.89490620573883	0.740854348411829	0.331009783500334	-5.65514575554115	0.0207531276063531	RAB11FIP1	[RAB11FIP1] RAB11 family interacting protein 1 (class I)
11719037_a_at	0.895036451936829	0.741030408480137	-0.330776487669764	-5.65521473975269	-0.0132138356037323	UVRAG	[UVRAG] UV radiation resistance associated
11718188_at	0.8951676678971	0.741236160164911	-0.330503870582725	-5.65529528945191	-0.00970178852745818	FOXJ2	[FOXJ2] Forkhead box J2
11724156_at	0.8951676678971	0.741275536227666	-0.330451700853572	-5.65531069638646	-0.00965035677879333	SULT1E1	[SULT1E1] Sulfotransferase family 1E estrogen-preferring member 1
11757146_at	0.895185335971802	0.74135841310221	-0.330341899421649	-5.65534311536312	-0.0110884533407427	SNORA84	[SNORA84] small nucleolar RNA H/ACA box 84
11763219_at	0.89523697086945	0.74147999073316	-0.330180831582521	-5.65539065131606	-0.0096467889908185	GABARAP	[GABARAP] {ZERO PROBES MATCH} Gaba(A) receptor-associated protein
11759691_a_at	0.89523697086945	0.741537675420948	0.330104413061904	-5.65541319661203	0.0152816235752162	SLC11A2	[SLC11A2] SOLUTE CARRIER FAMILY 11 (PROTON-COUPLED DIVALENT METAL ION TRANSPORTER) MEMBER 2
11758210_s_at	0.895321647077455	0.741735480143803	0.329842383426463	-5.65549046204256	0.0149626540635754	TRMT10C	[TRMT10C] tRNA methyltransferase 10 homolog C (S. cerevisiae)
11746110_x_at	0.895321647077455	0.741866833044757	0.32966839430103	-5.65554173284448	0.0152996478547101	NPIPA7	[NPIPA7] nuclear pore complex interacting protein family member A7
11745028_a_at	0.895321647077455	0.741920447863655	0.329597379366664	-5.65556265162921	0.0191818181818277	NKRF	[NKRF] NFKB repressing factor
11734777_a_at	0.895321647077455	0.741936072433682	-0.329576684323382	-5.65556874689607	-0.0140319710870092	PCTP	[PCTP] Phosphatidylcholine transfer protein
11750872_a_at	0.895321647077455	0.74194909687672	0.329559433306441	-5.65557382750896	0.00975368362525542	SLC30A10	[SLC30A10] solute carrier family 30 member 10
11720058_a_at	0.895480706255704	0.742325204666814	0.329061316834947	-5.65572041363344	0.0114107589658268	ATG16L1	[ATG16L1] autophagy related 16-like 1 (S. cerevisiae)
11734979_at	0.895480706255704	0.74235066654959	0.329027598124038	-5.65573032839678	0.105455935501813	BTNL3	[BTNL3] Butyrophilin-like 3
11756809_a_at	0.895480706255704	0.74235556166136	0.32902111565904	-5.65573223440625	0.0213033546473964	EFHC2	[EFHC2] EF-hand domain (C-terminal) containing 2
11763890_at	0.895480706255704	0.74244305754652	-0.328905249547473	-5.65576629565913	-0.0193550180706046	SNORA28	[SNORA28] {POOR HIT 22%} small nucleolar RNA H/ACA box 28
11758671_s_at	0.895480706255704	0.742649024811044	0.328632515613398	-5.65584642415057	0.0117233805949599	IKZF1	[IKZF1] IKAROS family zinc finger 1 (Ikaros)
11730425_at	0.895480706255704	0.742670618983703	-0.328603922860109	-5.65585482077731	-0.00944921694003487	ZNF628	[ZNF628] Zinc finger protein 628
11734177_a_at	0.895480706255704	0.742779091552505	0.328460298862384	-5.65589698675301	0.0186242238902867	SLC2A9	[SLC2A9] Solute carrier family 2 (Facilitated glucose transporter) member 9
11732563_a_at	0.895480706255704	0.742843612463665	0.328374872641492	-5.65592205794777	0.0191964136780749	ADAT2	[ADAT2] adenosine deaminase tRNA-specific 2
11735202_a_at	0.895480706255704	0.742871085279346	0.328338499135409	-5.65593273099721	0.0141112964507659	N4BP2	[N4BP2] Nedd4 binding protein 2
11717874_a_at	0.895480706255704	0.742914029144123	0.328281643115575	-5.655949411848	0.0175235381336414	IRF8	[IRF8] Interferon regulatory factor 8
11751395_a_at	0.895480706255704	0.742915508654046	0.328279684320493	-5.65594998648275	0.00821406727829332	SLC28A1	[SLC28A1] solute carrier family 28 (concentrative nucleoside transporter) member 1
11718175_a_at	0.895480706255704	0.7429555140229	-0.328226719747444	-5.65596552294171	-0.0106371513297887	DDX50	[DDX50] DEAD (Asp-Glu-Ala-Asp) box polypeptide 50
11759564_x_at	0.895480706255704	0.742968401782482	0.328209657367153	-5.65597052743245	0.00902993235106386	RPS2	[RPS2] {POOR HIT 31%} Ribosomal protein S2
11742082_a_at	0.895543252586076	0.743088569119986	0.328050569872377	-5.65601717616504	0.00773181354833286	LCTL	[LCTL] lactase-like
11735347_a_at	0.89581028873856	0.7433784396523	-0.327666849457335	-5.656129600316	-0.0111641182466791	MIEF2	[MIEF2] mitochondrial elongation factor 2
11718854_a_at	0.896036988700586	0.743634875275946	-0.327327429327653	-5.6562289355797	-0.00916810304881643	MRPS30	[MRPS30] mitochondrial ribosomal protein S30
11724962_a_at	0.896206151610741	0.743881235873963	-0.327001380190833	-5.65632426079022	-0.0188041886757402	SRGAP3	[SRGAP3] SLIT-ROBO Rho GTPase activating protein 3
11736030_a_at	0.896206151610741	0.743911914213445	0.326960780984928	-5.65633612391276	0.0147772680937948	SLC16A3	[SLC16A3] solute carrier family 16 (monocarboxylate transporter) member 3
11721703_s_at	0.896355084902631	0.744107723823587	0.326701662522208	-5.65641180387319	0.0131464183115675	TNRC18	[TNRC18] trinucleotide repeat containing 18
11724575_at	0.896355084902631	0.74417220969655	-0.326616331994692	-5.656436712984	-0.0143075711240721	ECE2	[ECE2] endothelin converting enzyme 2
11754576_a_at	0.896405917993014	0.744282751609508	-0.326470063648118	-5.65647939552619	-0.0177038735983626	LEAP2	[LEAP2] Liver expressed antimicrobial peptide 2
11728230_s_at	0.896713386343925	0.744606404212704	0.3260418488693	-5.65660424297378	0.0157618849041015	RNF2	[RNF2] Ring finger protein 2
11738166_at	0.896932700424275	0.744856896067823	0.325710471975788	-5.65670074462708	0.00833648410713073	CBX2	[CBX2] Chromobox homolog 2
11753868_x_at	0.897040100424495	0.74501447389071	-0.325502029886452	-5.65676139568181	-0.007974654804908	LST1	[LST1] Leukocyte specific transcript 1
11723266_a_at	0.897133183391558	0.745264642641549	0.32517113873119	-5.65685759644829	0.0132815309053971	SAYSD1	[SAYSD1] SAYSVFN motif domain containing 1
11735450_at	0.897133183391558	0.745287964380331	0.32514029354445	-5.65686655916036	0.00722231489204672	TMEM255B	[TMEM255B] transmembrane protein 255B
11731163_at	0.897133183391558	0.745296965725228	-0.325128388504618	-5.65687001819068	-0.0104649244740904	VIPR2	[VIPR2] Vasoactive intestinal peptide receptor 2
11738925_at	0.897163570906897	0.745390607283934	-0.325004542364796	-5.65690599439817	-0.00830038921322762	KRTAP5-1	[KRTAP5-1] keratin associated protein 5-1
11726410_at	0.897199254030811	0.745488653631304	-0.324874876005209	-5.65694364665099	-0.0152210638494958	GID4	[GID4] GID complex subunit 4
11741625_a_at	0.897218292610729	0.745618004734989	0.324703817463888	-5.65699329531282	0.0197046149569187	SLC22A23	[SLC22A23] solute carrier family 22 member 23
11741050_a_at	0.897218292610729	0.745671492526405	0.324633086073772	-5.65701381701637	0.0162790288203309	IMPDH1	[IMPDH1] IMP (inosine 5'-monophosphate) dehydrogenase 1
11716548_x_at	0.897218292610729	0.745806257987337	0.324454881628439	-5.65706550068629	0.0201851079603514	FGFR1	[FGFR1] Fibroblast growth factor receptor 1
11737409_x_at	0.897218292610729	0.745832564467001	0.324420096980135	-5.65707558578149	0.0126285793717251	BTF3	[BTF3] Basic transcription factor 3
11719699_a_at	0.897218292610729	0.745896387458524	0.324335706468459	-5.65710004858859	0.0112699935131224	CDC45	[CDC45] cell division cycle 45
11743605_s_at	0.897218292610729	0.74591487999695	0.324311254979763	-5.65710713530677	0.0168619683069444	VBP1	[VBP1] von Hippel-Lindau binding protein 1
11733518_a_at	0.897286025958932	0.746039597400939	-0.324146354291633	-5.65715491414878	-0.00876494300805764	KCNK10	[KCNK10] potassium channel subfamily K member 10
11746179_a_at	0.897444838636288	0.746240059084089	0.323881323438524	-5.65723165414278	0.00727198591419276	RHBDF1	[RHBDF1] rhomboid 5 homolog 1 (Drosophila)
11751841_a_at	0.897810199945322	0.746823726955939	0.323109784621378	-5.65745469702577	0.0387541006394247	TNFRSF17	[TNFRSF17] Tumor necrosis factor receptor superfamily member 17
11717295_s_at	0.897810199945322	0.746855727337048	-0.323067489542357	-5.65746690867149	-0.0495707070707008	APOD	[APOD] Apolipoprotein D
11721831_at	0.897810199945322	0.746872103500544	0.323045845301534	-5.65747315728647	0.0345900287276555	CHURC1	[CHURC1] churchill domain containing 1
11758652_s_at	0.897810199945322	0.74688919948917	0.32302324983566	-5.65747968007042	0.0332297284774441	KANK1	[KANK1] KN motif and ankyrin repeat domains 1
11725124_at	0.897810199945322	0.746967783442815	0.322919388940734	-5.65750965642398	0.0129186359003128	CST7	[CST7] cystatin F (leukocystatin)
11719173_s_at	0.897810199945322	0.74700169289122	-0.322874573419118	-5.65752258811432	-0.0130280326197694	PAICS	[PAICS] Phosphoribosylaminoimidazole carboxylase phosphoribosylaminoimidazole succinocarboxamide synthetase
11719391_a_at	0.897810199945322	0.747032966780812	0.322833241690223	-5.65753451295316	0.0277933926420246	PRKDC	[PRKDC] protein kinase DNA-activated catalytic polypeptide
11729186_at	0.897810199945322	0.747091433437767	0.322755973347321	-5.65755680196559	0.0152610045408306	PNO1	[PNO1] partner of NOB1 homolog (S. cerevisiae)
11746676_a_at	0.897962764759069	0.747461069457408	0.322267514616008	-5.65769758056577	0.0102245389676625	REXO1	[REXO1] REX1 RNA exonuclease 1 homolog (S. cerevisiae)
11735205_s_at	0.897962764759069	0.747490946681098	0.322228036468486	-5.65770894924947	0.0149133073857985	MMAA	[MMAA] Methylmalonic aciduria (Cobalamin deficiency) cblA type
11749543_a_at	0.897962764759069	0.747567904336928	-0.322126351103253	-5.65773822559096	-0.00761004540820176	HABP2	[HABP2] Hyaluronan binding protein 2
11725240_at	0.897962764759069	0.747624973790549	-0.322050946490351	-5.6577599294509	-0.0220002780094415	RTP4	[RTP4] receptor (chemosensory) transporter protein 4
11728039_s_at	0.897962764759069	0.747655831319089	-0.322010175881982	-5.65777166242142	-0.0233381521638329	CCL8	[CCL8] Chemokine (C-C motif) ligand 8
11752706_x_at	0.897962764759069	0.747660768974086	-0.322003652039327	-5.65777353971587	-0.0100997590584648	SEC14L4	[SEC14L4] SEC14-like 4 (S. cerevisiae)
11758685_s_at	0.897962764759069	0.747830870348903	0.321778915159044	-5.65783818657057	0.0533124826244169	CEACAM8	[CEACAM8] Carcinoembryonic antigen-related cell adhesion molecule 8
11763092_at	0.897962764759069	0.747833298596005	-0.321775707092061	-5.65783910906295	-0.043068390325268	GYPB	[GYPB] {Matches Ensembl Gene} glycophorin B (MNS blood group) [ENST00000283126 ENST00000429670 ENST00000502664 ENST00000503255 ENST00000504951 ENST00000505583 ENST00000506516 ENST00000506679 ENST00000507009 ENST00000508618 ENST00000508841 ENST00000510196 ENST00000511198 ENST00000513128 ENST00000513557 ENST00000513677]
11759451_at	0.897962764759069	0.748003095448728	-0.321551389029313	-5.65790358982329	-0.00889806320081021	TRPC7	[TRPC7] transient receptor potential cation channel subfamily C member 7
11750843_x_at	0.897962764759069	0.748007178245218	0.321545995460123	-5.65790513966438	0.00933597442313649	CLCNKA	[CLCNKA] chloride channel voltage-sensitive Ka
11758460_s_at	0.897962764759069	0.748089576792726	0.321437145047584	-5.65793641225733	0.0190765916041231	FAAH2	[FAAH2] fatty acid amide hydrolase 2
11747529_x_at	0.897962764759069	0.748127007665953	0.321387699248319	-5.65795061448139	0.0156676860346678	CALCOCO1	[CALCOCO1] Calcium binding and coiled-coil domain 1
11733620_a_at	0.897962764759069	0.748209064053541	0.32127930635955	-5.65798174032818	0.01483134093227	BCL11B	[BCL11B] B-cell CLL/lymphoma 11B (zinc finger protein)
11747413_a_at	0.897962764759069	0.748234704154515	0.321245437687052	-5.65799146382508	0.0141359929571081	KANSL1	[KANSL1] KAT8 regulatory NSL complex subunit 1
11718452_at	0.897962764759069	0.748258971518829	0.321213382638292	-5.65800066569775	0.024152534519521	AXIN2	[AXIN2] Axin 2
11721854_a_at	0.897962764759069	0.748313713622123	0.32114107436146	-5.65802141948143	0.00967468260588289	NCAPH	[NCAPH] non-SMC condensin I complex subunit H
11736993_at	0.898163912815504	0.748600324072999	-0.320762521062546	-5.65812999492045	-0.0118161430821915	DNAJB7	[DNAJB7] DnaJ (Hsp40) homolog subfamily B member 7
11750573_x_at	0.898163912815504	0.748668848194402	0.320672021659072	-5.65815593271452	0.00941896024465327	JAK3	[JAK3] Janus kinase 3
11718204_a_at	0.898163912815504	0.748686759375217	-0.320648366902285	-5.65816271113597	-0.0190639885089272	REC8	[REC8] REC8 meiotic recombination protein
11715918_s_at	0.898366409759688	0.748976221913662	-0.320266107388409	-5.65827218075634	-0.0245358632193344	CD24	[CD24] CD24 molecule
11757820_a_at	0.898366409759688	0.748992533135011	0.320244568452363	-5.65827834508863	0.0125318320823142	DPY30	[DPY30] dpy-30 homolog (C. elegans)
11745229_x_at	0.89843224569359	0.749132530918371	-0.320059707777659	-5.65833123422313	-0.0182218978778517	TRMT2B	[TRMT2B] tRNA methyltransferase 2 homolog B (S. cerevisiae)
11720999_a_at	0.89843224569359	0.749184409803803	0.319991206866024	-5.65835082476825	0.0105405430451562	BIN2	[BIN2] Bridging integrator 2
11763293_at	0.899162864316134	0.749991561970829	-0.318925636366705	-5.65865502722607	-0.0143317116115225	ZSCAN9	[ZSCAN9] {Matches Ensembl Gene} Zinc finger protein 193 (PRD51)(Zinc finger and SCAN domain-containing protein 9) [Source:UniProtKB/Swiss-Prot;Acc:O15535]
11747726_s_at	0.899162864316134	0.750057829857155	-0.318838168258578	-5.65867995286783	-0.013633722546559	STXBP6	[STXBP6] syntaxin binding protein 6 (amisyn)
11749430_a_at	0.899162864316134	0.750105058692118	-0.318775831610505	-5.65869771266952	-0.0186069873042269	NDUFAF6	[NDUFAF6] NADH dehydrogenase (ubiquinone) complex I assembly factor 6
11763223_at	0.899162864316134	0.750149956259157	0.31871657312057	-5.65871459228206	0.0102926976183939	GAP43	[GAP43] {ZERO PROBES MATCH} Growth associated protein 43
11718640_at	0.899162864316134	0.750193970266794	0.318658481894507	-5.65873113635898	0.0122665647298739	SPR	[SPR] sepiapterin reductase (7 8-dihydrobiopterin:NADP+ oxidoreductase)
11750263_x_at	0.899162864316134	0.750352002756721	0.318449913974402	-5.65879051057692	0.0139478732276967	ZNF786	[ZNF786] zinc finger protein 786
11751732_x_at	0.899162864316134	0.750464012045976	-0.318302094908464	-5.65883256754999	-0.00819066814937841	FAM136A	[FAM136A] Family with sequence similarity 136 member A
11761598_s_at	0.899162864316134	0.750566681492798	0.318166607792838	-5.65887109873994	0.00873658604393102	MROH7	[MROH7] {POOR HIT 71%; Locus via Non-standard RNA} maestro heat-like repeat family member 7
11718832_a_at	0.899162864316134	0.750593387336821	0.31813136654697	-5.65888111831369	0.0119564915207211	LOXL2	[LOXL2] Lysyl oxidase-like 2
11720849_a_at	0.899162864316134	0.750758220241601	0.317913860492049	-5.65894293374782	0.0106359002872813	RAB23	[RAB23] RAB23 member RAS oncogene family
11759914_at	0.899162864316134	0.750761435475192	0.317909617965048	-5.65894413905808	0.0114199332777476	GANC	[GANC] {Matches Ensembl Gene} Neutral alpha-glucosidase C (EC 3.2.1.20) [Source:UniProtKB/Swiss-Prot;Acc:Q8TET4]
11728943_at	0.899162864316134	0.75078193073418	-0.317882574438171	-5.6589518217995	-0.011182559540353	ZNF404	[ZNF404] Zinc finger protein 404
11726756_a_at	0.899162864316134	0.750811534946222	0.317843512044813	-5.65896291780359	0.0181245945695516	CDC25A	[CDC25A] Cell division cycle 25A
11729427_a_at	0.899162864316134	0.750842684604802	-0.317802410978863	-5.65897459143878	-0.00869349457880997	GLI1	[GLI1] GLI family zinc finger 1
11740606_a_at	0.899162864316134	0.750879754447004	-0.317753499104864	-5.65898848155484	-0.013344129367062	HYKK	[HYKK] Hydroxylysine kinase
11724106_a_at	0.899162864316134	0.750890448709227	0.317739388681865	-5.6589924882709	0.0320849782226036	BATF2	[BATF2] Basic leucine zipper transcription factor ATF-like 2
11729947_a_at	0.899213591865078	0.751001364556067	0.317593045766222	-5.6590340324944	0.0120563432490122	TRMT10A	[TRMT10A] tRNA methyltransferase 10 homolog A (S. cerevisiae)
11715501_s_at	0.899270049782576	0.751216025590307	-0.317309840308418	-5.65911437530897	-0.0176063386154937	IGFBP7	[IGFBP7] Insulin-like growth factor binding protein 7
11727831_a_at	0.899270049782576	0.751227370847308	0.317294873054348	-5.65911861939021	0.0100424891113047	DDX42	[DDX42] DEAD (Asp-Glu-Ala-Asp) box helicase 42
11758540_s_at	0.899270049782576	0.751339465320872	0.31714699601589	-5.65916054032157	0.0202434899453303	ZNF449	[ZNF449] Zinc finger protein 449
11758090_s_at	0.899270049782576	0.751363164540216	-0.317115732471723	-5.65916940056859	-0.0123759151144363	IL16	[IL16] Interleukin 16
11730834_a_at	0.899270049782576	0.751391304842344	0.317078610742117	-5.65917991992158	0.00993605782598017	KATNA1	[KATNA1] katanin p60 (ATPase containing) subunit A 1
11720661_at	0.899320209205532	0.751501777319649	-0.316932883442818	-5.65922120342979	-0.0151847836159629	CDK9	[CDK9] Cyclin-dependent kinase 9
11730825_at	0.899339273743764	0.751620262022712	0.316776594496068	-5.65926545790144	0.0113215642665301	COX19	[COX19] cytochrome c oxidase assembly homolog 19 (S. cerevisiae)
11725978_at	0.899339273743764	0.751654834036203	0.316730993248371	-5.65927836615047	0.00828588638681538	NCBP1	[NCBP1] Nuclear cap binding protein subunit 1 80kDa
11739692_at	0.899354414964422	0.751736052883275	-0.316623866397407	-5.65930868301676	-0.0149087665647194	LAGE3	[LAGE3] {ZERO PROBES MATCH} L antigen family member 3
11741313_x_at	0.899567721630412	0.752053567462907	-0.31620510277952	-5.65942709466013	-0.0157069317023364	CLCC1	[CLCC1] Chloride channel CLIC-like 1
11729477_a_at	0.899567721630412	0.752149765595289	-0.316078239968419	-5.65946293609973	-0.00890459642293662	LY6G6C	[LY6G6C] Lymphocyte antigen 6 complex locus G6C
11716147_s_at	0.899567721630412	0.752204661319885	-0.316005847648156	-5.65948338202749	-0.0106268186451484	CHMP7	[CHMP7] Charged multivesicular body protein 7
11720688_a_at	0.899567721630412	0.752281339934885	0.315904732483078	-5.65951193237994	0.0100028264294396	ZNF133	[ZNF133] Zinc finger protein 133
11738778_a_at	0.899567721630412	0.752293807581291	-0.315888291854249	-5.65951657360746	-0.0144457418218824	CABYR	[CABYR] calcium binding tyrosine-(Y)-phosphorylation regulated
11716320_x_at	0.899567721630412	0.752325829555967	0.31584606604105	-5.65952849294602	0.0133323139653623	RPS3A	[RPS3A] Ribosomal protein S3a
11732386_at	0.899640950675377	0.752455658295309	0.315674873012219	-5.65957680033538	0.0140600500417083	TCEANC2	[TCEANC2] transcription elongation factor A (SII) N-terminal and central domain containing 2
11760858_a_at	0.899817114504691	0.752769957460484	-0.315260474470031	-5.65969362730024	-0.0155100083402804	KLC1	[KLC1] Kinesin light chain 1
11719460_s_at	0.899817114504691	0.752836046276175	0.315173344308582	-5.65971817146602	0.0240721897877965	WDR41	[WDR41] WD repeat domain 41
11726648_a_at	0.899817114504691	0.752863593400853	0.315137027443625	-5.65972839975799	0.0186528125289644	ZHX1	[ZHX1] zinc fingers and homeoboxes 1
11723550_a_at	0.899817114504691	0.75287739816185	0.315118828037046	-5.65973352500094	0.0136097210638635	ABHD6	[ABHD6] Abhydrolase domain containing 6
11742745_a_at	0.899823433493597	0.752951285051896	-0.315021421570334	-5.65976095118623	-0.014331109257701	PLIN2	[PLIN2] perilipin 2
11725493_s_at	0.900143018343278	0.75328733036168	0.314578444563088	-5.6598855708177	0.0226265869706284	BEX5	[BEX5] brain expressed X-linked 5
11740021_at	0.900243369778294	0.75346076607957	-0.314349844748535	-5.659949812658	-0.0156941896024407	ACBD7	[ACBD7] acyl-CoA binding domain containing 7
11754518_a_at	0.900243369778294	0.753761837908042	-0.313953051157357	-5.66006121003802	-0.016991011027697	NEIL1	[NEIL1] nei endonuclease VIII-like 1 (E. coli)
11754091_s_at	0.900243369778294	0.753790285765354	0.313915561248177	-5.6600717278314	0.0134398109535905	SMAD3	[SMAD3] SMAD family member 3
11734893_s_at	0.900243369778294	0.753846978580735	-0.313840850139273	-5.66009268428858	-0.0245470299323447	SOBP	[SOBP] sine oculis binding protein homolog (Drosophila)
11747757_x_at	0.900243369778294	0.753871546501928	-0.313808474507699	-5.6601017641013	-0.00803929200256803	RNF167	[RNF167] ring finger protein 167
11729531_a_at	0.900243369778294	0.753904130175313	-0.313765536218555	-5.66011380478917	-0.00925864146045985	MAP3K4	[MAP3K4] Mitogen-activated protein kinase kinase kinase 4
11751139_x_at	0.900243369778294	0.75398576488186	-0.313657961741112	-5.66014396342601	-0.0123612269483644	ZNF101	[ZNF101] Zinc finger protein 101
11719308_a_at	0.900243369778294	0.753989889011314	-0.313652527248801	-5.66014548671837	-0.0177523862477891	RASSF4	[RASSF4] Ras association (RalGDS/AF-6) domain family member 4
11723329_a_at	0.900243369778294	0.753999725249266	0.313639565772817	-5.66014911972354	0.018295755722372	GSN	[GSN] Gelsolin
11752000_x_at	0.900243369778294	0.754112751132529	-0.313490632310056	-5.66019085389757	-0.0134172458530104	UNC13D	[UNC13D] unc-13 homolog D (C. elegans)
11739068_a_at	0.900243369778294	0.754126259596241	0.313472832762864	-5.66019584036619	0.0150442035029377	KIFAP3	[KIFAP3] Kinesin-associated protein 3
11731248_a_at	0.900476166663431	0.75438992113017	-0.313125436735555	-5.66029310525886	-0.0120283569641231	TMEM116	[TMEM116] Transmembrane protein 116
11724137_a_at	0.900492417979492	0.754472186749609	-0.313017052689435	-5.66032342886338	-0.0129312853303558	ST3GAL3	[ST3GAL3] ST3 beta-galactoside alpha-2 3-sialyltransferase 3
11757634_a_at	0.90049594955417	0.754543796717991	-0.312922710347919	-5.66034981535053	-0.0410853952367525	LCN2	[LCN2] Lipocalin 2
11721781_a_at	0.90051245895505	0.754696887869033	-0.312721030229372	-5.6604061963429	-0.0102301454915938	ITGAE	[ITGAE] integrin alpha E (antigen CD103 human mucosal lymphocyte antigen 1; alpha polypeptide)
11721569_a_at	0.90051245895505	0.754756927854066	-0.312641937884337	-5.6604282972078	-0.0200295153368426	ANG	[ANG] angiogenin ribonuclease RNase A family 5
11725154_a_at	0.90051245895505	0.754801545554732	0.312583163014484	-5.66044471711897	0.0219920303957108	TDRD9	[TDRD9] tudor domain containing 9
11725688_x_at	0.90051245895505	0.754832239552548	0.312542730458602	-5.66045601095432	0.0165766842739417	RHPN2	[RHPN2] rhophilin Rho GTPase binding protein 2
11720608_a_at	0.900707890193154	0.755091650339223	0.312201034557687	-5.66055139695669	0.0679965248818624	S100B	[S100B] S100 calcium binding protein B
11726823_at	0.900707890193154	0.755152651543116	-0.312120689078748	-5.66057381062999	-0.0254400426280981	ADORA3	[ADORA3] {POOR HIT 73%} Adenosine A3 receptor
11716416_at	0.900707890193154	0.755202056594061	0.312055618524564	-5.66059195889037	0.0145965156148824	C1QA	[C1QA] complement component 1 q subcomponent A chain
11727965_at	0.900867502648864	0.75540456366813	-0.311788913736687	-5.66066630368344	-0.0330495320174133	ELANE	[ELANE] elastase neutrophil expressed
11745506_s_at	0.900888842044425	0.75549113840731	-0.311674900322229	-5.66069806589656	-0.010584236864033	PIGP	[PIGP] phosphatidylinositol glycan anchor biosynthesis class P
11733679_at	0.900939623294986	0.755602408772444	-0.311528370308358	-5.6607388696381	-0.02124543601147	TMIGD2	[TMIGD2] Transmembrane and immunoglobulin domain containing 2
11729252_a_at	0.901244179266706	0.755990868695708	0.311016866732329	-5.66088115609716	0.00810351218608796	SLC44A3	[SLC44A3] Solute carrier family 44 member 3
11717972_a_at	0.901244179266706	0.7561409511896	0.310819267865181	-5.6609360601901	0.0159876749142933	FAM219B	[FAM219B] family with sequence similarity 219 member B
11755662_a_at	0.901244179266706	0.756187951922632	-0.310757389122746	-5.66095324641983	-0.00819386525807753	LRSAM1	[LRSAM1] leucine rich repeat and sterile alpha motif containing 1
11731826_at	0.901244179266706	0.756199069727423	0.310742752168551	-5.66095731119397	0.0178628023352916	ZNF425	[ZNF425] Zinc finger protein 425
11741463_x_at	0.901244179266706	0.756254522270544	-0.31066974807591	-5.66097758203217	-0.0167146696320843	PRR4	[PRR4] {POOR HIT 64%} proline rich 4 (lacrimal)
11720815_a_at	0.901244179266706	0.756270083188887	-0.310649262195275	-5.66098326943303	-0.00954753961634358	BAALC	[BAALC] brain and acute leukemia cytoplasmic
11729899_a_at	0.901331678496625	0.756412222069898	0.310462143032867	-5.66103520111917	0.0172052173107291	C4BPB	[C4BPB] Complement component 4 binding protein beta
11759235_x_at	0.901413153500418	0.756614878360233	-0.310195374390964	-5.6611091840728	-0.00974766008709915	LCE3D	[LCE3D] {POOR HIT 20%} Late cornified envelope 3D
11743819_a_at	0.901413153500418	0.756655847295021	0.310141447212993	-5.6611241319759	0.0162489111296571	INIP	[INIP] INTS3 and NABP interacting protein
11760356_at	0.901413153500418	0.756721986702108	0.310054390192821	-5.66114825755398	0.014947965897516	PMPCB	[PMPCB] Peptidase (Mitochondrial processing) beta
11729765_a_at	0.901413153500418	0.75675548115778	0.310010303495067	-5.66116047244847	0.0185214993976581	ZNF331	[ZNF331] Zinc finger protein 331
11753792_a_at	0.90163670563352	0.757053964173381	0.309617455280861	-5.66126924041226	0.0151340005560274	NEK3	[NEK3] NIMA-related kinase 3
11738846_a_at	0.90163670563352	0.75708063397481	0.309582356173041	-5.66127895160205	0.017596376610153	GFM2	[GFM2] G elongation factor mitochondrial 2
11746487_at	0.901716122404697	0.757231811660309	-0.309383404217926	-5.66133397665836	-0.00773723473264187	LINC00638	[LINC00638] long intergenic non-protein coding RNA 638
11759224_at	0.901716122404697	0.757365645639928	-0.309207287070903	-5.66138265669047	-0.0100459178945247	EDF1	[EDF1] {POOR HIT 11%} Endothelial differentiation-related factor 1
11757043_a_at	0.901716122404697	0.757368240829315	-0.309203872059051	-5.66138360035026	-0.00999142804187825	MAGED2	[MAGED2] Melanoma antigen family D 2
11725536_at	0.901716122404697	0.757455711852447	-0.309088770982406	-5.66141539978775	-0.0126418774904922	ANKRD34A	[ANKRD34A] ankyrin repeat domain 34A
11727850_x_at	0.901716122404697	0.757514628387577	0.309011246404206	-5.66143681114665	0.0140727458067049	NIP7	[NIP7] NIP7 nucleolar pre-rRNA processing protein
11755643_a_at	0.901716122404697	0.757559782640829	0.308951832011375	-5.66145321705638	0.0132996941896195	TNS3	[TNS3] Tensin 3
11763588_a_at	0.901760015862079	0.757666374435732	0.308811581858816	-5.66149193138627	0.0185440181632934	NSD1	[NSD1] nuclear receptor binding SET domain protein 1
11721974_a_at	0.901760015862079	0.757844698369517	-0.308576962417448	-5.66155665592404	-0.0123529329997121	SUOX	[SUOX] Sulfite oxidase
11738256_a_at	0.901760015862079	0.757886169358939	0.308522401794311	-5.66157170053458	0.0145993883792155	GRK6	[GRK6] G protein-coupled receptor kinase 6
11754709_x_at	0.901760015862079	0.757893228602194	0.308513114509108	-5.66157426115675	0.0145970252988699	SLC25A34	[SLC25A34] Solute carrier family 25 member 34
11756802_a_at	0.901760015862079	0.758002014114317	0.308369997431981	-5.66161371060823	0.00701237142063427	RD3	[RD3] retinal degeneration 3
11737325_a_at	0.901760015862079	0.758088016412502	-0.308256858194943	-5.66164488388314	-0.00775854879065108	LAMC2	[LAMC2] Laminin gamma 2
11740534_x_at	0.901760015862079	0.75815660388942	-0.308166631642281	-5.66166973582835	-0.00893086831618106	PTGES3L	[PTGES3L] prostaglandin E synthase 3 (cytosolic)-like
11763364_at	0.901760015862079	0.758207469991201	0.30809971911279	-5.66168816147846	0.00795996663887122	LINC01118	[LINC01118] long intergenic non-protein coding RNA 1118
11750744_a_at	0.901760015862079	0.758215385754583	-0.308089306334836	-5.66169102847731	-0.0105973496432137	TMC8	[TMC8] Transmembrane channel-like 8
11747193_a_at	0.901801221922101	0.758345299452039	-0.307918416360202	-5.66173806657814	-0.0222839403206319	ZNF185	[ZNF185] zinc finger protein 185 (LIM domain)
11728046_at	0.901801221922101	0.758403232215155	-0.307842213843513	-5.66175903319621	-0.00732596608284419	C1QTNF4	[C1QTNF4] C1q and tumor necrosis factor related protein 4
11716932_a_at	0.901801221922101	0.758474579257983	-0.307748369165171	-5.66178484681238	-0.00719103882864713	CCDC80	[CCDC80] Coiled-coil domain containing 80
11724861_at	0.901801221922101	0.758525034799614	0.30768200527919	-5.66180309660949	0.0184227597071747	THNSL1	[THNSL1] Threonine synthase-like 1 (S. cerevisiae)
11746593_x_at	0.901815423378231	0.758687814599834	0.307467911199113	-5.6618619447932	0.0124777592438194	NPIPB15	[NPIPB15] nuclear pore complex interacting protein family member B15
11722069_a_at	0.901815423378231	0.7588665608811	-0.307232833685167	-5.66192651355701	-0.0148780465202396	SKA1	[SKA1] spindle and kinetochore associated complex subunit 1
11732215_a_at	0.901815423378231	0.758881718032182	0.307212900596971	-5.66193198631046	0.00983977388565682	PEF1	[PEF1] penta-EF-hand domain containing 1
11743251_s_at	0.901815423378231	0.758939224148825	0.307137275724151	-5.66195274636309	0.010709619127057	MMP2	[MMP2] matrix metallopeptidase 2 (gelatinase A 72kDa gelatinase 72kDa type IV collagenase)
11717085_a_at	0.901815423378231	0.758959455267473	-0.307110670698889	-5.66196004858866	-0.0113156797330847	PRPS1	[PRPS1] Phosphoribosyl pyrophosphate synthetase 1
11760550_at	0.901815423378231	0.759007136229388	0.307047968493771	-5.66197725583097	0.00769048280975593	FBXW4P1	[FBXW4P1] F-box and WD repeat domain containing 4 pseudogene 1
11745048_a_at	0.901815423378231	0.759018241525934	-0.307033364797329	-5.66198126299039	-0.0178809192845826	ACSBG1	[ACSBG1] Acyl-CoA synthetase bubblegum family member 1
11749864_a_at	0.902014668002618	0.759305429704484	-0.306655729152121	-5.66208481761491	-0.0068561764433257	RHOJ	[RHOJ] ras homolog family member J
11762363_at	0.902014668002618	0.759391993220436	-0.306541911798949	-5.66211600344421	-0.0133568251320471	NEUROD2	[NEUROD2] {POOR HIT 46%; Locus via Non-standard RNA} neuronal differentiation 2
11727911_a_at	0.902014668002618	0.759523063081044	-0.306369583210209	-5.66216319926784	-0.00883277731442078	ANKRD23	[ANKRD23] ankyrin repeat domain 23
11730084_x_at	0.902014668002618	0.759729253309687	0.30609850600786	-5.66223738581145	0.0111740802520668	MINK1	[MINK1] Misshapen-like kinase 1
11753220_a_at	0.902014668002618	0.759743481567936	-0.306079801024222	-5.66224250244223	-0.0163199425446994	KCNMB1	[KCNMB1] Potassium large conductance calcium-activated channel subfamily M beta member 1
11720432_s_at	0.902014668002618	0.75977323897174	0.306040681210547	-5.66225320241145	0.0146431748679596	TFEB	[TFEB] Transcription factor EB
11715196_s_at	0.902014668002618	0.759779126705391	-0.306032941106987	-5.66225531930633	-0.00792799555184454	TMEM211	[TMEM211] transmembrane protein 211
11722080_s_at	0.902014668002618	0.759880227778859	-0.305900034977301	-5.66229166038318	-0.017199657121667	KCTD9	[KCTD9] potassium channel tetramerization domain containing 9
11760155_a_at	0.902014668002618	0.75989009830692	-0.305887059602459	-5.66229520744874	-0.0137746270039778	FUBP1	[FUBP1] Far upstream element (FUSE) binding protein 1
11728207_a_at	0.902014668002618	0.759912439756589	0.305857690677161	-5.66230323544786	0.0103836067093042	XPC	[XPC] xeroderma pigmentosum complementation group C
11715619_x_at	0.902014668002618	0.759942372196152	-0.305818343440055	-5.66231398981233	-0.00836433138725301	SDF4	[SDF4] Stromal cell derived factor 4
11717166_a_at	0.902059043674013	0.76013876193847	0.305560194039544	-5.66238451276533	0.0167409878602616	KDM2A	[KDM2A] lysine (K)-specific demethylase 2A
11728534_a_at	0.902059043674013	0.760193892345159	-0.305487730171347	-5.66240429822385	-0.0122984431470563	SPSB2	[SPSB2] splA/ryanodine receptor domain and SOCS box containing 2
11731846_a_at	0.902059043674013	0.760212269587869	-0.305463575327154	-5.66241089239496	-0.0127066073579645	SYTL3	[SYTL3] Synaptotagmin-like 3
11731629_a_at	0.902059043674013	0.760255477106998	-0.305406784546836	-5.66242639398701	-0.0100061162079363	MIOS	[MIOS] missing oocyte meiosis regulator homolog (Drosophila)
11734641_at	0.902059043674013	0.760323609579926	-0.305317235096345	-5.66245083152263	-0.00756445185802423	IRGM	[IRGM] Immunity-related GTPase family M
11744358_x_at	0.902139924733679	0.760516703911229	-0.305063456217578	-5.66252004742744	-0.0138725326660927	TACC1	[TACC1] transforming acidic coiled-coil containing protein 1
11754526_a_at	0.902139924733679	0.760529335038882	0.305046856140373	-5.66252457294485	0.0314173848577655	PTGES	[PTGES] Prostaglandin E synthase
11759401_at	0.902212012470102	0.760786912532233	0.30470836109528	-5.66261679987817	0.00967245853028231	UBE2I	[UBE2I] Ubiquitin-conjugating enzyme E2I
11716437_a_at	0.902212012470102	0.760819076031884	0.304666095944018	-5.66262830832664	0.0162427485868077	RAD21	[RAD21] RAD21 homolog (S. pombe)
11726651_s_at	0.902212012470102	0.760920393086963	0.304532961615479	-5.66266454926699	0.00762913539060905	GDAP1L1	[GDAP1L1] ganglioside induced differentiation associated protein 1-like 1
11757202_at	0.902212012470102	0.760925781684639	0.304525880952004	-5.66266647627471	0.0111415994810615	LOC202181	[LOC202181] SUMO-interacting motifs containing 1 pseudogene
11733920_at	0.902212012470102	0.760934016463882	-0.304515060411164	-5.66266942100628	-0.0174168751737502	SERTAD2	[SERTAD2] SERTA domain containing 2
11726120_a_at	0.902707036702978	0.761475728039284	0.3038033271784	-5.66286288438851	0.014654387915872	BMP2K	[BMP2K] BMP2 inducible kinase
11719197_at	0.902707036702978	0.761489163765987	0.303785676475699	-5.66286767645494	0.0128931053655919	CCND2	[CCND2] Cyclin D2
11743775_s_at	0.902736995631598	0.761651030310499	0.303573037582555	-5.66292538485015	0.0198138263367733	MTRR	[MTRR] 5-methyltetrahydrofolate-homocysteine methyltransferase reductase
11731249_a_at	0.902736995631598	0.761652079793771	0.303571658954931	-5.66292575886626	0.0144514873505805	SLC35A2	[SLC35A2] Solute carrier family 35 (UDP-galactose transporter) member A2
11761944_x_at	0.902779369370035	0.761797362932986	-0.303380816951656	-5.66297751715006	-0.00846302474283522	UTP14A	[UTP14A] {POOR HIT 44%} UTP14 U3 small nucleolar ribonucleoprotein homolog A (yeast)
11740910_a_at	0.902779369370035	0.761825481402525	0.303343882183314	-5.66298753047645	0.0234714576962363	NELL2	[NELL2] NEL-like 2 (chicken)
11743347_a_at	0.902941090005952	0.762046561369021	-0.303053498991365	-5.66306621335853	-0.0167886201464063	CD47	[CD47] CD47 molecule
11752231_s_at	0.902941090005952	0.762123498622151	-0.302952449781073	-5.6630935762166	-0.00790964692798823	TBC1D3P5	[TBC1D3P5] TBC1 domain family member 3 pseudogene 5
11736446_x_at	0.902941090005952	0.762206029714459	-0.302844057083965	-5.6631229174611	-0.0115547215271814	PDCD7	[PDCD7] Programmed cell death 7
11722475_a_at	0.902941090005952	0.76223730194678	0.302802986445341	-5.66313403229222	0.00910990640350029	ARID3B	[ARID3B] AT rich interactive domain 3B (BRIGHT-like)
11757884_s_at	0.902989692378891	0.762360630525745	0.302641020797266	-5.6631778499139	0.0231993791122287	MSRB3	[MSRB3] Methionine sulfoxide reductase B3
11755599_x_at	0.902989692378891	0.762416013043853	0.302568290323802	-5.66319751854008	0.0159778519136422	POU5F1	[POU5F1] POU class 5 homeobox 1
11753062_a_at	0.903187834999558	0.762652165926287	-0.302258183195593	-5.66328132832509	-0.0210660272449221	SRRM2	[SRRM2] Serine/arginine repetitive matrix 2
11731835_a_at	0.903335470917335	0.762845697289877	-0.302004066783582	-5.66334994199059	-0.00698313409322093	RAPSN	[RAPSN] Receptor-associated protein of the synapse
11750570_x_at	0.903350657806612	0.762927390956899	-0.301896804761783	-5.66337888636997	-0.0144072838476292	PLCB2	[PLCB2] Phospholipase C beta 2
11728665_a_at	0.903512925764926	0.763133315891562	-0.301626445219034	-5.66345179660327	-0.00843341673614972	PCBP2	[PCBP2] Poly(RC) binding protein 2
11736342_at	0.903615736413916	0.763289041660913	0.301422007012314	-5.66350688590473	0.0195324807710158	EGR3	[EGR3] Early growth response 3
11726313_x_at	0.9036236246309	0.763433410477421	-0.301232489601476	-5.66355792120685	-0.0206868686868544	TBL1X	[TBL1X] transducin (beta)-like 1X-linked
11718618_a_at	0.9036236246309	0.763433483888057	0.301232393235825	-5.66355794714908	0.0185318784172184	DNAJA4	[DNAJA4] DnaJ (Hsp40) homolog subfamily A member 4
11741599_at	0.904360756679718	0.764125201363217	-0.300324504722757	-5.66380198821047	-0.00785552775460019	LCE2A	[LCE2A] late cornified envelope 2A
11750188_x_at	0.904373477924178	0.764204896646458	-0.300219919549983	-5.66383005349114	-0.0130755722361089	AGPAT1	[AGPAT1] 1-acylglycerol-3-phosphate O-acyltransferase 1
11721699_a_at	0.904665871056309	0.764520940814148	-0.299805203025206	-5.66394124590083	-0.0202680474469314	PMS1	[PMS1] PMS1 postmeiotic segregation increased 1 (S. cerevisiae)
11763923_x_at	0.904725583663858	0.764688414641223	-0.299585463048396	-5.66400009959177	-0.0099335557408784	SNORA7B	[SNORA7B] {POOR HIT 56%} small nucleolar RNA H/ACA box 7B
11756503_a_at	0.904725583663858	0.76480539927662	-0.299431977813033	-5.6640411824731	-0.00843327773142377	LARP4B	[LARP4B] La ribonucleoprotein domain family member 4B
11733820_at	0.904725583663858	0.764830992088329	-0.299398400682351	-5.66405016714683	-0.00749434714112907	CHRNA2	[CHRNA2] cholinergic receptor nicotinic alpha 2 (neuronal)
11760206_at	0.904725583663858	0.764882463505903	0.299330872491134	-5.6640682335028	0.0108388471874763	GNL1	[GNL1] Guanine nucleotide binding protein-like 1
11725995_x_at	0.904725583663858	0.764916270704596	0.299286519707617	-5.66408009734096	0.0115363265684492	XXYLT1	[XXYLT1] xyloside xylosyltransferase 1
11722438_at	0.904933100877503	0.765160709143278	-0.298965850386247	-5.66416582027145	-0.011584190529133	FLYWCH2	[FLYWCH2] FLYWCH family member 2
11733437_at	0.904976515193298	0.765271682446636	-0.298820278984065	-5.66420470483936	-0.0137963117412574	SYCP2L	[SYCP2L] Synaptonemal complex protein 2-like
11721172_at	0.904976515193298	0.765335403143955	-0.298736694982653	-5.66422702297741	-0.0126197757390285	TRIM32	[TRIM32] tripartite motif containing 32
11728607_a_at	0.904988640348916	0.765479322879751	-0.298547919636522	-5.66427740576681	-0.0105272449263207	GRIN2D	[GRIN2D] glutamate receptor ionotropic N-methyl D-aspartate 2D
11742280_a_at	0.904988640348916	0.765483644482063	0.298542251281056	-5.66427891811815	0.0136381706978126	NAF1	[NAF1] nuclear assembly factor 1 ribonucleoprotein
11752121_a_at	0.905065656506426	0.765674925016156	-0.29829137108556	-5.66434582572067	-0.010124316560078	ZNF324	[ZNF324] Zinc finger protein 324
11750214_a_at	0.905065656506426	0.765804914929393	0.298120889339663	-5.66439125966529	0.0113618293022029	RNF114	[RNF114] RING finger protein 114
11751590_a_at	0.905065656506426	0.765829642298919	-0.298088460383154	-5.66439989915012	-0.016034982856068	NCOR1	[NCOR1] Nuclear receptor corepressor 1
11737663_a_at	0.905065656506426	0.765875526788258	0.298028285542778	-5.66441592800138	0.0171778333796753	EML5	[EML5] echinoderm microtubule associated protein like 5
11751166_a_at	0.905065656506426	0.766004085629201	0.297859693859383	-5.66446081876629	0.0245913261050945	TRIM5	[TRIM5] tripartite motif containing 5
11731533_at	0.905065656506426	0.766103292520083	0.29772960004028	-5.664495441385	0.0125492076730751	MTPAP	[MTPAP] mitochondrial poly(A) polymerase
11724407_s_at	0.905065656506426	0.766156670988164	-0.297659604889076	-5.66451406334416	-0.0170722361226856	CCNE1	[CCNE1] Cyclin E1
11740889_a_at	0.905065656506426	0.766158748841167	-0.297656880231332	-5.66451478814112	-0.0118321286257026	ATP2A1	[ATP2A1] ATPase Ca++ transporting cardiac muscle fast twitch 1
11730081_a_at	0.905065656506426	0.76616978347544	0.297642410716631	-5.66451863712266	0.0122140209433921	MTO1	[MTO1] mitochondrial tRNA translation optimization 1
11750913_a_at	0.90529489747194	0.766447956204189	0.297277668525589	-5.66461559906304	0.0159848948197663	ME1	[ME1] malic enzyme 1 NADP(+)-dependent cytosolic
11754312_s_at	0.90529489747194	0.766531712666184	-0.29716785418818	-5.66464476849599	-0.00925836345100617	PI4KB	[PI4KB] PHOSPHATIDYLINOSITOL 4-KINASE CATALYTIC BETA
11760923_a_at	0.90529489747194	0.766570894733616	0.297116483233364	-5.66465841020795	0.0117567880641376	HSH2D	[HSH2D] {Matches Ensembl Gene} Hematopoietic SH2 domain-containing protein (Hematopoietic SH2 protein)(Adaptor in lymphocytes of unknown function X) [Source:UniProtKB/Swiss-Prot;Acc:Q96JZ2]
11734243_at	0.905611592136167	0.766908101353095	-0.296674409747349	-5.66477570674081	-0.00916587897321008	SPTBN5	[SPTBN5] spectrin beta non-erythrocytic 5
11729959_a_at	0.905845531522841	0.767175269473754	0.296324197104149	-5.66486850568237	0.00829510703364233	ASIC1	[ASIC1] acid-sensing (proton-gated) ion channel 1
11724063_s_at	0.906056366692329	0.767422904166484	0.295999622057851	-5.664954413395	0.0152658697062429	FA2H	[FA2H] Fatty acid 2-hydroxylase
11758660_s_at	0.906307360943021	0.767741586300234	-0.295581971065216	-5.66506481778251	-0.0144648318042755	DLX4	[DLX4] distal-less homeobox 4
11718980_a_at	0.906307360943021	0.767799652777069	-0.295505877228131	-5.66508491610903	-0.0102051246409016	YKT6	[YKT6] YKT6 v-SNARE homolog (S. cerevisiae)
11762819_at	0.906307360943021	0.767842776714172	-0.295449366112844	-5.66509983879193	-0.00844778055786666	KLK14	[KLK14] {Matches Ensembl Gene} Kallikrein-14 Precursor (hK14)(EC 3.4.21.-)(Kallikrein-like protein 6)(KLK-L6) [Source:UniProtKB/Swiss-Prot;Acc:Q9P0G3]
11752056_a_at	0.906412864989928	0.768031485677334	-0.295202086414998	-5.66516510348723	-0.0157370030580886	APOBR	[APOBR] apolipoprotein B receptor
11725529_a_at	0.906412864989928	0.768070366269959	-0.29515114046875	-5.66517854289974	-0.0127547956630405	ZNF248	[ZNF248] Zinc finger protein 248
11736706_a_at	0.906469070525557	0.768187099791271	0.294998187032087	-5.66521887770421	0.0107089241034268	HPS5	[HPS5] Hermansky-Pudlak syndrome 5
11759966_at	0.906601227439378	0.768428297881007	0.294682172251886	-5.66530214665021	0.0184750718191191	ITPKB	[ITPKB] Inositol-trisphosphate 3-kinase B
11727709_s_at	0.906601227439378	0.768487177114644	-0.294605033884345	-5.66532245883508	-0.0162003521452911	LIPT1	[LIPT1] lipoyltransferase 1
11725296_a_at	0.906601227439378	0.768540049127582	-0.294535767144481	-5.66534069372297	-0.0118333796682371	PHF7	[PHF7] PHD finger protein 7
11752505_x_at	0.906601227439378	0.768575562180825	0.294489242883025	-5.66535293911018	0.00995565749236693	MAPK8IP1	[MAPK8IP1] Mitogen-activated protein kinase 8 interacting protein 1
11737888_a_at	0.906676955280017	0.768708883103535	0.29431459006243	-5.66539889123855	0.0181136131961872	HRH4	[HRH4] Histamine receptor H4
11719948_at	0.906744036812857	0.768882800158986	-0.294086769104896	-5.6654587912517	-0.00802242609581061	GCC1	[GCC1] GRIP and coiled-coil domain containing 1
11727250_at	0.906744036812857	0.768904011700039	0.294058984300258	-5.66546609342277	0.0103006208877865	ZSCAN22	[ZSCAN22] zinc finger and SCAN domain containing 22
11726464_a_at	0.906829224949111	0.769045383725998	-0.293873808183504	-5.66551474225749	-0.0163433416735916	IGFLR1	[IGFLR1] IGF-like family receptor 1
11745511_a_at	0.906873804287179	0.769152326956993	-0.293733735330067	-5.66555152137193	-0.0119456954869648	YTHDF1	[YTHDF1] YTH domain family member 1
11724366_a_at	0.906967015011226	0.769300526722185	0.293539634757766	-5.66560245764933	0.0141353906032951	PPIP5K1	[PPIP5K1] diphosphoinositol pentakisphosphate kinase 1
11718409_a_at	0.907087551910037	0.769471921178851	-0.293315169404312	-5.66566132035808	-0.010990733018243	STXBP2	[STXBP2] Syntaxin binding protein 2
11729744_a_at	0.907201495933904	0.769637740851756	-0.293098019125839	-5.66571822197117	-0.00772069317022162	SLC39A5	[SLC39A5] solute carrier family 39 (zinc transporter) member 5
11748691_a_at	0.907258257653187	0.769755062089069	-0.292944388675602	-5.66575845354015	-0.0152550736724946	KIAA0319L	[KIAA0319L] KIAA0319-like
11756320_a_at	0.907326699981819	0.769882303178901	-0.292777776160774	-5.66580206092503	-0.0106803817996415	NUDT13	[NUDT13] Nudix (Nucleoside diphosphate linked moiety X)-type motif 13
11759517_a_at	0.907380741375655	0.769997334165771	-0.292627158860525	-5.66584146055491	-0.00752678157723219	GRIP2	[GRIP2] glutamate receptor interacting protein 2
11715363_a_at	0.907801877528215	0.770423915578569	0.292068667095579	-5.66598737825787	0.00994467611899541	A2M	[A2M] Alpha-2-macroglobulin
11740832_at	0.908189226564751	0.770878307111692	-0.291473866047336	-5.66614247617545	-0.0148576591604042	PLEKHG7	[PLEKHG7] pleckstrin homology domain containing family G (with RhoGef domain) member 7
11715365_x_at	0.908189226564751	0.77089112209895	-0.291457092657941	-5.66614684535551	-0.00725122787507404	SPDEF	[SPDEF] SAM pointed domain containing ets transcription factor
11757657_a_at	0.90846151850427	0.771244708513332	0.290994319885794	-5.66626729061364	0.0126834399036353	MLF2	[MLF2] Myeloid leukemia factor 2
11739954_at	0.90846151850427	0.771331390816963	-0.290880879904999	-5.66629678629616	-0.0209829950884837	IL2RA	[IL2RA] Interleukin 2 receptor alpha
11725831_at	0.90846151850427	0.771382264093581	0.290814304470956	-5.66631409131245	0.0137419608933436	OTUB2	[OTUB2] OTU domain ubiquitin aldehyde binding 2
11718528_a_at	0.90846151850427	0.77139928284673	-0.290792033127868	-5.66631987944031	-0.0121204244277422	TOR3A	[TOR3A] Torsin family 3 member A
11716496_s_at	0.908683744247038	0.771657256016448	-0.290454458008753	-5.66640755802035	-0.0154812806968607	CHMP4B	[CHMP4B] Charged multivesicular body protein 4b
11734572_at	0.908917960769391	0.77192544659381	-0.290103547917718	-5.66649859220597	-0.00848443147066558	HIST1H1E	[HIST1H1E] histone cluster 1 H1e
11760406_x_at	0.908941527610948	0.772014756355384	-0.289986699802058	-5.66652888089791	-0.00937003058102981	HLA-G	[HLA-G] Major histocompatibility complex class I G
11724337_s_at	0.90905716809576	0.772198437436828	0.289746393777103	-5.666591133305	0.0140276156056007	NRCAM	[NRCAM] Neuronal cell adhesion molecule
11724435_a_at	0.90905716809576	0.772293459870317	-0.289622084548727	-5.66662331595407	-0.010365582429797	TPK1	[TPK1] Thiamin pyrophosphokinase 1
11723759_at	0.90905716809576	0.772320887494027	0.289586204311931	-5.666632602489	0.0191909924937583	ZFR	[ZFR] Zinc finger RNA binding protein
11761473_a_at	0.909095397606137	0.772472247633732	0.289388204904116	-5.66668382808121	0.00947752756927756	SPATA41	[SPATA41] spermatogenesis associated 41 (non-protein coding)
11754316_a_at	0.909095397606137	0.772491980004422	0.289362393149393	-5.66669050341227	0.016226068019658	PIK3R3	[PIK3R3] phosphoinositide-3-kinase regulatory subunit 3 (gamma)
11733924_a_at	0.909236187339056	0.772680931635928	-0.289115236833174	-5.66675439184407	-0.0131665739968341	RIOK1	[RIOK1] Rio kinase 1
11717090_a_at	0.909629569021987	0.773099168686151	0.288568228949036	-5.6668955961092	0.0150122324159288	HIST2H2BE	[HIST2H2BE] histone cluster 2 H2be
11734339_at	0.909629569021987	0.773153927348184	0.288496617078952	-5.66691406216718	0.00815448058567636	POU3F1	[POU3F1] POU class 3 homeobox 1
11760959_a_at	0.909650891478644	0.773241399709299	0.288382226212066	-5.6669435498472	0.0163608099342172	RABGAP1L	[RABGAP1L] RAB GTPase activating protein 1-like
11749088_s_at	0.909858138195877	0.773486932913183	0.288061153503837	-5.66702625353557	0.0308623853211145	PTPRK	[PTPRK] Protein tyrosine phosphatase receptor type K
11718036_at	0.909933003593	0.7736199478592	0.287887228290027	-5.66707101570793	0.017628208692436	PPIL1	[PPIL1] Peptidylprolyl isomerase (Cyclophilin)-like 1
11751845_x_at	0.910010127971211	0.773754894965535	-0.287710785582241	-5.66711639818524	-0.0353105828931222	SERPING1	[SERPING1] serpin peptidase inhibitor clade G (C1 inhibitor) member 1
11732728_at	0.910060603245695	0.773867192849163	-0.287563963474511	-5.66715414081052	-0.0187220368825765	SLITRK4	[SLITRK4] SLIT and NTRK-like family member 4
11759464_at	0.910110170364168	0.774001214148489	0.287388747563745	-5.66719915725039	0.00710003706793261	OTOP2	[OTOP2] Otopetrin 2
11724600_a_at	0.910110170364168	0.774048110130568	-0.287327439084063	-5.66721490213771	-0.0189717820405768	DCAF10	[DCAF10] DDB1 and CUL4 associated factor 10
11761879_at	0.910268594221874	0.774252245615113	-0.287060579449898	-5.66728339636679	-0.0146737559076877	EXOSC3	[EXOSC3] {Matches Ensembl Gene} Exosome complex exonuclease RRP40 (EC 3.1.13.-)(Ribosomal RNA-processing protein 40)(Exosome component 3)(p10) [Source:UniProtKB/Swiss-Prot;Acc:Q9NQT5]
11721412_a_at	0.910444827293511	0.774535657427227	-0.286690118451577	-5.66737837626924	-0.0166687517375506	BSPRY	[BSPRY] B-box and SPRY domain containing
11726446_a_at	0.910444827293511	0.774588349371979	0.28662124666717	-5.66739602031098	0.00629172458530736	KCNK3	[KCNK3] potassium channel subfamily K member 3
11742903_at	0.910444827293511	0.774610373758907	0.286592459771103	-5.6674033938781	0.0155991567046661	CETN3	[CETN3] Centrin EF-hand protein 3
11729621_at	0.910481231308508	0.774732181641755	-0.286433255514476	-5.6674441595965	-0.025843758687782	CLCN4	[CLCN4] chloride channel voltage-sensitive 4
11718183_at	0.910481231308508	0.774800636836647	-0.286343787009769	-5.66746705889629	-0.0162135112593758	CDCA5	[CDCA5] cell division cycle associated 5
11745240_a_at	0.910481231308508	0.774860227434414	-0.286265906089603	-5.66748698655436	-0.00843860624593562	TIE1	[TIE1] tyrosine kinase with immunoglobulin-like and EGF-like domains 1
11740792_s_at	0.910481231308508	0.774918995679514	0.286189101634702	-5.66750663346769	0.00672296358076796	POU6F2	[POU6F2] POU class 6 homeobox 2
11718388_a_at	0.910554738415815	0.77511850686087	-0.285928372299611	-5.66757328986163	-0.0135986933555605	NUDT2	[NUDT2] Nudix (Nucleoside diphosphate linked moiety X)-type motif 2
11747857_a_at	0.910554738415815	0.775172158689275	-0.285858261232242	-5.66759120364948	-0.00638323603001512	MPDZ	[MPDZ] Multiple PDZ domain protein
11724639_a_at	0.910554738415815	0.775189811991264	0.28583519258109	-5.66759709686478	0.0108793438977028	PAFAH2	[PAFAH2] Platelet-activating factor acetylhydrolase 2 40kDa
11729908_a_at	0.910599491731591	0.775351897704566	-0.285623392378648	-5.66765118202521	-0.00968955611156952	IQCA1	[IQCA1] IQ motif containing with AAA domain 1
11723496_a_at	0.910599491731591	0.775366754833433	0.285603978954651	-5.66765613741973	0.018716615698283	YBEY	[YBEY] ybeY metallopeptidase (putative)
11745166_x_at	0.91060384494053	0.775439883203913	-0.285508425587461	-5.66768052309173	-0.00873514966175071	SFTPA2	[SFTPA2] Surfactant protein A2
11720634_a_at	0.910665994573662	0.775562234152807	-0.285348561261163	-5.66772130298941	-0.0125919284588898	LRRC61	[LRRC61] leucine rich repeat containing 61
11741770_a_at	0.91086667948423	0.77585072940749	0.284971640945691	-5.66781736148518	0.010151654156251	NOXRED1	[NOXRED1] NADP-dependent oxidoreductase domain containing 1
11736654_at	0.91086667948423	0.775872029418106	-0.284943813998518	-5.66782444817871	-0.00677147623018248	NKX6-2	[NKX6-2] NK6 homeobox 2
11733218_at	0.910874115946069	0.775947806021299	-0.284844819055939	-5.66784965363119	-0.00844569548696139	TFAP4	[TFAP4] transcription factor AP-4 (activating enhancer binding protein 4)
11724715_a_at	0.911209512147982	0.776302988355088	0.284380844329895	-5.6679676712224	0.0117030395700226	PJA1	[PJA1] praja ring finger 1 E3 ubiquitin protein ligase
11723881_a_at	0.911435285470484	0.776568167017401	-0.284034481442249	-5.66805564746889	-0.0140742285237501	NFE2	[NFE2] nuclear factor erythroid 2
11743708_at	0.911435285470484	0.776654086258043	-0.283922265429511	-5.66808412737749	-0.0157780557872229	SYCP2	[SYCP2] Synaptonemal complex protein 2
11731833_a_at	0.911435285470484	0.776703790576281	-0.283857350054289	-5.66810059746618	-0.0108034473172012	AK4	[AK4] Adenylate kinase 4
11718130_s_at	0.911458673634576	0.776836369576907	0.283684203649929	-5.66814450912208	0.0569685849319024	OLFM4	[OLFM4] Olfactomedin 4
11752834_s_at	0.911458673634576	0.777001584661576	0.283468446891418	-5.66819918971485	0.0524936057826118	BTNL8	[BTNL8] Butyrophilin-like 8
11733273_a_at	0.911458673634576	0.777047812237774	-0.283408080003694	-5.66821448143063	-0.00837003058103569	MICB	[MICB] MHC class I polypeptide-related sequence B
11726740_s_at	0.911458673634576	0.777116439104939	0.283318464617624	-5.6682371761677	0.0112676304327808	EARS2	[EARS2] glutamyl-tRNA synthetase 2 mitochondrial
11750413_x_at	0.911458673634576	0.777131308274295	0.283299048232094	-5.66824209234402	0.0131083310165989	LILRA1	[LILRA1] Leukocyte immunoglobulin-like receptor subfamily A (With TM domain) member 1
11737987_at	0.911458673634576	0.777140642367089	0.283286859687717	-5.66824517827842	0.011839078862022	ECT2L	[ECT2L] epithelial cell transforming sequence 2 oncogene-like
11742936_a_at	0.911459804430393	0.777211093432488	-0.283194865398698	-5.66826846540464	-0.0128529329997082	TSEN2	[TSEN2] TSEN2 tRNA splicing endonuclease subunit
11756356_a_at	0.911527339837862	0.777345572663953	-0.283019270449624	-5.66831289393701	-0.00769534797515936	FAM81B	[FAM81B] Family with sequence similarity 81 member B
11754697_a_at	0.911527339837862	0.777407665683171	0.28293819604703	-5.66833339785715	0.00980465202484559	ANAPC13	[ANAPC13] Anaphase promoting complex subunit 13
11738886_a_at	0.911528634288021	0.777483928709342	-0.282838622521669	-5.66835857221836	-0.0138652580854348	ASMT	[ASMT] Acetylserotonin O-methyltransferase
11753492_a_at	0.911528634288021	0.777571061923617	0.282724859676787	-5.66838732311027	0.00753030303031466	NUP37	[NUP37] Nucleoporin 37kDa
11738811_a_at	0.911528634288021	0.777617246144923	-0.282664562133651	-5.66840255721326	-0.0100747845426703	INPP4A	[INPP4A] inositol polyphosphate-4-phosphatase type I 107kDa
11735843_a_at	0.911544048022021	0.777699888801894	-0.282556667483816	-5.66842980856437	-0.00964197016030433	CCDC144A	[CCDC144A] coiled-coil domain containing 144A
11761938_a_at	0.911682313390343	0.777955842111825	0.282222526924001	-5.66851413771726	0.0154114076545433	TRIO	[TRIO] trio Rho guanine nucleotide exchange factor
11734867_a_at	0.911682313390343	0.777956860088291	-0.282221198044637	-5.66851447289582	-0.0170771012881041	TPRG1	[TPRG1] tumor protein p63 regulated 1
11746344_x_at	0.911799106320939	0.778126034623511	-0.282000362406327	-5.66857015157551	-0.00956148642386401	RANBP3	[RANBP3] Ran binding protein 3
11734233_at	0.911923274778022	0.778360067654566	0.281694885061314	-5.66864709893023	0.00926072653137444	TMEM253	[TMEM253] transmembrane protein 253
11715151_x_at	0.911923274778022	0.778371044020335	-0.281680558538506	-5.66865070562309	-0.00905694560281134	PRB3	[PRB3] proline-rich protein BstNI subfamily 3
11716696_s_at	0.912086229245197	0.778666200796884	0.281295337068019	-5.66874761613879	0.0112484941154753	TSPAN6	[TSPAN6] Tetraspanin 6
11756972_x_at	0.912086229245197	0.778696811609941	-0.28125538801074	-5.66875765857366	-0.00867357056804074	YBX1	[YBX1] Y box binding protein 1
11729593_at	0.912086229245197	0.778718737616601	0.28122677345469	-5.66876485085379	0.013484848484862	LLGL1	[LLGL1] lethal giant larvae homolog 1 (Drosophila)
11724197_at	0.912315550736074	0.779043335727005	-0.280803183379561	-5.66887123484046	-0.00635460105642727	STC1	[STC1] Stanniocalcin 1
11723252_a_at	0.912315550736074	0.779077248234955	-0.280758931565872	-5.66888233936829	-0.0077258363450956	SERPINC1	[SERPINC1] serpin peptidase inhibitor clade C (antithrombin) member 1
11725829_at	0.912315550736074	0.779168382513706	-0.280640014837634	-5.66891217160615	-0.007454684459264	TM4SF5	[TM4SF5] Transmembrane 4 L six family member 5
11726413_a_at	0.912315550736074	0.77919273575484	-0.280608238140896	-5.66892014118011	-0.0120911407654445	USP54	[USP54] Ubiquitin specific peptidase 54
11731197_a_at	0.912495436841584	0.779479037383227	0.280234686164058	-5.66901376013908	0.0211672690204896	PRR5L	[PRR5L] proline rich 5 like
11731679_x_at	0.912495436841584	0.779485505055267	-0.28022624792376	-5.66901587347689	-0.0150169122416672	FAM20C	[FAM20C] family with sequence similarity 20 member C
11725211_a_at	0.912499179476189	0.779583748032513	-0.280098074767631	-5.66904796632764	-0.0113793438976737	PLCXD1	[PLCXD1] Phosphatidylinositol-specific phospholipase C X domain containing 1
11717236_x_at	0.912499179476189	0.779674721626898	0.279979389760754	-5.66907767038704	0.0132854693726525	RPS7	[RPS7] Ribosomal protein S7
11727665_a_at	0.912499179476189	0.77973872392243	0.279895894134184	-5.66909855983471	0.00657413585396061	HAO2	[HAO2] hydroxyacid oxidase 2 (long chain)
11754562_a_at	0.912499179476189	0.779766966741527	-0.279859049954985	-5.66910777575709	-0.00978078954682715	CRTC2	[CRTC2] CREB regulated transcription coactivator 2
11728244_s_at	0.912841901709929	0.780129428845643	-0.279386233695542	-5.66922593479096	-0.0370801593920791	SLC12A1	[SLC12A1] SOLUTE CARRIER FAMILY 12 (SODIUM/POTASSIUM/CHLORIDE TRANSPORTER) MEMBER 1
11741876_a_at	0.912967501220775	0.780343436915169	-0.279107098767093	-5.66929559819499	-0.00757635992956329	IL9R	[IL9R] Interleukin 9 receptor
11749005_a_at	0.912967501220775	0.780375971920968	0.279064664630357	-5.66930618234256	0.0113643777221846	CTNNA1	[CTNNA1] catenin (cadherin-associated protein) alpha 1 102kDa
11718418_a_at	0.913016972825268	0.780487864320327	-0.278918731592411	-5.66934256945809	-0.013990779353148	TST	[TST] Thiosulfate sulfurtransferase (Rhodanese)
11759222_at	0.913142516119399	0.780664799555001	-0.278687980117801	-5.66940006648207	-0.0169138634046822	KIAA1958	[KIAA1958] KIAA1958
11744161_a_at	0.913349024974917	0.780953769692701	-0.278311149436991	-5.6694938602355	-0.0135238161430715	RFX1	[RFX1] regulatory factor X 1 (influences HLA class II expression)
11741156_at	0.913349024974917	0.78098061020955	0.27827615015025	-5.66950256517589	0.00743615049579205	VWA7	[VWA7] von Willebrand factor A domain containing 7
11742913_a_at	0.913549417543338	0.781221606814334	-0.277961912595824	-5.66958067258893	-0.0285214530627362	GLOD5	[GLOD5] glyoxalase domain containing 5
11756114_a_at	0.913573460234755	0.78134045281032	-0.277806958411009	-5.66961915578987	-0.00812718932441747	RBM10	[RBM10] RNA binding motif protein 10
11732789_a_at	0.913573460234755	0.78145500269293	0.277657611930201	-5.66965622600825	0.0114424057084657	OOEP	[OOEP] oocyte expressed protein
11724506_s_at	0.913573460234755	0.781584984574378	-0.277488153223665	-5.66969826427873	-0.0162127699008279	MIS18A	[MIS18A] MIS18 kinetochore protein A
11759569_a_at	0.913573460234755	0.781624404577344	0.277436762542633	-5.66971100789284	0.0105928551570846	CDK5RAP3	[CDK5RAP3] CDK5 regulatory subunit associated protein 3
11743115_a_at	0.913573460234755	0.781628983532688	0.277430793142887	-5.669712488003	0.00910059308685618	KPNB1	[KPNB1] Karyopherin (Importin) beta 1
11746490_a_at	0.913573460234755	0.781660055211912	-0.277390286507438	-5.66972253076528	-0.00794541747751687	TRIM50	[TRIM50] tripartite motif containing 50
11727842_at	0.913749996085325	0.781894536322966	0.277084619612953	-5.66979826713828	0.0230985080159503	SLC11A1	[SLC11A1] SOLUTE CARRIER FAMILY 11 (PROTON-COUPLED DIVALENT METAL ION TRANSPORTER) MEMBER 1
11758627_s_at	0.913749996085325	0.782018199569813	0.276923424077204	-5.66983817362344	0.018377258826809	ASS1	[ASS1] Argininosuccinate synthase 1
11748725_a_at	0.913749996085325	0.782051262955766	-0.27688032704446	-5.66984883903813	-0.00860809934203655	PHEX	[PHEX] phosphate regulating endopeptidase homolog X-linked
11753791_s_at	0.913749996085325	0.782089746592204	0.27683016554353	-5.66986125063892	0.0140092669817564	PRKAR1A	[PRKAR1A] Protein kinase cAMP-dependent regulatory type I alpha
11724741_at	0.913845554548681	0.782241205037172	-0.27663275379709	-5.66991007495241	-0.015213001575364	HMGN2	[HMGN2] High mobility group nucleosomal binding domain 2
11753571_x_at	0.914585506617692	0.782944320638108	0.275716450616983	-5.67013624131654	0.00954184042257911	HMGA1	[HMGA1] High mobility group AT-hook 1
11753716_a_at	0.914653039140333	0.783071863196306	-0.275550261520084	-5.67017718056228	-0.0101825595403482	AP4S1	[AP4S1] Adaptor-related protein complex 4 sigma 1 subunit
11759055_at	0.914725561983326	0.783203688849183	-0.275378499533156	-5.67021946671572	-0.00731266796403496	TMEM72	[TMEM72] {POOR HIT 37%; Locus via Non-standard RNA} Transmembrane protein 72
11747034_a_at	0.914860270784368	0.783388774982849	-0.275137355651413	-5.67027878955538	-0.00803734593642513	IL7	[IL7] Interleukin 7
11755178_a_at	0.914872839393902	0.783658641132918	-0.274785782851523	-5.67036518550047	-0.00862065610229656	MYT1	[MYT1] Myelin transcription factor 1
11746295_a_at	0.914872839393902	0.783674914448442	0.274764583597289	-5.67037039150256	0.00900291909925643	UQCC1	[UQCC1] ubiquinol-cytochrome c reductase complex assembly factor 1
11715818_at	0.914872839393902	0.783685481273971	-0.274750818256026	-5.67037377170822	-0.0111416458159415	ZFP36L2	[ZFP36L2] ZFP36 ring finger protein-like 2
11744305_a_at	0.914872839393902	0.783790322979833	0.274614244412883	-5.67040729949586	0.00887364470392837	LRRK1	[LRRK1] leucine-rich repeat kinase 1
11730549_a_at	0.914872839393902	0.783820337753835	0.27457514609959	-5.67041689475177	0.0227455286813258	IKZF2	[IKZF2] IKAROS family zinc finger 2 (Helios)
11738788_at	0.914872839393902	0.783917678979252	-0.274448348849473	-5.67044800312042	-0.00665086646278512	DEFB119	[DEFB119] Defensin beta 119
11719478_a_at	0.914872839393902	0.783963437845046	0.274388744612156	-5.6704626214295	0.00881632842185276	FKBP3	[FKBP3] FK506 binding protein 3 25kDa
11731263_a_at	0.914872839393902	0.783978066532252	-0.274369689893653	-5.67046729404803	-0.0224136317301404	ZNF365	[ZNF365] zinc finger protein 365
11751752_a_at	0.914872839393902	0.784029412282637	-0.274302809849028	-5.67048369187745	-0.0148570568065862	HSPBAP1	[HSPBAP1] HSPB (Heat shock 27kDa) associated protein 1
11718958_s_at	0.914872839393902	0.784097008497846	0.274214764752381	-5.67050527291909	0.0137382077657398	PRKAB2	[PRKAB2] protein kinase AMP-activated beta 2 non-catalytic subunit
11748290_a_at	0.91491584777802	0.784232288773943	-0.274038566540304	-5.67054844068439	-0.0106510054675049	PRPSAP2	[PRPSAP2] Phosphoribosyl pyrophosphate synthetase-associated protein 2
11746885_s_at	0.91491584777802	0.784273369857137	-0.273985061438841	-5.67056154370309	-0.0110692706885316	RAD52	[RAD52] RAD52 homolog (S. cerevisiae)
11722255_a_at	0.915079070430132	0.784483048485693	-0.273711982635053	-5.67062837892727	-0.00678556204243552	RRAD	[RRAD] Ras-related associated with diabetes
11743907_a_at	0.915264949862769	0.784712177034132	-0.273413596275907	-5.67070133194154	-0.0124367065146718	CTPS1	[CTPS1] CTP synthase 1
11734301_at	0.91532938966247	0.784918802030783	-0.273144536465179	-5.67076704666486	-0.00668955611156807	MBL2	[MBL2] Mannose-binding lectin (Protein C) 2 soluble
11733020_s_at	0.91532938966247	0.784954156264632	0.27309850141141	-5.67077828371164	0.00619502363083413	LDHA	[LDHA] Lactate dehydrogenase A
11751505_a_at	0.91532938966247	0.784976770931854	0.273069054961955	-5.67078547052699	0.00870563432491256	YIPF1	[YIPF1] Yip1 domain family member 1
11756864_a_at	0.915389101008443	0.785097765216512	-0.272911512918866	-5.67082390769548	-0.012044805856716	ZFAND3	[ZFAND3] zinc finger AN1-type domain 3
11719611_at	0.915595421963464	0.785395156270394	0.272524320228164	-5.67091828091456	0.0191664813270425	ADO	[ADO] 2-aminoethanethiol (cysteamine) dioxygenase
11728629_a_at	0.915595421963464	0.785414324001898	-0.272499365922168	-5.67092435861087	-0.00645394310072511	PRR22	[PRR22] proline rich 22
11721258_a_at	0.91582550415871	0.785741880569127	-0.272072949112354	-5.67102812774269	-0.0142522472430628	KRT5	[KRT5] Keratin 5
11731828_at	0.91582550415871	0.785751332149281	-0.272060645676207	-5.67103111939039	-0.012525947548867	GPC2	[GPC2] glypican 2
11744789_a_at	0.916073640459986	0.78603406444897	-0.27169262272857	-5.6711205436645	-0.016488647947356	CENPU	[CENPU] Centromere protein U
11737692_a_at	0.916224898158576	0.786233700821295	0.271432785132944	-5.67118360759141	0.00691363173015258	PLEKHG4	[PLEKHG4] pleckstrin homology domain containing family G (with RhoGef domain) member 4
11755807_a_at	0.916558947998415	0.786590232341096	0.270968785675277	-5.6712960726488	0.0106575386896566	DNA2	[DNA2] DNA replication helicase/nuclease 2
11748325_x_at	0.91700842129678	0.787069341106467	-0.270345353085934	-5.67144687861159	-0.00826610138077122	MRPS22	[MRPS22] {POOR HIT 73%} Mitochondrial ribosomal protein S22
11737305_a_at	0.91700842129678	0.787121900300176	-0.270276967697135	-5.67146339964531	-0.00616819571864768	FAM166A	[FAM166A] family with sequence similarity 166 member A
11745471_a_at	0.91700842129678	0.787207145322919	-0.27016605708449	-5.67149018534639	-0.00987206931700513	ZNF276	[ZNF276] Zinc finger protein 276
11734101_at	0.91700842129678	0.787310793438675	-0.270031207061315	-5.67152273778311	-0.00999156704660553	ZNF578	[ZNF578] Zinc finger protein 578
11762959_at	0.91700842129678	0.787325519603899	0.270012048176569	-5.67152736136904	0.00668015012510859	KRBOX1	[KRBOX1] {Matches Ensembl Gene} cDNA FLJ51974 [Source:UniProtKB/TrEMBL;Acc:B4DJE8]
11730510_at	0.917387036889898	0.787720530341611	-0.269498172416317	-5.67165125192053	-0.0121881660643002	EID2B	[EID2B] EP300 interacting inhibitor of differentiation 2B
11730141_x_at	0.917477333050845	0.787868009414098	0.269306332845852	-5.67169744214544	0.0106598091001828	AKIP1	[AKIP1] A kinase (PRKA) interacting protein 1
11716882_a_at	0.917538707363873	0.788084659642569	-0.269024534024895	-5.6717652327194	-0.00937939023259204	ZZEF1	[ZZEF1] zinc finger ZZ-type with EF-hand domain 1
11741190_a_at	0.917538707363873	0.788107765571467	-0.268994481208599	-5.67177245815084	-0.0157171253822499	P2RY10	[P2RY10] Purinergic receptor P2Y G-protein coupled 10
11754572_a_at	0.917538707363873	0.788130564600804	-0.26896482780123	-5.67177958676384	-0.00896881660642279	THNSL2	[THNSL2] Threonine synthase-like 2 (S. cerevisiae)
11747649_a_at	0.917956273770084	0.788652419602794	-0.268286145319701	-5.67194252580077	-0.00639866555462287	GPR132	[GPR132] G protein-coupled receptor 132
11719211_a_at	0.917956273770084	0.788690415444197	0.268236735839851	-5.67195437202969	0.016632888518223	HSF2	[HSF2] Heat shock transcription factor 2
11755721_a_at	0.917956273770084	0.788739549161094	0.268172843731964	-5.67196968732507	0.0147226392364148	ATP6V1G2	[ATP6V1G2] ATPase H+ transporting lysosomal 13kDa V1 subunit G2
11725122_x_at	0.917956273770084	0.78876916685695	-0.26813433024106	-5.67197891746251	-0.0132217588731223	GATAD1	[GATAD1] GATA zinc finger domain containing 1
11738392_at	0.918083322892686	0.789047140876317	-0.26777288502821	-5.67206547679937	-0.0205932258363397	LIPN	[LIPN] lipase family member N
11738817_a_at	0.918083322892686	0.789066280952732	0.267747998781662	-5.67207143229359	0.00941743119267313	ERVW-1	[ERVW-1] endogenous retrovirus group W member 1
11716197_a_at	0.918083322892686	0.789088311526427	-0.26771935446822	-5.67207828644086	-0.0116126864979913	ADIPOR2	[ADIPOR2] Adiponectin receptor 2
11737638_a_at	0.91813900550954	0.789206166586877	0.267566122195438	-5.67211494013857	0.0145093596515724	ATP8B2	[ATP8B2] ATPase aminophospholipid transporter class I type 8B member 2
11744891_at	0.918286939413855	0.78940333375243	0.267309784344718	-5.67217621015968	0.0261897414512164	LOC339803	[LOC339803] uncharacterized LOC339803
11720649_a_at	0.918319575257758	0.789605739880173	-0.267046653620174	-5.67223904276573	-0.00797673987581948	FBXW9	[FBXW9] F-box and WD repeat domain containing 9
11719892_at	0.918319575257758	0.789615306917102	0.267034216800871	-5.67224201100511	0.0168821239922297	VASH1	[VASH1] vasohibin 1
11729660_a_at	0.918319575257758	0.789694776947227	-0.26693091009311	-5.67226666140897	-0.0117606338615457	AIFM3	[AIFM3] apoptosis-inducing factor mitochondrion-associated 3
11739266_at	0.918319575257758	0.789722509516323	-0.26689485993733	-5.67227526122894	-0.00614637197664125	GPR61	[GPR61] G protein-coupled receptor 61
11744573_a_at	0.918319575257758	0.789781438475472	-0.266818258086184	-5.67229353086375	-0.00882851450281752	INO80	[INO80] INO80 complex subunit
11750528_x_at	0.918623933688407	0.790113228624885	0.26638699281726	-5.67239629032787	0.0773065054212019	HLA-DQA1	[HLA-DQA1] Major histocompatibility complex class II DQ alpha 1
11731755_a_at	0.919073847134999	0.790570268904794	0.265793007093544	-5.67253754990338	0.0202434899453374	SYTL2	[SYTL2] Synaptotagmin-like 2
11729796_a_at	0.919147834751868	0.790738657523864	0.265574187002251	-5.67258950947956	0.00888050227041903	SP2	[SP2] Sp2 transcription factor
11725340_a_at	0.919147834751868	0.790805768237566	0.265486980550859	-5.67261020502845	0.00744008896303683	RNASEH1	[RNASEH1] Ribonuclease h1
11725147_at	0.919147834751868	0.79084413074709	0.265437131620733	-5.6726220319614	0.00660721897878602	MCHR1	[MCHR1] Melanin-concentrating hormone receptor 1
11717100_a_at	0.919339992560567	0.791081664290475	-0.265128491014506	-5.6726952092238	-0.0176073579834908	SLC38A1	[SLC38A1] Solute carrier family 38 member 1
11736813_at	0.919339992560567	0.791328100875017	-0.264808308958069	-5.67277103298231	-0.0243992215735278	PDCD1LG2	[PDCD1LG2] Programmed cell death 1 ligand 2
11722420_a_at	0.919339992560567	0.791448765910545	-0.264651545172405	-5.67280812352673	-0.00826605504585665	PPP3CC	[PPP3CC] protein phosphatase 3 catalytic subunit gamma isozyme
11764260_s_at	0.919339992560567	0.791489907191342	-0.264598097353387	-5.67282076434175	-0.0069638124362843	FAM124A	[FAM124A] family with sequence similarity 124A
11721209_a_at	0.919339992560567	0.791562463874892	-0.264503838729978	-5.67284305100323	-0.0072764804003258	EXO1	[EXO1] Exonuclease 1
11727332_at	0.919339992560567	0.791585071429203	-0.264474469664326	-5.6728499934509	-0.0105123250857138	CATSPER3	[CATSPER3] Cation channel sperm associated 3
11728157_at	0.919339992560567	0.791781530398201	-0.264219262993814	-5.67291028839817	-0.0124829024186734	EDA	[EDA] Ectodysplasin A
11730570_a_at	0.919339992560567	0.791786077915912	-0.26421335582298	-5.67291168333328	-0.0131673616902832	DIP2A	[DIP2A] DIP2 disco-interacting protein 2 homolog A (Drosophila)
11730261_a_at	0.919339992560567	0.791810874187527	0.264181145926932	-5.67291928891548	0.0224813270318096	PRKAR2B	[PRKAR2B] Protein kinase cAMP-dependent regulatory type II beta
11763025_a_at	0.919339992560567	0.791829817744147	-0.264156538784121	-5.67292509866835	-0.00852923732739486	MUC1	[MUC1] Mucin 1 cell surface associated
11726843_a_at	0.919339992560567	0.791936186952172	0.264018371178257	-5.67295771003071	0.0102220832175037	MAPKBP1	[MAPKBP1] mitogen-activated protein kinase binding protein 1
11748826_a_at	0.919339992560567	0.79196580840907	0.263979895475255	-5.67296678832116	0.00611838569178857	PACSIN3	[PACSIN3] Protein kinase C and casein kinase substrate in neurons 3
11745468_a_at	0.919339992560567	0.791970408495651	-0.26397392039698	-5.67296819801424	-0.00651292743952858	GABBR2	[GABBR2] gamma-aminobutyric acid (GABA) B receptor 2
11718658_s_at	0.919339992560567	0.792000512670229	-0.263934818148992	-5.67297742257347	-0.00841604114539019	CD34	[CD34] CD34 molecule
11755560_a_at	0.919339992560567	0.792060780355795	-0.263856537797182	-5.67299588548284	-0.00583560374385161	PDE6A	[PDE6A] Phosphodiesterase 6A cGMP-specific rod alpha
11722555_s_at	0.919453800541959	0.792228928392561	0.263638142636283	-5.67304736640398	0.0121018441293828	HADH	[HADH] Hydroxyacyl-CoA dehydrogenase
11749227_a_at	0.919476865427358	0.792318899895207	-0.263521290425521	-5.67307489374498	-0.010816050412374	PLEKHM2	[PLEKHM2] Pleckstrin homology domain containing family M (With RUN domain) member 2
11719951_a_at	0.91954413609079	0.792446970677006	-0.263354962270759	-5.67311405529322	-0.0166774163654813	FKBP15	[FKBP15] FK506 binding protein 15 133kDa
11726470_s_at	0.919906815531601	0.792967473914238	0.262679049162701	-5.6732729430698	0.0138222129552448	PLS1	[PLS1] Plastin 1
11750334_a_at	0.919906815531601	0.792988837256141	-0.262651309808948	-5.67327945507757	-0.0106591140765264	REL	[REL] V-REL AVIAN RETICULOENDOTHELIOSIS VIRAL ONCOGENE HOMOLOG
11734842_at	0.919906815531601	0.793017849565116	0.26261363893459	-5.67328829747886	0.0104328607172874	MPHOSPH8	[MPHOSPH8] M-phase phosphoprotein 8
11720137_a_at	0.919906815531601	0.793121803696177	0.26247866332851	-5.67331996959677	0.00929848948199208	ANAPC4	[ANAPC4] Anaphase promoting complex subunit 4
11738489_at	0.919906815531601	0.793155770789282	0.262434560983987	-5.6733303147143	0.018708043740161	GPR174	[GPR174] G protein-coupled receptor 174
11723378_a_at	0.919906815531601	0.793180306751727	0.262402704191041	-5.67333778630351	0.00809081642110687	CNTRL	[CNTRL] CENTRIOLIN
11754228_x_at	0.920000560043866	0.793355147628683	-0.262175703519713	-5.67339100006063	-0.0199853581688334	RPL23AP82	[RPL23AP82] ribosomal protein L23a pseudogene 82
11762067_at	0.920000560043866	0.793430674869799	0.262077648637182	-5.67341397196178	0.0135859512556848	FCF1	[FCF1] FCF1 rRNA-processing protein
11733566_a_at	0.920000560043866	0.793471551099813	-0.262024581237054	-5.67342640079555	-0.00621184320266144	L3MBTL1	[L3MBTL1] l(3)mbt-like 1 (Drosophila)
11758648_s_at	0.920022948935118	0.793561000552864	-0.261908456428157	-5.67345358943166	-0.00938791585577992	KCTD10	[KCTD10] potassium channel tetramerization domain containing 10
11750806_s_at	0.92003004924979	0.793637265172019	0.261809451193424	-5.67347676029912	0.00956848299509527	ACER2	[ACER2] Alkaline ceramidase 2
11744804_a_at	0.920055932889056	0.793729735196505	0.261689411870925	-5.6735048421725	0.0125536558243038	HIPK1	[HIPK1] Homeodomain interacting protein kinase 1
11723627_at	0.920120172583362	0.793855301755425	0.261526414565063	-5.67354295298499	0.011900657955719	ERP27	[ERP27] endoplasmic reticulum protein 27
11715740_a_at	0.920171266833616	0.793969535566278	-0.261378134294718	-5.67357760215383	-0.0126509127976941	RCC2	[RCC2] regulator of chromosome condensation 2
11758052_s_at	0.920285709886816	0.794256089837236	-0.261006200204767	-5.6736644268691	-0.00864071911776243	COMMD5	[COMMD5] COMM domain containing 5
11726437_a_at	0.920285709886816	0.794291554209171	0.260960171621752	-5.6736751632406	0.017748355110756	CMTM8	[CMTM8] CKLF-like MARVEL transmembrane domain containing 8
11753459_x_at	0.920285709886816	0.794342521912194	-0.260894022509709	-5.67369058950046	-0.00854156241310733	HNRNPA1	[HNRNPA1] {POOR HIT 73%} Heterogeneous nuclear ribonucleoprotein A1
11736325_at	0.920285709886816	0.794348921806704	0.260885716402315	-5.67369252624452	0.0107753683625331	SWSAP1	[SWSAP1] SWIM-type zinc finger 7 associated protein 1
11728799_at	0.920687267774435	0.794838592960803	-0.260250249845164	-5.67384051593962	-0.0162030859049151	IMMP2L	[IMMP2L] IMP2 inner mitochondrial membrane peptidase-like (S. cerevisiae)
11730551_a_at	0.920687267774435	0.794982253191578	0.260063836014973	-5.67388386021677	0.00632017421926001	STAC	[STAC] SH3 and cysteine rich domain
11754616_a_at	0.920687267774435	0.795021903918009	-0.260012386741747	-5.6738958175515	-0.012133954221099	UPF1	[UPF1] upf1 regulator of nonsense transcripts homolog (yeast)
11732303_a_at	0.920687267774435	0.795065094612157	0.259956344926613	-5.67390883954906	0.0118271244555856	CREB1	[CREB1] CAMP responsive element binding protein 1
11752314_a_at	0.920687267774435	0.795088630180007	0.259925806842387	-5.67391593426345	0.0145701047169178	ATF7IP	[ATF7IP] Activating transcription factor 7 interacting protein
11731102_a_at	0.920687267774435	0.795116670682992	0.259889423791077	-5.67392438581349	0.012681076823287	PFN4	[PFN4] Profilin family member 4
11720702_a_at	0.920802508316606	0.79538919199873	0.259535840500356	-5.67400645936046	0.00868441293672184	PARP16	[PARP16] Poly (ADP-ribose) polymerase family member 16
11736379_at	0.920802508316606	0.795392827827161	-0.259531123408029	-5.67400755353426	-0.00679339264200918	MSL2	[MSL2] male-specific lethal 2 homolog (Drosophila)
11718432_a_at	0.920802508316606	0.795426791319315	0.259487059747081	-5.67401777355343	0.0230349365211904	SASH1	[SASH1] SAM and SH3 domain containing 1
11727576_x_at	0.920829189176161	0.795640643466815	0.259209623186927	-5.67408208167842	0.0172559077008678	TMEM237	[TMEM237] transmembrane protein 237
11755466_a_at	0.920829189176161	0.795653592779962	-0.25919282431213	-5.67408597334868	-0.00763993142432629	CDCA2	[CDCA2] Cell division cycle associated 2
11759501_at	0.920829189176161	0.795660442945994	-0.259183937763783	-5.67408803192724	-0.0136338152163726	PIN4	[PIN4] protein (peptidylprolyl cis/trans isomerase) NIMA-interacting 4 (parvulin)
11736683_a_at	0.920960210989483	0.795878371213825	-0.258901235605693	-5.67415348336819	-0.0112589194699151	CYFIP1	[CYFIP1] Cytoplasmic FMR1 interacting protein 1
11717027_a_at	0.920960210989483	0.79593577477967	0.258826773676429	-5.67417071097731	0.009163515892884	GLYR1	[GLYR1] glyoxylate reductase 1 homolog (Arabidopsis)
11756905_a_at	0.920960210989483	0.796116227659308	0.258592705785236	-5.67422483297292	0.00812311185247383	DCBLD1	[DCBLD1] Discoidin CUB and LCCL domain containing 1
11739737_at	0.920960210989483	0.796158891170242	0.258537368440591	-5.67423762111371	0.00743633583542636	DCUN1D2	[DCUN1D2] DCN1 defective in cullin neddylation 1 domain containing 2
11761115_a_at	0.920960210989483	0.796187347769847	-0.258500458824104	-5.67424614919209	-0.00650259475488246	MTCH1	[MTCH1] mitochondrial carrier 1
11736999_a_at	0.920960210989483	0.796304952746019	-0.25834792310139	-5.67428138012416	-0.0116069409693207	ZNF41	[ZNF41] Zinc finger protein 41
11728445_a_at	0.920960210989483	0.796369757160397	-0.258263873212459	-5.67430078411057	-0.0100587063293398	TGFBRAP1	[TGFBRAP1] Transforming growth factor beta receptor associated protein 1
11753336_a_at	0.920960210989483	0.796378028270151	-0.25825314589814	-5.67430326019344	-0.0083101658789646	NIF3L1	[NIF3L1] NIF3 NGG1 interacting factor 3-like 1 (S. cerevisiae)
11756580_x_at	0.920960210989483	0.796405555634193	-0.258217444170104	-5.6743115001399	-0.0100533314799156	SCP2	[SCP2] Sterol carrier protein 2
11740302_a_at	0.921005232102567	0.796605622037241	-0.257957977139921	-5.67437135083128	-0.00611435455469511	PARVG	[PARVG] parvin gamma
11720785_a_at	0.921005232102567	0.796649095228086	-0.25790159886459	-5.67438434753071	-0.00881776480398955	CLASRP	[CLASRP] CLK4-associating serine/arginine rich protein
11743391_a_at	0.921005232102567	0.796724451653161	0.257803874714771	-5.67440686883271	0.0108959781299367	VPS35	[VPS35] vacuolar protein sorting 35 homolog (S. cerevisiae)
11716722_a_at	0.921005232102567	0.796725346395352	-0.257802714404924	-5.67440713618402	-0.00853303678990169	PHF1	[PHF1] PHD finger protein 1
11716950_s_at	0.921165163101327	0.796978486647595	-0.257474453787562	-5.67448272363508	-0.0156979427300392	SRXN1	[SRXN1] sulfiredoxin 1
11740148_x_at	0.921165163101327	0.797009162656315	0.257434676443557	-5.67449187648907	0.0333048836993859	ZNF429	[ZNF429] Zinc finger protein 429
11755626_a_at	0.921165163101327	0.79710604698131	0.257309049968472	-5.67452077413486	0.00899684922621447	PNLDC1	[PNLDC1] Poly(A)-specific ribonuclease (PARN)-like domain containing 1
11740765_at	0.921165163101327	0.797144603671812	-0.257259056005586	-5.67453227023985	-0.00653322212954821	ZNF749	[ZNF749] zinc finger protein 749
11733315_a_at	0.921201540669118	0.797267059189959	-0.257100280143532	-5.6745687659217	-0.00687345936427608	AMER3	[AMER3] APC membrane recruitment protein 3
11736401_a_at	0.921201540669118	0.797316542747312	-0.257036121592326	-5.67458350680014	-0.00886655546287818	DTX3	[DTX3] deltex homolog 3 (Drosophila)
11753429_a_at	0.921407204628581	0.797564793882207	-0.256714264357116	-5.67465740026812	-0.0137052636456128	WBP2	[WBP2] WW domain binding protein 2
11751229_a_at	0.921546667790044	0.79775576829732	-0.256466684457059	-5.67471417783018	-0.00566662033175103	PPP2R2D	[PPP2R2D] protein phosphatase 2 regulatory subunit B delta
11717806_a_at	0.921653242810385	0.7979468866225	-0.256218933774651	-5.67477093974251	-0.0086737559076866	ZSWIM8	[ZSWIM8] zinc finger SWIM-type containing 8
11763511_a_at	0.921653242810385	0.797988555202984	-0.256164920017004	-5.67478330750017	-0.017140163098869	RMDN2	[RMDN2] regulator of microtubule dynamics 2
11751727_s_at	0.921717741601422	0.798208749908367	-0.255879500526162	-5.67484861792925	-0.013402557686943	TYW3	[TYW3] tRNA-yW synthesizing protein 3 homolog (S. cerevisiae)
11737830_at	0.921717741601422	0.798240462869752	0.255838395459955	-5.67485801770205	0.010889305903075	RAG1	[RAG1] Recombination activating gene 1
11752218_a_at	0.921717741601422	0.798300345787973	-0.255760778809821	-5.67487576270899	-0.00606491520710861	NPC1L1	[NPC1L1] NPC1-like 1
11754180_s_at	0.921717741601422	0.798338132003699	0.255711803376526	-5.67488695688517	0.00852400148272769	SPRR1A	[SPRR1A] Small proline-rich protein 1A
11728474_a_at	0.921717741601422	0.798395744459507	0.255637131960062	-5.67490402019536	0.0204483365767865	CLHC1	[CLHC1] clathrin heavy chain linker domain containing 1
11726592_at	0.921858417053841	0.798587877790867	-0.25538811857161	-5.67496088672465	-0.0105170975813067	PIGH	[PIGH] Phosphatidylinositol glycan anchor biosynthesis class H
11763577_a_at	0.922075447680243	0.798846183383264	-0.255053367998682	-5.67503724554029	-0.0135178389398516	SLC25A23	[SLC25A23] {Matches Ensembl Gene} Calcium-binding mitochondrial carrier protein SCaMC-3 (Small calcium-binding mitochondrial carrier protein 3)(Mitochondrial ATP-Mg/Pi carrier protein 2)(Mitochondrial Ca(2+)-dependent solute carrier protein 2)(Solute carrier family 25 member 23) [Source:UniProtKB/Swiss-Prot;Acc:Q9BV35]
11721666_at	0.922283176121042	0.799096462347766	-0.254729046857099	-5.67511112985578	-0.00921573533499398	CDT1	[CDT1] chromatin licensing and DNA replication factor 1
11726184_at	0.922329856464568	0.799207223341944	-0.254585527065207	-5.67514379542446	-0.00607659160410812	ARSI	[ARSI] arylsulfatase family member I
11741888_at	0.922463692516536	0.799393519313522	0.254344143845132	-5.67519869352511	0.00551862663330915	LINC00303	[LINC00303] long intergenic non-protein coding RNA 303
11730991_a_at	0.922507486566553	0.799501799747547	0.254203851990671	-5.67523057636667	0.0221230191826596	EIF2AK2	[EIF2AK2] Eukaryotic translation initiation factor 2-alpha kinase 2
11745995_x_at	0.92271051362648	0.799748100131086	0.253884755425257	-5.67530302903438	0.00954295246038983	ADARB2	[ADARB2] adenosine deaminase RNA-specific B2 (non-functional)
11724400_a_at	0.922810930559271	0.799917562291485	0.253665222333076	-5.67535282243738	0.00964220183487985	ENKD1	[ENKD1] enkurin domain containing 1
11737407_a_at	0.922810930559271	0.799998962098018	-0.253559775710821	-5.67537672400837	-0.00766078213324395	GLT8D1	[GLT8D1] Glycosyltransferase 8 domain containing 1
11727822_a_at	0.922810930559271	0.800108601250293	-0.253417751853448	-5.67540890083659	-0.0143615512927342	TPMT	[TPMT] Thiopurine S-methyltransferase
11717779_at	0.922810930559271	0.800116544427124	-0.25340746265702	-5.67541123124988	-0.00955615790936282	DHX35	[DHX35] DEAH (Asp-Glu-Ala-His) box polypeptide 35
11756292_a_at	0.922990705343651	0.800342782845063	-0.253114415948276	-5.67547756406836	-0.014344963395402	CTSW	[CTSW] Cathepsin W
11732175_s_at	0.923177223865861	0.800574896811326	0.252813781294505	-5.67554553473743	0.0122479380965714	FANCF	[FANCF] Fanconi anemia complementation group F
11752617_a_at	0.923497666984599	0.801020490034419	-0.252236711907304	-5.67567577845708	-0.0109812806968703	MED24	[MED24] Mediator complex subunit 24
11744275_a_at	0.923497666984599	0.801082623863326	0.252156251647108	-5.67569391458861	0.0125068112315976	WDR12	[WDR12] WD repeat domain 12
11738043_a_at	0.923497666984599	0.8011124753778	0.252117595982623	-5.67570262570548	0.00784408303216377	MPV17L	[MPV17L] MPV17 mitochondrial membrane protein-like
11715239_x_at	0.923497666984599	0.80113440212074	-0.252089202594608	-5.67570902335126	-0.0196188953757588	IFITM3	[IFITM3] Interferon induced transmembrane protein 3
11724448_a_at	0.923758148080008	0.801430794019249	-0.251705418649984	-5.67579542753301	-0.0133163284218121	DNMBP	[DNMBP] dynamin binding protein
11732390_a_at	0.923879109338233	0.801606170875843	0.251478348909794	-5.67584648750243	0.0109967565563949	CCR9	[CCR9] Chemokine (C-C motif) receptor 9
11760601_at	0.923926239160643	0.80171750050518	0.251334211268125	-5.67587887507031	0.00842225002317543	LASP1	[LASP1] {Matches Ensembl Gene} LIM and SH3 domain protein 1 (LASP-1)(MLN 50) [Source:UniProtKB/Swiss-Prot;Acc:Q14847]
11736301_at	0.923967255597275	0.801823532092992	0.251196937830277	-5.6759097030035	0.0169066351589411	HM13	[HM13] Histocompatibility (Minor) 13
11739301_x_at	0.923991316847046	0.801914854843849	0.251078710943875	-5.67593624009885	0.0137798628486845	TERF1	[TERF1] Telomeric repeat binding factor (NIMA-interacting) 1
11733374_s_at	0.924059853262384	0.802044783821929	-0.250910510309761	-5.67597397273421	-0.0169191919191807	ZNF23	[ZNF23] Zinc finger protein 23
11729768_s_at	0.924190735211777	0.802263272194061	-0.250627680427712	-5.67603736329442	-0.011142248169759	DGAT1	[DGAT1] Diacylglycerol O-acyltransferase 1
11744054_a_at	0.924190735211777	0.802299298761646	-0.250581046514331	-5.67604780847372	-0.0138559911036822	ZNFX1	[ZNFX1] zinc finger NFX1-type containing 1
11755181_a_at	0.924309614900688	0.802502878424542	0.250317536912287	-5.67610679350027	0.0144686776017267	TCF7L2	[TCF7L2] transcription factor 7-like 2 (T-cell specific HMG-box)
11759570_at	0.924309614900688	0.802611344112676	0.250177148129731	-5.67613819334936	0.0178917153183349	RPLP2	[RPLP2] {ZERO PROBES MATCH} Ribosomal protein large P2
11760211_at	0.924309614900688	0.802642756591625	0.250136491406151	-5.67614728348727	0.0107814382355818	CD48	[CD48] {Matches Ensembl Gene} CD48 antigen Precursor (B-lymphocyte activation marker BLAST-1)(BCM1 surface antigen)(Leukocyte antigen MEM-102)(TCT.1)(CD48 antigen) [Source:UniProtKB/Swiss-Prot;Acc:P09326]
11733910_at	0.924309614900688	0.802728889955211	0.25002501234908	-5.67617220069412	0.0150158465387955	UTP15	[UTP15] UTP15 U3 small nucleolar ribonucleoprotein homolog (S. cerevisiae)
11759867_at	0.924309614900688	0.802754832122333	-0.249991437023477	-5.67617970309709	-0.00629737744415992	CNBD2	[CNBD2] {Matches Ensembl Gene} Uncharacterized protein C20orf152 [Source:UniProtKB/Swiss-Prot;Acc:Q96M20]
11759203_a_at	0.924490662906182	0.802982551078001	-0.249696726735717	-5.67624551286302	-0.0182649893429634	ZNF223	[ZNF223] {POOR HIT 76%} Zinc finger protein 223
11734317_a_at	0.924675170133234	0.803264827567742	-0.24933143913263	-5.67632697508058	-0.00944476878879952	STARD8	[STARD8] StAR-related lipid transfer (START) domain containing 8
11727427_a_at	0.924675170133234	0.803283796879485	-0.249306892573553	-5.67633244489591	-0.012280094523204	ACSM3	[ACSM3] Acyl-CoA synthetase medium-chain family member 3
11725195_a_at	0.924727874195168	0.803411460796744	-0.249141697567638	-5.67636924200836	-0.0191958113242388	ZSWIM7	[ZSWIM7] zinc finger SWIM-type containing 7
11730201_s_at	0.924727874195168	0.803533043100741	-0.248984378408302	-5.67640426211543	-0.0166211194513894	GPM6A	[GPM6A] Glycoprotein m6a
11749962_a_at	0.924727874195168	0.803541077233859	-0.248973983009017	-5.67640657540948	-0.00749717357056401	BCAS1	[BCAS1] Breast carcinoma amplified sequence 1
11722728_a_at	0.924736884109011	0.803653811299304	-0.248828118763678	-5.67643902448081	-0.0134163654897543	EGR2	[EGR2] early growth response 2
11754766_a_at	0.924736884109011	0.803733124758855	-0.24872549992209	-5.67646184175639	-0.0102170327124309	MRPL32	[MRPL32] Mitochondrial ribosomal protein L32
11737787_at	0.924736884109011	0.80384113356812	-0.248585758144094	-5.67649289817963	-0.0207822259290094	SHISA5	[SHISA5] shisa family member 5
11731448_a_at	0.924736884109011	0.803874529534162	-0.248542551434748	-5.67650249697287	-0.0433707256046612	SNCA	[SNCA] synuclein alpha (non A4 component of amyloid precursor)
11724558_at	0.924736884109011	0.803901401958912	0.248507785027319	-5.67651021945951	0.011668520063024	GNA15	[GNA15] guanine nucleotide binding protein (G protein) alpha 15 (Gq class)
11724848_a_at	0.924892640553406	0.80416208456778	0.248170540513893	-5.67658507383989	0.0148804559355105	DIXDC1	[DIXDC1] DIX domain containing 1
11742289_a_at	0.924892640553406	0.804184752180026	-0.248141216812467	-5.67659157769132	-0.0122885274765951	GABRR3	[GABRR3] gamma-aminobutyric acid (GABA) A receptor rho 3
11716094_a_at	0.924892640553406	0.804248338656107	-0.24805896002547	-5.67660981773833	-0.0123742470577213	KLF6	[KLF6] Kruppel-like factor 6
11732550_at	0.925015098133979	0.804425343021598	-0.247829992362352	-5.67666055838509	-0.0127196274673071	PTGER2	[PTGER2] Prostaglandin E receptor 2 (Subtype EP2) 53kDa
11737848_a_at	0.925154081530775	0.80461673874385	0.247582423123662	-5.67671536855648	0.014700027800953	RSPH3	[RSPH3] radial spoke 3 homolog (Chlamydomonas)
11729286_a_at	0.925206232708321	0.804829204222593	-0.247307618101695	-5.676776144424	-0.00904031137057526	MSL3	[MSL3] male-specific lethal 3 homolog (Drosophila)
11729182_a_at	0.925206232708321	0.804882987123556	0.247238057719448	-5.67679151769504	0.00779112223149347	NUAK2	[NUAK2] NUAK family SNF1-like kinase 2
11746604_a_at	0.925206232708321	0.804962573507821	-0.247135126475047	-5.67681425820028	-0.0138393568714594	MTG2	[MTG2] mitochondrial ribosome-associated GTPase 2
11752128_a_at	0.925206232708321	0.80498647619858	-0.247104212985099	-5.67682108604096	-0.00754225743673675	IARS	[IARS] Isoleucyl-tRNA synthetase
11724882_x_at	0.925206232708321	0.805043948966282	0.247029884087319	-5.67683749951775	0.0116534148827876	TUFT1	[TUFT1] tuftelin 1
11743206_at	0.925206232708321	0.805124173268569	0.246926133169027	-5.67686040177904	0.00740260402187687	SLC38A8	[SLC38A8] solute carrier family 38 member 8
11724498_a_at	0.925206232708321	0.805155839472859	-0.246885181252861	-5.67686943896988	-0.00741034195161294	MFNG	[MFNG] MFNG O-fucosylpeptide 3-beta-N-acetylglucosaminyltransferase
11745652_s_at	0.925209566141944	0.805229275526144	0.246790212608456	-5.67689039070337	0.00715786303401611	EPCAM	[EPCAM] Epithelial cell adhesion molecule
11744905_x_at	0.925212404320367	0.805534192084381	-0.246395913647042	-5.67697729373089	-0.034911222314876	ORM1	[ORM1] Orosomucoid 1
11756239_s_at	0.925212404320367	0.805561025835841	0.246361215763476	-5.67698493445439	0.00926336762118041	MRPS35	[MRPS35] mitochondrial ribosomal protein S35
11735490_a_at	0.925212404320367	0.805580283548562	-0.246336314401671	-5.67699041725036	-0.00568807339448707	EMX1	[EMX1] Empty spiracles homeobox 1
11755343_s_at	0.925212404320367	0.80564071190431	-0.246258177957321	-5.67700761778076	-0.0100991567046504	SETMAR	[SETMAR] SET domain and mariner transposase fusion gene
11737245_x_at	0.925212404320367	0.805686912442897	-0.246198439705264	-5.67702076455434	-0.00849351311276969	AGAP5	[AGAP5] ArfGAP with GTPase domain ankyrin repeat and PH domain 5
11749010_a_at	0.925212404320367	0.805714142231266	-0.246163231438388	-5.67702851144834	-0.0104836901121219	BRSK2	[BRSK2] BR serine/threonine kinase 2
11757266_s_at	0.925212404320367	0.80574481866955	0.246123567000721	-5.67703723750941	0.0171212121212192	GPX3	[GPX3] glutathione peroxidase 3 (plasma)
11740925_a_at	0.925212404320367	0.80579602858549	0.24605735377357	-5.67705180109545	0.00890172365861108	FAM151B	[FAM151B] family with sequence similarity 151 member B
11734795_at	0.92522456737781	0.805877158061408	-0.24595245746768	-5.67707486499921	-0.0108621536465483	MED31	[MED31] Mediator complex subunit 31
11718202_a_at	0.925433843941753	0.806129991680908	0.245625573798651	-5.67714667496331	0.00776804744696147	BTD	[BTD] Biotinidase
11715522_a_at	0.925446165363097	0.806351787542079	-0.245338839917568	-5.6772095862076	-0.011578862014618	HADHA	[HADHA] hydroxyacyl-CoA dehydrogenase/3-ketoacyl-CoA thiolase/enoyl-CoA hydratase (trifunctional protein) alpha subunit
11738600_at	0.925446165363097	0.80636542241324	-0.245321213650519	-5.67721345112672	-0.00751088870354222	KRTAP5-6	[KRTAP5-6] keratin associated protein 5-6
11739879_a_at	0.925446165363097	0.806386507567462	0.245293956296738	-5.67721942731182	0.0119544064498269	TNIK	[TNIK] TRAF2 and NCK interacting kinase
11718872_a_at	0.925446165363097	0.806422937417108	0.245246862867483	-5.6772297509998	0.00940570846077105	DHRS1	[DHRS1] Dehydrogenase/reductase (SDR family) member 1
11737303_a_at	0.925633419939071	0.806674198989279	-0.244922068002485	-5.67730089765318	-0.0111311277916704	ACOX3	[ACOX3] ACYL-CoA OXIDASE 3 PRISTANOYL
11725817_a_at	0.925633419939071	0.806899106935356	-0.244631361297793	-5.67736449733086	-0.0056218608099261	CABP1	[CABP1] Calcium binding protein 1
11731753_a_at	0.925633419939071	0.806920244437965	-0.244604040902848	-5.67737047049895	-0.0141877027152213	ZNF577	[ZNF577] Zinc finger protein 577
11758498_at	0.925633419939071	0.806942821022842	-0.244574860684538	-5.67737684955125	-0.0175214993976338	DNM3	[DNM3] Dynamin 3
11719381_a_at	0.925633419939071	0.807086515438432	0.244389140658747	-5.67741743175325	0.00976350662590342	PSENEN	[PSENEN] presenilin enhancer gamma secretase subunit
11762001_at	0.925633419939071	0.807091135496995	-0.244383169534331	-5.67741873600901	-0.0089306366416424	MLLT6	[MLLT6] {Matches Ensembl Gene} Protein AF-17 [Source:UniProtKB/Swiss-Prot;Acc:P55198]
11755135_a_at	0.925633419939071	0.807173198603401	0.244277109776659	-5.67744189703366	0.00670076915949069	ABHD1	[ABHD1] Abhydrolase domain containing 1
11759455_s_at	0.925633419939071	0.807180148519047	-0.244268127713799	-5.67744385804909	-0.00578848114168995	TUBB8	[TUBB8] tubulin beta 8 class VIII
11715380_s_at	0.925633419939071	0.807221216031336	-0.244215052512331	-5.67745544426001	-0.0164591326104953	LAPTM4B	[LAPTM4B] lysosomal protein transmembrane 4 beta
11718866_a_at	0.925845919121427	0.807477114793712	-0.243884347302573	-5.67752757985454	-0.0054603373181159	FAM192A	[FAM192A] family with sequence similarity 192 member A
11754216_x_at	0.925985955222678	0.807669841709435	-0.243635298518636	-5.67758183951424	-0.0079382819015672	ZBTB8OS	[ZBTB8OS] zinc finger and BTB domain containing 8 opposite strand
11753940_a_at	0.926173609106951	0.807914317611956	0.243319399600575	-5.67765058392995	0.00577221758874025	NRL	[NRL] Neural retina leucine zipper
11758714_s_at	0.926173609106951	0.808006348506735	-0.243200488423699	-5.67767643771667	-0.00720586599944006	ITIH2	[ITIH2] Inter-alpha-trypsin inhibitor heavy chain 2
11735141_at	0.926173609106951	0.80810346163123	0.243075014344832	-5.67770370471827	0.0167315818737972	SORCS3	[SORCS3] Sortilin-related VPS10 domain containing receptor 3
11722719_s_at	0.926173609106951	0.808220319193142	0.242924034743125	-5.67773649572664	0.0148541377073652	BAIAP2	[BAIAP2] BAI1-associated protein 2
11753750_x_at	0.926173609106951	0.808269932661644	-0.242859935977843	-5.6777504110723	-0.00641177833376894	SUMO2	[SUMO2] Small ubiquitin-like modifier 2
11728576_a_at	0.926173609106951	0.808295085820173	-0.242827439410168	-5.67775746442336	-0.0117615142248058	PYROXD2	[PYROXD2] pyridine nucleotide-disulphide oxidoreductase domain 2
11718446_at	0.926173609106951	0.808408110043206	0.242681421188244	-5.67778914590417	0.0248101658789812	SH3BGRL2	[SH3BGRL2] SH3 domain binding glutamic acid-rich protein like 2
11723903_at	0.926173609106951	0.808425461143019	-0.242659005419894	-5.67779400775265	-0.0234023723473165	PLEKHG1	[PLEKHG1] Pleckstrin homology domain containing family G (With RhoGef domain) member 1
11730887_a_at	0.926173609106951	0.808468996285324	0.242602763202676	-5.67780620438286	0.0136478083588258	ACOT11	[ACOT11] Acyl-CoA thioesterase 11
11732165_x_at	0.92636385903733	0.808705691075434	-0.242296995195256	-5.67787246347647	-0.0121690760819142	LMF1	[LMF1] lipase maturation factor 1
11758496_s_at	0.926412209619856	0.808818527450377	0.242151238458106	-5.67790401916487	0.0132697155036707	SMARCAD1	[SMARCAD1] SWI/SNF-related matrix-associated actin-dependent regulator of chromatin subfamily a containing DEAD/H box 1
11741446_s_at	0.926469590650357	0.808963214286452	0.241964346338182	-5.67794445270995	0.0113569178018844	MED7	[MED7] Mediator complex subunit 7
11746738_x_at	0.926469590650357	0.809071354231618	0.241824667406388	-5.67797465144785	0.00971809841536064	RILPL1	[RILPL1] Rab interacting lysosomal protein-like 1
11744301_a_at	0.926469590650357	0.809097972968337	-0.24179028604793	-5.67798208206187	-0.0128344453711238	TTC17	[TTC17] tetratricopeptide repeat domain 17
11734502_a_at	0.926469590650357	0.809151149690515	0.241721602656989	-5.67799692298351	0.0107672134186121	NUP98	[NUP98] nucleoporin 98kDa
11740626_a_at	0.926650911861588	0.809380155309767	0.241425830612675	-5.67806078445473	0.00751820961912886	TULP4	[TULP4] tubby like protein 4
11736153_s_at	0.926716511978938	0.809508103549186	-0.241260588380072	-5.67809642861776	-0.0129675192289724	XPR1	[XPR1] xenotropic and polytropic retrovirus receptor 1
11745130_x_at	0.926832439980612	0.809690892858522	0.241024531616765	-5.67814730576413	0.0165808544157242	HMGB3	[HMGB3] high mobility group box 3
11724954_s_at	0.926832439980612	0.809750687060899	0.240947315441647	-5.6781639373056	0.0195921137985442	MRC1	[MRC1] Mannose receptor C type 1
11727233_at	0.926986766768636	0.809956189215166	-0.240681948014094	-5.67822105401163	-0.0114678899082472	EPG5	[EPG5] ectopic P-granules autophagy protein 5 homolog (C. elegans)
11725420_at	0.927084447858947	0.810265641681609	-0.240282380348759	-5.67830693679615	-0.0101459086275346	ARHGAP35	[ARHGAP35] Rho GTPase activating protein 35
11756053_a_at	0.927084447858947	0.810417834844868	0.240085881355327	-5.67834911982549	0.0153571031415165	LPP	[LPP] LIM domain containing preferred translocation partner in lipoma
11756796_a_at	0.927084447858947	0.810485827321576	-0.239998098201329	-5.67836795335112	-0.0132990455008737	UBXN7	[UBXN7] UBX domain protein 7
11745090_a_at	0.927084447858947	0.810496483246074	0.239984340808246	-5.67837090432093	0.0104700213140747	PLXDC2	[PLXDC2] plexin domain containing 2
11733298_a_at	0.927084447858947	0.810505853722569	-0.239972243037902	-5.67837349916085	-0.0107014641831	VIPR1	[VIPR1] Vasoactive intestinal peptide receptor 1
11745003_a_at	0.927084447858947	0.81055524296526	-0.239908479550356	-5.67838717357323	-0.0182408951904245	POLR2K	[POLR2K] Polymerase (RNA) II (DNA directed) polypeptide K 7.0kDa
11762670_at	0.927084447858947	0.810639619449354	-0.239799548398012	-5.67841052602332	-0.0064860531924662	DBIL5P2	[DBIL5P2] diazepam binding inhibitor-like 5 pseudogene 2
11738154_at	0.927084447858947	0.810679552175588	0.239747995717456	-5.67842157409162	0.00623487165230818	ZNF843	[ZNF843] zinc finger protein 843
11731896_a_at	0.927084447858947	0.810794432663944	0.239599689919416	-5.67845334372947	0.0166198220739648	TNFSF4	[TNFSF4] Tumor necrosis factor (Ligand) superfamily member 4
11758385_s_at	0.927084447858947	0.810812727089419	0.239576073086365	-5.67845840104516	0.00810925771477056	HEY2	[HEY2] hes-related family bHLH transcription factor with YRPW motif 2
11754662_s_at	0.927084447858947	0.810895817272131	0.239468811116089	-5.67848136388444	0.0178779538504408	ADAMTS1	[ADAMTS1] ADAM metallopeptidase with thrombospondin type 1 motif 1
11740466_a_at	0.927084447858947	0.810975291350667	0.239366219797276	-5.67850331720462	0.00712311185247438	TCP11L1	[TCP11L1] t-complex 11 testis-specific-like 1
11747705_x_at	0.927084447858947	0.811046697613689	0.239274045196921	-5.67852303345155	0.00676160689464167	TBC1D3P2	[TBC1D3P2] TBC1 domain family member 3 pseudogene 2
11737854_at	0.927084447858947	0.811197614855996	-0.239079240750214	-5.6785646773603	-0.00719747938096216	P2RY1	[P2RY1] Purinergic receptor P2Y G-protein coupled 1
11741466_a_at	0.927084447858947	0.811244669583097	-0.239018504223012	-5.67857765424964	-0.00682573440829914	KCND3	[KCND3] Potassium voltage-gated channel Shal-related subfamily member 3
11751012_a_at	0.927084447858947	0.81130708098294	-0.238937947226457	-5.67859486087076	-0.0084605689926649	RIPK3	[RIPK3] Receptor-interacting serine-threonine kinase 3
11724522_a_at	0.927084447858947	0.811438682324137	0.238768088983217	-5.6786311228453	0.00861435455473281	DNAJC5	[DNAJC5] DnaJ (Hsp40) homolog subfamily C member 5
11729141_at	0.927084447858947	0.811473553389367	0.238723081953535	-5.67864072679479	0.0113810119544162	KDM5C	[KDM5C] lysine (K)-specific demethylase 5C
11736478_a_at	0.927084447858947	0.811501645586016	-0.23868682455733	-5.67864846236335	-0.0207160596793514	ELL2	[ELL2] elongation factor RNA polymerase II 2
11744754_a_at	0.927084447858947	0.811522754320771	-0.238659580623664	-5.67865427412361	-0.0104098786025322	DIS3L2	[DIS3L2] DIS3 mitotic control homolog (S. cerevisiae)-like 2
11740899_x_at	0.927084447858947	0.811525778022142	-0.238655678105894	-5.67865510656645	-0.0134346214437819	PPA2	[PPA2] pyrophosphatase (inorganic) 2
11727091_a_at	0.927171084229444	0.811672300084372	0.238466574858966	-5.67869542772114	0.00842206468354334	ING2	[ING2] Inhibitor of growth family member 2
11756328_s_at	0.927200863650359	0.811886405666156	0.23819026283486	-5.67875428634191	0.0103852747660191	TARDBP	[TARDBP] TAR DNA binding protein
11717261_a_at	0.927200863650359	0.811938594234119	0.238122914115475	-5.67876862229371	0.00800606987305663	AMFR	[AMFR] autocrine motility factor receptor E3 ubiquitin protein ligase
11729492_a_at	0.927200863650359	0.812037675096621	-0.237995054434128	-5.67879582755196	-0.0152836159762693	PPFIA4	[PPFIA4] Protein tyrosine phosphatase receptor type f polypeptide (PTPRF) interacting protein (Liprin) alpha 4
11717983_a_at	0.927200863650359	0.812040848436555	-0.237990959437056	-5.67879669862084	-0.00732073023814195	GGPS1	[GGPS1] Geranylgeranyl diphosphate synthase 1
11735594_a_at	0.927200863650359	0.812051804651622	-0.237976821156279	-5.67879970593551	-0.0136290427207753	SLC24A4	[SLC24A4] solute carrier family 24 (sodium/potassium/calcium exchanger) member 4
11731614_x_at	0.927417805183816	0.812312507719514	-0.237640414922303	-5.67887120929762	-0.00702974701138981	ETFA	[ETFA] Electron-transfer-flavoprotein alpha polypeptide
11726912_a_at	0.92759358708688	0.81253718957294	-0.23735051141205	-5.6789327473653	-0.00509063108145069	FAT2	[FAT2] FAT atypical cadherin 2
11755454_s_at	0.927743053275284	0.812738844643309	0.237090336038709	-5.67898791108256	0.00881595774256771	BRD7P3	[BRD7P3] bromodomain containing 7 pseudogene 3
11722658_at	0.927935820853623	0.812978459499111	0.236781205873599	-5.67905337582779	0.00601172273191564	CXCL17	[CXCL17] chemokine (C-X-C motif) ligand 17
11757310_s_at	0.927936346717242	0.813159230909209	0.236548005403668	-5.67910270438249	0.00821763506626505	TMEM98	[TMEM98] Transmembrane protein 98
11721430_a_at	0.927936346717242	0.813178394845871	0.23652328411471	-5.67910793079228	0.00693360207580707	SYBU	[SYBU] syntabulin (syntaxin-interacting)
11754314_a_at	0.927936346717242	0.813229391208504	-0.236457500016899	-5.67912183576705	-0.0155032434435931	TTC7B	[TTC7B] tetratricopeptide repeat domain 7B
11725641_at	0.927936346717242	0.813261892342869	-0.236415574860209	-5.67913069559124	-0.0107390881289842	EFHD2	[EFHD2] EF-hand domain family member D2
11762944_at	0.927947233957172	0.813390184402012	-0.236250087330374	-5.67916565187256	-0.00606523955147242	IL19	[IL19] {Matches Ensembl Gene} Interleukin-19 Precursor (IL-19)(Melanoma differentiation-associated protein-like protein)(NG.1) [Source:UniProtKB/Swiss-Prot;Acc:Q9UHD0]
11722625_a_at	0.927947233957172	0.813432552516094	0.236195436935782	-5.67917719041676	0.0124655268279241	FASTKD1	[FASTKD1] FAST kinase domains 1
11742502_at	0.927947233957172	0.813483665721851	0.236129507237726	-5.67919110685155	0.0067877397831646	PRR25	[PRR25] proline rich 25
11735918_a_at	0.928017040803805	0.813638002438046	0.235930438255212	-5.67923310274868	0.00724715040312862	FBXL6	[FBXL6] F-box and leucine-rich repeat protein 6
11763697_s_at	0.928017040803805	0.813716444282731	-0.235829264770223	-5.67925443289197	-0.0178068297655312	SNHG9	[SNHG9] small nucleolar RNA host gene 9 (non-protein coding)
11759243_at	0.928017040803805	0.813757109348583	-0.235776816339224	-5.67926548685917	-0.00732068390324692	WFDC6	[WFDC6] {POOR HIT 39%} WAP four-disulfide core domain 6
11723257_s_at	0.928300520003925	0.814079733258998	-0.235360729935579	-5.67935309363221	-0.0131054582522392	PKMYT1	[PKMYT1] protein kinase membrane associated tyrosine/threonine 1
11756271_a_at	0.928300520003925	0.814147227424346	-0.235273688227845	-5.67937140065445	-0.0121415531461335	FANK1	[FANK1] fibronectin type III and ankyrin repeat domains 1
11744456_s_at	0.928329043022565	0.814246876161867	0.23514518266478	-5.67939841617638	0.00856676860348049	GSK3B	[GSK3B] Glycogen synthase kinase 3 beta
11724494_x_at	0.928329043022565	0.814346924342899	0.235016165903104	-5.67942552432444	0.00651922898713408	SF3B4	[SF3B4] Splicing factor 3b subunit 4 49kDa
11759386_x_at	0.928329043022565	0.814384561870905	-0.234967631583848	-5.67943571818484	-0.00669164118246268	OR5T2	[OR5T2] {Locus via Ensembl Transcript} olfactory receptor family 5 subfamily T member 2
11717730_s_at	0.928505426494413	0.814610082190875	-0.234676830399599	-5.67949675225729	-0.0165233064590717	SQLE	[SQLE] Squalene epoxidase
11730691_s_at	0.928578984658866	0.814784728713364	-0.234451643013648	-5.67954396323646	-0.017781484570468	ALS2	[ALS2] amyotrophic lateral sclerosis 2 (juvenile)
11752512_a_at	0.928578984658866	0.81481620137406	0.234411063764881	-5.67955246593815	0.0231207487721319	AFF1	[AFF1] AF4/FMR2 family member 1
11742741_at	0.928651499232206	0.814950629538913	0.234237743280165	-5.67958876578023	0.0101080066722337	GEMIN5	[GEMIN5] Gem (Nuclear organelle) associated protein 5
11751382_a_at	0.928756927649446	0.815113955256569	0.234027174191655	-5.67963283077265	0.00881470670003548	P2RY12	[P2RY12] purinergic receptor P2Y G-protein coupled 12
11737380_a_at	0.92904842429025	0.8154729735044	-0.233564343388906	-5.67972954638307	-0.00636067092947279	PRR19	[PRR19] proline rich 19
11747313_a_at	0.92904842429025	0.815511439908359	-0.233514757141948	-5.67973989684076	-0.00691719951810565	OXA1L	[OXA1L] Oxidase (Cytochrome c) assembly 1-like
11737420_a_at	0.929147767851111	0.815770346599468	0.233181020848433	-5.67980950262397	0.0130870632934905	WNT16	[WNT16] Wingless-type MMTV integration site family member 16
11732562_x_at	0.929147767851111	0.815780366223548	-0.233168105861256	-5.6798121942411	-0.00698725790009291	FZD3	[FZD3] frizzled family receptor 3
11739253_x_at	0.929147767851111	0.815814909832909	-0.233123580510597	-5.67982147264291	-0.00838207765728782	SLC35E1	[SLC35E1] Solute carrier family 35 member E1
11715305_s_at	0.929147767851111	0.81588198445598	0.233037125289512	-5.6798394835295	0.0153022426095921	HOXA10	[HOXA10] HOMEOBOX A10
11756287_a_at	0.929214091025797	0.816016532906746	-0.232863705562388	-5.67987559126702	-0.00721925678803004	AOAH	[AOAH] acyloxyacyl hydrolase (neutrophil)
11719123_a_at	0.929214091025797	0.81608190353108	0.232779451789035	-5.67989312405458	0.0117907052173187	TIMELESS	[TIMELESS] timeless circadian clock
11759007_at	0.92933350289041	0.816353533084223	0.232429376274774	-5.6799659050883	0.00621003614123694	HAMP	[HAMP] {POOR HIT 56%} Hepcidin antimicrobial peptide
11721223_at	0.92933350289041	0.816356704849014	-0.232425288680772	-5.67996675425633	-0.00639398572884353	ACOX2	[ACOX2] acyl-CoA oxidase 2 branched chain
11730490_at	0.92933350289041	0.81652694518544	-0.232205898119483	-5.6800123091498	-0.00605509220646328	UNC5A	[UNC5A] unc-5 homolog A (C. elegans)
11758022_s_at	0.92933350289041	0.816575720225938	0.232143043264017	-5.68002535258935	0.0139621907145022	TNNI2	[TNNI2] troponin I type 2 (skeletal fast)
11726616_a_at	0.92933350289041	0.816596723921243	-0.232115976748058	-5.68003096825932	-0.0191834399036077	MARCO	[MARCO] Macrophage receptor with collagenous structure
11725810_at	0.92933350289041	0.816677823934345	0.232011468415037	-5.68005264515498	0.00955657492355666	GUCA1B	[GUCA1B] guanylate cyclase activator 1B (retina)
11749789_a_at	0.92933350289041	0.816682723779656	-0.232005154383235	-5.68005395448539	-0.0129897599851585	TP53I3	[TP53I3] tumor protein p53 inducible protein 3
11742689_a_at	0.929337000020485	0.816758229244934	-0.231907857809058	-5.68007412621298	-0.00791858956536728	SRA1	[SRA1] Steroid receptor RNA activator 1
11756820_a_at	0.929337000020485	0.816827496625461	-0.231818601586544	-5.68009262355961	-0.031451116671283	IFIT1	[IFIT1] Interferon-induced protein with tetratricopeptide repeats 1
11725476_at	0.929361522445522	0.816951174826466	0.231659237540702	-5.6801256322629	0.00801644889260977	ACAP1	[ACAP1] ArfGAP with coiled-coil ankyrin repeat and PH domains 1
11720989_a_at	0.929361522445522	0.816990753626539	-0.231608240004413	-5.68013619047117	-0.00680043554811149	SLC7A7	[SLC7A7] solute carrier family 7 (amino acid transporter light chain y+L system) member 7
11752091_a_at	0.929373086976512	0.817071772433723	0.23150384863863	-5.68015779575464	0.0100434158094806	THADA	[THADA] thyroid adenoma associated
11728656_at	0.929452191213358	0.8172121766611	0.231322946152277	-5.68019521305071	0.00622949680289775	IGFBP5	[IGFBP5] Insulin-like growth factor binding protein 5
11722375_a_at	0.929751270411908	0.817546020654948	0.230892838521822	-5.6802840577463	0.0106890927625027	GGA2	[GGA2] golgi-associated gamma adaptin ear containing ARF binding protein 2
11734181_at	0.929856066472202	0.817709058988858	0.230682803794105	-5.68032738326771	0.00815536094894309	GAN	[GAN] Gigaxonin
11749503_s_at	0.929869479151032	0.81781685133251	-0.230543945519804	-5.68035600501737	-0.00624733574274305	RELN	[RELN] Reelin
11723557_a_at	0.929869479151032	0.817862634822403	-0.230484968501978	-5.68036815626775	-0.0110421647669208	DCAF16	[DCAF16] DDB1 and CUL4 associated factor 16
11737270_a_at	0.929917968175064	0.818085268675061	0.230198189224785	-5.68042719815326	0.00612732832917295	ASB4	[ASB4] ankyrin repeat and SOCS box containing 4
11742419_at	0.929917968175064	0.818155868143222	-0.230107252553843	-5.68044590477691	-0.00656264479658519	MYLK3	[MYLK3] myosin light chain kinase 3
11720627_a_at	0.929917968175064	0.818396094366519	0.229797839966078	-5.68050949884161	0.0083242516912394	ATP6V1D	[ATP6V1D] ATPase H+ transporting lysosomal 34kDa V1 subunit D
11719891_s_at	0.929917968175064	0.818497490544912	0.229667247800356	-5.68053631398859	0.0207590121397576	CRYZ	[CRYZ] crystallin zeta (quinone reductase)
11757688_a_at	0.929917968175064	0.818551412607174	-0.229597801034692	-5.68055056763658	-0.0089660365119002	ANKHD1	[ANKHD1] Ankyrin repeat and KH domain containing 1
11744937_x_at	0.929917968175064	0.818570840284259	-0.229572780206384	-5.68055570199735	-0.00608655360948385	EGFL7	[EGFL7] EGF-like-domain multiple 7
11744695_a_at	0.929917968175064	0.818585451407819	-0.229553962693238	-5.68055956304778	-0.0127410805300574	CCDC90B	[CCDC90B] coiled-coil domain containing 90B
11718208_a_at	0.929917968175064	0.818619012220602	0.229510740382309	-5.68056843037152	0.00757598925030756	TMEM9B	[TMEM9B] TMEM9 domain family member B
11735125_a_at	0.929917968175064	0.818653685015482	0.229466086423143	-5.68057758965369	0.0105881753313106	IPCEF1	[IPCEF1] interaction protein for cytohesin exchange factors 1
11715147_at	0.929917968175064	0.818657906580343	-0.22946064963909	-5.68057870470843	-0.0050067648966694	MAATS1	[MAATS1] MYCBP-associated testis expressed 1
11746256_x_at	0.929917968175064	0.8187398957497	0.229355060425356	-5.68060035524181	0.0265088499675832	ORM2	[ORM2] Orosomucoid 2
11735494_a_at	0.929917968175064	0.818756012384983	0.22933430502402	-5.68060460986022	0.00762616995646237	SIN3A	[SIN3A] SIN3 transcription regulator family member A
11722899_a_at	0.93000778566747	0.818905994088532	0.229141159628801	-5.68064418398704	0.00892174033918458	REV1	[REV1] REV1 polymerase (DNA directed)
11750808_a_at	0.930299906016411	0.819234140001187	0.228718605490741	-5.68073064611822	0.0269329997220078	ALOX15	[ALOX15] Arachidonate 15-lipoxygenase
11749984_s_at	0.930412629667685	0.819404337723649	0.228499457683432	-5.68077542485379	0.00895449911965152	PSTPIP1	[PSTPIP1] proline-serine-threonine phosphatase interacting protein 1
11723196_at	0.930710763953316	0.819737855908566	-0.228070049182152	-5.68086304199561	-0.0125451302010831	MRPL30	[MRPL30] Mitochondrial ribosomal protein L30
11728688_x_at	0.931053180154038	0.820110424906591	-0.22759041217688	-5.68096071305125	-0.00932388101194004	SFXN1	[SFXN1] Sideroflexin 1
11763533_a_at	0.931085031642499	0.820209464102239	-0.227462920168017	-5.68098664035324	-0.0148040960059208	ZDHHC19	[ZDHHC19] zinc finger DHHC-type containing 19
11745334_a_at	0.931384686708293	0.820698918329203	-0.226832905814826	-5.68111454947359	-0.0102879714576858	LATS1	[LATS1] large tumor suppressor kinase 1
11759984_a_at	0.931384686708293	0.82072217352905	0.226802974499309	-5.68112061747607	0.0160782133259278	ZNF273	[ZNF273] {Matches Ensembl Gene} Zinc finger protein 273 (Zinc finger protein 9)(HZF9) [Source:UniProtKB/Swiss-Prot;Acc:Q14593]
11736302_at	0.931384686708293	0.820762768306702	-0.226750726238723	-5.68113120789472	-0.00570897043832286	FN3K	[FN3K] Fructosamine 3 kinase
11725951_at	0.931384686708293	0.820845040769755	-0.226644837845036	-5.68115266337583	-0.01910837735148	RIOK3	[RIOK3] Rio kinase 3
11731527_s_at	0.931384686708293	0.820979340944998	-0.226471992899998	-5.68118766430731	-0.00510457788897467	TRIM63	[TRIM63] {POOR HIT 73%} tripartite motif containing 63 E3 ubiquitin protein ligase
11747058_a_at	0.931384686708293	0.820996215450691	-0.226450275813323	-5.68119206010838	-0.0133435733481568	DTWD1	[DTWD1] DTW domain containing 1
11758139_s_at	0.931384686708293	0.821178691047019	-0.226215440909374	-5.68123956661888	-0.0159838754517585	SDC1	[SDC1] syndecan 1
11733884_a_at	0.931384686708293	0.821194219282172	-0.226195457600708	-5.68124360691709	-0.00549740524510689	DEPDC1	[DEPDC1] DEP domain containing 1
11720984_at	0.931384686708293	0.821218010664553	-0.226164840611448	-5.68124979647949	-0.00753187841719161	NPTXR	[NPTXR] Neuronal pentraxin receptor
11723069_at	0.931384686708293	0.821309675015303	-0.226046880288225	-5.68127363563155	-0.00533004355480582	UBD	[UBD] Ubiquitin D
11754353_x_at	0.931384686708293	0.821313093797106	-0.226042480813309	-5.68127452450145	-0.0151541562412962	RNF213	[RNF213] ring finger protein 213
11740269_at	0.931384686708293	0.821325506682536	0.226026507272111	-5.68127775165037	0.00671499397646258	TTLL11	[TTLL11] Tubulin tyrosine ligase-like family member 11
11728502_a_at	0.931414242281168	0.821422577930057	0.22590159297863	-5.68130298033533	0.0159461588360799	CD300C	[CD300C] CD300c molecule
11728186_at	0.931422211579021	0.821500614908721	-0.225801175136459	-5.68132325141329	-0.0108982022055377	SLC35D3	[SLC35D3] Solute carrier family 35 member D3
11725883_at	0.931454489650106	0.821600094934186	0.225673167731629	-5.68134907885881	0.00567370957279678	ERVFRD-1	[ERVFRD-1] endogenous retrovirus group FRD member 1
11745864_x_at	0.931823426002427	0.821996558837698	0.225163048717876	-5.6814518577223	0.00701737559077875	SAMD14	[SAMD14] Sterile alpha motif domain containing 14
11755094_a_at	0.931895585200841	0.822180674192838	0.224926172629802	-5.68149950450624	0.00784695579650485	MEX3D	[MEX3D] mex-3 RNA binding family member D
11755218_a_at	0.931895585200841	0.822202302929735	-0.224898346718342	-5.68150509829897	-0.00925155221943097	ZNF135	[ZNF135] Zinc finger protein 135
11729602_a_at	0.932129603575469	0.8225142812388	-0.224496998230516	-5.68158570370927	-0.00793957927900557	CHMP2A	[CHMP2A] Charged multivesicular body protein 2a
11731419_x_at	0.932129603575469	0.822550900463982	-0.224449891339332	-5.68159515505297	-0.0131327958483869	UBE2G2	[UBE2G2] Ubiquitin-conjugating enzyme E2G 2
11735984_at	0.932277493605685	0.822752478918915	0.224190590196175	-5.68164714473216	0.00613418589566095	OR2B6	[OR2B6] Olfactory receptor family 2 subfamily B member 6
11756765_x_at	0.932322675344295	0.822863430087742	-0.224047874227932	-5.68167573354193	-0.012553331479924	BCL2L13	[BCL2L13] BCL2-like 13 (apoptosis facilitator)
11726278_at	0.932369284016022	0.822975647658573	-0.22390353394818	-5.68170462922264	-0.00973144286905292	SNN	[SNN] Stannin
11746988_a_at	0.932415776373067	0.823087769659506	-0.223759321268164	-5.68173348076845	-0.0165430914651048	TRDMT1	[TRDMT1] tRNA aspartic acid methyltransferase 1
11733729_s_at	0.932543442436326	0.823271560830423	0.223522936925155	-5.68178073221265	0.0110358632193597	LGMN	[LGMN] Legumain
11748855_a_at	0.932690291652937	0.823472308274198	-0.22326475846197	-5.68183228309338	-0.00636048558981983	CYB5R1	[CYB5R1] Cytochrome b5 reductase 1
11757110_a_at	0.932990114853656	0.823808150509647	-0.22283286984965	-5.6819183857941	-0.0108105828931477	MRVI1-AS1	[MRVI1-AS1] MRVI1 antisense RNA 1
11742849_a_at	0.93309843015972	0.824007156838838	0.222576970052389	-5.68196932416915	0.0132519228987182	RGL3	[RGL3] Ral guanine nucleotide dissociation stimulator-like 3
11723340_at	0.93309843015972	0.824078453246893	-0.222485294433558	-5.68198755851042	-0.0160080159391986	TTC28	[TTC28] tetratricopeptide repeat domain 28
11744154_x_at	0.93309843015972	0.824117200076264	-0.22243547308105	-5.681997464861	-0.00871198220738112	SMG5	[SMG5] SMG5 nonsense mediated mRNA decay factor
11762256_at	0.933203834391618	0.824281438229876	-0.222224298930437	-5.68203942956718	-0.00587989991659033	AKR1E2	[AKR1E2] {Matches Ensembl Gene} 1 5-anhydro-D-fructose reductase (AF reductase)(EC 1.1.1.263)(Aldo-keto reductase family 1 member C-like protein 2)(Testis-specific protein)(HTSP)(LoopADR) [Source:UniProtKB/Swiss-Prot;Acc:Q96JD6]
11758659_s_at	0.933414195465785	0.824578728851953	-0.221842073833852	-5.68211528433351	-0.00624701139837036	TBCA	[TBCA] tubulin folding cofactor A
11752927_a_at	0.933414195465785	0.824651175342045	-0.221748934664312	-5.6821337485568	-0.00789658048372877	BRD9	[BRD9] Bromodomain containing 9
11721176_at	0.933414195465785	0.824680728158342	-0.221710941317468	-5.68214127826029	-0.00990538411638209	PPP1R26	[PPP1R26] protein phosphatase 1 regulatory subunit 26
11723980_at	0.933436781498445	0.824771845510938	-0.221593802110109	-5.68216448535117	-0.0102922342692811	PHKA2	[PHKA2] phosphorylase kinase alpha 2 (liver)
11755467_x_at	0.933456878060946	0.82486869809825	-0.221469293107908	-5.68218913907088	-0.00871239922155986	CHEK2	[CHEK2] Checkpoint kinase 2
11728951_at	0.933456878060946	0.824931930356216	-0.221388006633219	-5.68220522693133	-0.00502571587433209	GSDMC	[GSDMC] gasdermin C
11742742_a_at	0.933461693708615	0.825007350397497	-0.221291054410405	-5.6822244075673	-0.00698104902231833	SNX2	[SNX2] Sorting nexin 2
11744942_a_at	0.933973250439205	0.825530675123286	0.220618379548587	-5.68235725555509	0.0133046520248454	SLC22A18AS	[SLC22A18AS] solute carrier family 22 (organic cation transporter) member 18 antisense
11754860_a_at	0.934122951316269	0.825734209080746	-0.220356786678962	-5.68240880890075	-0.0122810212213817	ZKSCAN1	[ZKSCAN1] Zinc finger with KRAB and SCAN domains 1
11743367_a_at	0.93413063664565	0.825812217926581	-0.220256529493785	-5.68242855085162	-0.00525975349827768	PLCB4	[PLCB4] Phospholipase C beta 4
11719402_a_at	0.934235487820877	0.825976134196745	0.220045871081935	-5.68247000298656	0.0185968399592458	RAP2A	[RAP2A] RAP2A member of RAS oncogene family
11718109_s_at	0.934251091059898	0.826061153778508	-0.219936611289221	-5.68249148687602	-0.012290844222024	DLD	[DLD] Dihydrolipoamide dehydrogenase
11762613_s_at	0.934435238121479	0.826295214376079	-0.219635830508848	-5.68255057467671	-0.0105068112315747	TMEM234	[TMEM234] transmembrane protein 234
11740697_a_at	0.93445982019469	0.826388191984326	-0.219516354685013	-5.68257402303862	-0.00522611435454756	MAGEB6	[MAGEB6] melanoma antigen family B 6
11728626_a_at	0.93453561582725	0.826526467882285	0.219338676566979	-5.6826088706128	0.00590802520620004	HOXA4	[HOXA4] HOMEOBOX A4
11748399_s_at	0.934548997635441	0.826609550245207	-0.219231922922898	-5.68262979437819	-0.0131871003613977	VCL	[VCL] Vinculin
11715807_a_at	0.935060230098347	0.82723384889615	-0.218429833266542	-5.68278667865969	-0.0128521453062671	STARD10	[STARD10] StAR-related lipid transfer (START) domain containing 10
11738979_x_at	0.935060230098347	0.827309191051926	0.21833304432198	-5.68280557117086	0.0085480029654379	CD4	[CD4] CD4 molecule
11740964_a_at	0.935060230098347	0.827342834445022	-0.21828982471201	-5.68281400462689	-0.00667681401167375	MTHFD2L	[MTHFD2L] methylenetetrahydrofolate dehydrogenase (NADP+ dependent) 2-like
11725929_a_at	0.935060230098347	0.827346880423985	0.218284627117779	-5.68281501872262	0.023471874710415	NEFL	[NEFL] Neurofilament light polypeptide
11720766_a_at	0.935557066333602	0.827857808106588	-0.217628320524431	-5.68294287587601	-0.00771309424518662	METTL9	[METTL9] Methyltransferase like 9
11724289_at	0.935647967619599	0.828076030008241	-0.217348034624196	-5.68299736197363	-0.00973487165228892	TMEM256	[TMEM256] transmembrane protein 256
11756134_a_at	0.935647967619599	0.828080906922004	0.217341770874119	-5.68299857881162	0.0114005189509854	FHL2	[FHL2] Four and a half LIM domains 2
11728341_a_at	0.935688495777789	0.828188109779685	0.217204085155785	-5.68302531770637	0.0111664813270389	CTRL	[CTRL] Chymotrypsin-like
11732516_a_at	0.93569121691232	0.828267868543307	-0.217101649869465	-5.68304519989422	-0.00648494115465859	CERS4	[CERS4] ceramide synthase 4
11723367_a_at	0.93569121691232	0.828446390451771	-0.216872379984939	-5.68308966608064	-0.00508335650077996	RAB26	[RAB26] RAB26 member RAS oncogene family
11727712_at	0.93569121691232	0.82844783954855	0.216870519003844	-5.68309002681998	0.0102797701788568	PLXNA4	[PLXNA4] Plexin A4
11729958_at	0.93569121691232	0.828538622344935	0.216753934042547	-5.68311261990538	0.0127925586136648	SDK2	[SDK2] sidekick cell adhesion molecule 2
11760921_a_at	0.93569121691232	0.828643212170289	-0.216619621500001	-5.68313863337647	-0.0105474006116171	ZNF451	[ZNF451] Zinc finger protein 451
11751511_a_at	0.93569121691232	0.82867181346326	0.21658289287006	-5.68314574412111	0.0301858493188867	ETV7	[ETV7] ets variant 7
11740912_a_at	0.93569121691232	0.828737610505078	-0.216498400068054	-5.68316209753998	-0.0192321842275813	BANK1	[BANK1] B-cell scaffold protein with ankyrin repeats 1
11754696_x_at	0.93569121691232	0.828796268190563	0.216423076526586	-5.68317667088803	0.00955041238069843	CENPN	[CENPN] Centromere protein N
11717680_at	0.93569121691232	0.828832526439296	-0.216376517178913	-5.68318567650033	-0.00858919469927866	UNC13B	[UNC13B] unc-13 homolog B (C. elegans)
11743458_a_at	0.935992722896476	0.829170956778002	0.215941960237063	-5.6832696360619	0.00872968214254133	FAM49A	[FAM49A] Family with sequence similarity 49 member A
11737962_a_at	0.936014061698173	0.829261219104557	0.215826067018038	-5.68329199897402	0.0148597442313187	AUTS2	[AUTS2] autism susceptibility candidate 2
11750215_a_at	0.936059704906522	0.829379346491294	-0.215674400567653	-5.68332124660754	-0.00591441942358273	SLC39A1	[SLC39A1] Solute carrier family 39 (Zinc transporter) member 1
11748595_a_at	0.936059704906522	0.829444381346993	-0.215590902954763	-5.68333733966623	-0.0056035121860698	GABRR2	[GABRR2] gamma-aminobutyric acid (GABA) A receptor rho 2
11744513_a_at	0.936089599084311	0.82956175377009	0.215440213467878	-5.68336636730225	0.00644606616625376	WFDC2	[WFDC2] WAP four-disulfide core domain 2
11729269_a_at	0.936089599084311	0.829613599859352	-0.215373652030533	-5.68337918271287	-0.0064353164674178	ZNF414	[ZNF414] Zinc finger protein 414
11755990_a_at	0.936126484986419	0.829717657578113	-0.215240062752886	-5.68340489138743	-0.0120197386711043	CAPN12	[CAPN12] calpain 12
11739118_a_at	0.936157166236488	0.829842758412352	-0.215079463427711	-5.68343577691985	-0.00721953479749793	CNPY3	[CNPY3] canopy FGF signaling regulator 3
11738594_at	0.936157166236488	0.829887590836158	0.21502191075342	-5.68344683950766	0.00578185524975394	DUPD1	[DUPD1] dual specificity phosphatase and pro isomerase domain containing 1
11720641_x_at	0.936344352505832	0.830124912349647	-0.214717266182207	-5.68350534799936	-0.00915888240198726	MRPS27	[MRPS27] Mitochondrial ribosomal protein S27
11716464_at	0.936877546178575	0.830669044907893	-0.214018850202588	-5.68363916924646	-0.00972852376979727	SIAE	[SIAE] sialic acid acetylesterase
11718032_a_at	0.936886983855306	0.830748838089583	-0.213916441261754	-5.68365875485514	-0.0102996015197672	ATP6V0A1	[ATP6V0A1] ATPase H+ transporting lysosomal V0 subunit a1
11756561_a_at	0.936921341104831	0.830897509359956	0.213725638135879	-5.68369522076949	0.00804920767307404	MED20	[MED20] Mediator complex subunit 20
11738544_a_at	0.936921341104831	0.83092215911203	0.213694003660854	-5.68370126354371	0.00524673338894077	SLFNL1	[SLFNL1] Schlafen-like 1
11719608_a_at	0.936955588587422	0.831083417523068	0.213487056557784	-5.68374077223816	0.00817903808730058	BCAR3	[BCAR3] Breast cancer anti-estrogen resistance 3
11745964_x_at	0.936955588587422	0.831183594368174	-0.213358501631468	-5.68376529565253	-0.00558164210914569	ALDOA	[ALDOA] Aldolase A fructose-bisphosphate
11720614_s_at	0.936955588587422	0.831231546469161	0.213296966918433	-5.6837770289209	0.00729329997222017	CLNS1A	[CLNS1A] Chloride channel nucleotide-sensitive 1A
11725117_a_at	0.936955588587422	0.831303742673694	-0.213204322396644	-5.68379468773963	-0.0127847743489853	NLN	[NLN] neurolysin (metallopeptidase M3 family)
11721167_a_at	0.936955588587422	0.831309685139926	0.213196696912135	-5.68379614087899	0.00538745250672301	EPB41L1	[EPB41L1] Erythrocyte membrane protein band 4.1-like 1
11719654_a_at	0.93703047674165	0.83144756566258	-0.213019769520718	-5.68382984220175	-0.0069924474098717	SV2A	[SV2A] Synaptic vesicle glycoprotein 2A
11739778_a_at	0.937048901152963	0.831535351789318	-0.212907126417823	-5.68385128401024	-0.00844458344914933	RAD17	[RAD17] RAD17 homolog (S. pombe)
11743305_a_at	0.937557382787637	0.832058053901874	-0.212236475254239	-5.68397870891648	-0.00540204800295019	SMIM7	[SMIM7] small integral membrane protein 7
11746551_a_at	0.937560165951307	0.832132000610286	-0.212141605919162	-5.68399670181128	-0.00787299601519287	SEMA6C	[SEMA6C] Sema domain transmembrane domain (TM) and cytoplasmic domain (Semaphorin) 6C
11731681_a_at	0.937793218923672	0.832528832098472	0.211632526841496	-5.68409311626035	0.0062392271337286	KATNAL2	[KATNAL2] Katanin p60 subunit A-like 2
11739131_a_at	0.937793218923672	0.832549111164816	-0.21160651312539	-5.68409803677716	-0.00709860068574386	BSDC1	[BSDC1] BSD domain containing 1
11745936_a_at	0.937793218923672	0.832553330362595	-0.211601100812746	-5.68409906044478	-0.00779802613287472	SLC50A1	[SLC50A1] solute carrier family 50 (sugar efflux transporter) member 1
11763408_x_at	0.938263340327286	0.833093347937389	0.210908427032819	-5.68422985452575	0.0201833935687197	ANKRD36BP2	[ANKRD36BP2] ankyrin repeat domain 36B pseudogene 2
11718254_a_at	0.938263340327286	0.833126551876492	-0.210865840071399	-5.68423788201631	-0.00888925956813491	PPP1R10	[PPP1R10] Protein phosphatase 1 regulatory subunit 10
11753025_a_at	0.938263340327286	0.833185285364963	-0.210790510165155	-5.68425207746678	-0.0107957557223441	TNFRSF1B	[TNFRSF1B] Tumor necrosis factor receptor superfamily member 1B
11742526_at	0.93828298388054	0.833330264356224	-0.210604569358234	-5.68428709514618	-0.0046886757483029	OR7G1	[OR7G1] olfactory receptor family 7 subfamily G member 1
11719821_a_at	0.93828298388054	0.833412690425106	0.210498858196452	-5.68430698964051	0.00971045315542263	CLN5	[CLN5] Ceroid-lipofuscinosis neuronal 5
11729611_a_at	0.93828298388054	0.833417324479086	0.210492915107551	-5.68430810781388	0.00694662218516751	ARPC4	[ARPC4] actin related protein 2/3 complex subunit 4 20kDa
11729435_a_at	0.938403036023083	0.833595500170844	0.210264413716802	-5.68435107569422	0.00594124733575541	ZBTB22	[ZBTB22] zinc finger and BTB domain containing 22
11751136_a_at	0.938588512221679	0.833831816186569	0.209961367260082	-5.68440798921658	0.00887155963303377	CCDC30	[CCDC30] coiled-coil domain containing 30
11719493_s_at	0.938663591315549	0.833970076480248	0.209784074271901	-5.68444124760968	0.012052451116686	AK6	[AK6] Adenylate kinase 6
11716133_a_at	0.938927267244054	0.834275924352325	0.209391905021669	-5.68451471486568	0.00658979705310525	MTOR	[MTOR] mechanistic target of rapamycin (serine/threonine kinase)
11754564_x_at	0.938963073184802	0.834379323095377	0.209259330706242	-5.68453951967144	0.00575901213975527	TMEM130	[TMEM130] Transmembrane protein 130
11755247_x_at	0.93920021924406	0.834661657065489	-0.208897350571629	-5.68460716658605	-0.00808650727457172	DAND5	[DAND5] DAN domain family member 5 BMP antagonist
11718916_a_at	0.939275149371364	0.834799854491984	-0.208720177783113	-5.68464023399189	-0.0128317116115095	IRF7	[IRF7] Interferon regulatory factor 7
11760787_at	0.939538812503866	0.835257123963356	-0.208133992928176	-5.68474943920495	-0.0079880455935406	LOC100288637	[LOC100288637] OTU domain containing 7A pseudogene
11758767_a_at	0.939538812503866	0.835352873228086	0.208011258706222	-5.68477226550208	0.012624918913922	SEL1L	[SEL1L] sel-1 suppressor of lin-12-like (C. elegans)
11716433_s_at	0.939538812503866	0.835410466945253	0.207937434900514	-5.68478598888259	0.0253401908998301	SCD5	[SCD5] stearoyl-CoA desaturase 5
11748718_a_at	0.939538812503866	0.83548656902512	0.20783988876111	-5.68480411462689	0.00707534056158821	INVS	[INVS] Inversin
11761682_at	0.939538812503866	0.835603002855559	-0.207690650020823	-5.68483182928746	-0.00545741821887935	CD5L	[CD5L] CD5 molecule-like
11736915_at	0.939538812503866	0.835607047999889	-0.207685465251673	-5.68483279177701	-0.0189772958947056	HIST1H1D	[HIST1H1D] histone cluster 1 H1d
11725605_a_at	0.939538812503866	0.835662040754445	0.207614980129986	-5.68484587410294	0.0048529793346388	FKBP6	[FKBP6] FK506 binding protein 6 36kDa
11732796_at	0.939538812503866	0.835747792972709	0.207505072159903	-5.68486626461206	0.0110210823834747	KIAA1841	[KIAA1841] KIAA1841
11747990_a_at	0.939538812503866	0.835784106558591	0.20745853006914	-5.68487489600949	0.0105252061903505	ZSCAN26	[ZSCAN26] zinc finger and SCAN domain containing 26
11740757_s_at	0.939538812503866	0.835901754248948	-0.20730774746374	-5.68490284589048	-0.0113505235844595	SIM2	[SIM2] single-minded family bHLH transcription factor 2
11720066_a_at	0.939538812503866	0.835920567870972	-0.207283635512653	-5.68490731352829	-0.0104072375127311	GPHN	[GPHN] Gephyrin
11742792_at	0.939538812503866	0.835970975182026	-0.207219032991722	-5.68491928099315	-0.0048639143730802	ARL9	[ARL9] ADP-ribosylation factor-like 9
11749492_a_at	0.939538812503866	0.835997169321343	0.207185462659697	-5.68492549834563	0.00702048002966649	RPS6KA1	[RPS6KA1] Ribosomal protein S6 kinase 90kDa polypeptide 1
11755024_a_at	0.939538812503866	0.836186527353277	-0.206942788925224	-5.68497041248814	-0.00791460476321948	MYEOV	[MYEOV] myeloma overexpressed
11738645_a_at	0.939538812503866	0.836212152698121	-0.206909949440148	-5.68497648638957	-0.00579561671762674	SLC26A5	[SLC26A5] solute carrier family 26 (anion exchanger) member 5
11741785_at	0.939538812503866	0.836248926370246	0.206862823501197	-5.68498520099078	0.00482281530906015	SBK2	[SBK2] SH3 domain binding kinase family member 2
11755954_a_at	0.939538812503866	0.836259372194592	0.206849437125521	-5.68498767605807	0.00875289593180106	ZBTB49	[ZBTB49] zinc finger and BTB domain containing 49
11722352_s_at	0.939538812503866	0.836445999804101	-0.206610279182121	-5.68503186806262	-0.0163725790010076	ACTA2	[ACTA2] Actin alpha 2 smooth muscle aorta
11738268_a_at	0.939538812503866	0.836470985316141	0.206578261863039	-5.68503778039728	0.0130324344361119	FAM122C	[FAM122C] Family with sequence similarity 122C
11720906_a_at	0.939538812503866	0.836527017721767	-0.206506460728331	-5.68505103590133	-0.0134059864701985	QSER1	[QSER1] glutamine and serine rich 1
11725872_s_at	0.939538812503866	0.836668202363125	-0.206325548413742	-5.68508441444455	-0.00767023445463089	ZNF616	[ZNF616] zinc finger protein 616
11745065_x_at	0.939538812503866	0.836689295031064	-0.206298521102425	-5.68508939850553	-0.00651070336389648	RNF126	[RNF126] Ring finger protein 126
11735154_a_at	0.939538812503866	0.836713113729383	0.206268000945198	-5.68509502589172	0.0142072560467112	COL4A3	[COL4A3] collagen type IV alpha 3 (Goodpasture antigen)
11717418_at	0.939538812503866	0.836753252090429	-0.206216569977432	-5.68510450698457	-0.00845065332220729	DNAL1	[DNAL1] dynein axonemal light chain 1
11757295_x_at	0.939638168449632	0.836946243810033	0.205969289218446	-5.68515005919952	0.00797090167733394	PSMA6	[PSMA6] proteasome (prosome macropain) subunit alpha type 6
11738087_a_at	0.939638168449632	0.836985008779866	0.205919621092436	-5.68515920210123	0.00710295616718382	ZNF619	[ZNF619] Zinc finger protein 619
11755052_s_at	0.939655809931699	0.837114726323877	0.205753422492191	-5.68518977988726	0.0172122602168554	GYPE	[GYPE] glycophorin E (MNS blood group)
11726291_a_at	0.939655809931699	0.837143995948908	0.205715922025468	-5.68519667593831	0.0073743397275563	LRRC17	[LRRC17] Leucine rich repeat containing 17
11735055_at	0.939859625613995	0.837427128219522	-0.205353185772206	-5.68526331551601	-0.00714896673153032	RAB3C	[RAB3C] RAB3C member RAS oncogene family
11754193_a_at	0.939859625613995	0.837490167724589	0.205272426101193	-5.68527813616236	0.00871953479753351	PCYT1A	[PCYT1A] Phosphate cytidylyltransferase 1 choline alpha
11724152_a_at	0.939859625613995	0.837544362562165	0.205202998373626	-5.6852908725635	0.00514734500973502	TNS4	[TNS4] tensin 4
11746034_a_at	0.939859625613995	0.837627220902303	0.205096852427077	-5.6853103365343	0.0090745065332305	FAM193A	[FAM193A] family with sequence similarity 193 member A
11721950_at	0.939859625613995	0.837683836475811	-0.205024326195144	-5.68532362987197	-0.00511750532850597	EFR3B	[EFR3B] EFR3 homolog B (S. cerevisiae)
11740760_at	0.939906983766701	0.837865387412264	-0.204791761344628	-5.68536622499733	-0.00642164766934794	TRPA1	[TRPA1] Transient receptor potential cation channel subfamily A member 1
11757112_a_at	0.939906983766701	0.837869357412825	-0.204786675939605	-5.68536715586839	-0.0117018348623654	SNHG8	[SNHG8] small nucleolar RNA host gene 8 (non-protein coding)
11719295_a_at	0.940144742150846	0.838171488994369	0.204399673568162	-5.68543792791892	0.011423362060988	AP3B1	[AP3B1] adaptor-related protein complex 3 beta 1 subunit
11718066_a_at	0.940144742150846	0.838312120473945	-0.204219548236985	-5.68547082222843	-0.0123195255305268	TCTN1	[TCTN1] tectonic family member 1
11719785_s_at	0.940144742150846	0.838335101045864	0.204190114611749	-5.6854761946121	0.00853475118155966	B4GALT4	[B4GALT4] UDP-Gal:betaGlcNAc beta 1 4- galactosyltransferase polypeptide 4
11751194_a_at	0.940144742150846	0.838459615092113	0.204030639516585	-5.6855052894046	0.00488318969512447	TRIM54	[TRIM54] tripartite motif containing 54
11718799_a_at	0.940144742150846	0.838522257993986	0.203950409711309	-5.68551991801642	0.00904197942731955	PPCDC	[PPCDC] Phosphopantothenoylcysteine decarboxylase
11722517_a_at	0.940144742150846	0.838552942600734	-0.203911110926421	-5.68552708141768	-0.00946510981372839	SMC5	[SMC5] Structural maintenance of chromosomes 5
11715692_a_at	0.940144742150846	0.838617143633358	-0.203828887574497	-5.68554206466525	-0.00645649152069616	CIRBP	[CIRBP] Cold inducible RNA binding protein
11722607_at	0.940144742150846	0.838725046670859	-0.203690697436623	-5.68556723291785	-0.0106552682791117	UFSP2	[UFSP2] UFM1-specific peptidase 2
11737284_x_at	0.940144742150846	0.838726368273934	-0.203689004899461	-5.68556754107001	-0.00740862755999716	TAS2R20	[TAS2R20] taste receptor type 2 member 20
11735259_a_at	0.940356618459852	0.838987078282812	0.20335513289974	-5.68562827748836	0.0146945602817241	ERLIN2	[ERLIN2] ER lipid raft associated 2
11716793_a_at	0.940576450671579	0.839254919467878	0.203012152206376	-5.68569056719624	0.0121333982022138	CCNB2	[CCNB2] Cyclin B2
11717417_s_at	0.94064930804007	0.839453931033241	0.202757325937467	-5.68573677886352	0.0141636085627104	RHOU	[RHOU] ras homolog family member U
11740351_a_at	0.94064930804007	0.839463352894493	0.202745261952329	-5.68573896517767	0.00580840515245029	SEZ6L	[SEZ6L] seizure related 6 homolog (mouse)-like
11753575_at	0.940797491131057	0.839720966816249	0.202415418150128	-5.68579869123843	0.00786020758040262	COQ7	[COQ7] coenzyme Q7 homolog ubiquinone (yeast)
11731387_at	0.940797491131057	0.839789396778735	-0.202327805485388	-5.68581453925278	-0.00737137429338386	TTC22	[TTC22] tetratricopeptide repeat domain 22
11728882_a_at	0.940797491131057	0.839810766459826	-0.202300445644856	-5.68581948689376	-0.00657705495319538	PRSS35	[PRSS35] Protease serine 35
11753568_x_at	0.940891155678609	0.840011855755471	0.202042996217985	-5.68586601022823	0.0105107960337536	SNAP23	[SNAP23] synaptosomal-associated protein 23kDa
11729329_at	0.940891155678609	0.840037838236806	0.20200973249901	-5.6858720169489	0.00658145676953659	EPB41L4B	[EPB41L4B] Erythrocyte membrane protein band 4.1 like 4B
11728180_s_at	0.940994017067899	0.840204581020176	-0.2017962676486	-5.68591054063245	-0.00903623389860453	CHIC1	[CHIC1] Cysteine-rich hydrophobic domain 1
11762201_x_at	0.940994017067899	0.840279878202206	-0.2016998748857	-5.68592792314596	-0.00621374293392263	CDHR4	[CDHR4] {POOR HIT 22%} cadherin-related family member 4
11728071_a_at	0.940994017067899	0.840344889527588	-0.201616651221197	-5.68594292419626	-0.0162100824761255	NCAPG2	[NCAPG2] non-SMC condensin II complex subunit G2
11759447_at	0.941069399874003	0.840483953611645	0.20143863428408	-5.68597499093839	0.00577671207488217	GJC3	[GJC3] gap junction protein gamma 3 30.2kDa
11758278_s_at	0.941078484056291	0.840587328690228	0.201306307249346	-5.68599880906851	0.0121475303493699	BCDIN3D	[BCDIN3D] BCDIN3 domain containing
11751109_a_at	0.941078484056291	0.840650925731392	0.201224900527453	-5.68601345405165	0.0123882402001776	KCTD20	[KCTD20] potassium channel tetramerization domain containing 20
11757762_s_at	0.941078484056291	0.840707301682673	-0.201152738203873	-5.686026431026	-0.00751251042534129	IPPK	[IPPK] inositol 1 3 4 5 6-pentakisphosphate 2-kinase
11738104_a_at	0.941380166172641	0.841048575693923	0.200715923190044	-5.68610488427822	0.0053626169956531	PPM1L	[PPM1L] protein phosphatase Mg2+/Mn2+ dependent 1L
11721976_x_at	0.941383627816429	0.841123436609633	-0.200620109806335	-5.68612206984054	-0.0124867018811932	TPSAB1	[TPSAB1] Tryptase alpha/beta 1
11723848_s_at	0.941418538844516	0.841226400380924	-0.20048833100896	-5.68614569293714	-0.00588884255396049	ZNF18	[ZNF18] Zinc finger protein 18
11721291_a_at	0.94143997636813	0.841317328885204	0.200371958523583	-5.68616654134551	0.00643911592994728	F3	[F3] coagulation factor III (thromboplastin tissue factor)
11748081_a_at	0.941480121001985	0.841424979683332	0.200234187962921	-5.68619120762629	0.00895519414328838	FLOT1	[FLOT1] Flotillin 1
11748526_a_at	0.941695459449404	0.841689225172282	0.199896025027581	-5.68625168001583	0.00625465665834746	HVCN1	[HVCN1] Hydrogen voltage-gated channel 1
11731150_at	0.941700841394951	0.841778489937449	-0.199781795393361	-5.68627208417728	-0.00949949031599795	CBLN3	[CBLN3] cerebellin 3 precursor
11754289_a_at	0.941700841394951	0.84183762035505	0.19970612928429	-5.68628559354534	0.0064842461310417	LMAN2L	[LMAN2L] Lectin mannose-binding 2-like
11746020_a_at	0.94178652740192	0.84198601866603	0.199516236761045	-5.68631947427723	0.0106514224817094	THUMPD2	[THUMPD2] THUMP domain containing 2
11734246_a_at	0.941871533605097	0.842133822224639	-0.199327112463579	-5.68635318591486	-0.00679260494856448	SLC5A11	[SLC5A11] solute carrier family 5 (sodium/inositol cotransporter) member 11
11731405_s_at	0.941952444713406	0.842379339515021	-0.199012972871314	-5.68640911104548	-0.0159131220461397	ATP6V1G1	[ATP6V1G1] ATPase H+ transporting lysosomal 13kDa V1 subunit G1
11734306_a_at	0.941952444713406	0.842433941619775	0.198943112108113	-5.6864215361174	0.00569696969697331	TNFSF11	[TNFSF11] Tumor necrosis factor (Ligand) superfamily member 11
11726236_at	0.941952444713406	0.842445424322164	0.1989284206674	-5.68642414850561	0.00545788156798022	ACY3	[ACY3] aspartoacylase (aminocyclase) 3
11741180_a_at	0.941952444713406	0.842493411708293	-0.198867024102093	-5.68643506377262	-0.0058989435640755	A1BG	[A1BG] Alpha-1-B glycoprotein
11762161_x_at	0.941992042425987	0.842611651471418	-0.198715747652776	-5.68646194378269	-0.00614711333517359	AKAP8	[AKAP8] {POOR HIT 56%} A kinase (PRKA) anchor protein 8
11743718_a_at	0.941992042425987	0.842672457560916	0.198637953862754	-5.68647575884374	0.00849119636734974	ZIK1	[ZIK1] Zinc finger protein interacting with K protein 1
11718324_s_at	0.942162460851643	0.842896735388734	-0.198351028840754	-5.68652666585527	-0.00908887035491723	SESN2	[SESN2] Sestrin 2
11736016_a_at	0.942241696825781	0.843080183960838	-0.198116350028056	-5.686568248511	-0.00863015475858653	ARCN1	[ARCN1] Archain 1
11730218_s_at	0.942241696825781	0.843111290359396	0.198076557875625	-5.68657529438854	0.00515577796313949	CERS5	[CERS5] ceramide synthase 5
11742808_at	0.942377093259092	0.843414171527066	0.197689120468358	-5.68664382281646	0.00698540450376672	METTL14	[METTL14] methyltransferase like 14
11727244_a_at	0.942377093259092	0.843444156062661	-0.197650766680504	-5.68665059938937	-0.00825275692705318	CCDC66	[CCDC66] Coiled-coil domain containing 66
11739813_a_at	0.942377093259092	0.844112945467484	0.196795381154152	-5.68680139236113	0.0124463905106209	FZD1	[FZD1] frizzled family receptor 1
11746796_a_at	0.942377093259092	0.844335280821686	0.196511044962684	-5.68685137221788	0.0106125474932921	DAG1	[DAG1] dystroglycan 1 (dystrophin-associated glycoprotein 1)
11723889_a_at	0.942377093259092	0.844430808988562	-0.196388882534546	-5.68687282341573	-0.00780386433137092	HELQ	[HELQ] helicase POLQ-like
11744029_a_at	0.942377093259092	0.84446890782929	-0.196340162154961	-5.68688137478535	-0.00659202112870894	BBS4	[BBS4] Bardet-Biedl syndrome 4
11739107_a_at	0.942377093259092	0.844590250552604	-0.196184993526153	-5.68690859574747	-0.00842345473078332	SEC61A1	[SEC61A1] Sec61 alpha 1 subunit (S. cerevisiae)
11740965_a_at	0.942377093259092	0.844694395808026	0.196051820167445	-5.68693194096069	0.00957172643871473	GTF2A1	[GTF2A1] General transcription factor IIA 1 19/37kDa
11735948_a_at	0.942377093259092	0.844779336027952	0.19594320738992	-5.68695096898465	0.00912237049394005	ANAPC7	[ANAPC7] Anaphase promoting complex subunit 7
11733080_a_at	0.942377093259092	0.84478795888436	-0.195932181501676	-5.68695290003599	-0.0120114447224471	POT1	[POT1] Protection of telomeres 1
11734462_at	0.942377093259092	0.844874111162778	-0.195822021475871	-5.68697218727113	-0.00440505977202932	CCDC105	[CCDC105] Coiled-coil domain containing 105
11740140_a_at	0.942377093259092	0.844897717719446	0.195791836980544	-5.68697747019433	0.0161640719117875	RASGRP3	[RASGRP3] RAS guanyl releasing protein 3 (calcium and DAG-regulated)
11721344_a_at	0.942377093259092	0.844910945539109	-0.195774923323043	-5.68698043008512	-0.00755912334351994	CTRC	[CTRC] chymotrypsin C (caldecrin)
11715316_x_at	0.942377093259092	0.845023829038889	-0.195630587923791	-5.68700567838729	-0.0581859883235882	HLA-C	[HLA-C] Major histocompatibility complex class I C
11741351_s_at	0.942377093259092	0.845029164400574	-0.195623766110704	-5.6870068712527	-0.006767954777116	ANXA11	[ANXA11] Annexin A11
11730854_a_at	0.942377093259092	0.84505969300756	0.19558473229705	-5.6870136959235	0.00548049300344111	TMEM39B	[TMEM39B] Transmembrane protein 39b
11723676_at	0.942377093259092	0.845078855303157	-0.195560231578283	-5.68701797893294	-0.00577527569270275	CASQ1	[CASQ1] calsequestrin 1 (fast-twitch skeletal muscle)
11740170_s_at	0.942377093259092	0.84522726718787	-0.195370477618727	-5.68705113195784	-0.00510749698822455	ARHGAP42	[ARHGAP42] {Matches Ensembl Gene} Rho GTPase-activating protein 10-like [Source:UniProtKB/Swiss-Prot;Acc:A6NI28]
11726993_a_at	0.942377093259092	0.845248270320822	-0.195343624358	-5.68705582104931	-0.00585172829208602	GFAP	[GFAP] Glial fibrillary acidic protein
11743169_a_at	0.942377093259092	0.845348006386293	0.195216110139959	-5.68707807866879	0.00504772495600925	LPXN	[LPXN] Leupaxin
11746881_a_at	0.942377093259092	0.845365331744048	-0.195193959706617	-5.68708194354791	-0.0113158650727314	ZNF155	[ZNF155] Zinc finger protein 155
11742925_a_at	0.942377093259092	0.845366694499441	-0.195192217430797	-5.68708224752726	-0.00583833750345342	LAMTOR1	[LAMTOR1] late endosomal/lysosomal adaptor MAPK and MTOR activator 1
11758607_s_at	0.942377093259092	0.845382788632631	0.195171641208542	-5.6870858373081	0.00844412010009687	VWA8	[VWA8] von Willebrand factor A domain containing 8
11756294_a_at	0.942377093259092	0.845390037051025	0.195162374189907	-5.68708745393253	0.00527587804652541	JAM2	[JAM2] Junctional adhesion molecule 2
11729169_a_at	0.942377093259092	0.845392719549277	0.195158944651344	-5.68708805219348	0.0100750162172281	DUSP10	[DUSP10] Dual specificity phosphatase 10
11756288_a_at	0.942377093259092	0.845449353933043	-0.195086538877551	-5.68710068046216	-0.00728811046241162	NRDE2	[NRDE2] NRDE-2 necessary for RNA interference domain containing
11744608_a_at	0.942377093259092	0.845459296148686	-0.195073828086445	-5.68710289686391	-0.0076037901955166	PARP3	[PARP3] Poly (ADP-ribose) polymerase family member 3
11728532_at	0.942377093259092	0.84564339042694	-0.194838475401144	-5.68714390961691	-0.0171424335093926	FCER1A	[FCER1A] Fc fragment of IgE high affinity I receptor for; alpha polypeptide
11727894_a_at	0.942377093259092	0.845715481045339	0.194746315135816	-5.68715995605454	0.0149955055138644	GKAP1	[GKAP1] G kinase anchoring protein 1
11729032_a_at	0.942377093259092	0.845719153388237	0.194741620476491	-5.68716077325958	0.0128794365675224	RPGRIP1	[RPGRIP1] Retinitis pigmentosa GTPase regulator interacting protein 1
11726801_at	0.942377093259092	0.845890877355111	-0.194522096347794	-5.68719896409894	-0.019257853767022	EBF1	[EBF1] Early B-cell factor 1
11744477_x_at	0.942377093259092	0.845978661683192	-0.194409880477586	-5.68721846977674	-0.00994699286441136	STK32C	[STK32C] serine/threonine kinase 32C
11727247_x_at	0.942377093259092	0.846021447291725	0.194355187957174	-5.68722797250555	0.00738272634603998	CHRNB1	[CHRNB1] cholinergic receptor nicotinic beta 1 (muscle)
11755766_x_at	0.942377093259092	0.846102852997983	-0.194251129267408	-5.68724604513811	-0.00771573533498593	SNX30	[SNX30] Sorting nexin family member 30
11763434_a_at	0.942377093259092	0.846119052106513	-0.194230422641356	-5.68724964025476	-0.00650050968397764	CAPN10	[CAPN10] calpain 10
11748230_a_at	0.942377093259092	0.846119957879373	0.194229264833201	-5.68724984126389	0.00800620887778258	CORO1A	[CORO1A] Coronin actin binding protein 1A
11725634_at	0.942377093259092	0.846167237277158	-0.194168830096929	-5.68726033178328	-0.00723019182651274	MRPS25	[MRPS25] Mitochondrial ribosomal protein S25
11717602_a_at	0.942377093259092	0.846211756466406	-0.194111924238463	-5.68727020676156	-0.00794008896300724	SECISBP2	[SECISBP2] SECIS binding protein 2
11746155_a_at	0.942377093259092	0.846276084830941	-0.194029698769153	-5.68728447038694	-0.00870327124453674	IRF9	[IRF9] Interferon regulatory factor 9
11729949_at	0.942377093259092	0.846290951486092	0.19401069617732	-5.68728776590091	0.0163691502177836	KLHL14	[KLHL14] kelch-like family member 14
11753673_a_at	0.942377093259092	0.846301711319461	0.193996942978097	-5.68729015084056	0.00484083958855175	PLA2G2D	[PLA2G2D] Phospholipase A2 group IID
11731832_x_at	0.942377093259092	0.846316578753726	0.193977939511529	-5.6872934459499	0.00600500417014382	DDO	[DDO] D-aspartate oxidase
11757647_s_at	0.942377093259092	0.846321731996043	0.193971352684066	-5.6872945879987	0.00913223982949285	LINC00909	[LINC00909] long intergenic non-protein coding RNA 909
11755526_x_at	0.942452063509547	0.846460910284819	-0.193793459452709	-5.68732541712916	-0.00704832730977856	NDUFC2	[NDUFC2] NADH dehydrogenase (ubiquinone) 1 subcomplex unknown 2 14.5kDa
11717904_a_at	0.942479396715069	0.846564876024957	0.193660577787207	-5.68734842724473	0.00858975071819756	STAU1	[STAU1] staufen double-stranded RNA binding protein 1
11722617_at	0.942479396715069	0.846651826314824	0.193549446702201	-5.68736765886009	0.0120720507830661	RIPK4	[RIPK4] Receptor-interacting serine-threonine kinase 4
11727430_s_at	0.942479396715069	0.846743488877318	-0.19343229546182	-5.68738792033473	-0.00761444722453275	SMIM8	[SMIM8] small integral membrane protein 8
11716139_s_at	0.942479396715069	0.846956918443535	0.193159527690103	-5.68743504838991	0.00527434899455947	SMS	[SMS] Spermine synthase
11723205_a_at	0.942479396715069	0.846984191882406	0.193124672662737	-5.68744106575363	0.00712320452230664	PGD	[PGD] Phosphogluconate dehydrogenase
11728533_a_at	0.942479396715069	0.847133919155002	-0.192933327746296	-5.68747408015593	-0.0085916967843449	SNX3	[SNX3] Sorting nexin 3
11716060_at	0.942479396715069	0.847135598760908	-0.192931181323488	-5.68747445031137	-0.00878565471224668	PRDX4	[PRDX4] Peroxiredoxin 4
11724100_at	0.942479396715069	0.847138958838122	0.192926887374622	-5.68747519080012	0.00647910295617438	MAP3K6	[MAP3K6] Mitogen-activated protein kinase kinase kinase 6
11758841_s_at	0.942479396715069	0.847178895477682	0.19287585135393	-5.68748399066774	0.00470132517839561	PARVA	[PARVA] Parvin alpha
11746758_a_at	0.942479396715069	0.847246457512487	-0.192789513303739	-5.68749887217574	-0.00642405708460281	KANSL3	[KANSL3] KAT8 regulatory NSL complex subunit 3
11720426_a_at	0.942479396715069	0.847296981985521	0.192724948628404	-5.68750999640059	0.00987281067557255	WDR7	[WDR7] WD repeat domain 7
11723003_a_at	0.942479396715069	0.847347680526096	-0.192660162324026	-5.68752115506684	-0.00476494300805497	F2	[F2] coagulation factor II (thrombin)
11723063_a_at	0.942858461703756	0.847800416613767	-0.192081658954302	-5.68762062907689	-0.00830131591140137	GCHFR	[GCHFR] GTP cyclohydrolase I feedback regulator
11725162_a_at	0.942858461703756	0.847996207454062	-0.191831498612104	-5.68766355167832	-0.00536548975997952	CYP39A1	[CYP39A1] Cytochrome P450 family 39 subfamily A polypeptide 1
11754435_a_at	0.942858461703756	0.84802603311185	-0.191793391672298	-5.68767008517256	-0.00490552312110371	WRAP73	[WRAP73] WD repeat containing antisense to TP73
11732983_a_at	0.942858461703756	0.848080264345253	0.191724103510568	-5.68768196141109	0.00638027059587642	TMEM8B	[TMEM8B] transmembrane protein 8B
11742361_at	0.942858461703756	0.84811891122616	-0.19167472715283	-5.68769042207727	-0.00436419238253771	OR4C13	[OR4C13] olfactory receptor family 4 subfamily C member 13
11717762_a_at	0.942858461703756	0.848119767450074	0.191673633222035	-5.68769060949826	0.00688861087945902	CPVL	[CPVL] Carboxypeptidase vitellogenic-like
11760180_at	0.942880980806606	0.848211906191808	0.191555916051982	-5.68771077149666	0.00696121768140667	CSNK2B	[CSNK2B] {Matches 7 Loci; Matches Ensembl Gene} Casein kinase II subunit beta (CK II beta)(Phosvitin)(G5a) [Source:UniProtKB/Swiss-Prot;Acc:P67870]
11758031_s_at	0.942958345837495	0.848353391722824	0.191375158224245	-5.68774170667217	0.0101850616254362	BHLHE41	[BHLHE41] basic helix-loop-helix family member e41
11762310_x_at	0.943041019251817	0.848499665259582	0.191188289972069	-5.68777365690034	0.00960073209156942	SIMC1	[SIMC1] {POOR HIT 33%} SUMO-interacting motifs containing 1
11716151_a_at	0.943169559675569	0.848687223667816	-0.190948689018363	-5.68781457756679	-0.0129835974423038	PMEPA1	[PMEPA1] prostate transmembrane protein androgen induced 1
11722563_x_at	0.94329818435839	0.848874877499919	-0.190708977166246	-5.68785546583583	-0.00813543693817209	CYP51A1	[CYP51A1] Cytochrome P450 family 51 subfamily A polypeptide 1
11724686_x_at	0.943337736357566	0.84903226683627	0.190507934115847	-5.68788971867527	0.00992266703736711	IFNAR2	[IFNAR2] Interferon (Alpha beta and omega) receptor 2
11756099_a_at	0.943337736357566	0.84906091789343	-0.190471337194821	-5.6878959500134	-0.00549573718838303	LDHB	[LDHB] Lactate dehydrogenase B
11729795_s_at	0.943337736357566	0.849188966805984	0.190307779308036	-5.68792378429993	0.00868381058290613	UGGT1	[UGGT1] UDP-glucose glycoprotein glucosyltransferase 1
11759297_at	0.943337736357566	0.849198139125573	-0.190296063627859	-5.68792577715722	-0.0095651932165568	FAM114A1	[FAM114A1] family with sequence similarity 114 member A1
11757575_x_at	0.943509487596971	0.84943780843953	0.189989946524328	-5.68797780473018	0.00642970994347802	HSD17B14	[HSD17B14] hydroxysteroid (17-beta) dehydrogenase 14
11738300_at	0.943509487596971	0.849534232710333	-0.189866793875607	-5.68799871209704	-0.00549115003242751	MCCD1	[MCCD1] mitochondrial coiled-coil domain 1
11752324_a_at	0.943509487596971	0.849568541435376	0.189822975621731	-5.68800614776101	0.00800838661848813	TBC1D30	[TBC1D30] TBC1 domain family member 30
11723396_at	0.943552494944629	0.849679200296253	-0.189681647355981	-5.68803011852891	-0.00839783152625806	B9D2	[B9D2] B9 protein domain 2
11745262_at	0.943558514654967	0.849756555128393	-0.189582855678085	-5.68804686404256	-0.0141351125938147	IGHV5-78	[IGHV5-78] {Locus via Non-standard RNA} immunoglobulin heavy variable 5-78 (pseudogene)
11729067_a_at	0.943600639060213	0.849866429050648	0.189442536294199	-5.68807063364721	0.00705764062645908	PM20D1	[PM20D1] peptidase M20 domain containing 1
11726078_a_at	0.943732841032043	0.850057445817915	0.189198598731744	-5.68811191392076	0.00559225280326769	GALNT15	[GALNT15] UDP-N-acetyl-alpha-D-galactosamine:polypeptide N-acetylgalactosaminyltransferase 15
11753151_a_at	0.943846547729544	0.850231821908385	-0.188975921970272	-5.68814954991455	-0.012927022518757	HDAC8	[HDAC8] Histone deacetylase 8
11743005_s_at	0.944069349381776	0.850580461454821	-0.188530740448421	-5.68822465998461	-0.00588916689833052	BRF2	[BRF2] BRF2 RNA polymerase III transcription initiation factor 50 kDa subunit
11716977_a_at	0.944069349381776	0.850663760114047	-0.188424381059917	-5.68824257850125	-0.00716282086922782	NSFL1C	[NSFL1C] NSFL1 (p97) cofactor (p47)
11720644_a_at	0.944069349381776	0.850676110112837	-0.188408612220778	-5.68824523423939	-0.00592498378276396	PECAM1	[PECAM1] Platelet/endothelial cell adhesion molecule 1
11762351_x_at	0.944069349381776	0.850774422441658	0.188283085843685	-5.68826636707099	0.00873162820870199	ZNF28	[ZNF28] {Matches Ensembl Gene} Zinc finger protein 28 (Zinc finger protein KOX24) [Source:UniProtKB/Swiss-Prot;Acc:P17035]
11750022_a_at	0.944069349381776	0.850792389955171	0.188260145025586	-5.68827022772103	0.00696918728570717	LCORL	[LCORL] Ligand dependent nuclear receptor corepressor-like
11734532_a_at	0.944082102400025	0.850875856870709	-0.188153576249919	-5.68828815573369	-0.00436993791121409	SGCZ	[SGCZ] SARCOGLYCAN ZETA
11734186_a_at	0.944185161915595	0.851040723437377	-0.187943084434124	-5.68832353684824	-0.0044263274951315	PPIL6	[PPIL6] peptidylprolyl isomerase (cyclophilin)-like 6
11719547_at	0.944215418874368	0.851139979627242	-0.187816364069197	-5.68834481790737	-0.00470169585763891	GOLGA1	[GOLGA1] golgin A1
11748558_a_at	0.944306618781413	0.851294180612198	0.187619501690896	-5.68837784995465	0.00741233435270772	DBNL	[DBNL] Drebrin-like
11733542_a_at	0.944333906866587	0.851390774003526	0.187496188394206	-5.68839852337018	0.0101422018348689	TMED6	[TMED6] transmembrane emp24 protein transport domain containing 6
11723392_a_at	0.944389741585358	0.851533454854114	0.187314044041275	-5.68842903492454	0.00646302474284699	ALPK3	[ALPK3] alpha-kinase 3
11722893_at	0.944389741585358	0.851632283552554	0.187187884378921	-5.68845015093385	0.00811912705032691	HOXB7	[HOXB7] Homeobox B7
11721564_a_at	0.944389741585358	0.851657105528185	-0.187156198383827	-5.68845545215151	-0.0134394866092018	PLA2G4C	[PLA2G4C] phospholipase A2 group IVC (cytosolic calcium-independent)
11757784_s_at	0.944448940780196	0.851782493666976	0.186996139550394	-5.6884822170425	0.00565763135949204	RPL22	[RPL22] Ribosomal protein L22
11728638_at	0.9445854787828	0.852154036034759	0.186521891323572	-5.6885613859832	0.0045636178296764	ADH1A	[ADH1A] Alcohol dehydrogenase 1A (Class I) alpha polypeptide
11740551_a_at	0.9445854787828	0.852183200223246	-0.186484667029286	-5.68856759153825	-0.00443128533036319	ASPG	[ASPG] asparaginase homolog (S. cerevisiae)
11756424_a_at	0.9445854787828	0.852236887421118	0.186416142980004	-5.68857901174763	0.00815350755259558	NSMCE4A	[NSMCE4A] non-SMC element 4 homolog A (S. cerevisiae)
11721297_at	0.9445854787828	0.852303952672929	0.18633054498667	-5.68859327160367	0.00609405986472211	ABRACL	[ABRACL] ABRA C-terminal like
11732376_a_at	0.9445854787828	0.852307186709893	-0.18632641729393	-5.68859395907468	-0.00887183764246924	TBC1D19	[TBC1D19] TBC1 domain family member 19
11754489_a_at	0.9445854787828	0.852383958176937	0.1862284326365	-5.68861027403864	0.00878305995738415	NDUFAF5	[NDUFAF5] NADH dehydrogenase (ubiquinone) complex I assembly factor 5
11731402_at	0.9445854787828	0.852409721152093	-0.186195551339124	-5.68861574702593	-0.011528403299037	TMCO1	[TMCO1] transmembrane and coiled-coil domains 1
11727794_s_at	0.944926885377488	0.852818024911556	-0.185674459991019	-5.68870235203864	-0.00536016124546279	EIF3E	[EIF3E] eukaryotic translation initiation factor 3 subunit E
11721057_a_at	0.944926885377488	0.852927867725887	0.1855342834384	-5.68872560786457	0.00591233435271654	ANO10	[ANO10] anoctamin 10
11753759_x_at	0.944926885377488	0.853055050627256	-0.185371982799679	-5.68875251222545	-0.00883921786672737	HINT1	[HINT1] Histidine triad nucleotide binding protein 1
11755296_a_at	0.944926885377488	0.853081303029633	-0.185338482195022	-5.68875806264516	-0.00713613196180063	PSAP	[PSAP] Prosaposin
11733258_a_at	0.944926885377488	0.853164023723404	-0.18523292395296	-5.68877554510054	-0.00518098415344248	TAOK3	[TAOK3] TAO kinase 3
11743782_a_at	0.944926885377488	0.853201580405259	0.185184999297069	-5.68878347904972	0.0153782318598985	ANKRD55	[ANKRD55] Ankyrin repeat domain 55
11728728_s_at	0.944926885377488	0.853222080537544	-0.185158840036533	-5.68878780886156	-0.00946751922896638	ADRB2	[ADRB2] adrenoceptor beta 2 surface
11726778_at	0.944991399531073	0.853377368234296	-0.184960688791727	-5.68882058647327	-0.0157415902140468	OAS2	[OAS2] 2'-5'-oligoadenylate synthetase 2 69/71kDa
11725332_a_at	0.944991399531073	0.85345911116503	-0.18485638555769	-5.68883782591974	-0.0119410156611872	CTSL	[CTSL] Cathepsin L
11734575_a_at	0.944991399531073	0.853496463386798	-0.184808725134929	-5.68884570009325	-0.00681141692149101	HDAC7	[HDAC7] Histone deacetylase 7
11743190_s_at	0.945413907767126	0.854063022704511	0.18408586236172	-5.68896487833786	0.00686266333055885	RAD51AP1	[RAD51AP1] RAD51 associated protein 1
11729617_a_at	0.945413907767126	0.854137021580273	-0.183991455667678	-5.68898040867611	-0.00571777407096796	UBE2J2	[UBE2J2] Ubiquitin-conjugating enzyme E2 J2
11737146_a_at	0.945413907767126	0.854155779008759	0.183967525473401	-5.68898434403853	0.0104529237327569	SOCS1	[SOCS1] Suppressor of cytokine signaling 1
11725574_a_at	0.945413907767126	0.854186125760109	0.183928810174082	-5.68899070975371	0.00995774256325399	NEDD4	[NEDD4] neural precursor cell expressed developmentally down-regulated 4 E3 ubiquitin protein ligase
11747352_a_at	0.945413907767126	0.854238441324691	-0.183862068498274	-5.68900168052624	-0.00723334260030395	ZSCAN32	[ZSCAN32] zinc finger and SCAN domain containing 32
11736125_a_at	0.945422554897037	0.854318330654462	-0.183760151126753	-5.68901842568087	-0.00442025762208775	CPLX2	[CPLX2] Complexin 2
11733008_a_at	0.945422938401077	0.854434972588332	0.183611350721335	-5.68904285710836	0.00507209711797252	AMOTL2	[AMOTL2] Angiomotin like 2
11733120_a_at	0.945422938401077	0.854462829514734	-0.183575814174314	-5.6890486889005	-0.00759308683160587	SLC35B4	[SLC35B4] solute carrier family 35 (UDP-xylose/UDP-N-acetylglucosamine transporter) member B4
11753911_s_at	0.945426183322065	0.854608433902532	-0.183390073230844	-5.68907915190392	-0.00855189509775833	TMEM242	[TMEM242] transmembrane protein 242
11721713_a_at	0.945426183322065	0.85460991504534	0.183388183836453	-5.68907946162131	0.0106610138078125	EID2	[EID2] EP300 interacting inhibitor of differentiation 2
11718915_a_at	0.94545758083497	0.854847774527734	0.183084770987085	-5.68912915693229	0.00540714484294114	RGS19	[RGS19] Regulator of G-protein signaling 19
11721107_a_at	0.94545758083497	0.854909979004205	-0.183005425931362	-5.68914213911114	-0.00553104438882457	TRABD	[TRABD] TraB domain containing
11731914_at	0.94545758083497	0.854912064517004	0.183002765770984	-5.68914257426039	0.00969539431008126	AMIGO1	[AMIGO1] adhesion molecule with Ig-like domain 1
11725034_at	0.94545758083497	0.854997769222947	-0.182893446892463	-5.68916045118281	-0.00822574367527462	SYP	[SYP] Synaptophysin
11754686_a_at	0.94545758083497	0.855081452453514	0.18278670858069	-5.68917789580049	0.00617120748772271	LRRC56	[LRRC56] leucine rich repeat containing 56
11754318_at	0.94545758083497	0.855132457263133	-0.182721652756583	-5.68918852310873	-0.0119832730979326	SSH1	[SSH1] slingshot protein phosphatase 1
11746517_a_at	0.94545758083497	0.855195456107331	0.182641299802653	-5.68920164408575	0.0115102400148426	ZNF484	[ZNF484] Zinc finger protein 484
11747461_a_at	0.94545758083497	0.85521492693504	0.182616465641547	-5.68920569813299	0.00430743211937479	GNPAT	[GNPAT] Glyceronephosphate O-acyltransferase
11718337_a_at	0.945592880672152	0.855584114327128	-0.182145605161164	-5.68928245935845	-0.00722931146325179	LMOD1	[LMOD1] leiomodin 1 (smooth muscle)
11733461_at	0.945592880672152	0.855603405577177	-0.1821210022738	-5.68928646475535	-0.00616592530812321	SUSD5	[SUSD5] sushi domain containing 5
11745878_x_at	0.945592880672152	0.85565264058148	0.182058211444082	-5.68929668477009	0.00596107867668749	NFKBIA	[NFKBIA] Nuclear factor of kappa light polypeptide gene enhancer in B-cells inhibitor alpha
11723356_a_at	0.945592880672152	0.855708011032933	-0.181987596760693	-5.68930817400828	-0.00988856454451081	CHD7	[CHD7] chromodomain helicase DNA binding protein 7
11756454_a_at	0.945592880672152	0.85574996848783	-0.18193408845888	-5.68931687701505	-0.00904628857380008	EXOC7	[EXOC7] Exocyst complex component 7
11737973_at	0.945592880672152	0.855812425853538	-0.181854437608257	-5.68932982731023	-0.00743967194884076	RAB39A	[RAB39A] RAB39A member RAS oncogene family
11716280_a_at	0.945592880672152	0.855841936368056	0.181816803737339	-5.6893359441645	0.0129009359651642	CBX5	[CBX5] Chromobox homolog 5
11752409_a_at	0.946124700323657	0.856395408015764	0.181111025790332	-5.68945042395991	0.0117513205449118	NDC1	[NDC1] NDC1 transmembrane nucleoporin
11757006_s_at	0.946185647206752	0.85652270907471	-0.180948706384542	-5.68947668980605	-0.00590927624871718	RNF4	[RNF4] Ring finger protein 4
11733081_a_at	0.946188654376294	0.85659756580914	-0.18085326007409	-5.68949212353486	-0.00594356408116337	ATP2A3	[ATP2A3] ATPase Ca++ transporting ubiquitous
11759887_x_at	0.946313497225483	0.856782731802229	-0.180617170700276	-5.68953026436178	-0.00661310351217637	NBPF8	[NBPF8] neuroblastoma breakpoint family member 8
11724447_a_at	0.94663029144696	0.857279800672626	0.179983450450978	-5.6896323971478	0.0118327773144316	PDE4D	[PDE4D] PHOSPHODIESTERASE 4D cAMP-SPECIFIC
11715146_x_at	0.94663029144696	0.857372820728891	-0.179864865904434	-5.68965146882559	-0.0046826522101644	SSX7	[SSX7] synovial sarcoma X breakpoint 7
11721694_x_at	0.94663029144696	0.857383901326496	0.179850740220552	-5.68965373978897	0.0063059030673962	WAS	[WAS] Wiskott-Aldrich syndrome
11728612_at	0.94663029144696	0.85741122074246	-0.179815913242471	-5.68965933810411	-0.00791858956537217	ADAMTS6	[ADAMTS6] ADAM metallopeptidase with thrombospondin type 1 motif 6
11734634_at	0.94663029144696	0.857532215451625	0.179661670990091	-5.68968411897714	0.004206236678717	GPR152	[GPR152] G protein-coupled receptor 152
11739911_at	0.94663029144696	0.857562214548129	-0.179623429252254	-5.68969025968321	-0.00598925030117092	PCBD2	[PCBD2] pterin-4 alpha-carbinolamine dehydratase/dimerization cofactor of hepatocyte nuclear factor 1 alpha (TCF1) 2
11720124_at	0.94663029144696	0.857656877643994	-0.17950275796873	-5.68970962802907	-0.0107505328514348	SRD5A3	[SRD5A3] steroid 5 alpha-reductase 3
11742866_a_at	0.94663029144696	0.857657720087751	-0.179501684079755	-5.68970980033517	-0.0133461217681328	PHACTR1	[PHACTR1] Phosphatase and actin regulator 1
11715824_at	0.94663029144696	0.857734516546835	0.179403790142674	-5.6897255031483	0.00466286720418196	NOP10	[NOP10] NOP10 ribonucleoprotein
11719354_s_at	0.94663029144696	0.85779123611638	-0.179331489713599	-5.68973709510087	-0.00710888703547496	SH3BP5	[SH3BP5] SH3-domain binding protein 5 (BTK-associated)
11734759_x_at	0.94698472964494	0.858184606334482	0.178830086591137	-5.68981735670076	0.00550074135854661	HYAL2	[HYAL2] Hyaluronoglucosaminidase 2
11722392_a_at	0.947006865833887	0.858276863690878	0.178712498744704	-5.68983614693376	0.0105174219256905	TMEM126B	[TMEM126B] Transmembrane protein 126B
11746543_a_at	0.9471759160111	0.858647406374541	-0.178240243566208	-5.68991148761852	-0.00786618478359191	SNX9	[SNX9] sorting nexin 9
11733798_at	0.9471759160111	0.858665590713256	0.178217068725961	-5.68991517965958	0.0066050875729875	DDX5	[DDX5] DEAD (Asp-Glu-Ala-Asp) box helicase 5
11719972_at	0.9471759160111	0.858704712314219	-0.178167210936306	-5.68992312100023	-0.0112444629783921	SCO2	[SCO2] SCO2 cytochrome c oxidase assembly protein
11738695_a_at	0.9471759160111	0.858718913867805	-0.178149112142946	-5.68992600322349	-0.00410541191733449	FANCD2OS	[FANCD2OS] FANCD2 opposite strand
11751342_a_at	0.947217074401276	0.858944809124974	-0.17786123378893	-5.68997180834031	-0.00687420072281686	NDRG1	[NDRG1] N-myc downstream regulated 1
11719874_a_at	0.947217074401276	0.859018435055909	0.177767408933252	-5.68998672106858	0.00786071726439719	PPP2R5B	[PPP2R5B] protein phosphatase 2 regulatory subunit B' beta
11738359_at	0.947217074401276	0.859024236638393	-0.177760015780873	-5.68998789581807	-0.00411259382818274	TMEM247	[TMEM247] transmembrane protein 247
11760524_at	0.947217074401276	0.859162330017485	-0.177584041602647	-5.69001584316247	-0.00518960244647726	VSTM2A	[VSTM2A] {Matches Ensembl Gene} V-set and transmembrane domain-containing protein 2A Precursor [Source:UniProtKB/Swiss-Prot;Acc:Q8TAG5]
11754429_a_at	0.947217074401276	0.859171912565276	0.177571830642835	-5.6900177814196	0.00508289315170662	LAMA2	[LAMA2] Laminin alpha 2
11751253_a_at	0.947217074401276	0.859189506078096	0.177549411447008	-5.69002133969276	0.0085503660457853	GOLPH3	[GOLPH3] golgi phosphoprotein 3 (coat-protein)
11741520_x_at	0.947622606885969	0.85967262473404	-0.176933814253338	-5.69011886898996	-0.00755277546101141	CD14	[CD14] CD14 molecule
11727622_a_at	0.947622606885969	0.85970183898323	-0.176896591168067	-5.69012475539945	-0.00762751366879266	VIT	[VIT] vitrin
11716329_s_at	0.947714908701147	0.859895759780181	-0.176649514875747	-5.69016379632977	-0.00520776573069215	GJA1	[GJA1] Gap junction protein alpha 1 43kDa
11751151_a_at	0.947714908701147	0.860090980740365	-0.176400792958465	-5.69020304218599	-0.00689449541282805	BRAP	[BRAP] BRCA1 associated protein
11725367_at	0.947714908701147	0.860139308202346	-0.176339222884662	-5.69021274879739	-0.00518858307848546	IER5L	[IER5L] Immediate early response 5-like
11752384_s_at	0.947714908701147	0.860147039253276	0.176329373446059	-5.69021430126136	0.0120433231396673	COL6A1	[COL6A1] Collagen type VI alpha 1
11755294_x_at	0.947714908701147	0.860245951996416	0.176203359105092	-5.69023415593322	0.00816073579835574	NEB	[NEB] Nebulin
11750533_a_at	0.947714908701147	0.86040316581863	0.176003075254838	-5.69026568322018	0.0135280326197815	C1QL3	[C1QL3] complement component 1 q subcomponent-like 3
11740314_x_at	0.947714908701147	0.860449393397879	-0.175944184595188	-5.690274946557	-0.00498878695208438	MYH6	[MYH6] MYOSIN HEAVY CHAIN 6 CARDIAC MUSCLE ALPHA
11716510_at	0.947714908701147	0.860632347149333	-0.175711120484701	-5.69031157648824	-0.00474789176164414	GTF2E2	[GTF2E2] General transcription factor IIE polypeptide 2 beta 34kDa
11755941_a_at	0.947714908701147	0.860636012652048	-0.175706451112151	-5.69031230986236	-0.00465105180241965	TRAIP	[TRAIP] Traf interacting protein
11739809_at	0.947714908701147	0.860641470351967	0.175699498721149	-5.69031340177249	0.0084386989157812	TMEM156	[TMEM156] Transmembrane protein 156
11750248_x_at	0.947714908701147	0.860719423803396	-0.175600197218876	-5.6903289928889	-0.0103440830321402	SNX19	[SNX19] Sorting nexin 19
11743011_a_at	0.947714908701147	0.86077388336184	0.175530824592888	-5.69033987970789	0.00794509313317526	GPR137B	[GPR137B] G protein-coupled receptor 137B
11749697_a_at	0.947714908701147	0.860792652299368	0.175506916213394	-5.69034363071288	0.00584083958855697	NDUFS1	[NDUFS1] NADH dehydrogenase (ubiquinone) Fe-S protein 1 75kDa (NADH-coenzyme Q reductase)
11730445_x_at	0.947714908701147	0.860797089446174	0.175501264070671	-5.69034451740746	0.00720897043834423	CCNJ	[CCNJ] Cyclin J
11753797_a_at	0.947725271952504	0.860905466819466	-0.175363212150678	-5.69036616579671	-0.00482374200721303	TSG101	[TSG101] tumor susceptibility 101
11731181_a_at	0.947725271952504	0.860951005609975	0.175305205494344	-5.69037525693522	0.0200131591140931	EPSTI1	[EPSTI1] epithelial stromal interaction 1 (breast)
11718988_s_at	0.947775945729318	0.861171802934197	0.175023965423538	-5.69041929187222	0.0145190436474953	RNASE4	[RNASE4] Ribonuclease RNase A family 4
11721623_a_at	0.947775945729318	0.861239959687517	0.17493715372548	-5.69043287006663	0.0114560745065413	MEOX1	[MEOX1] Mesenchyme homeobox 1
11724010_s_at	0.947775945729318	0.861240178524931	-0.174936874992978	-5.69043291365231	-0.0125044481512253	GPR162	[GPR162] G protein-coupled receptor 162
11725875_at	0.947775945729318	0.861286061835288	-0.174878433871111	-5.69044205060482	-0.00527499768324757	WDR66	[WDR66] WD repeat domain 66
11727645_a_at	0.947859224954677	0.861434003254151	-0.174690006417351	-5.69047148943011	-0.00904003336112824	MECOM	[MECOM] MDS1 and EVI1 complex locus
11725253_at	0.948064192314392	0.861710509200918	0.17433784780514	-5.69052642360723	0.00433412102679043	HNF1B	[HNF1B] HNF1 homeobox B
11728257_at	0.948064192314392	0.861777304800802	-0.174252780028619	-5.69053967694071	-0.00775854879064575	RAD18	[RAD18] RAD18 homolog (S. cerevisiae)
11744776_a_at	0.948064192314392	0.861837114367372	-0.174176610413266	-5.69055153847647	-0.00466147715688603	NNMT	[NNMT] Nicotinamide N-methyltransferase
11747486_a_at	0.948113980875823	0.861984605858805	-0.173988779071327	-5.69058076640977	-0.00635687146695396	TMEM254	[TMEM254] transmembrane protein 254
11748813_a_at	0.948113980875823	0.862159528270412	0.173766022260439	-5.69061538813322	0.0103259660828616	TRIP12	[TRIP12] Thyroid hormone receptor interactor 12
11719133_a_at	0.948113980875823	0.862163620237756	-0.173760811404545	-5.69061619749377	-0.00904443517745257	COMMD9	[COMMD9] COMM domain containing 9
11734340_a_at	0.948113980875823	0.862171499877015	-0.173750777206643	-5.690617755957	-0.00955773329625842	FAM124B	[FAM124B] family with sequence similarity 124B
11744346_a_at	0.948114321860384	0.862269534496258	0.173625938089046	-5.69063713784374	0.00857895468446435	MYO10	[MYO10] Myosin x
11757156_s_at	0.948114321860384	0.862467287824214	0.173374123559921	-5.69067619090575	0.00806375683441374	SNORA61	[SNORA61] small nucleolar RNA H/ACA box 61
11744533_s_at	0.948114321860384	0.862541645490098	0.173279441075811	-5.69069086023172	0.0106930775646461	MTRF1L	[MTRF1L] Mitochondrial translational release factor 1-like
11715880_a_at	0.948114321860384	0.862541698718023	-0.173279373299199	-5.69069087072961	-0.00800481883048754	PITPNA	[PITPNA] Phosphatidylinositol transfer protein alpha
11717738_at	0.948114321860384	0.862705646161482	0.173070618201756	-5.69072318521133	0.0103828653507669	PCYOX1	[PCYOX1] prenylcysteine oxidase 1
11736595_a_at	0.948114321860384	0.862717990603897	-0.173054900268025	-5.69072561671013	-0.00989143730885766	ZBTB24	[ZBTB24] Zinc finger and BTB domain containing 24
11744739_a_at	0.948114321860384	0.862769669617759	-0.172989098869996	-5.69073579351501	-0.0061928922249912	UBAP2L	[UBAP2L] Ubiquitin associated protein 2-like
11760603_at	0.948114321860384	0.862873751065526	0.172856577243956	-5.69075627748652	0.00445973496432828	HES2	[HES2] {Matches Ensembl Gene} Transcription factor HES-2 (Hairy and enhancer of split 2) [Source:UniProtKB/Swiss-Prot;Acc:Q9Y543]
11728494_at	0.948114321860384	0.862945080000121	0.172765759489505	-5.69077030619453	0.0128831896951285	ZNF197	[ZNF197] Zinc finger protein 197
11718331_a_at	0.948114321860384	0.863015681556441	0.172675869258442	-5.6907841843686	0.00775196923363008	NAPB	[NAPB] N-ethylmaleimide-sensitive factor attachment protein beta
11717168_a_at	0.948114321860384	0.863058132510383	-0.172621821179496	-5.69079252538809	-0.00965888240199142	PER1	[PER1] period circadian clock 1
11733500_a_at	0.948114321860384	0.863118529517735	0.172544925258089	-5.69080438792259	0.0122141136132088	ZBTB25	[ZBTB25] Zinc finger and BTB domain containing 25
11754207_a_at	0.948114321860384	0.863220387776549	0.172415244252209	-5.6908243815047	0.00828176257993274	UBE3D	[UBE3D] ubiquitin protein ligase E3D
11739363_a_at	0.948114321860384	0.863244081416079	-0.17238507907399	-5.69082903006947	-0.00582003521451391	FKRP	[FKRP] Fukutin related protein
11736431_a_at	0.948114321860384	0.863256030035722	-0.172369866939675	-5.69083137400681	-0.00611857103140334	NOL8	[NOL8] Nucleolar protein 8
11760439_x_at	0.948538461507351	0.863714521936708	-0.171786177786232	-5.69092115461045	-0.00606046705586749	DSTNP2	[DSTNP2] destrin (actin depolymerizing factor) pseudogene 2
11730102_at	0.948695636729154	0.86395912437369	-0.171474807456408	-5.69096892374788	-0.00570067648966255	SCN9A	[SCN9A] SODIUM CHANNEL VOLTAGE-GATED TYPE IX ALPHA SUBUNIT
11761463_x_at	0.948695636729154	0.86400229293028	0.171419857128753	-5.69097734500328	0.00456477620239459	SLC22A7	[SLC22A7] {POOR HIT 67%} Solute carrier family 22 (Organic anion transporter) member 7
11739191_at	0.948905096997274	0.864265395580272	-0.171084958450592	-5.69102861060267	-0.010335001390037	AKT3	[AKT3] V-akt murine thymoma viral oncogene homolog 3
11749429_a_at	0.948917622167665	0.864439544686538	0.170863297742083	-5.69106248684088	0.00578528403300549	RPN1	[RPN1] Ribophorin I
11733548_at	0.948917622167665	0.864543370801384	-0.170731149648944	-5.69108266204151	-0.00696733388934767	TEC	[TEC] Tec protein tyrosine kinase
11736516_a_at	0.948917622167665	0.864565101580573	0.170703491465507	-5.69108688267298	0.00836581410435677	SERAC1	[SERAC1] Serine active site containing 1
11750932_a_at	0.948917622167665	0.864580327327313	-0.170684112740205	-5.69108983945403	-0.0128658141043321	EPHX2	[EPHX2] Epoxide hydrolase 2 cytoplasmic
11736458_x_at	0.948917622167665	0.864638516440339	-0.17061005254219	-5.69110113637185	-0.00583008988970946	KCNK6	[KCNK6] potassium channel subfamily K member 6
11755173_a_at	0.949045886092686	0.864827740829906	0.170369223672748	-5.69113783779023	0.00562107311649296	THG1L	[THG1L] tRNA-histidine guanylyltransferase 1-like (S. cerevisiae)
11719619_at	0.949086827850464	0.864957888281695	0.17020358870856	-5.6911630498551	0.00611898804560518	TMEM187	[TMEM187] transmembrane protein 187
11737808_s_at	0.949086827850464	0.865059454158254	0.170074331957062	-5.69118270759139	0.00760360485590184	CDK18	[CDK18] cyclin-dependent kinase 18
11729736_a_at	0.949086827850464	0.865082115863394	-0.1700454921638	-5.69118709159224	-0.0148052543786421	JAKMIP2	[JAKMIP2] janus kinase and microtubule interacting protein 2
11730435_at	0.949119650873367	0.865184391666756	-0.169915335451433	-5.69120686775496	-0.00666156982670341	SRSF12	[SRSF12] serine/arginine-rich splicing factor 12
11724449_at	0.949144673588121	0.865309258244622	-0.169756433517446	-5.6912309909756	-0.00387369103882396	ZDHHC22	[ZDHHC22] zinc finger DHHC-type containing 22
11720944_at	0.949144673588121	0.865565758993917	-0.169430030869195	-5.69128047203207	-0.00496798257807063	RGS16	[RGS16] Regulator of G-protein signaling 16
11717552_s_at	0.949144673588121	0.865609349281141	0.16937456310424	-5.69128887121101	0.0105994347141252	FNBP1L	[FNBP1L] Formin binding protein 1-like
11755912_s_at	0.949144673588121	0.865624662552852	0.169355077397637	-5.69129182117187	0.0052602631823051	YEATS2	[YEATS2] YEATS domain containing 2
11729264_x_at	0.949144673588121	0.865686931592652	-0.169275842464027	-5.69130381313342	-0.0058493652117324	ADAT1	[ADAT1] Adenosine deaminase tRNA-specific 1
11759754_a_at	0.949144673588121	0.865712442867539	-0.169243380665853	-5.69130872450573	-0.0111291817255044	LINC00943	[LINC00943] long intergenic non-protein coding RNA 943
11715684_a_at	0.949144673588121	0.865758747637434	-0.169184460661144	-5.69131763651908	-0.0062617922342465	PPA1	[PPA1] Pyrophosphatase (Inorganic) 1
11730420_at	0.949144673588121	0.865786080619186	0.169149681380025	-5.69132289564324	0.0107899175238702	FLVCR1	[FLVCR1] Feline leukemia virus subgroup C cellular receptor 1
11729883_at	0.949225743110794	0.866015480771574	-0.168857794037497	-5.69136699057209	-0.00515726068018818	KNDC1	[KNDC1] kinase non-catalytic C-lobe domain (KIND) containing 1
11731879_a_at	0.949225743110794	0.866023302858669	0.168847841516548	-5.69136849274031	0.00600996200539416	NLRP1	[NLRP1] NLR family pyrin domain containing 1
11719276_at	0.949225743110794	0.866077128424944	-0.168779356403606	-5.69137882703342	-0.00911352052635372	MRPL17	[MRPL17] Mitochondrial ribosomal protein L17
11754522_a_at	0.949298011103043	0.866259530483681	-0.168547282525787	-5.69141381543885	-0.00462204614955031	SUGT1	[SUGT1] SGT1 suppressor of G2 allele of SKP1 (S. cerevisiae)
11745142_a_at	0.949298011103043	0.866287809171565	0.168511303787144	-5.69141923543089	0.00814016309889087	CEP89	[CEP89] centrosomal protein 89kDa
11733754_a_at	0.949298481020039	0.866360609612784	-0.168418681399763	-5.69143318314341	-0.00560091743118596	PLEKHA4	[PLEKHA4] pleckstrin homology domain containing family A (phosphoinositide binding specific) member 4
11763524_a_at	0.949535137611349	0.866664421171969	0.168032164322463	-5.69149130477344	0.00674779909184098	PPARA	[PPARA] Peroxisome proliferator-activated receptor alpha
11752282_a_at	0.949535137611349	0.866769023932559	0.167899091761856	-5.69151128436171	0.00893920859977193	PPFIBP2	[PPFIBP2] PTPRF interacting protein binding protein 2 (liprin beta 2)
11722624_a_at	0.949535137611349	0.866793759072829	-0.167867624878761	-5.69151600650341	-0.00720642201833765	CNOT3	[CNOT3] CCR4-NOT transcription complex subunit 3
11763910_at	0.94960014325614	0.866925494815299	0.167700039665407	-5.69154114061277	0.00673501065703741	SNORA20	[SNORA20] {POOR HIT 56%} small nucleolar RNA H/ACA box 20
11733393_a_at	0.949614425330824	0.86701092915773	0.167591358456147	-5.69155742699574	0.008834769715512	KCNMB3	[KCNMB3] potassium large conductance calcium-activated channel subfamily M beta member 3
11722282_a_at	0.949770845936335	0.867226150932338	-0.167317583175543	-5.69159840670195	-0.00431104624223044	LAMA4	[LAMA4] Laminin alpha 4
11726562_at	0.949928852273114	0.867442844593074	-0.167041948273463	-5.69163959709356	-0.006388610879422	SAP18	[SAP18] Sin3A-associated protein 18kDa
11743002_at	0.950016011444165	0.867594861713018	0.16684858969856	-5.69166845173422	0.00642734686314572	DCTN6	[DCTN6] Dynactin 6
11744871_a_at	0.950021876375725	0.86767264458193	-0.16674965599445	-5.69168320255625	-0.00504415716799578	ARF5	[ARF5] ADP-ribosylation factor 5
11724433_at	0.950320119448911	0.86801748502839	-0.166311065715826	-5.69174849016332	-0.010580205726983	ZCCHC18	[ZCCHC18] Zinc finger CCHC domain containing 18
11759541_at	0.950432738473875	0.868192808751541	-0.16608809002793	-5.69178161592867	-0.00666022611433625	RPL35A	[RPL35A] {Matches Ensembl Gene} 60S ribosomal protein L35a (Cell growth-inhibiting gene 33 protein) [Source:UniProtKB/Swiss-Prot;Acc:P18077]
11735470_a_at	0.950526684482975	0.86855615909692	-0.165626009535199	-5.69185012218493	-0.0044712723565894	LGALS14	[LGALS14] lectin galactoside-binding soluble 14
11721541_at	0.950526684482975	0.868569772708059	0.165608697501487	-5.69185268509113	0.00539658048375102	GMEB1	[GMEB1] Glucocorticoid modulatory element binding protein 1
11737810_at	0.950526684482975	0.868588388796133	-0.1655850240438	-5.69185618932105	-0.00598262440922115	RPS20	[RPS20] Ribosomal protein S20
11744893_a_at	0.950526684482975	0.868602535374733	-0.165567034374337	-5.6918588518813	-0.00801260309516572	FAM20A	[FAM20A] family with sequence similarity 20 member A
11719613_a_at	0.950526684482975	0.868640951962905	0.165518181721898	-5.691866080857	0.0161095820591335	LARP4	[LARP4] La ribonucleoprotein domain family member 4
11760151_x_at	0.950540435756349	0.86872598489343	-0.165410050566279	-5.69188207398924	-0.00553173941246721	LOC730098	[LOC730098] uncharacterized LOC730098
11726350_at	0.950581389415349	0.868835883029703	0.165270302729085	-5.69190272790566	0.00470554165509096	ANKRD39	[ANKRD39] Ankyrin repeat domain 39
11735504_a_at	0.950621992081714	0.868945466574655	0.165130958153646	-5.69192330484416	0.00666856639794489	NLRC4	[NLRC4] NLR family CARD domain containing 4
11730188_s_at	0.950655089307845	0.869108598681634	-0.164923528092222	-5.69195390378677	-0.00673060884069088	OLA1	[OLA1] Obg-like ATPase 1
11746473_x_at	0.950655089307845	0.869159366584205	0.164858975795482	-5.69196341834132	0.00504559355019119	CDIPT	[CDIPT] CDP-diacylglycerol--inositol 3-phosphatidyltransferase
11722310_a_at	0.950655089307845	0.869193145236639	0.16481602601613	-5.69196974677352	0.0110821054582626	TMC4	[TMC4] Transmembrane channel-like 4
11754462_a_at	0.950667335691273	0.869380302875082	-0.164578059368037	-5.6920047800807	-0.00433805949400679	RSPRY1	[RSPRY1] Ring finger and SPRY domain containing 1
11736985_a_at	0.950667335691273	0.869413229589089	0.164536194773124	-5.69201093812635	0.00901473450098766	NUBPL	[NUBPL] nucleotide binding protein-like
11748468_a_at	0.950667335691273	0.869421770141992	-0.164525335953994	-5.69201253514151	-0.00565790936890131	DVL3	[DVL3] dishevelled segment polarity protein 3
11730346_x_at	0.950810612151419	0.869625288860301	0.164266579426541	-5.69205055949518	0.00716198684090141	PUS7	[PUS7] pseudouridylate synthase 7 homolog (S. cerevisiae)
11750463_a_at	0.95099525410138	0.86986666605995	-0.163959703398699	-5.69209557745981	-0.00468404225742614	CLEC4M	[CLEC4M] C-type lectin domain family 4 member M
11759443_at	0.95111857130539	0.870069493981686	0.163701849150625	-5.69213333897847	0.0096973867111565	SLC19A1	[SLC19A1] {Matches Ensembl Gene} Folate transporter 1 (FOLT)(Reduced folate carrier protein)(RFC)(Intestinal folate carrier)(IFC-1)(Placental folate transporter)(Solute carrier family 19 member 1) [Source:UniProtKB/Swiss-Prot;Acc:P41440]
11755073_a_at	0.95111857130539	0.870165369809245	0.163579966432189	-5.69215116743629	0.00966763969976014	PRPF39	[PRPF39] pre-mRNA processing factor 39
11735662_a_at	0.95111857130539	0.870266980468979	-0.163450795934513	-5.69217004742681	-0.00857575757574969	P2RY2	[P2RY2] Purinergic receptor P2Y G-protein coupled 2
11719663_s_at	0.95111857130539	0.87026950467388	-0.163447587124876	-5.69217051624732	-0.00530011120375207	GDI1	[GDI1] GDP dissociation inhibitor 1
11736903_at	0.951165438643235	0.870427422697092	0.163246842563232	-5.69219982757113	0.0122581781113991	KLHDC1	[KLHDC1] Kelch domain containing 1
11728592_at	0.951165438643235	0.870497488314661	0.163157777631979	-5.69221282067831	0.013051802427956	LRRC70	[LRRC70] leucine rich repeat containing 70
11734188_x_at	0.951165438643235	0.870529929931542	-0.163116539437461	-5.69221883425083	-0.0108593735520301	GP6	[GP6] glycoprotein VI (platelet)
11732925_s_at	0.951306845020866	0.870742679888406	0.162846109003901	-5.69225823218933	0.0128032619775809	PEAR1	[PEAR1] platelet endothelial aggregation receptor 1
11762957_x_at	0.951306845020866	0.87080439796947	0.162767660237475	-5.69226964884919	0.00539356871467866	MEMO1	[MEMO1] {POOR HIT 56%} mediator of cell motility 1
11755849_a_at	0.951307738942713	0.870979322811359	-0.162545321807867	-5.69230197590725	-0.00778329163190516	BAZ2A	[BAZ2A] bromodomain adjacent to zinc finger domain 2A
11728641_at	0.951307738942713	0.871011784088631	0.162504062749484	-5.69230796993822	0.00445880826615497	DEFA5	[DEFA5] defensin alpha 5 Paneth cell-specific
11756115_s_at	0.951307738942713	0.871123249980209	0.162362389051979	-5.69232854041976	0.00640858122510757	SRP19	[SRP19] signal recognition particle 19kDa
11722149_a_at	0.951307738942713	0.87116071584082	-0.162314770492641	-5.69233545042538	-0.0090756185710168	YTHDC2	[YTHDC2] YTH domain containing 2
11748696_a_at	0.951307738942713	0.871167840221077	-0.162305715551603	-5.69233676417312	-0.00375915114446412	SYT4	[SYT4] Synaptotagmin IV
11754483_a_at	0.951896969848409	0.871893326906607	0.161383706619769	-5.69247015141359	0.00845663052545387	PXDC1	[PXDC1] PX domain containing 1
11741340_a_at	0.951896969848409	0.871909912254115	-0.161362630189999	-5.69247319166322	-0.0105345658418932	GAB1	[GAB1] GRB2-associated binding protein 1
11750040_a_at	0.951896969848409	0.871925142389924	0.1613432760078	-5.69247598313111	0.00800046334910043	ANXA5	[ANXA5] Annexin A5
11732998_at	0.951957457853053	0.872072285343333	0.161156292514453	-5.69250293465649	0.0102397831526373	MCM6	[MCM6] minichromosome maintenance complex component 6
11763597_a_at	0.951957457853053	0.872146042074964	-0.161062567479952	-5.69251643228825	-0.0038604855898372	HNF4A	[HNF4A] Hepatocyte nuclear factor 4 alpha
11724221_at	0.951957457853053	0.872198271592437	0.160996198622341	-5.69252598552449	0.012946761189891	NAP1L2	[NAP1L2] Nucleosome assembly protein 1-like 2
11727863_at	0.952016729184433	0.872325155757239	0.160834967909362	-5.69254917692516	0.0145042164767029	LIX1	[LIX1] Lix1 homolog (chicken)
11759110_a_at	0.952773663799117	0.873151673298715	0.159784820982844	-5.69269966143145	0.00957001204708474	HIST1H2BH	[HIST1H2BH] histone cluster 1 H2bh
11734808_s_at	0.952773663799117	0.87316400187003	0.159769158032558	-5.69270189844932	0.00480330831248654	DTNA	[DTNA] Dystrobrevin alpha
11724314_a_at	0.952806423842817	0.87326666367602	0.159638731894437	-5.69272051769008	0.00621360392921311	LUZP1	[LUZP1] Leucine zipper protein 1
11741030_a_at	0.952833914000793	0.873364500116759	-0.15951443865044	-5.69273824726969	-0.00519266055045309	PTCD2	[PTCD2] Pentatricopeptide repeat domain 2
11719048_a_at	0.95286045402981	0.87351631920519	0.159321569734334	-5.69276573136416	0.0043021962746792	CPNE1	[CPNE1] Copine I
11723682_at	0.95286045402981	0.873687748072263	-0.159103795966071	-5.69279672447359	-0.00681781113890079	ALYREF	[ALYREF] Aly/REF export factor
11743440_at	0.95286045402981	0.87377457287727	0.158993501415319	-5.69281240519511	0.00749295709388687	PDIA3	[PDIA3] Protein disulfide isomerase family A member 3
11755778_a_at	0.95286045402981	0.873780199222787	0.158986354270692	-5.69281342093899	0.00387535909554959	ROBO4	[ROBO4] roundabout axon guidance receptor homolog 4 (Drosophila)
11749250_a_at	0.95286045402981	0.87378461651513	0.158980742991573	-5.69281421837548	0.00516286720415815	ZMYND12	[ZMYND12] Zinc finger MYND-type containing 12
11732227_a_at	0.95286045402981	0.873824685638834	-0.158929843479669	-5.69282145057932	-0.00430094523213098	PEX10	[PEX10] peroxisomal biogenesis factor 10
11759213_at	0.953023804437754	0.874047142440053	0.158647265755654	-5.69286155934021	0.00810244648319181	BMP8B	[BMP8B] {Matches Ensembl Gene} Bone morphogenetic protein 8B Precursor (BMP-8B)(BMP-8)(Osteogenic protein 2)(OP-2) [Source:UniProtKB/Swiss-Prot;Acc:P34820]
11747792_a_at	0.953072166118197	0.874272721043138	0.15836073550988	-5.69290215624881	0.00650000000000661	SLC31A1	[SLC31A1] SOLUTE CARRIER FAMILY 31 (COPPER TRANSPORTER) MEMBER 1
11757498_s_at	0.953072166118197	0.874325097330661	-0.158294208945179	-5.6929115715393	-0.00799708090073992	TMEM106C	[TMEM106C] Transmembrane protein 106C
11748911_a_at	0.953072166118197	0.874380843612538	-0.158223402701167	-5.69292158817369	-0.00902066536927837	SAFB2	[SAFB2] Scaffold attachment factor B2
11717815_at	0.953072166118197	0.874457727523152	-0.158125749763887	-5.69293539533541	-0.00531141692149539	ZBTB5	[ZBTB5] Zinc finger and BTB domain containing 5
11751880_x_at	0.953072166118197	0.874570751330489	0.157982197028628	-5.69295567680255	0.00730451302011748	PIK3C2B	[PIK3C2B] phosphatidylinositol-4-phosphate 3-kinase catalytic subunit type 2 beta
11744325_a_at	0.953072166118197	0.874574163244158	-0.157977863571718	-5.69295628875713	-0.00386094893892608	STRIP2	[STRIP2] striatin interacting protein 2
11756443_x_at	0.953072166118197	0.874600111577704	-0.157944906801992	-5.69296094223971	-0.00674891112963882	PROM2	[PROM2] prominin 2
11717443_s_at	0.953075989730602	0.874736567190161	0.15777159845704	-5.69298539733377	0.00408831433603041	JAGN1	[JAGN1] jagunal homolog 1 (Drosophila)
11723998_at	0.953075989730602	0.874812902940732	-0.157674648691468	-5.69299906595686	-0.0044341117597968	SPC25	[SPC25] SPC25 NDC80 kinetochore complex component
11729552_a_at	0.953075989730602	0.874821599173321	-0.157663604187377	-5.69300062255153	-0.0103372254656522	SLC5A9	[SLC5A9] solute carrier family 5 (sodium/sugar cotransporter) member 9
11721512_a_at	0.953196927405971	0.875005275817283	-0.157430333256139	-5.69303347391465	-0.00640746918726975	TIMM21	[TIMM21] translocase of inner mitochondrial membrane 21 homolog (yeast)
11717536_x_at	0.953280025788486	0.8751542327167	-0.157241163011971	-5.69306007890182	-0.00546399777591411	TMEM259	[TMEM259] transmembrane protein 259
11743942_at	0.953318685789381	0.875262402451896	0.157103794630137	-5.69307937840738	0.00811236215365119	CCDC152	[CCDC152] coiled-coil domain containing 152
11725599_at	0.953338205154776	0.875353003193117	-0.15698873999261	-5.69309552997589	-0.0069877675840937	BEAN1	[BEAN1] brain expressed associated with NEDD4 1
11722124_a_at	0.953385645089891	0.875583775117561	-0.156695690212324	-5.69313661536659	-0.0105560189046345	RNF219	[RNF219] ring finger protein 219
11755043_a_at	0.953385645089891	0.875683465293004	-0.156569101068851	-5.69315433934472	-0.00856700027799295	GSAP	[GSAP] gamma-secretase activating protein
11733848_at	0.953385645089891	0.875723495502232	0.156518270390013	-5.69316145221126	0.00601348345844199	CC2D1B	[CC2D1B] coiled-coil and C2 domain containing 1B
11730847_a_at	0.953385645089891	0.875744465654994	-0.156491642484759	-5.69316517740024	-0.00663919006577984	BTK	[BTK] Bruton agammaglobulinemia tyrosine kinase
11721121_a_at	0.953385645089891	0.875875152769666	0.156325698461017	-5.69318837834661	0.00594333240664291	SPNS1	[SPNS1] spinster homolog 1 (Drosophila)
11759863_at	0.953385645089891	0.875896334427762	0.156298802799383	-5.69319213636201	0.0117224538967742	PLB1	[PLB1] {Matches Ensembl Gene} Phospholipase B1 membrane-associated Precursor (Phospholipase B)(hPLB)(Phospholipase B/lipase)(PLB/LIP) [Includes Phospholipase A2(EC 3.1.1.4);Lysophospholipase(EC 3.1.1.5)] [Source:UniProtKB/Swiss-Prot;Acc:Q6P1J6]
11757147_s_at	0.953385645089891	0.875905344894281	-0.156287361687018	-5.69319373478354	-0.00736377536835375	SNORA9	[SNORA9] small nucleolar RNA H/ACA box 9
11747781_a_at	0.953560495440626	0.876138681943312	0.155991087233249	-5.69323508612565	0.00636989157633039	CEP95	[CEP95] centrosomal protein 95kDa
11718059_a_at	0.953744901926107	0.876380826630736	-0.155683644000262	-5.69327791336343	-0.00589509776663988	TTYH2	[TTYH2] tweety family member 2
11721740_at	0.953866136018069	0.876564946524496	-0.155449882840161	-5.69331042005909	-0.0109893429709866	VANGL2	[VANGL2] VANGL planar cell polarity protein 2
11735480_a_at	0.95386648322651	0.876661581465733	-0.155327197194315	-5.69332746111411	-0.00535311833934848	FAM160A1	[FAM160A1] family with sequence similarity 160 member A1
11736632_at	0.95386648322651	0.876892814535288	-0.155033638171297	-5.69336818190332	-0.0115881289963733	APOBEC3H	[APOBEC3H] Apolipoprotein B mRNA editing enzyme catalytic polypeptide-like 3H
11729313_at	0.95386648322651	0.877004676569916	-0.154891629949072	-5.69338785281183	-0.00397720322490436	RAC3	[RAC3] ras-related C3 botulinum toxin substrate 3 (rho family small GTP binding protein Rac3)
11721630_at	0.95386648322651	0.877008164242247	-0.154887202419093	-5.69338846582139	-0.00901950699655441	MAFB	[MAFB] v-maf avian musculoaponeurotic fibrosarcoma oncogene homolog B
11756873_a_at	0.95386648322651	0.877038211300317	-0.154849058408467	-5.69339374628911	-0.00948452414048173	ALDH8A1	[ALDH8A1] Aldehyde dehydrogenase 8 family member A1
11747784_at	0.95386648322651	0.877099825279221	0.154770841665103	-5.69340457016019	0.00388708182745967	LOC100287042	[LOC100287042] uncharacterized LOC100287042
11760675_x_at	0.95386648322651	0.877211347279265	-0.154629270888186	-5.69342414725066	-0.00536715781669272	CCDC74B	[CCDC74B] coiled-coil domain containing 74B
11732571_at	0.95386648322651	0.877213757069135	0.154626211832605	-5.69342457007388	0.00424627003985201	ZNF582	[ZNF582] Zinc finger protein 582
11747779_a_at	0.95386648322651	0.877219744389829	0.154618611364255	-5.69342562057593	0.00574464831805344	RPS6KC1	[RPS6KC1] Ribosomal protein S6 kinase 52kDa polypeptide 1
11716944_a_at	0.953882882576439	0.877307547106972	-0.154507153226803	-5.69344101988072	-0.00535844685384212	YIPF3	[YIPF3] Yip1 domain family member 3
11758588_s_at	0.954315295628548	0.877778001201374	0.153909984226002	-5.69352333697878	0.00505537021592639	SORCS2	[SORCS2] sortilin-related VPS10 domain containing receptor 2
11763944_at	0.954329535143782	0.877892424470777	0.153764749843256	-5.69354330871144	0.00340274302660282	OR6W1P	[OR6W1P] {ZERO PROBES MATCH} olfactory receptor family 6 subfamily W member 1 pseudogene
11758270_s_at	0.954329535143782	0.878020016736434	-0.153602804243483	-5.69356555623683	-0.0105957742563119	DBNDD1	[DBNDD1] Dysbindin (Dystrobrevin binding protein 1) domain containing 1
11719719_at	0.954329535143782	0.878048951027325	-0.153566080157313	-5.69357059800421	-0.00424288759150659	LAD1	[LAD1] Ladinin 1
11730723_a_at	0.954329535143782	0.878136287726835	-0.153455231612841	-5.69358580884205	-0.0112932073023702	NCAM1	[NCAM1] Neural cell adhesion molecule 1
11716812_x_at	0.954329535143782	0.878154874528128	0.153431641317354	-5.69358904452786	0.00676675006951655	SIN3B	[SIN3B] SIN3 transcription regulator family member B
11749258_a_at	0.954581057214923	0.87845909443023	-0.153045538770734	-5.69364193233414	-0.00486386803815364	ATP6AP1	[ATP6AP1] ATPase H+ transporting lysosomal accessory protein 1
11730089_at	0.954857913400482	0.878786776094667	-0.152629685182463	-5.69369874636753	-0.00332809748864271	HAS1	[HAS1] Hyaluronan synthase 1
11748779_a_at	0.954857913400482	0.878859463938707	0.152537442229691	-5.69371132768126	0.00464933741081275	ABHD16A	[ABHD16A] abhydrolase domain containing 16A
11757551_a_at	0.954920267848867	0.87898965571451	0.152372228396616	-5.6937338427207	0.00777944583450996	MRPL3	[MRPL3] Mitochondrial ribosomal protein L3
11728504_a_at	0.955466926183784	0.879565688318151	-0.15164129094204	-5.69383316082585	-0.00390909090908531	BDKRB1	[BDKRB1] Bradykinin receptor B1
11724117_x_at	0.95552352228527	0.879690634681476	0.151482755139349	-5.69385463929186	0.0133715132981358	SAMD9L	[SAMD9L] sterile alpha motif domain containing 9-like
11717184_a_at	0.955568270957312	0.879804681585077	-0.151338052241416	-5.69387422406414	-0.00416615698264788	GTPBP2	[GTPBP2] GTP binding protein 2
11755101_a_at	0.955639808397205	0.880000840448795	-0.15108917298733	-5.69390786478212	-0.0064062181447424	CEP76	[CEP76] centrosomal protein 76kDa
11725514_a_at	0.955639808397205	0.880181958591847	0.150859385189522	-5.69393887577754	0.00801251042536855	SMAD7	[SMAD7] SMAD family member 7
11754107_a_at	0.955639808397205	0.880231498442325	-0.150796534495408	-5.69394734956919	-0.00420897043830237	EIF1B	[EIF1B] Eukaryotic translation initiation factor 1B
11757752_s_at	0.955639808397205	0.880249747731041	-0.150773381962834	-5.6939504702	-0.00564493559446966	STK36	[STK36] serine/threonine kinase 36
11726474_a_at	0.955639808397205	0.88030676190188	-0.150701049668785	-5.69396021647399	-0.00414757668426669	HES4	[HES4] hes family bHLH transcription factor 4
11741198_x_at	0.955639808397205	0.880347141899942	0.150649821165895	-5.69396711633013	0.0107193031229844	ZNF138	[ZNF138] Zinc finger protein 138
11725784_a_at	0.955639808397205	0.880380532490038	0.150607460147385	-5.69397282007231	0.0107218052080542	ERI2	[ERI2] ERI1 exoribonuclease family member 2
11735792_a_at	0.955707468096103	0.880515724017794	-0.15043595199775	-5.69399589656907	-0.00561018441291949	THOC5	[THOC5] THO complex 5
11756235_a_at	0.955875055250394	0.880742998990337	-0.150147633944862	-5.69403463064427	-0.00606157909367422	DGCR2	[DGCR2] DiGeorge syndrome critical region gene 2
11723429_s_at	0.955940979697046	0.88088089678471	-0.149972704713281	-5.69405809529077	-0.00662598461679309	TPP2	[TPP2] Tripeptidyl peptidase ii
11752695_a_at	0.955940979697046	0.881004077396468	-0.149816448747942	-5.69407903201808	-0.00487151329810143	SASH3	[SASH3] SAM and SH3 domain containing 3
11759355_x_at	0.955940979697046	0.881022375814408	0.149793237315952	-5.69408214025488	0.00391701417848678	GPR32	[GPR32] G protein-coupled receptor 32
11741119_a_at	0.955965733443558	0.881223585304536	0.149538009636305	-5.69411628596936	0.00976132888518944	ANKEF1	[ANKEF1] ankyrin repeat and EF-hand domain containing 1
11762233_x_at	0.955965733443558	0.881256158886831	0.149496692028288	-5.694121808183	0.00437067926976864	ICAM3	[ICAM3] {POOR HIT 33%} Intercellular adhesion molecule 3
11761775_s_at	0.955965733443558	0.881263829290197	-0.149486962625374	-5.69412310832293	-0.011495968862933	PLGLB1	[PLGLB1] {Matches Ensembl Gene} Plasminogen-related protein B Precursor [Source:UniProtKB/Swiss-Prot;Acc:Q02325]
11723076_x_at	0.956070037267832	0.881516173085962	-0.149166889001983	-5.69416583258169	-0.00669984246129651	BCL9L	[BCL9L] B-cell CLL/lymphoma 9-like
11723100_at	0.956070037267832	0.881548253900072	0.149126198700561	-5.69417125746881	0.00380103790196129	CA14	[CA14] Carbonic anhydrase XIV
11723402_a_at	0.956070037267832	0.881578646089383	0.149087650426484	-5.69417639541297	0.00680562505794846	STK4	[STK4] serine/threonine kinase 4
11754808_s_at	0.956087107695828	0.881667275649061	-0.148975237399412	-5.69419137090878	-0.00672741173199043	CPAMD8	[CPAMD8] C3 and PZP-like alpha-2-macroglobulin domain containing 8
11751255_a_at	0.95610679585339	0.881758321982043	0.148859761031632	-5.69420674273835	0.00459531090724674	GUSBP11	[GUSBP11] glucuronidase beta pseudogene 11
11740204_a_at	0.956116434117015	0.881840102153514	-0.148756038868412	-5.69422053972717	-0.0182825039384475	RPH3A	[RPH3A] rabphilin 3A homolog (mouse)
11733619_a_at	0.956402449789753	0.882176811771459	0.148329005427027	-5.69427724188139	0.00955787230099858	ACVR1C	[ACVR1C] activin A receptor type IC
11744723_a_at	0.956475032316378	0.882382057020934	0.148068715558519	-5.69431172362042	0.0055360485589957	APH1A	[APH1A] APH1A gamma secretase subunit
11759510_x_at	0.956475032316378	0.882389598693336	-0.148059151480603	-5.69431298946239	-0.00578871281621662	MCM4	[MCM4] minichromosome maintenance complex component 4
11737671_at	0.956505083803421	0.882490243515209	-0.147931518634323	-5.6943298743278	-0.0101966453525999	GLB1L3	[GLB1L3] galactosidase beta 1-like 3
11745584_a_at	0.956555176794232	0.882674883251998	-0.147697373823674	-5.69436081207043	-0.0211952089704286	ZFP57	[ZFP57] ZFP57 zinc finger protein
11755374_a_at	0.956555176794232	0.882682309973118	-0.147687956041502	-5.69436205542452	-0.0167222685571229	HERC5	[HERC5] HECT and RLD domain containing E3 ubiquitin protein ligase 5
11729040_at	0.956676325887455	0.882892093553054	-0.147421936119251	-5.69439714315301	-0.00714215549994623	ZNF469	[ZNF469] Zinc finger protein 469
11732619_at	0.956676325887455	0.883018190937932	0.147262041050466	-5.69441820269939	0.0040556018904736	CD164L2	[CD164L2] CD164 sialomucin-like 2
11737797_a_at	0.956676325887455	0.883214499750012	0.147013123410303	-5.69445094180387	0.00447173570568804	STRIP1	[STRIP1] striatin interacting protein 1
11727890_a_at	0.956676325887455	0.883243852675977	-0.146975904974886	-5.69445583223117	-0.00470901677321134	PFDN6	[PFDN6] Prefoldin subunit 6
11733196_a_at	0.956676325887455	0.883302046866252	0.146902117476025	-5.69446552409932	0.00578259660829206	KIAA1586	[KIAA1586] KIAA1586
11721901_a_at	0.956676325887455	0.883318713817135	-0.146880984713255	-5.69446829895697	-0.00590635714945531	NMRAL1	[NMRAL1] NmrA-like family domain containing 1
11716518_at	0.956676325887455	0.883329507992667	0.146867298336704	-5.69447009584677	0.00562190714486466	VPS37B	[VPS37B] vacuolar protein sorting 37 homolog B (S. cerevisiae)
11724791_at	0.956676325887455	0.883430288633392	-0.146739515772443	-5.69448686439207	-0.00349249374478111	PKP3	[PKP3] plakophilin 3
11732033_at	0.956676325887455	0.883450509680166	0.146713877237017	-5.69449022710686	0.00776957649894516	NAT8B	[NAT8B] N-acetyltransferase 8B (GCN5-related putative gene/pseudogene)
11743155_a_at	0.956982805958151	0.883806488631321	-0.146262542593105	-5.69454932733215	-0.00447873227688422	POFUT1	[POFUT1] Protein O-fucosyltransferase 1
11717342_a_at	0.957050413936364	0.883997719542717	-0.146020099211079	-5.69458099902726	-0.00362871837639567	SUPT4H1	[SUPT4H1] suppressor of Ty 4 homolog 1 (S. cerevisiae)
11763033_at	0.957050413936364	0.884014852119615	0.145998378875909	-5.69458383390844	0.00700852562321508	RPS16	[RPS16] Ribosomal protein S16
11759951_at	0.957300916535854	0.884319219765567	0.145612519224377	-5.694634125018	0.00779969418961191	ZNF599	[ZNF599] {Matches Ensembl Gene} Zinc finger protein 599 [Source:UniProtKB/Swiss-Prot;Acc:Q96NL3]
11735847_a_at	0.957507540493373	0.884583088793069	-0.145278018972602	-5.69467761450661	-0.0110286813084937	CPA5	[CPA5] Carboxypeptidase A5
11718430_a_at	0.957528950437626	0.884809598790772	-0.144990890847175	-5.69471486522487	-0.00644263738299067	ZNF32	[ZNF32] Zinc finger protein 32
11727343_x_at	0.957528950437626	0.88483848810392	-0.144954271099605	-5.69471961080895	-0.00761495690852421	ATG9B	[ATG9B] autophagy related 9B
11732762_at	0.957528950437626	0.884861503063409	-0.144925097751963	-5.69472339055008	-0.00669877675840214	GRIN3A	[GRIN3A] Glutamate receptor ionotropic N-methyl-D-aspartate 3A
11728906_s_at	0.957528950437626	0.884949472240678	0.144813590749114	-5.69473783054836	0.00592600315078018	SATB2	[SATB2] SATB homeobox 2
11735348_a_at	0.957528950437626	0.884994425536746	-0.144756610041536	-5.69474520517864	-0.0102767120748615	ZFP69	[ZFP69] ZFP69 zinc finger protein
11727711_at	0.957528950437626	0.88504086262909	-0.144697749037831	-5.69475282011588	-0.00362482624408811	C1QTNF2	[C1QTNF2] C1q and tumor necrosis factor related protein 2
11754779_a_at	0.957776280625753	0.885484196700342	0.144135829398249	-5.69482536062494	0.00571462329720696	MSANTD2	[MSANTD2] Myb/SANT-like DNA-binding domain containing 2
11753076_a_at	0.957776280625753	0.885486744541498	-0.144132600177864	-5.6948257766827	-0.00715962376053092	AIF1	[AIF1] Allograft inflammatory factor 1
11717481_s_at	0.957776280625753	0.885488522920523	0.144130346200803	-5.69482606708304	0.00417074413863938	FKBP10	[FKBP10] FK506 binding protein 10 65 kDa
11751085_a_at	0.958012779813951	0.885784012548917	-0.143755842952622	-5.69487425468704	-0.00621633768878738	GBA	[GBA] glucosidase beta acid
11763989_at	0.958012779813951	0.885853244367112	0.143668101544288	-5.69488552631277	0.00524863312019663	LOC101927057	[LOC101927057] uncharacterized LOC101927057
11721187_a_at	0.958030610012252	0.885942768883785	-0.143554643693415	-5.69490009137817	-0.00625183022888187	ARHGEF9	[ARHGEF9] Cdc42 guanine nucleotide exchange factor (GEF) 9
11721237_a_at	0.958032353596247	0.88607517972211	0.143386837761291	-5.69492161224515	0.00730576406266881	LHFPL2	[LHFPL2] lipoma HMGIC fusion partner-like 2
11730667_x_at	0.958032353596247	0.886103628976968	-0.143350784189076	-5.69492623277887	-0.00340983226762903	PPP1R14D	[PPP1R14D] Protein phosphatase 1 regulatory (Inhibitor) subunit 14D
11752929_a_at	0.958032353596247	0.88621642674672	0.143207838082586	-5.69494454095207	0.00471216754703541	SIDT1	[SIDT1] SID1 transmembrane family member 1
11734076_a_at	0.958032353596247	0.886236531107484	0.143182360581324	-5.69494780212791	0.00447284774350365	TNRC6C	[TNRC6C] trinucleotide repeat containing 6C
11739097_x_at	0.95804601284286	0.886322205218274	0.143073790043618	-5.69496169289029	0.00568835140395763	ALDH3A2	[ALDH3A2] Aldehyde dehydrogenase 3 family member A2
11736926_at	0.958159367416681	0.886500120680707	-0.142848332033179	-5.69499050484786	-0.0045907237512659	TMSB4Y	[TMSB4Y] thymosin beta 4 Y-linked
11736053_x_at	0.958366596014301	0.886764913915192	-0.142512794265761	-5.69503330010892	-0.0056781577240077	EEF1A1	[EEF1A1] Eukaryotic translation elongation factor 1 alpha 1
11735088_at	0.958544067683318	0.887064716536762	0.142132913113329	-5.69508162957515	0.00704058938005314	SLFN13	[SLFN13] schlafen family member 13
11726917_at	0.958544067683318	0.887075279226027	-0.142119529461218	-5.69508332992599	-0.00517579464367568	KCNH3	[KCNH3] potassium voltage-gated channel subfamily H (eag-related) member 3
11723934_a_at	0.958553105392211	0.887172187462658	0.141996741267054	-5.69509892230724	0.0070970716337726	PNMA3	[PNMA3] paraneoplastic Ma antigen 3
11724626_a_at	0.958553105392211	0.887229797405416	-0.141923747242576	-5.69510818513972	-0.0075954962468634	IFT74	[IFT74] intraflagellar transport 74 homolog (Chlamydomonas)
11726048_x_at	0.958668508343083	0.887409699496967	-0.141695809218956	-5.69513707948014	-0.00766986377535872	ASXL2	[ASXL2] additional sex combs like 2 (Drosophila)
11729349_at	0.958699327948711	0.887537353599311	0.141534074479451	-5.6951575534615	0.0184342507645407	MMP8	[MMP8] matrix metallopeptidase 8 (neutrophil collagenase)
11753017_s_at	0.958699327948711	0.887634703029098	-0.141410737541999	-5.69517315095712	-0.00691933092389974	HSPD1	[HSPD1] heat shock 60kDa protein 1 (chaperonin)
11745105_a_at	0.958699327948711	0.887658654619912	0.141380392385798	-5.69517698639692	0.0052439996293332	MEI1	[MEI1] meiosis inhibitor 1
11724444_a_at	0.958699327948711	0.887781345842614	0.141224952385393	-5.69519662014481	0.00532392734687193	ASB9	[ASB9] ankyrin repeat and SOCS box containing 9
11732301_at	0.958699327948711	0.887859419680362	0.141126040837821	-5.69520910249669	0.00636145862293525	IL23A	[IL23A] Interleukin 23 alpha subunit p19
11727910_a_at	0.958699327948711	0.887949296358582	0.141012178016247	-5.69522346082928	0.0063443147067197	RELT	[RELT] RELT tumor necrosis factor receptor
11717755_x_at	0.958699327948711	0.887965688273714	-0.140991411650932	-5.6952260782607	-0.00780696877026088	SEC14L1	[SEC14L1] SEC14-like 1 (S. cerevisiae)
11729684_at	0.958699327948711	0.888079632033463	0.140847061823447	-5.69524426173051	0.00391455842832578	THAP10	[THAP10] THAP domain containing 10
11759201_at	0.958699327948711	0.888096023016299	-0.140826297123869	-5.69524687588754	-0.00642002594754398	TMEM38A	[TMEM38A] {Matches Ensembl Gene} Trimeric intracellular cation channel type A (TRIC-A)(TRICA)(Transmembrane protein 38A) [Source:UniProtKB/Swiss-Prot;Acc:Q9H6F2]
11724609_x_at	0.958810948823641	0.888297905685431	0.140570549729526	-5.69527904142045	0.00471457696229649	FUZ	[FUZ] fuzzy planar cell polarity protein
11732338_a_at	0.958810948823641	0.888434446723658	-0.140397583128401	-5.69530076241541	-0.00472935779815309	KAT8	[KAT8] K(lysine) acetyltransferase 8
11759827_at	0.958810948823641	0.888492175819067	-0.140324454694056	-5.69530993777795	-0.0112263460290825	ZNF154	[ZNF154] Zinc finger protein 154
11726858_a_at	0.958810948823641	0.888634968936382	0.140143574491299	-5.69533261213087	0.00543244370309637	TAF5	[TAF5] TAF5 RNA polymerase II TATA box binding protein (TBP)-associated factor 100kDa
11754389_x_at	0.958810948823641	0.8886724464959	-0.14009610133675	-5.69533855831379	-0.00605912334351277	LRRC57	[LRRC57] Leucine rich repeat containing 57
11719047_s_at	0.958810948823641	0.888850321829256	0.139870789402908	-5.69536675197515	0.00906227411733873	WEE1	[WEE1] WEE1 G2 checkpoint kinase
11744606_a_at	0.958810948823641	0.889079574868075	0.139580408627513	-5.6954030208894	0.00634121026782042	SLC35F3	[SLC35F3] Solute carrier family 35 member F3
11759214_s_at	0.958810948823641	0.889081204720143	0.139578344236069	-5.69540327846461	0.00907140209435475	RBM43	[RBM43] {Locus via Ensembl Transcript} RNA binding motif protein 43
11738488_a_at	0.958810948823641	0.889083933873604	-0.13957488745678	-5.6954037097603	-0.00314289685848701	GPR148	[GPR148] G protein-coupled receptor 148
11719367_a_at	0.958810948823641	0.889140962277818	-0.139502654962315	-5.69541271962561	-0.00493276804742848	PLEKHO2	[PLEKHO2] pleckstrin homology domain containing family O member 2
11722343_at	0.958810948823641	0.889197936556742	0.139430491752294	-5.69542171619219	0.00693994995830849	ZNF558	[ZNF558] Zinc finger protein 558
11761486_a_at	0.958810948823641	0.889230373910756	-0.139389407159463	-5.69542683611723	-0.00396654619589309	PSMD8	[PSMD8] {Matches Ensembl Gene} 26S proteasome non-ATPase regulatory subunit 8 (26S proteasome regulatory subunit S14)(p31) [Source:UniProtKB/Swiss-Prot;Acc:P48556]
11733328_a_at	0.958810948823641	0.889298756265389	-0.139302796022243	-5.69543762457683	-0.00650342878324262	CEP57L1	[CEP57L1] centrosomal protein 57kDa-like 1
11731239_x_at	0.958810948823641	0.88931381644424	-0.13928372137073	-5.69543999965335	-0.00383917153182267	GRHL2	[GRHL2] grainyhead-like 2 (Drosophila)
11760628_at	0.958810948823641	0.88938172417578	0.139197712644008	-5.69545070497415	0.00594676118988868	TTLL5	[TTLL5] {Matches Ensembl Gene} Tubulin polyglutamylase TTLL5 (EC 6.-.-.-)(Tubulin--tyrosine ligase-like protein 5)(SRC1 and TIF2-associated modulatory protein) [Source:UniProtKB/Swiss-Prot;Acc:Q6EMB2]
11742749_a_at	0.958810948823641	0.889450979493736	-0.139109998191765	-5.69546161579326	-0.00367000278008334	SPPL3	[SPPL3] signal peptide peptidase like 3
11728630_at	0.958810948823641	0.88951829365417	-0.139024743317031	-5.69547221407482	-0.0043830043554749	DHDH	[DHDH] dihydrodiol dehydrogenase (dimeric)
11757487_x_at	0.958810948823641	0.889623487714424	-0.13889151473978	-5.69548876309879	-0.0035321100917205	ESRRA	[ESRRA] Estrogen-related receptor alpha
11753941_x_at	0.958810948823641	0.889691524214307	-0.138805347635729	-5.69549945792071	-0.0066769993512894	SFR1	[SFR1] SWI5-dependent recombination repair 1
11749744_a_at	0.958810948823641	0.889706069863866	-0.138786925944814	-5.69550174350888	-0.00834825317392873	TBL1XR1	[TBL1XR1] transducin (beta)-like 1 X-linked receptor 1
11735022_at	0.958810948823641	0.889734456741736	-0.138750974830427	-5.69550620310754	-0.00819974979147986	CEP63	[CEP63] centrosomal protein 63kDa
11747056_a_at	0.959059660278114	0.89006469066936	-0.138332756846554	-5.69555799657025	-0.00569266055045325	ASXL1	[ASXL1] additional sex combs like 1 (Drosophila)
11744035_x_at	0.959059660278114	0.890292174732046	0.138044678442725	-5.6955935821993	0.00343235103327633	ZNF358	[ZNF358] Zinc finger protein 358
11758777_x_at	0.959059660278114	0.890318170278694	0.138011759261638	-5.69559764390387	0.00967278287462836	RBM8A	[RBM8A] RNA binding motif protein 8a
11735008_a_at	0.959059660278114	0.890395802420661	-0.1379134515259	-5.69560976775329	-0.00869956445185061	ZNF555	[ZNF555] Zinc finger protein 555
11733687_s_at	0.959059660278114	0.890435130066061	0.137863650347401	-5.69561590621162	0.00333055323881659	STRA6	[STRA6] stimulated by retinoic acid 6
11742765_at	0.959059660278114	0.890435150042589	0.137863625050916	-5.69561590932908	0.00570243721620622	RGS1	[RGS1] Regulator of G-protein signaling 1
11730456_at	0.959059660278114	0.890486495955496	-0.137798605479094	-5.69562392025808	-0.00484917987210842	CCDC96	[CCDC96] coiled-coil domain containing 96
11727231_a_at	0.959059660278114	0.890557120007422	0.137709174863406	-5.69563493264933	0.00608266147716918	ZNF19	[ZNF19] Zinc finger protein 19
11733361_a_at	0.959059660278114	0.890623292052124	0.137625382787798	-5.6956452442302	0.00659419886943535	PKHD1L1	[PKHD1L1] polycystic kidney and hepatic disease 1 (autosomal recessive)-like 1
11719634_a_at	0.959193337594414	0.890863080252437	0.137321752847192	-5.69568255682522	0.00692975627839676	KLF4	[KLF4] Kruppel-like factor 4 (gut)
11760987_a_at	0.959193337594414	0.890893682390238	0.137283004042907	-5.69568731267462	0.00339125196923939	SLC17A3	[SLC17A3] {Matches Ensembl Gene} Sodium-dependent phosphate transport protein 4 (Sodium/phosphate cotransporter 4)(Na(+)/PI cotransporter 4)(Solute carrier family 17 member 3) [Source:UniProtKB/Swiss-Prot;Acc:O00476]
11736098_a_at	0.95923419374191	0.891004758447162	0.137142359906556	-5.69570456341141	0.00729422667038548	CDK20	[CDK20] cyclin-dependent kinase 20
11762826_at	0.959248189095081	0.89109088847477	-0.137033304223294	-5.69571792749016	-0.00351913631729506	PAH	[PAH] {Matches Ensembl Gene} Phenylalanine-4-hydroxylase (PAH)(EC 1.14.16.1)(Phe-4-monooxygenase) [Source:UniProtKB/Swiss-Prot;Acc:P00439]
11739601_at	0.959330671166018	0.891240646400022	-0.13684368838152	-5.69574113839392	-0.00942720785839413	AASS	[AASS] aminoadipate-semialdehyde synthase
11715610_a_at	0.959564214893273	0.891530768232395	-0.136476364959075	-5.69578601108501	-0.00334644611248613	ARPC1A	[ARPC1A] Actin related protein 2/3 complex subunit 1A 41kDa
11744772_a_at	0.959699774589178	0.891729881275666	0.136224278509016	-5.6958167365023	0.00426522101752003	MLANA	[MLANA] Melan-A
11729166_a_at	0.95999464956849	0.892178509553401	-0.135656325868021	-5.6958857529565	-0.00702993235102323	DCTD	[DCTD] DCMP deaminase
11743289_s_at	0.95999464956849	0.892199753991323	0.135629432008973	-5.69588901389441	0.0051843202669053	PEAK1	[PEAK1] Pseudopodium-enriched atypical kinase 1
11744762_a_at	0.95999464956849	0.89225817437633	-0.135555476706945	-5.69589797779989	-0.00750671856175833	FAM53A	[FAM53A] Family with sequence similarity 53 member A
11716568_a_at	0.95999464956849	0.892409505989943	-0.135363907048248	-5.69592117466488	-0.00895764989341163	PRRC2C	[PRRC2C] proline-rich coiled-coil 2C
11723189_a_at	0.95999464956849	0.892441788943717	-0.135323040922115	-5.69592611883406	-0.0033891668983359	ADAM19	[ADAM19] ADAM metallopeptidase domain 19
11715125_at	0.95999464956849	0.892442994346129	0.135321515039892	-5.6959263034133	0.00531308497823257	MORC2	[MORC2] MORC family CW-type zinc finger 2
11749451_a_at	0.960002911668336	0.892533270714513	0.135207237830919	-5.69594012110901	0.00548202205542481	DERA	[DERA] deoxyribose-phosphate aldolase (putative)
11721445_x_at	0.960002911668336	0.892753744337647	-0.134928156616482	-5.69597381682941	-0.00343239736816914	ERBB3	[ERBB3] V-ERB-B2 AVIAN ERYTHROBLASTIC LEUKEMIA VIRAL ONCOGENE HOMOLOG 3
11737766_at	0.960002911668336	0.892779772779591	-0.134895209837591	-5.69597779016484	-0.009363080344718	TIGD1	[TIGD1] tigger transposable element derived 1
11732061_at	0.960002911668336	0.892852189974291	0.134803544988994	-5.69598883971263	0.00455124640905069	RPA4	[RPA4] replication protein A4 30kDa
11722125_a_at	0.960002911668336	0.892913721260917	-0.134725660289936	-5.69599822225967	-0.00511787600776259	CCDC174	[CCDC174] coiled-coil domain containing 174
11760484_a_at	0.960002911668336	0.892950251864762	0.134679421191446	-5.69600378998675	0.0069910573626224	BTN2A2	[BTN2A2] {Matches Ensembl Gene} Butyrophilin subfamily 2 member A2 Precursor [Source:UniProtKB/Swiss-Prot;Acc:Q8WVV5]
11743321_at	0.960002911668336	0.893021109903746	-0.134589732508	-5.69601458410275	-0.00543096098598639	CTSO	[CTSO] Cathepsin O
11723022_at	0.960002911668336	0.89303617657826	0.134570661979121	-5.69601687833162	0.00743077564637806	BCKDHB	[BCKDHB] Branched chain keto acid dehydrogenase E1 beta polypeptide
11762641_x_at	0.960084162179477	0.893184953196322	0.134382351738949	-5.69603951503823	0.0409757205078431	HLA-DQB1	[HLA-DQB1] {POOR HIT 44%} Major histocompatibility complex class II DQ beta 1
11720441_x_at	0.96017798642292	0.893360830440547	-0.134159745731489	-5.69606623354798	-0.00948642387173404	OLFML2B	[OLFML2B] Olfactomedin-like 2B
11744199_a_at	0.96017798642292	0.893418641784839	-0.134086575968192	-5.69607500615066	-0.00381646742654063	RETSAT	[RETSAT] retinol saturase (all-trans-retinol 13 14-reductase)
11749978_a_at	0.9607929689153	0.894064113637276	-0.13326967399961	-5.69617262271013	-0.00570985080158337	MVP	[MVP] Major vault protein
11747930_x_at	0.961228490071151	0.89454266816334	-0.132664078348204	-5.69624460401398	-0.00609873969046681	UBAP1	[UBAP1] Ubiquitin associated protein 1
11730987_at	0.961263892522291	0.894648898369454	0.132529654001351	-5.69626053728114	0.00497599851728614	SBSPON	[SBSPON] somatomedin B and thrombospondin type 1 domain containing
11764166_s_at	0.961278670282666	0.894735936988722	0.132419516595332	-5.69627357978889	0.00495468445927694	EHF	[EHF] Ets homologous factor
11725265_at	0.96141176317642	0.894933111868879	-0.1321700203198	-5.69630308512065	-0.00971378926883082	COL4A4	[COL4A4] collagen type IV alpha 4
11743909_at	0.961515521779743	0.895105499044447	-0.13195189605915	-5.69632883482661	-0.00591516078212173	ALG14	[ALG14] ALG14 UDP-N-acetylglucosaminyltransferase subunit
11742004_at	0.961515521779743	0.895176301896334	-0.131862309898969	-5.69633939820953	-0.00486349735890146	CELA1	[CELA1] chymotrypsin-like elastase family member 1
11715512_s_at	0.961636233657155	0.895361997534104	0.131627356054812	-5.69636706827136	0.0100464739134569	NDFIP1	[NDFIP1] Nedd4 family interacting protein 1
11715124_s_at	0.96173007773567	0.895522693410344	-0.131424039370336	-5.69639097266345	-0.00328217959409782	CACNG8	[CACNG8] calcium channel voltage-dependent gamma subunit 8
11728016_at	0.961756777284632	0.89562204905631	-0.131298334698773	-5.69640573355598	-0.00770257622091286	TRIM66	[TRIM66] tripartite motif containing 66
11755786_a_at	0.961756777284632	0.89569419770596	-0.131207053598256	-5.6964164434031	-0.00390478176257325	FGFR3	[FGFR3] Fibroblast growth factor receptor 3
11732726_x_at	0.961776486927303	0.895797107243621	0.131076856304155	-5.69643170633037	0.00655476786211651	PIGW	[PIGW] phosphatidylinositol glycan anchor biosynthesis class W
11733238_a_at	0.961776486927303	0.895894817615549	0.130953238862598	-5.69644618388469	0.0060310443888465	RPGRIP1L	[RPGRIP1L] RPGRIP1-like
11721306_at	0.961776486927303	0.895932522205132	0.13090553776032	-5.69645176678482	0.00735140394774803	PHLDA1	[PHLDA1] pleckstrin homology-like domain family A member 1
11761416_x_at	0.962081864254658	0.896290339345271	0.130452868415451	-5.69650464563067	0.00576341395608004	CTHRC1	[CTHRC1] {POOR HIT 22%} collagen triple helix repeat containing 1
11715149_x_at	0.962194849878301	0.896491296720119	-0.130198651879173	-5.69653426178117	-0.0031738485775108	HIST2H2AB	[HIST2H2AB] histone cluster 2 H2ab
11730988_at	0.962194849878301	0.896652528800121	0.129994695022623	-5.69655798093199	0.0121238995459305	MCPH1	[MCPH1] {Matches Ensembl Gene} Microcephalin [Source:UniProtKB/Swiss-Prot;Acc:Q8NEM0]
11715313_s_at	0.962194849878301	0.896689895526718	-0.129947427287705	-5.69656347262359	-0.00323204522285492	LHB	[LHB] luteinizing hormone beta polypeptide
11718541_a_at	0.962194849878301	0.896722556289801	-0.129906112687274	-5.69656827102858	-0.00794198869426932	MTSS1	[MTSS1] metastasis suppressor 1
11750836_a_at	0.962194849878301	0.896811721089883	-0.129793323800533	-5.69658136290969	-0.00803692892224284	EFHC1	[EFHC1] EF-hand domain (C-terminal) containing 1
11752165_s_at	0.962194849878301	0.896835727270878	-0.129762957499151	-5.69658488571145	-0.00518640533776882	PKM	[PKM] Pyruvate kinase muscle
11735720_s_at	0.962197915709049	0.896926420106356	0.129648237878516	-5.69659818692328	0.00817695301641308	ARMCX5	[ARMCX5] armadillo repeat containing X-linked 5
11750766_a_at	0.962197915709049	0.896985294906629	0.129573766597292	-5.69660681522888	0.0028935687146765	TACC2	[TACC2] Transforming acidic coiled-coil containing protein 2
11717058_x_at	0.962235494722389	0.897093684909667	0.129436664961363	-5.69662268697699	0.00338328236494512	RPL5	[RPL5] Ribosomal protein L5
11719682_s_at	0.962251065960259	0.897221772106538	-0.129274651650456	-5.69664142100019	-0.00515721434526206	NSA2	[NSA2] NSA2 ribosome biogenesis homolog (S. cerevisiae)
11721889_a_at	0.962251065960259	0.897254920161617	-0.129232724313055	-5.69664626534658	-0.00905467519227798	HSBP1L1	[HSBP1L1] heat shock factor binding protein 1-like 1
11716918_a_at	0.962399905120932	0.897515717071989	-0.12890286312723	-5.69668432318685	-0.00445417477525112	NAGK	[NAGK] N-acetylglucosamine kinase
11723105_at	0.962399905120932	0.897540446698511	0.128871585328275	-5.69668792682487	0.01812357520157	CMPK2	[CMPK2] cytidine monophosphate (UMP-CMP) kinase 2 mitochondrial
11722292_a_at	0.962660499637435	0.897863633778005	0.128462832965077	-5.69673494040782	0.00346353442684366	NYNRIN	[NYNRIN] NYN domain and retroviral integrase containing
11727284_at	0.962660499637435	0.897930259439202	-0.128378570528793	-5.69674461347802	-0.00996909461587636	CUX2	[CUX2] cut-like homeobox 2
11755783_a_at	0.962951932234629	0.898275508334446	-0.127941943893754	-5.69679463523989	-0.0045840978593219	IKZF4	[IKZF4] IKAROS family zinc finger 4 (Eos)
11728215_a_at	0.962991312732471	0.898385659366261	-0.127802644112375	-5.69681055814813	-0.00508395885459167	NRP1	[NRP1] Neuropilin 1
11739808_x_at	0.963089270357299	0.898566863354347	-0.127573494375661	-5.69683671378233	-0.00405439718282707	MAZ	[MAZ] MYC-associated zinc finger protein (purine-binding transcription factor)
11725043_a_at	0.963089270357299	0.898623891126247	0.127501378706148	-5.69684493550742	0.00797090167734993	YWHAB	[YWHAB] Tyrosine 3-monooxygenase/tryptophan 5-monooxygenase activation protein beta
11738779_a_at	0.963187337889552	0.898860823552104	-0.12720176793697	-5.69687904360017	-0.00679102956166622	EPGN	[EPGN] Epithelial mitogen
11748557_a_at	0.963187337889552	0.898989740755862	0.127038751658959	-5.69689756788861	0.00781896951163841	APIP	[APIP] APAF1 interacting protein
11718076_at	0.963187337889552	0.899011403546089	0.127011359313533	-5.69690067827567	0.00663529793348605	MAPKAPK3	[MAPKAPK3] Mitogen-activated protein kinase-activated protein kinase 3
11757999_s_at	0.963187337889552	0.899023827512557	0.126995649396064	-5.69690246182635	0.0101651376146856	RAB38	[RAB38] RAB38 member RAS oncogene family
11717999_at	0.963187337889552	0.899082546704252	-0.126921400292691	-5.69691088835946	-0.00517838939854975	MPLKIP	[MPLKIP] M-phase specific PLK1 interacting protein
11738250_at	0.963351637538142	0.899309354399218	0.126634613627274	-5.6969433895145	0.00973737373738182	CHEK1	[CHEK1] Checkpoint kinase 1
11749475_a_at	0.963441376574691	0.899466577535539	0.126435819189912	-5.69696587548591	0.00502946900195678	ELMO1	[ELMO1] Engulfment and cell motility 1
11758636_s_at	0.964586540902079	0.90060923735822	0.124991179249108	-5.69712822009016	0.00400111203781606	ASPN	[ASPN] Asporin
11747271_a_at	0.96467828202049	0.900789434165556	0.124763384309026	-5.69715364878985	0.00758344917061393	SAFB	[SAFB] Scaffold attachment factor b
11752722_a_at	0.96467828202049	0.900841981891361	0.124696957573958	-5.69716105525737	0.00480641275137916	FAM122A	[FAM122A] family with sequence similarity 122A
11718008_a_at	0.964716348168572	0.901113055800721	-0.124354295848129	-5.69719919880727	-0.00533782781947068	CPNE2	[CPNE2] Copine II
11732246_a_at	0.964716348168572	0.901127453241322	-0.1243360966023	-5.69720122172978	-0.0045717264386731	HNRNPC	[HNRNPC] heterogeneous nuclear ribonucleoprotein C (C1/C2)
11726221_a_at	0.964716348168572	0.901133143606255	-0.124328903644249	-5.69720202117565	-0.003414651098129	SYPL2	[SYPL2] synaptophysin-like 2
11734674_a_at	0.964716348168572	0.901250252265715	-0.124180872800083	-5.6972184634759	-0.00381656009636444	SAR1A	[SAR1A] SAR1 homolog A (S. cerevisiae)
11737882_x_at	0.964716348168572	0.901305026921563	-0.12411163600036	-5.69722614712501	-0.00375896580482893	XRCC2	[XRCC2] X-ray repair complementing defective repair in Chinese hamster cells 2
11761933_at	0.964716348168572	0.901383490934779	0.124012456185595	-5.69723714627648	0.00359443054398589	RPS4X	[RPS4X] {Matches Ensembl Gene} 40S ribosomal protein S4 X isoform (Single copy abundant mRNA protein)(SCR10) [Source:UniProtKB/Swiss-Prot;Acc:P62701]
11756008_a_at	0.964716348168572	0.901392358249144	0.124001247830064	-5.69723838874257	0.00348563617830244	AGBL4	[AGBL4] ATP/GTP binding protein-like 4
11727651_at	0.96473929411628	0.901487346800583	0.123881182529279	-5.69725169115037	0.00302946900195034	SRRM4	[SRRM4] serine/arginine repetitive matrix 4
11716814_s_at	0.964881157401199	0.901777156906047	0.123514874314723	-5.69729219595305	0.0155032897785281	GATM	[GATM] glycine amidinotransferase (L-arginine:glycine amidinotransferase)
11753871_a_at	0.964881157401199	0.901844313746854	0.123429993167044	-5.69730156463336	0.00846256139377033	GNG7	[GNG7] Guanine nucleotide binding protein (G protein) gamma 7
11747736_s_at	0.964881157401199	0.90191217952907	-0.123344216877449	-5.69731102557215	-0.0035081549439262	CNN1	[CNN1] calponin 1 basic smooth muscle
11748902_a_at	0.964881157401199	0.901914147358092	-0.123341729730838	-5.69731129980093	-0.00518154017235606	CAMTA2	[CAMTA2] calmodulin binding transcription activator 2
11735373_a_at	0.96490203376467	0.902007222537347	0.123224092530477	-5.69732426397344	0.00464447224539377	NETO1	[NETO1] neuropilin (NRP) and tolloid (TLL)-like 1
11729433_a_at	0.965045612054143	0.902253325297847	0.12291305285923	-5.69735848241825	0.00775609304050207	BEND4	[BEND4] BEN domain containing 4
11754832_a_at	0.965045612054143	0.902311391857446	0.122839666541722	-5.69736654326796	0.00410545825225839	PPP1R12C	[PPP1R12C] protein phosphatase 1 regulatory subunit 12C
11718693_at	0.965045612054143	0.902362158408483	-0.122775506744977	-5.69737358672046	-0.00354994903158001	TMEM60	[TMEM60] Transmembrane protein 60
11743171_a_at	0.96513746982901	0.90252162879642	0.122573968130817	-5.69739568766685	0.00631688444075351	RCSD1	[RCSD1] RCSD domain containing 1
11738450_at	0.965155079763484	0.902611676714085	0.122460167814204	-5.69740815109715	0.00339755351682447	GP5	[GP5] glycoprotein V (platelet)
11753094_x_at	0.965265916918073	0.902788920389641	-0.122236176315278	-5.69743264887027	-0.00334371235288211	FAM86B3P	[FAM86B3P] family with sequence similarity 86 member A pseudogene
11737841_a_at	0.965340103372978	0.902931899693762	-0.122055490861138	-5.69745237761759	-0.00467435826149831	FAM214B	[FAM214B] family with sequence similarity 214 member B
11719531_a_at	0.965403555896342	0.903064849496693	0.121887483449931	-5.69747069588874	0.00474511166713487	MMP19	[MMP19] matrix metallopeptidase 19
11732717_at	0.965704519173258	0.903420001126404	0.121438698596431	-5.69751950432299	0.0037916319154907	SYCE3	[SYCE3] synaptonemal complex central element protein 3
11726614_at	0.965724669973695	0.903512476169641	0.121321847189264	-5.69753218317693	0.0161308034473366	CDH2	[CDH2] cadherin 2 type 1 N-cadherin (neuronal)
11736257_at	0.965804468279879	0.903660763833114	0.121134474457764	-5.69755248840644	0.00620442961728784	PRKCE	[PRKCE] Protein kinase C epsilon
11738996_a_at	0.965833885682417	0.903769043405628	0.120997657684619	-5.69756729515941	0.00529626540637995	DPYSL2	[DPYSL2] Dihydropyrimidinase-like 2
11740217_x_at	0.965833885682417	0.903835552851389	0.120913620727641	-5.6975763816156	0.00380757112408769	LMOD3	[LMOD3] leiomodin 3 (fetal)
11728339_at	0.965939191803639	0.904116094422657	-0.120559156286928	-5.69761463845011	-0.00408293948659377	CENPBD1	[CENPBD1] CENPB DNA-binding domains containing 1
11749953_a_at	0.965939191803639	0.904128702085199	0.120543226854966	-5.69761635505383	0.00537795385044237	POU2F1	[POU2F1] POU class 2 homeobox 1
11742160_a_at	0.965939191803639	0.904155019971417	0.120509975034495	-5.69761993763952	0.00307029005653492	KLK12	[KLK12] kallikrein-related peptidase 12
11756810_a_at	0.966036789013976	0.90433519648524	0.120282331270918	-5.69764443767252	0.00270419794273558	MFAP2	[MFAP2] Microfibrillar-associated protein 2
11755213_a_at	0.966036789013976	0.904393669977253	-0.12020845436387	-5.6976523786782	-0.00329302196273318	KIAA1522	[KIAA1522] KIAA1522
11717144_s_at	0.966109725631161	0.904535605738835	0.120029131825007	-5.69767163371005	0.00692438142898322	LANCL1	[LANCL1] LanC lantibiotic synthetase component C-like 1 (bacterial)
11743619_a_at	0.966136799967364	0.904634609834502	0.119904051716844	-5.69768504736179	0.00756232045223859	DUS4L	[DUS4L] dihydrouridine synthase 4-like (S. cerevisiae)
11716913_a_at	0.966155620183796	0.904776059445909	-0.119725349922657	-5.69770418716781	-0.00954281345565677	MTUS1	[MTUS1] microtubule associated tumor suppressor 1
11742028_a_at	0.966155620183796	0.904904218500269	-0.119563442199503	-5.6977215036034	-0.00522847743488919	ANGPT2	[ANGPT2] Angiopoietin 2
11724293_a_at	0.966155620183796	0.904934406326422	-0.119525305342361	-5.69772557902598	-0.0048574274858515	TRIT1	[TRIT1] TRNA isopentenyltransferase 1
11727046_at	0.966155620183796	0.904946859005726	0.119509573685646	-5.69772725978083	0.00325840978594139	HPDL	[HPDL] 4-hydroxyphenylpyruvate dioxygenase-like
11730699_at	0.966585342322677	0.905423046513588	-0.118908021079481	-5.69779136311957	-0.00296293207301668	PLA2G10	[PLA2G10] Phospholipase A2 group X
11743200_a_at	0.966731533733261	0.905676449279716	0.118587922994401	-5.69782534193027	0.00522569734038481	ARMC2	[ARMC2] Armadillo repeat containing 2
11736031_at	0.966731533733261	0.905842754012289	-0.118377853672173	-5.6978475912767	-0.00288393105365126	DHX16	[DHX16] DEAH (Asp-Glu-Ala-His) box polypeptide 16
11751335_a_at	0.966731533733261	0.905928730269087	-0.118269254043605	-5.69785907806436	-0.00984310999905702	MKRN1	[MKRN1] makorin ring finger protein 1
11723970_at	0.966731533733261	0.905933094385367	-0.118263741612432	-5.69785966084347	-0.00480164025576713	MAPKAPK5	[MAPKAPK5] Mitogen-activated protein kinase-activated protein kinase 5
11721124_s_at	0.966731533733261	0.90597443441258	0.118211524104957	-5.69786517997755	0.00376007784265386	MMP11	[MMP11] matrix metallopeptidase 11 (stromelysin 3)
11723384_a_at	0.966731533733261	0.90600219136868	-0.118176463858026	-5.69786888430587	-0.00514405523119965	PRR3	[PRR3] proline rich 3
11739102_a_at	0.966770294888144	0.906112221190428	0.11803748489633	-5.69788355746856	0.00512552126773169	SYF2	[SYF2] SYF2 pre-mRNA-splicing factor
11744406_a_at	0.966827901251911	0.906274307220198	0.117832757764276	-5.6979051407636	0.00657492354741773	NADK	[NADK] NAD kinase
11722120_a_at	0.966827901251911	0.906321697932036	-0.117772900583705	-5.69791144411052	-0.00557001204706253	KNTC1	[KNTC1] Kinetochore associated 1
11749021_s_at	0.966827901251911	0.906429687854738	0.117636504713372	-5.69792579551166	0.00451654156242354	CTNNB1	[CTNNB1] catenin (cadherin-associated protein) beta 1 88kDa
11733948_at	0.966827901251911	0.906570357837888	-0.117458835827074	-5.69794446466963	-0.00393985728847435	PAX9	[PAX9] Paired box 9
11722038_a_at	0.966827901251911	0.906575692173751	-0.117452098531811	-5.69794517205839	-0.00557478454265414	FES	[FES] Feline sarcoma oncogene
11735271_a_at	0.966827901251911	0.906723174629252	-0.117265829503572	-5.69796471348687	-0.00830548605317905	GCNT1	[GCNT1] Glucosaminyl (N-acetyl) transferase 1 core 2
11729058_s_at	0.966827901251911	0.90679584086762	0.117174054192682	-5.69797433020322	0.00443689185432738	NR4A3	[NR4A3] Nuclear receptor subfamily 4 group A member 3
11722308_a_at	0.966827901251911	0.906857678550921	-0.117095955806428	-5.6979825078478	-0.00406588824019449	TP63	[TP63] TUMOR PROTEIN p63
11732389_a_at	0.966827901251911	0.906883590117785	-0.117063230803216	-5.69798593284633	-0.00685195996663213	DYNC2LI1	[DYNC2LI1] Dynein cytoplasmic 2 light intermediate chain 1
11754010_x_at	0.966827901251911	0.906945257997207	0.116985347884788	-5.69799408022201	0.00742146232973084	GOLGA2	[GOLGA2] golgin A2
11733412_a_at	0.966827901251911	0.90697700121253	-0.116945258341278	-5.69799827189783	-0.00620762672596431	ZC4H2	[ZC4H2] zinc finger C4H2 domain containing
11748860_a_at	0.966920841950583	0.90713790356361	0.116742052404739	-5.6980194965753	0.00606834399037215	APOBEC2	[APOBEC2] Apolipoprotein B mRNA editing enzyme catalytic polypeptide-like 2
11718186_a_at	0.966956951089039	0.907298124419746	-0.116539711942857	-5.6980405941813	-0.00338207765728882	UHRF2	[UHRF2] ubiquitin-like with PHD and ring finger domains 2 E3 ubiquitin protein ligase
11752670_a_at	0.966956951089039	0.907319215827086	0.116513076284673	-5.69804336869856	0.00743160967474132	FADS1	[FADS1] Fatty acid desaturase 1
11732777_at	0.967291360030268	0.907706743204434	-0.1160236951943	-5.69809423247508	-0.00280493003427917	PGLYRP4	[PGLYRP4] Peptidoglycan recognition protein 4
11723147_a_at	0.967386355899002	0.9079713663885	0.115689537193477	-5.69812884016603	0.00589241034195798	NAV3	[NAV3] Neuron navigator 3
11747331_a_at	0.967386355899002	0.907983584497734	-0.115674108854956	-5.69813043561996	-0.00538082661476125	AHCYL1	[AHCYL1] adenosylhomocysteinase-like 1
11756286_a_at	0.967386355899002	0.908025356862372	-0.115621361279917	-5.69813588867175	-0.00601890464274568	SFXN2	[SFXN2] Sideroflexin 2
11718225_at	0.967386355899002	0.90813917390328	-0.115477641752005	-5.69815073379766	-0.00388629413397901	SMIM12	[SMIM12] small integral membrane protein 12
11764245_s_at	0.967386355899002	0.90819339623903	-0.115409174739984	-5.69815779942256	-0.00846038365303814	GPALPP1	[GPALPP1] GPALPP motifs containing 1
11717867_a_at	0.967386355899002	0.908282521329735	-0.115296636896526	-5.69816940394368	-0.00353776295058861	ZNRD1	[ZNRD1] zinc ribbon domain containing 1
11759717_x_at	0.967386355899002	0.908365808085089	0.115191472416302	-5.69818023791655	0.00319511630062719	FNDC5	[FNDC5] Fibronectin type III domain containing 5
11763583_a_at	0.967386355899002	0.90853305888742	-0.114980292112074	-5.69820196371023	-0.0073881475303379	MAN1C1	[MAN1C1] {Matches Ensembl Gene} Mannosyl-oligosaccharide 1 2-alpha-mannosidase IC (EC 3.2.1.113)(Processing alpha-1 2-mannosidase IC)(Alpha-1 2-mannosidase IC)(Mannosidase alpha class 1C member 1)(HMIC) [Source:UniProtKB/Swiss-Prot;Acc:Q9NR34]
11716561_x_at	0.967386355899002	0.908601810537603	-0.114893483889858	-5.69821088280004	-0.00535140394771805	STRN4	[STRN4] Striatin calmodulin binding protein 4
11746813_a_at	0.967386355899002	0.908685058711006	0.11478837301615	-5.6982216733757	0.00284093225836823	PRKG2	[PRKG2] Protein kinase cGMP-dependent type II
11726222_a_at	0.967386355899002	0.90872907511806	0.114732797500109	-5.69822737471071	0.00278741543879812	GCK	[GCK] glucokinase (hexokinase 4)
11723854_at	0.967386355899002	0.908804854660514	0.114637118392981	-5.69823718369187	0.00673324993051594	SAMD9	[SAMD9] sterile alpha motif domain containing 9
11721577_at	0.967386355899002	0.90881502194794	-0.1146242812752	-5.69823849912514	-0.00452404781760851	TNF	[TNF] Tumor necrosis factor
11736007_at	0.967386355899002	0.908828395497705	-0.114607395990763	-5.69824022915406	-0.0049839681215742	MAPK1IP1L	[MAPK1IP1L] mitogen-activated protein kinase 1 interacting protein 1-like
11739682_a_at	0.967849443118478	0.909378460634156	0.11391291865152	-5.69831116297774	0.0060406357149656	PHF2	[PHF2] PHD finger protein 2
11757827_a_at	0.967849443118478	0.909411022828028	-0.113871809422617	-5.69831534835431	-0.00245324807709535	TTC9B	[TTC9B] Tetratricopeptide repeat domain 9B
11754745_x_at	0.967871034105966	0.909519718799574	0.113734583961252	-5.69832930849489	0.0086302010935162	CEACAM21	[CEACAM21] Carcinoembryonic antigen-related cell adhesion molecule 21
11722912_at	0.967871034105966	0.909578885219505	0.113659889002549	-5.6983369002444	0.00736789917525016	USP13	[USP13] ubiquitin specific peptidase 13 (isopeptidase T-3)
11718255_at	0.968134606849393	0.90990039134248	0.113254013011447	-5.69837806496964	0.00446177370032341	ABHD4	[ABHD4] Abhydrolase domain containing 4
11763531_a_at	0.968179349392227	0.910071695959459	-0.113037762159914	-5.69839993742083	-0.0102507181910738	METTL15	[METTL15] {Matches Ensembl Gene} Putative S-adenosyl-L-methionine-dependent methyltransferase METT5D1 (EC 2.1.1.-)(Methyltransferase 5 domain-containing protein 1) [Source:UniProtKB/Swiss-Prot;Acc:A6NJ78]
11763534_x_at	0.968179349392227	0.910090064649398	-0.113014574279991	-5.69840228025176	-0.00502780094522759	CNTNAP3	[CNTNAP3] {POOR HIT 49%} Contactin associated protein-like 3
11748269_a_at	0.968226436561236	0.910208141285096	0.112865520638239	-5.69841732869185	0.00258840700585417	PHF23	[PHF23] PHD finger protein 23
11754603_a_at	0.968464358139746	0.910637096679768	-0.112324051387724	-5.69847182826774	-0.00399133537204754	DUSP18	[DUSP18] Dual specificity phosphatase 18
11733389_a_at	0.968464358139746	0.910735225928059	0.112200187747838	-5.69848425847108	0.003342275970736	DEF6	[DEF6] differentially expressed in FDCP 6 homolog (mouse)
11742824_a_at	0.968464358139746	0.910818328388843	-0.112095293020309	-5.6984947743453	-0.00353266611063496	TMEM199	[TMEM199] transmembrane protein 199
11716391_a_at	0.968464358139746	0.91092747940534	0.111957520807072	-5.69850857130131	0.00630275229358723	BACE1	[BACE1] Beta-site APP-cleaving enzyme 1
11736300_a_at	0.968464358139746	0.910964666172201	-0.111910583543581	-5.69851326787627	-0.00773746640717476	ORMDL1	[ORMDL1] ORM1-like 1 (S. cerevisiae)
11742421_s_at	0.968464358139746	0.911096882359542	-0.111743701824755	-5.69852995022891	-0.00272078584004865	GRM5	[GRM5] Glutamate receptor metabotropic 5
11743038_at	0.968464358139746	0.911097553122298	-0.111742855203845	-5.69853003479798	-0.00471096283938	CRTAP	[CRTAP] Cartilage associated protein
11728844_at	0.968464358139746	0.91117754061633	0.111641897453666	-5.69854011489112	0.00479163191549059	PROSER2	[PROSER2] proline and serine-rich protein 2
11717440_a_at	0.968464358139746	0.911204641649588	-0.111607691623529	-5.69854352809459	-0.00774979149290056	EPS8	[EPS8] epidermal growth factor receptor pathway substrate 8
11748591_a_at	0.968464358139746	0.911282627335402	-0.111509261969752	-5.69855334399014	-0.00633217496060023	COPB2	[COPB2] coatomer protein complex subunit beta 2 (beta prime)
11759494_at	0.968464358139746	0.911317281984677	-0.111465522942923	-5.69855770308473	-0.00582703178573896	ITGA9	[ITGA9] {Matches Ensembl Gene} Integrin alpha-9 Precursor (Integrin alpha-RLC) [Source:UniProtKB/Swiss-Prot;Acc:Q13797]
11743176_s_at	0.968464358139746	0.911392102933019	-0.111371089143712	-5.69856710866202	-0.00630173292557679	RSF1	[RSF1] Remodeling and spacing factor 1
11731413_at	0.968464358139746	0.91144309617739	0.111306729586791	-5.69857351428652	0.00509744231305209	GALM	[GALM] galactose mutarotase (aldose 1-epimerase)
11729005_a_at	0.968464358139746	0.911465464758341	0.111278497915428	-5.69857632298046	0.00303868964878617	ADAD2	[ADAD2] Adenosine deaminase domain containing 2
11729546_at	0.968549631434352	0.911630206116093	-0.111070578485205	-5.69859698638763	-0.00373876378462823	ZFPM1	[ZFPM1] zinc finger protein FOG family member 1
11737958_x_at	0.968549631434352	0.911716242200579	-0.110961994590938	-5.698607762291	-0.00504920767303929	EIF5A	[EIF5A] Eukaryotic translation initiation factor 5A
11755077_a_at	0.968549631434352	0.91176723709319	-0.110897635888894	-5.69861414429645	-0.00361444722453408	ZFP69B	[ZFP69B] ZFP69 zinc finger protein B
11729575_a_at	0.968833897425171	0.912108698582254	-0.110466702272244	-5.69865678159936	-0.00416523028448079	XBP1	[XBP1] X-box binding protein 1
11732447_x_at	0.968837316281616	0.912285829220866	-0.110243166735528	-5.69867883320057	-0.0046882123992118	EXOG	[EXOG] endo/exonuclease (5'-3') endonuclease G-like
11721701_a_at	0.968837316281616	0.912318506167127	0.110201929647559	-5.69868289632646	0.00652089704383751	MAP1LC3A	[MAP1LC3A] Microtubule-associated protein 1 light chain 3 alpha
11752582_x_at	0.968837316281616	0.912333500854656	0.110183006973831	-5.69868476028509	0.0125495320174389	KIR3DL1	[KIR3DL1] Killer cell immunoglobulin-like receptor three domains long cytoplasmic tail 1
11763187_a_at	0.969060589473719	0.912617630690619	-0.109824454377526	-5.69872001865261	-0.00561713464923841	NUCB2	[NUCB2] nucleobindin 2
11715572_a_at	0.969083658014236	0.912713235580382	0.109703810672941	-5.69873185634656	0.00658053007136772	CLSTN1	[CLSTN1] Calsyntenin 1
11742660_x_at	0.969177658203201	0.913003465042273	-0.109337580239835	-5.6987677115919	-0.00273167454359369	URAD	[URAD] ureidoimidazoline (2-oxo-4-hydroxy-4-carboxy-5-) decarboxylase
11734862_a_at	0.969177658203201	0.913006201453133	0.109334127328511	-5.6987680490735	0.00434964322121356	TMLHE	[TMLHE] Trimethyllysine hydroxylase epsilon
11730133_s_at	0.969177658203201	0.913023429322021	0.109312388552991	-5.6987701735395	0.00662371420629881	ICK	[ICK] intestinal cell (MAK-like) kinase
11719137_a_at	0.969377113195759	0.913318922621081	-0.10893953200765	-5.6988065459476	-0.00426471133351569	THOC1	[THOC1] THO complex 1
11760650_a_at	0.969377113195759	0.913362038489934	-0.108885129223189	-5.69881184258757	-0.00560568992678068	ANKRD37	[ANKRD37] {Matches Ensembl Gene} Ankyrin repeat domain-containing protein 37 (Low-density lipoprotein receptor-related protein 2-binding protein)(hLrp2bp) [Source:UniProtKB/Swiss-Prot;Acc:Q7Z713]
11739324_a_at	0.969377113195759	0.913433034924112	-0.108795547975227	-5.69882055842838	-0.00571374293392246	WDR4	[WDR4] WD repeat domain 4
11730008_x_at	0.969447932932106	0.913573675304854	0.108618094594081	-5.69883780264299	0.00670809007506623	RETN	[RETN] Resistin
11756811_x_at	0.969497175090354	0.913693990887166	0.108466288805575	-5.69885253218745	0.0044981466036722	TOM1	[TOM1] target of myb1 (chicken)
11740998_a_at	0.969602031434813	0.913866731312693	-0.108248341398953	-5.69887364336206	-0.00478912983040924	DGKA	[DGKA] Diacylglycerol kinase alpha 80kDa
11717885_a_at	0.969762815578773	0.914092204910876	-0.107963868058781	-5.69890113460215	-0.00338749884162048	CCDC3	[CCDC3] coiled-coil domain containing 3
11726252_a_at	0.969835486009911	0.91423464088683	0.107784165337879	-5.69891846362674	0.00369298489482484	SLC1A3	[SLC1A3] Solute carrier family 1 (Glial high affinity glutamate transporter) member 3
11759107_at	0.969867968320958	0.914388229293735	-0.107590396191926	-5.69893711675653	-0.00954763228615318	TTC39B	[TTC39B] tetratricopeptide repeat domain 39B
11740066_a_at	0.969867968320958	0.914413140521864	0.107558968242324	-5.69894013899565	0.00511639329071389	ERCC6	[ERCC6] Excision repair cross-complementing rodent repair deficiency complementation group 6
11724904_at	0.969898795610054	0.914650093779672	0.107260033866253	-5.69896884160138	0.00260429987953437	TIMP4	[TIMP4] TIMP metallopeptidase inhibitor 4
11739654_at	0.969898795610054	0.914791094463959	-0.107082155450881	-5.69898588294217	-0.00458585858584293	TNFRSF10A	[TNFRSF10A] Tumor necrosis factor receptor superfamily member 10a
11715279_x_at	0.969898795610054	0.914867471994462	-0.106985803337265	-5.69899510198444	-0.00371221388193188	PGAM4	[PGAM4] phosphoglycerate mutase family member 4
11758736_at	0.969898795610054	0.91488395756203	-0.106965006523312	-5.69899709075025	-0.00689213233248687	PSMC2	[PSMC2] proteasome (prosome macropain) 26S subunit ATPase 2
11718621_at	0.969898795610054	0.914936137032488	0.106899181571111	-5.69900338293618	0.00397863960709621	DUSP12	[DUSP12] Dual specificity phosphatase 12
11750849_a_at	0.969898795610054	0.914951380070957	-0.10687995240505	-5.69900522031497	-0.00350231674542556	RIPK1	[RIPK1] Receptor (TNFRSF)-interacting serine-threonine kinase 1
11734182_a_at	0.969898795610054	0.914959800021255	0.106869330614405	-5.699006235103	0.00406023538134814	CCDC9	[CCDC9] coiled-coil domain containing 9
11733508_at	0.9699677135294	0.915098761525222	0.106694032037911	-5.69902296826874	0.00331498470948555	RLN1	[RLN1] relaxin 1
11750275_a_at	0.969967723905649	0.9152026085019	0.106563032241232	-5.69903545495129	0.00445917894542625	CYTH4	[CYTH4] CYTOHESIN 4
11731520_a_at	0.969967723905649	0.915256713082047	-0.106494781689003	-5.69904195440258	-0.00525933648410071	ZNF592	[ZNF592] Zinc finger protein 592
11722284_at	0.969967723905649	0.91533164963323	-0.106400253341806	-5.69905094939242	-0.00315369289220691	NAA35	[NAA35] N(alpha)-acetyltransferase 35 NatC auxiliary subunit
11742851_x_at	0.969967723905649	0.915394560816347	0.106320895072975	-5.69905849468287	0.00329121490131712	SPINT2	[SPINT2] serine peptidase inhibitor Kunitz type 2
11722511_a_at	0.969990088084009	0.915607508285699	0.106052280999997	-5.699083992417	0.00286896487814792	SAG	[SAG] S-antigen; retina and pineal gland (arrestin)
11736287_a_at	0.969990088084009	0.915630354367072	0.106023463180144	-5.69908672406876	0.00424219256789282	RNF135	[RNF135] Ring finger protein 135
11723255_x_at	0.969990088084009	0.915700884400626	0.105934497854307	-5.69909515244157	0.0054721990547808	HAT1	[HAT1] Histone acetyltransferase 1
11753895_x_at	0.969990088084009	0.915733450859777	0.105893419387697	-5.69909904173464	0.00337410805302341	MPST	[MPST] Mercaptopyruvate sulfurtransferase
11721313_a_at	0.969990088084009	0.915785412124141	-0.105827877200037	-5.69910524412005	-0.00413752200905915	ESYT2	[ESYT2] extended synaptotagmin-like protein 2
11727218_at	0.970141218027111	0.916115519052757	-0.105411502084531	-5.69914455683111	-0.00232707812064969	TSSK2	[TSSK2] Testis-specific serine kinase 2
11742375_a_at	0.970141218027111	0.916131769913085	0.10539100479477	-5.69914648811284	0.00785399870264136	LILRA5	[LILRA5] leukocyte immunoglobulin-like receptor subfamily A (with TM domain) member 5
11719268_at	0.970141218027111	0.91614997847845	-0.105368038294818	-5.69914865160066	-0.00485464739133468	TNNC1	[TNNC1] troponin C type 1 (slow)
11731859_at	0.970278758846676	0.916420626283278	0.105026676242659	-5.69918075296905	0.00528046520250136	ZNF720	[ZNF720] Zinc finger protein 720
11729639_at	0.970278758846676	0.916427806918615	0.105017619634486	-5.69918160322565	0.00520327124456399	RAB25	[RAB25] RAB25 member RAS oncogene family
11737412_at	0.970386238995917	0.916603301148084	-0.104796279443287	-5.69920236039398	-0.00514386989156357	SCML4	[SCML4] sex comb on midleg-like 4 (Drosophila)
11723946_a_at	0.970597091906889	0.916876463049345	-0.104451767204092	-5.69923458144701	-0.00315355388747562	ACSL5	[ACSL5] Acyl-CoA synthetase long-chain family member 5
11730080_x_at	0.970674069591599	0.917023181396592	0.104266730919135	-5.69925184346583	0.00830062088778227	IFNLR1	[IFNLR1] interferon lambda receptor 1
11735159_x_at	0.970856189525167	0.917314065644121	0.103899887991466	-5.69928597572783	0.00351825595403898	ZNF501	[ZNF501] Zinc finger protein 501
11742961_s_at	0.970856189525167	0.917343265455128	-0.10386306400156	-5.69928939530845	-0.00451556852931123	FAM43A	[FAM43A] family with sequence similarity 43 member A
11748733_a_at	0.970907925038972	0.917469070932429	0.103704411862675	-5.69930411433748	0.00350060235382266	RABGEF1	[RABGEF1] RAB guanine nucleotide exchange factor (GEF) 1
11739409_s_at	0.970907925038972	0.917540187450111	0.103614728630155	-5.69931242478894	0.00705638958392818	KMT2C	[KMT2C] lysine (K)-specific methyltransferase 2C
11742129_x_at	0.97093436781722	0.917639197821916	0.103489870559245	-5.69932398272696	0.00465522194422618	CD82	[CD82] CD82 molecule
11739368_a_at	0.971027692452632	0.917823092295786	-0.103257972791225	-5.69934541220589	-0.00824376795476489	DMXL2	[DMXL2] Dmx-like 2
11725983_at	0.971027692452632	0.917875456180543	0.103191941005253	-5.69935150535562	0.0040966082846996	BHLHE40	[BHLHE40] basic helix-loop-helix family member e40
11759145_s_at	0.971126225709649	0.918076550045058	0.102938362273132	-5.69937486836688	0.00609405986470923	IL1RL1	[IL1RL1] interleukin 1 receptor-like 1
11726224_s_at	0.971126225709649	0.918116667303908	0.102887775330539	-5.69937952222514	0.00556727828747761	HNRNPL	[HNRNPL] Heterogeneous nuclear ribonucleoprotein l
11721500_at	0.971127688328898	0.918366676962818	0.102572524835568	-5.69940847285052	0.00729186359004519	SWAP70	[SWAP70] SWAP switching B-cell complex 70kDa subunit
11732933_a_at	0.971127688328898	0.918471068176812	-0.10244089542172	-5.69942053457936	-0.00391909924936629	RUNX1	[RUNX1] Runt-related transcription factor 1
11746465_a_at	0.971127688328898	0.918508550836989	0.102393633060846	-5.69942486163948	0.00427314428691616	EPS15L1	[EPS15L1] epidermal growth factor receptor pathway substrate 15-like 1
11759746_a_at	0.971127688328898	0.918659499541248	0.102203302249424	-5.6994422669835	0.00311620795107714	ARHGEF28	[ARHGEF28] Rho guanine nucleotide exchange factor (GEF) 28
11740235_at	0.971127688328898	0.918662894773311	0.102199021253264	-5.69944265809901	0.0033324993049848	RAB27B	[RAB27B] RAB27B member RAS oncogene family
11730614_a_at	0.971127688328898	0.918695329514835	0.102158124878645	-5.69944639360179	0.00573876378464799	SLC1A4	[SLC1A4] Solute carrier family 1 (Glutamate/neutral amino acid transporter) member 4
11716413_x_at	0.971127688328898	0.918736418646017	0.102106316587867	-5.69945112365991	0.00552951533686663	MT1E	[MT1E] METALLOTHIONEIN 1E
11723643_a_at	0.971127688328898	0.918802384007412	-0.102023143035537	-5.69945871232516	-0.00287906588822295	ANXA7	[ANXA7] Annexin A7
11728185_at	0.971127688328898	0.918872840915391	0.101934307021896	-5.69946681079787	0.00490144564916051	ZSWIM5	[ZSWIM5] zinc finger SWIM-type containing 5
11718054_a_at	0.971127688328898	0.919026206728995	-0.101740937607903	-5.69948441435996	-0.00336131961818076	LSM1	[LSM1] LSM1 homolog U6 small nuclear RNA associated (S. cerevisiae)
11738040_a_at	0.971127688328898	0.919068646893381	0.101687428119105	-5.69948927974122	0.00532397368178117	ZNF630	[ZNF630] Zinc finger protein 630
11730063_at	0.971127688328898	0.91909034588856	0.10166006966357	-5.69949176633588	0.00254675192290632	INSM2	[INSM2] insulinoma-associated 2
11732631_a_at	0.971127688328898	0.919110778417156	-0.101634308060031	-5.69949410718192	-0.00239658048373093	KCNN3	[KCNN3] Potassium intermediate/small conductance calcium-activated channel subfamily N member 3
11736295_at	0.971127688328898	0.919154551391574	-0.101579118739992	-5.69949912000114	-0.00613830970252138	FGFBP3	[FGFBP3] fibroblast growth factor binding protein 3
11752404_x_at	0.97170507863612	0.919897242515903	-0.100642774930814	-5.69958375271518	-0.00617866740801354	SIGLEC10	[SIGLEC10] Sialic acid binding Ig-like lectin 10
11754724_a_at	0.97170507863612	0.919935804236113	-0.100594160875237	-5.69958812536247	-0.00526725975348707	CCDC88B	[CCDC88B] Coiled-coil domain containing 88B
11719262_a_at	0.97170507863612	0.920101338247213	0.100385477881784	-5.69960687159759	0.00327402465017856	SMTN	[SMTN] Smoothelin
11733431_s_at	0.97170507863612	0.920228332971897	0.100225383004709	-5.69962122671915	0.00785487906590632	ZNF382	[ZNF382] Zinc finger protein 382
11727938_s_at	0.97170507863612	0.920266307081445	0.100177511749924	-5.69962551470979	0.00462691131498882	SEMA3B	[SEMA3B] Sema domain immunoglobulin domain (Ig) short basic domain secreted (Semaphorin) 3B
11719312_a_at	0.97170507863612	0.920294878997162	0.10014149332295	-5.69962873965202	0.00306903901400624	MAP2K5	[MAP2K5] Mitogen-activated protein kinase kinase 5
11732609_s_at	0.97170507863612	0.920389029897777	-0.100022805411754	-5.69963935827425	-0.00774900379945453	NBPF3	[NBPF3] neuroblastoma breakpoint family member 3
11716902_a_at	0.97170507863612	0.920479879500523	0.0999082805016494	-5.69964959250921	0.00436674080252786	TGOLN2	[TGOLN2] Trans-golgi network protein 2
11729048_a_at	0.97170507863612	0.920583072452298	0.0997781971735979	-5.69966120286246	0.00313807802799637	ANXA9	[ANXA9] Annexin A9
11723316_a_at	0.97170507863612	0.920620406594719	0.0997311347885487	-5.69966539960482	0.00421485497174601	DUSP16	[DUSP16] Dual specificity phosphatase 16
11731511_s_at	0.97170507863612	0.920621273358954	-0.099730042172213	-5.69966549701433	-0.00403753127604745	DBT	[DBT] Dihydrolipoamide branched chain transacylase E2
11759788_at	0.97170507863612	0.920695910371117	-0.0996359574980229	-5.69967388089645	-0.00245848392178161	NUP210P1	[NUP210P1] nucleoporin 210kDa pseudogene 1
11717427_a_at	0.97170507863612	0.920795110959446	-0.0995109102517765	-5.69968501160548	-0.00307089241030845	GNB1	[GNB1] Guanine nucleotide binding protein (G protein) beta polypeptide 1
11734565_s_at	0.97170507863612	0.92083686075495	0.0994582830371553	-5.69968969188153	0.00643763321287771	C1QTNF3	[C1QTNF3] C1q and tumor necrosis factor related protein 3
11723293_at	0.97170507863612	0.920874672175788	0.0994106205329381	-5.6996939284965	0.00472217588732526	GPX7	[GPX7] glutathione peroxidase 7
11722013_at	0.97170507863612	0.920932104106295	0.0993382261826313	-5.69970035958624	0.00520920211288622	CWC15	[CWC15] CWC15 spliceosome-associated protein homolog (S. cerevisiae)
11717169_a_at	0.97170507863612	0.920999880245743	0.0992527933762254	-5.69970794290968	0.00387559077009136	TRPC4AP	[TRPC4AP] Transient receptor potential cation channel subfamily C member 4 associated protein
11718961_a_at	0.97170507863612	0.92103447760028	0.0992091831894149	-5.69971181139169	0.0045673246223803	NUFIP2	[NUFIP2] nuclear fragile X mental retardation protein interacting protein 2
11736721_x_at	0.971774739276277	0.92122696930681	-0.0989665496149935	-5.69973330338676	-0.00357427485866424	RPL32	[RPL32] Ribosomal protein L32
11751565_a_at	0.971774739276277	0.921248675985401	-0.0989391889641046	-5.69973572363667	-0.00275641738485044	RASSF3	[RASSF3] Ras association (RalGDS/AF-6) domain family member 3
11743641_x_at	0.972135921360287	0.921665191586226	-0.0984141972634573	-5.69978203339413	-0.0025560189046363	TFAP2A	[TFAP2A] transcription factor AP-2 alpha (activating enhancer binding protein 2 alpha)
11735424_a_at	0.972269241303114	0.921959129711665	-0.0980437231397648	-5.69981456481564	-0.00271466963209921	MAPK8IP2	[MAPK8IP2] Mitogen-activated protein kinase 8 interacting protein 2
11746929_a_at	0.972269241303114	0.921968507873354	-0.0980319033023915	-5.69981560069885	-0.00340844222035974	MOB3C	[MOB3C] MOB kinase activator 3C
11725112_at	0.972269241303114	0.92201395841804	-0.0979746195575059	-5.6998206192414	-0.00668728570102672	NDE1	[NDE1] nudE neurodevelopment protein 1
11760964_x_at	0.972309535280128	0.922187304102234	-0.0977561457077863	-5.69983973248004	-0.00569321656934818	NBPF1	[NBPF1] neuroblastoma breakpoint family member 1
11731286_at	0.972309535280128	0.922200421469854	-0.0977396136044791	-5.69984117705875	-0.00238824020016182	EDN2	[EDN2] Endothelin 2
11716555_at	0.972866566445969	0.922845298968826	-0.0969268934356352	-5.699911891507	-0.00277198591416994	PSMG3	[PSMG3] proteasome (prosome macropain) assembly chaperone 3
11741003_at	0.972866566445969	0.922909518673999	0.0968459627524874	-5.69991890092827	0.00382253729961946	ZNF3	[ZNF3] Zinc finger protein 3
11719911_at	0.972866566445969	0.922951250503441	-0.096793371985364	-5.6999234526858	-0.00279038087293504	TNFSF12	[TNFSF12] Tumor necrosis factor (Ligand) superfamily member 12
11739758_a_at	0.972992222607887	0.923180283334223	0.0965047478568106	-5.69994838923469	0.00680576406265576	KBTBD3	[KBTBD3] Kelch repeat and BTB (POZ) domain containing 3
11722490_a_at	0.972992222607887	0.923218815474404	0.0964561909591305	-5.69995257713624	0.00364424057085522	HS1BP3	[HS1BP3] HCLS1 binding protein 3
11716795_s_at	0.973027230866925	0.923326213509233	-0.0963208527977013	-5.6999642385646	-0.00402187007689214	IFI16	[IFI16] Interferon gamma-inducible protein 16
11747248_a_at	0.973077558981293	0.923448155386074	-0.0961671892875574	-5.69997745915059	-0.0037124455564741	MAP3K13	[MAP3K13] Mitogen-activated protein kinase kinase kinase 13
11740056_a_at	0.973320774457758	0.923753169263141	-0.0957828398832886	-5.70001043459632	-0.00371494764154434	HARBI1	[HARBI1] harbinger transposase derived 1
11726181_at	0.97366022864328	0.924208444257101	-0.0952091721324858	-5.70005940707188	-0.00375660272447753	SMYD4	[SMYD4] SET and MYND domain containing 4
11722132_a_at	0.97366022864328	0.924303034704786	0.0950899877012222	-5.70006954461974	0.00340705217311443	MGAT3	[MGAT3] Mannosyl (Beta-1 4-)-glycoprotein beta-1 4-N-acetylglucosaminyltransferase
11755998_x_at	0.97366022864328	0.92436717260017	0.0950091744072016	-5.70007641118509	0.0380823371328107	HLA-DRB4	[HLA-DRB4] Major histocompatibility complex class II DR beta 4
11737277_x_at	0.97366022864328	0.924406755611836	-0.0949593004034169	-5.70008064597953	-0.00216476693540502	HTR7	[HTR7] 5-hydroxytryptamine (serotonin) receptor 7 adenylate cyclase-coupled
11726202_s_at	0.97366022864328	0.924479954133688	-0.0948670719827318	-5.70008847122384	-0.00527967750902381	BHLHB9	[BHLHB9] Basic helix-loop-helix domain containing class B 9
11758779_at	0.97366022864328	0.924520709594576	0.0948157214087778	-5.70009282483708	0.00658298582152916	TMEM50B	[TMEM50B] {POOR HIT 67%} Transmembrane protein 50B
11748052_x_at	0.973681233198861	0.924709955150554	0.0945772813599443	-5.70011300941994	0.00298887962192218	EI24	[EI24] etoposide induced 2.4
11754112_a_at	0.973681233198861	0.924755816733768	-0.0945194988438273	-5.70011789321326	-0.00487197664719208	UBE2V2	[UBE2V2] Ubiquitin-conjugating enzyme E2 variant 2
11715602_s_at	0.973681233198861	0.92482088401886	-0.0944375189757667	-5.7001248170521	-0.0100043091465065	SPARC	[SPARC] secreted protein acidic cysteine-rich (osteonectin)
11743537_a_at	0.973681233198861	0.924837576002486	0.09441648843891	-5.70012659227663	0.00373394495413626	DNAJC18	[DNAJC18] DnaJ (Hsp40) homolog subfamily C member 18
11753296_x_at	0.973704494736045	0.924933902905475	-0.0942951252220643	-5.70013682903501	-0.00529686776016414	KIR2DL4	[KIR2DL4] {POOR HIT 64%} killer cell immunoglobulin-like receptor two domains long cytoplasmic tail 4
11728896_a_at	0.973746845494441	0.925048367897098	0.0941509114593521	-5.70014897607603	0.00435006023538875	LRP8	[LRP8] Low density lipoprotein receptor-related protein 8 apolipoprotein e receptor
11715837_a_at	0.973832062186693	0.925224808964753	0.0939286182529695	-5.70016766328985	0.00239639514413348	HEXB	[HEXB] hexosaminidase B (beta polypeptide)
11732888_at	0.973832062186693	0.925277806741843	-0.0938618487336182	-5.70017326768396	-0.00589532944118698	VENTX	[VENTX] VENT homeobox
11727336_at	0.973876571227099	0.925429919985608	0.0936702104191012	-5.70018933098417	0.00921355759429954	SAMD12	[SAMD12] Sterile alpha motif domain containing 12
11737338_a_at	0.973876571227099	0.925573661942181	0.0934891217563186	-5.70020447983589	0.00592975627838843	ZNF527	[ZNF527] Zinc finger protein 527
11762234_a_at	0.973876571227099	0.925588942621386	0.0934698710669557	-5.70020608851579	0.00435756649060437	MAX	[MAX] {Matches Ensembl Gene} Protein max (Myc-associated factor X) [Source:UniProtKB/Swiss-Prot;Acc:P61244]
11754282_s_at	0.973876571227099	0.925682031318342	-0.0933525981303934	-5.70021588124897	-0.00292669817439917	GYG2	[GYG2] Glycogenin 2
11723941_a_at	0.973876571227099	0.925715120368783	0.0933109129274462	-5.70021935915934	0.00475748308776591	PTTG1IP	[PTTG1IP] Pituitary tumor-transforming 1 interacting protein
11746052_a_at	0.973876571227099	0.925765568851925	0.0932473588250014	-5.7002246586624	0.00380034287833908	CHD1L	[CHD1L] Chromodomain helicase DNA binding protein 1-like
11763284_a_at	0.974016975637734	0.925973293146493	-0.09298567542823	-5.70024644127579	-0.00393596515614236	RPS28	[RPS28] {Matches Ensembl Gene} 40S ribosomal protein S28 [Source:UniProtKB/Swiss-Prot;Acc:P62857]
11724866_a_at	0.974385203541113	0.926475983884535	0.092352430591791	-5.7002988995016	0.00620665369289952	SCGB3A1	[SCGB3A1] Secretoglobin family 3A member 1
11754479_a_at	0.974385203541113	0.926541200171383	-0.0922702796735496	-5.70030567864571	-0.0123318042813354	BEGAIN	[BEGAIN] brain-enriched guanylate kinase-associated
11726795_a_at	0.974385203541113	0.926546210548776	-0.09226396828359	-5.70030619921592	-0.00326906681493089	ITGB4	[ITGB4] integrin beta 4
11760510_at	0.974405407222601	0.926639707989229	-0.0921461936383663	-5.70031590686356	-0.00272027615604697	SULT1A3	[SULT1A3] {Matches 2 Loci; Matches Ensembl Gene} 3 'Ensembl Gene' entries for example: Sulfotransferase 1A3/1A4 (EC 2.8.2.1)(Monoamine-sulfating phenol sulfotransferase)(Aryl sulfotransferase 1A3/1A4)(Sulfotransferase monoamine-preferring)(M-PST)(Thermolabile phenol sulfotransferase)(TL-PST)(Placental estrogen sulfotransferase)(Catecholamine-sulfating phenol sulfotransferase)(HAST3) [Source:UniProtKB/Swiss-Prot;Acc:P50224]
11720000_at	0.974500032086425	0.926803987213399	0.0919392613737302	-5.70033293335175	0.00405801130573913	SYNJ2BP	[SYNJ2BP] Synaptojanin 2 binding protein
11726815_a_at	0.974565356418603	0.926940412188647	-0.0917674183663132	-5.70034704358718	-0.00283046056898861	GPRIN1	[GPRIN1] G protein regulated inducer of neurite outgrowth 1
11731278_at	0.974720484467083	0.927162269169459	-0.091487969686548	-5.7003699330882	-0.00245306273745571	LRRC29	[LRRC29] Leucine rich repeat containing 29
11725925_at	0.974902061425564	0.927520470022822	0.0910367988398759	-5.70040674093788	0.00590005560190265	MYBPH	[MYBPH] Myosin binding protein H
11716088_s_at	0.974902061425564	0.92753678700562	-0.0910162472748417	-5.70040841326226	-0.00223491798719522	SNW1	[SNW1] SNW domain containing 1
11742167_at	0.974902061425564	0.927582829498512	0.0909582560453051	-5.70041313009578	0.00228129923084586	BSX	[BSX] brain-specific homeobox
11723810_at	0.974902061425564	0.927633367629465	-0.0908946028435667	-5.70041830399645	-0.00507793531645184	STX17	[STX17] Syntaxin 17
11723431_at	0.974902061425564	0.927781381750636	0.0907081799352668	-5.70043343610739	0.00447446946531205	ZFP91	[ZFP91] ZFP91 zinc finger protein
11744961_a_at	0.974902061425564	0.927798022861876	0.090687220752163	-5.70043513544	0.00569914743768818	IQCE	[IQCE] IQ motif containing E
11717250_a_at	0.974902061425564	0.92785525156947	0.0906151425195855	-5.70044097641534	0.00354716893709295	NAE1	[NAE1] nedd8 activating enzyme E1 subunit 1
11730182_a_at	0.974933857153747	0.927959838878137	0.0904834184449655	-5.70045163888879	0.00209549624687622	SH3GL2	[SH3GL2] SH3-domain GRB2-like 2
11722228_at	0.975066013518221	0.928159963771328	0.0902313724960913	-5.70047199764681	0.00467148549718255	DNAJC30	[DNAJC30] DnaJ (Hsp40) homolog subfamily C member 30
11734617_x_at	0.975168152566706	0.928331533208848	-0.090015295101868	-5.70048940587217	-0.00266592530811982	HCG9	[HCG9] HLA complex group 9 (non-protein coding)
11755930_a_at	0.975426657252254	0.928651985649626	-0.0896117232673889	-5.70052180777517	-0.00332730979518914	ZC3H7B	[ZC3H7B] zinc finger CCCH-type containing 7B
11746092_a_at	0.975457588393992	0.92882909650866	-0.0893886794367248	-5.70053965301197	-0.00438332869982805	ROGDI	[ROGDI] rogdi homolog (Drosophila)
11720886_at	0.975457588393992	0.928854765007347	-0.0893563542890085	-5.70054223558511	-0.00379107589656691	ZNF629	[ZNF629] Zinc finger protein 629
11745591_a_at	0.975457588393992	0.92904718643363	0.0891140349152328	-5.70056156561258	0.00358479288296731	NOS3	[NOS3] nitric oxide synthase 3 (endothelial cell)
11735846_at	0.975457588393992	0.929073675889664	-0.0890806767317415	-5.70056422251377	-0.00306964136779797	ASB14	[ASB14] ankyrin repeat and SOCS box containing 14
11762567_at	0.975457588393992	0.929083683205133	-0.0890680745409037	-5.70056522598992	-0.00254411083309503	ALDOAP2	[ALDOAP2] {Locus via Non-standard RNA} Aldolase A fructose-bisphosphate pseudogene 2
11729054_at	0.975457588393992	0.92922308086399	0.0888925328435561	-5.70057918910779	0.00357038272635801	B3GNT8	[B3GNT8] UDP-GlcNAc:betaGal beta-1 3-N-acetylglucosaminyltransferase 8
11750986_a_at	0.975457588393992	0.929255393467953	-0.0888518423851863	-5.7005824218175	-0.00378153090536859	TNIP1	[TNIP1] TNFAIP3 interacting protein 1
11719445_a_at	0.975457588393992	0.929374493589447	-0.0887018638387434	-5.70059432428952	-0.00299800759891911	UGGT2	[UGGT2] UDP-glucose glycoprotein glucosyltransferase 2
11727207_a_at	0.975457588393992	0.929453094198778	0.0886028859838157	-5.70060216827403	0.00546788990827896	DDHD1	[DDHD1] DDHD domain containing 1
11743204_at	0.975457588393992	0.929471678217031	-0.0885794841772401	-5.70060402158471	-0.00219242887590765	NANOS3	[NANOS3] nanos homolog 3 (Drosophila)
11722916_s_at	0.975457588393992	0.929509083834559	-0.0885323815392292	-5.70060775040315	-0.00660429987952016	BMPR1A	[BMPR1A] bone morphogenetic protein receptor type IA
11727166_a_at	0.975457588393992	0.929573824420592	-0.0884508580896674	-5.70061419941312	-0.00347636919654803	FBXO15	[FBXO15] F-box protein 15
11741880_at	0.975526335694104	0.929735483605756	0.0882472941642531	-5.70063027664316	0.0029401352979419	SERPINE3	[SERPINE3] serpin peptidase inhibitor clade E (nexin plasminogen activator inhibitor type 1) member 3
11752820_a_at	0.975526335694104	0.929821344727892	-0.0881391779081699	-5.70063880047192	-0.00648021499396201	PID1	[PID1] phosphotyrosine interaction domain containing 1
11722076_a_at	0.975526335694104	0.929997729709097	0.0879170773222042	-5.70065627798559	0.00456852933000818	DONSON	[DONSON] Downstream neighbor of SON
11745364_a_at	0.975526335694104	0.930003653446647	0.0879096183410397	-5.70065686418155	0.00316277453434033	STAT5A	[STAT5A] Signal transducer and activator of transcription 5A
11742708_a_at	0.975526335694104	0.930105786454377	-0.0877810164902023	-5.7006669630884	-0.00411745899359772	P4HTM	[P4HTM] prolyl 4-hydroxylase transmembrane (endoplasmic reticulum)
11736723_a_at	0.975526335694104	0.930158883393266	-0.0877141594966407	-5.70067220742535	-0.00598901862662071	PDLIM7	[PDLIM7] PDZ and LIM domain 7 (enigma)
11729267_a_at	0.975526335694104	0.93025466420395	0.0875935581140022	-5.70068165742751	0.00252066536929352	WWC1	[WWC1] WW and C2 domain containing 1
11723551_x_at	0.975526335694104	0.93039996687087	-0.0874106042554375	-5.7006959683812	-0.00357534056157061	SH2D3A	[SH2D3A] SH2 domain containing 3A
11727952_at	0.975526335694104	0.930404186515948	-0.0874052912492216	-5.70069638352632	-0.00220206653692312	CBX8	[CBX8] Chromobox homolog 8
11715411_a_at	0.975526335694104	0.930524035260389	0.0872543892766198	-5.70070816409485	0.00510508757298833	EPAS1	[EPAS1] Endothelial PAS domain protein 1
11746993_a_at	0.975526335694104	0.930546710347041	-0.0872258392201604	-5.70071039064192	-0.00222222222221635	PRSS8	[PRSS8] Protease serine 8
11727204_a_at	0.975526335694104	0.930605207934878	-0.0871521856110277	-5.70071613133718	-0.00220707070706005	CBX4	[CBX4] Chromobox homolog 4
11723803_a_at	0.975526335694104	0.930606162883306	0.0871509832508855	-5.70071622501109	0.00231336298768392	TREM2	[TREM2] Triggering receptor expressed on myeloid cells 2
11741026_x_at	0.975676823321903	0.930847126923975	-0.0868475933537397	-5.70073982031462	-0.00313423223055898	PIP5K1A	[PIP5K1A] phosphatidylinositol-4-phosphate 5-kinase type I alpha
11748423_a_at	0.975676823321903	0.93108240122079	-0.0865513749629359	-5.70076277848977	-0.00257682327864117	PGM1	[PGM1] Phosphoglucomutase 1
11744037_a_at	0.975676823321903	0.93111313209424	-0.0865126843047134	-5.70076577138755	-0.00388453340744377	CMIP	[CMIP] c-Maf inducing protein
