## Supplemental Table 3 for "Serine/threonine kinase activity associates with brain glucose metabolism changes in Alzheimer’s Disease" (part 3 of 3)

### Sheet: ADNI_CI-CU (continued)
ID	adj.P.Val	P.Value	t	B	logFC	Symbol	GeneName
11744930_a_at	0.975676823321903	0.931192623865697	-0.0864126035032039	-5.7007735068838	-0.00443554814195757	EIF4G3	[EIF4G3] Eukaryotic translation initiation factor 4 gamma 3
11724090_s_at	0.975676823321903	0.931245899639167	0.0863455293472238	-5.70077868620252	0.00328125289593606	EDN3	[EDN3] Endothelin 3
11737846_a_at	0.975676823321903	0.931278960646117	-0.0863039057620039	-5.70078189826203	-0.0042661013807539	FAM102A	[FAM102A] family with sequence similarity 102 member A
11763354_a_at	0.975676823321903	0.931355886882972	0.0862070567279715	-5.70078936603222	0.00274260958206529	PGAM5	[PGAM5] Phosphoglycerate mutase family member 5
11757232_at	0.975676823321903	0.931452807783928	-0.0860850358518996	-5.70079876279937	-0.00241381706977517	KCNQ1OT1	[KCNQ1OT1] KCNQ1 opposite strand/antisense transcript 1 (non-protein coding)
11764240_s_at	0.975676823321903	0.931464549181278	0.086070253827476	-5.70079990025188	0.00264956908535607	WDR31	[WDR31] WD repeat domain 31
11718893_at	0.975676823321903	0.931493547187634	-0.0860337463934458	-5.70080270860221	-0.00291826522101157	RFC1	[RFC1] replication factor C (activator 1) 1 145kDa
11740244_a_at	0.975834214131672	0.931718205213468	-0.0857509140135841	-5.70082442523835	-0.00488833286996027	PHOSPHO1	[PHOSPHO1] Phosphatase orphan 1
11715331_x_at	0.976073718722865	0.932021295037271	-0.0853693511146286	-5.70085360936608	-0.00395584283197792	DSN1	[DSN1] DSN1 MIS12 kinetochore complex component
11740696_a_at	0.97646847211185	0.932522815939725	-0.0847380086435487	-5.70090161225472	-0.00250342878323639	ACSM1	[ACSM1] Acyl-CoA synthetase medium-chain family member 1
11724051_at	0.97646847211185	0.932691666357732	0.0845254579602417	-5.70091769296062	0.00264498192940366	TRIM68	[TRIM68] Tripartite motif containing 68
11715991_a_at	0.97646847211185	0.932723555349612	-0.0844853161919582	-5.70092072538715	-0.00428268927808961	MCM2	[MCM2] minichromosome maintenance complex component 2
11723622_a_at	0.97646847211185	0.932746446179143	-0.0844565013679181	-5.70092290125515	-0.00202932999721739	PHYHIP	[PHYHIP] phytanoyl-CoA 2-hydroxylase interacting protein
11757738_s_at	0.97646847211185	0.932770447172484	0.0844262891525969	-5.70092518184607	0.00213636363636827	FAT1	[FAT1] FAT atypical cadherin 1
11722904_a_at	0.976523791923604	0.932897738552617	0.0842660573016323	-5.70093726342434	0.00581730145493253	TBC1D9	[TBC1D9] TBC1 domain family member 9 (with GRAM domain)
11763895_x_at	0.976543870508389	0.932991368850433	-0.0841481987353062	-5.70094613538249	-0.0040273375961366	SNORA58	[SNORA58] {POOR HIT 56%} small nucleolar RNA H/ACA box 58
11724854_at	0.976642100679288	0.933159674301556	0.0839363446270762	-5.70096205175852	0.00203067370958054	RND2	[RND2] Rho family GTPase 2
11729371_a_at	0.976856116406299	0.933438634065453	0.0835852129690842	-5.70098834355622	0.00496622185155537	ZBTB16	[ZBTB16] Zinc finger and BTB domain containing 16
11745432_a_at	0.976886989970521	0.933542610298123	0.0834543388671101	-5.70099811486379	0.00484667778706438	CDK12	[CDK12] Cyclin-dependent kinase 12
11727580_x_at	0.976982214584897	0.933742384535714	-0.0832028885589628	-5.70101684565085	-0.00350069502362249	CSTF3	[CSTF3] cleavage stimulation factor 3' pre-RNA subunit 3 77kDa
11721892_a_at	0.976982214584897	0.933782574083316	-0.0831523037249262	-5.70102060693747	-0.00260420720969545	ANAPC1	[ANAPC1] Anaphase promoting complex subunit 1
11759747_a_at	0.977030261380219	0.933902982174673	-0.0830007525790293	-5.70103186198472	-0.00302594754887586	MBD1	[MBD1] Methyl-CpG binding domain protein 1
11748332_x_at	0.977092538401738	0.934128314742103	0.0827171438105784	-5.70105286921932	0.0024286442405792	HLA-E	[HLA-E] Major histocompatibility complex class I E
11728434_a_at	0.977092538401738	0.934185211168882	-0.0826455337112974	-5.7010581620943	-0.00234751181539572	GH2	[GH2] Growth hormone 2
11763764_a_at	0.977092538401738	0.934185981862941	0.0826445637151991	-5.70105823375755	0.00294203502919821	GPATCH3	[GPATCH3] G patch domain containing 3
11753373_a_at	0.977172974280875	0.934337382284877	0.0824540125465444	-5.70107229536089	0.00254675192292098	EIF3L	[EIF3L] eukaryotic translation initiation factor 3 subunit L
11725710_a_at	0.977293414388197	0.934530304618811	0.0822112066346572	-5.70109016604108	0.00445663052544543	PPIA	[PPIA] peptidylprolyl isomerase A (cyclophilin A)
11733477_at	0.977293414388197	0.934635794549559	0.0820784424207873	-5.70109991529156	0.00429228060421227	SUCNR1	[SUCNR1] Succinate receptor 1
11738529_a_at	0.977293414388197	0.934694923233974	0.0820040267274761	-5.70110537295485	0.00217607265314168	PCDHA8	[PCDHA8] Protocadherin alpha 8
11726824_a_at	0.977293414388197	0.934771555328687	0.0819075830057262	-5.70111243879352	0.00387072560467594	ZNF565	[ZNF565] Zinc finger protein 565
11757107_s_at	0.977293414388197	0.934825072068973	-0.0818402310836101	-5.7011173683242	-0.00246107867665124	GTF3C6	[GTF3C6] general transcription factor IIIC polypeptide 6 alpha 35kDa
11720219_a_at	0.977396701251906	0.935081717849207	-0.0815172422423409	-5.70114095173621	-0.0032501158372451	MAP3K3	[MAP3K3] Mitogen-activated protein kinase kinase kinase 3
11740296_a_at	0.977396701251906	0.935087929004206	0.0815094256065626	-5.70114152132138	0.00453637290336317	SIRPG	[SIRPG] Signal-regulatory protein gamma
11734841_a_at	0.977396701251906	0.935269065641041	0.0812814703419628	-5.70115810801879	0.00367500695024159	RAD51	[RAD51] Rad51 Recombinase
11749875_a_at	0.977396701251906	0.935357778916211	0.0811698287747689	-5.70116621444317	0.00340533778149155	LAMP1	[LAMP1] Lysosomal-associated membrane protein 1
11742462_x_at	0.977396701251906	0.935399908670549	-0.0811168107765728	-5.70117006024	-0.00302441849688151	CLEC17A	[CLEC17A] C-type lectin domain family 17 member A
11717364_a_at	0.977396701251906	0.935432629378194	-0.081075633708309	-5.70117304539099	-0.00298053933831888	BCL2L12	[BCL2L12] BCL2-like 12 (proline rich)
11741142_a_at	0.977396701251906	0.935483673857794	0.0810113975360649	-5.70117769919607	0.00243800389214588	TTI2	[TTI2] TELO2 interacting protein 2
11754699_a_at	0.977396701251906	0.935519980499938	0.0809657081820131	-5.70118100706987	0.00305537021592794	NPHP4	[NPHP4] Nephronophthisis 4
11761738_x_at	0.977782134798502	0.936012337514127	0.0803461282285792	-5.70122567995027	0.00246460012975547	RBMX	[RBMX] RNA binding motif protein X-linked
11762083_at	0.977782134798502	0.93604213212355	0.0803086358151219	-5.7012283722131	0.00565341488278026	CSNK2A1	[CSNK2A1] {Matches Ensembl Gene} Casein kinase II subunit alpha (CK II)(EC 2.7.11.1) [Source:UniProtKB/Swiss-Prot;Acc:P68400]
11742700_s_at	0.977782134798502	0.936384166856616	-0.0798782402974578	-5.70125918813542	-0.00603280511536619	C1R	[C1R] Complement component 1 r subcomponent
11717637_x_at	0.977782134798502	0.936399365323893	-0.0798591158239673	-5.70126055358774	-0.00301366879805087	RHOG	[RHOG] ras homolog family member G
11728718_a_at	0.977782134798502	0.93641107224285	0.0798443848413255	-5.70126160512996	0.00722949680289808	LTBP1	[LTBP1] latent transforming growth factor beta binding protein 1
11742935_a_at	0.977782134798502	0.936467686494044	0.0797731465689725	-5.70126668759659	0.00202641089797906	RTN4R	[RTN4R] Reticulon 4 receptor
11721262_at	0.977782134798502	0.936511911576223	-0.0797174979930927	-5.70127065466645	-0.00403674358259654	MRPL50	[MRPL50] Mitochondrial ribosomal protein L50
11742677_x_at	0.977782134798502	0.936621935113832	-0.0795790560641582	-5.70128051189055	-0.00292299138169305	PTBP1	[PTBP1] Polypyrimidine tract binding protein 1
11745725_a_at	0.977782134798502	0.936699451314786	0.0794815188323706	-5.70128744636591	0.00389421740340801	GRN	[GRN] Granulin
11717886_a_at	0.977782134798502	0.936700499525365	-0.079480199893182	-5.7012875400785	-0.00252187007690852	PLAU	[PLAU] Plasminogen activator urokinase
11757306_s_at	0.977782134798502	0.936796601100446	0.0793592780874119	-5.70129612514642	0.00373955147810356	CD59	[CD59] CD59 molecule complement regulatory protein
11727012_a_at	0.977782134798502	0.936812616729549	-0.0793391262021713	-5.70129755459631	-0.00278352330644971	CELF4	[CELF4] CUGBP Elav-like family member 4
11731441_at	0.977782134798502	0.936857960672987	-0.0792820717379485	-5.70130159971754	-0.00621091650448236	IFT57	[IFT57] intraflagellar transport 57 homolog (Chlamydomonas)
11716428_a_at	0.977993737676697	0.937135266361089	0.0789331547456257	-5.70132627437508	0.00249860995276308	PMF1	[PMF1] Polyamine-modulated factor 1
11723070_a_at	0.978137598794903	0.937347687493477	0.0786658845916386	-5.7013451015362	0.00349045500881218	CYTL1	[CYTL1] cytokine-like 1
11731919_a_at	0.978244414494803	0.937524627171927	0.0784432618218066	-5.70136073488144	0.00572718005746031	TMPO	[TMPO] Thymopoietin
11733253_a_at	0.978737962554159	0.938072247101539	0.0777542795492939	-5.70140883689055	0.00289681215828619	FBLN2	[FBLN2] Fibulin 2
11735510_at	0.978793950789655	0.938294905404019	0.0774741549462607	-5.70142827274428	0.00397219905478075	CCDC149	[CCDC149] {Matches Ensembl Gene} Coiled-coil domain-containing protein 149 [Source:UniProtKB/Swiss-Prot;Acc:Q6ZUS6]
11750572_a_at	0.978793950789655	0.938337771405339	0.0774202262786522	-5.70143200641903	0.00478366231119853	NPAT	[NPAT] nuclear protein ataxia-telangiectasia locus
11728720_at	0.978793950789655	0.938349769854381	-0.0774051313639008	-5.70143305102836	-0.00331628208691281	RHOH	[RHOH] ras homolog family member H
11733568_x_at	0.978807743229011	0.938443793263584	-0.0772868437422788	-5.70144122980286	-0.00299958298581648	ZNF433	[ZNF433] Zinc finger protein 433
11742235_at	0.978807743229011	0.93851223500734	0.0772007402175754	-5.70144717540286	0.00225553702159775	SUPT20HL2	[SUPT20HL2] suppressor of Ty 20 homolog (S. cerevisiae)-like 2
11738808_a_at	0.978885650956384	0.938821061473379	-0.0768122264574941	-5.70147392054575	-0.00805995737186915	OSBPL10	[OSBPL10] Oxysterol binding protein-like 10
11747589_a_at	0.978885650956384	0.939015161595269	0.0765680481333394	-5.701490660641	0.00283161894172768	GOT2	[GOT2] glutamic-oxaloacetic transaminase 2 mitochondrial
11732830_a_at	0.978885650956384	0.939038726332283	0.0765384039611781	-5.70149268932384	0.0031416921508729	ETV2	[ETV2] ets variant 2
11733435_x_at	0.978885650956384	0.939044109467613	0.0765316320473941	-5.70149315264583	0.00198290241868637	MCF2	[MCF2] MCF.2 cell line derived transforming sequence
11735126_at	0.978885650956384	0.939123923527549	0.0764312274176043	-5.70150001733831	0.00202608655361614	N4BP3	[N4BP3] Nedd4 binding protein 3
11761829_at	0.978885650956384	0.939142172445626	0.0764082707205351	-5.7015015856283	0.00294546381244265	PRR14L	[PRR14L] {Matches Ensembl Gene} Uncharacterized protein C22orf30 [Source:UniProtKB/Swiss-Prot;Acc:Q5THK1]
11742025_a_at	0.978885650956384	0.939212004075524	0.076320424593915	-5.70150758249836	0.00383764247985141	NMNAT2	[NMNAT2] Nicotinamide nucleotide adenylyltransferase 2
11755162_x_at	0.978885650956384	0.939526193368462	-0.0759251910477633	-5.70153447802355	-0.00288675748308043	ZNF620	[ZNF620] Zinc finger protein 620
11752119_x_at	0.978885650956384	0.93957972486881	0.0758578524338605	-5.70153904647399	0.00514183115560396	SLC17A5	[SLC17A5] solute carrier family 17 (acidic sugar transporter) member 5
11732906_a_at	0.978885650956384	0.939617738719205	-0.075810034069689	-5.70154228815181	-0.00209294782688829	EDNRB	[EDNRB] Endothelin receptor type B
11744333_x_at	0.978885650956384	0.939630481804177	-0.0757940043333694	-5.70154337437401	-0.00582814382354346	CD151	[CD151] CD151 molecule (Raph blood group)
11727504_at	0.978885650956384	0.939799893369756	-0.0755809005913997	-5.70155779308692	-0.00363066444258475	SOX7	[SOX7] SRY (Sex determining region Y)-box 7
11719993_x_at	0.978885650956384	0.939803547671968	-0.075576303862479	-5.70155810365675	-0.00327054953199912	NLK	[NLK] Nemo-like kinase
11748777_a_at	0.978885650956384	0.939854889498347	-0.0755117213989101	-5.70156246505977	-0.00264817903806946	ZNF671	[ZNF671] Zinc finger protein 671
11729224_s_at	0.978885650956384	0.939929411430399	-0.0754179814319792	-5.70156878890306	-0.00203169307755413	ZNF598	[ZNF598] Zinc finger protein 598
11715556_a_at	0.978885650956384	0.939979798971935	0.0753546001122633	-5.70157306025396	0.00245519414328399	QSOX1	[QSOX1] Quiescin Q6 sulfhydryl oxidase 1
11752299_a_at	0.978885650956384	0.940055592002507	0.0752592623890173	-5.70157947842585	0.00442739319805163	HERC1	[HERC1] HECT and RLD domain containing E3 ubiquitin protein ligase family member 1
11725901_x_at	0.978885650956384	0.940154214294596	0.0751352094666853	-5.70158781755152	0.00532235195997188	RWDD3	[RWDD3] RWD domain containing 3
11728163_a_at	0.978885650956384	0.940186475466314	0.0750946297183748	-5.7015905424305	0.00225136687981431	HSD17B3	[HSD17B3] Hydroxysteroid (17-beta) dehydrogenase 3
11752190_s_at	0.978885650956384	0.940203009393857	-0.0750738325485445	-5.70159193836371	-0.00346200537483377	ZDHHC9	[ZDHHC9] zinc finger DHHC-type containing 9
11723586_a_at	0.978885650956384	0.940223808203781	-0.0750476708506476	-5.70159369382199	-0.00293434343433852	GRB14	[GRB14] Growth factor receptor-bound protein 14
11734956_a_at	0.978885650956384	0.940248394971929	0.0750167445514641	-5.70159576819743	0.0139547307941896	CNTNAP2	[CNTNAP2] Contactin associated protein-like 2
11751704_a_at	0.978885650956384	0.940303362205568	-0.0749476046505459	-5.70160040265035	-0.00409378185524023	OS9	[OS9] osteosarcoma amplified 9 endoplasmic reticulum lectin
11747833_a_at	0.979423276053476	0.940960261564306	0.0741213590846836	-5.70165545529292	0.00401325178390355	KLF11	[KLF11] Kruppel-like factor 11
11748167_a_at	0.979423276053476	0.940969133553854	0.0741102002779538	-5.70165619462633	0.00212237049393948	FAM227A	[FAM227A] family with sequence similarity 227 member A
11742827_a_at	0.979432545673958	0.941095380981926	0.0739514126972115	-5.70166670313093	0.00319136317303048	PHF3	[PHF3] PHD finger protein 3
11744226_a_at	0.979432545673958	0.941127377119354	-0.0739111698835009	-5.70166936280584	-0.00234996756555583	SPA17	[SPA17] Sperm autoantigenic protein 17
11730657_a_at	0.979591807464669	0.941355091338885	-0.073624768123434	-5.70168824947939	-0.00258252247241764	CHD2	[CHD2] Chromodomain helicase DNA binding protein 2
11755211_a_at	0.979600474262148	0.941438101589437	0.0735203656028649	-5.70169511603429	0.00389134463907403	DICER1	[DICER1] dicer 1 ribonuclease type III
11763280_s_at	0.979622711812927	0.941688036884097	0.0732060252408265	-5.70171573137148	0.00234361968307351	TMEM136	[TMEM136] Transmembrane protein 136
11727679_at	0.979622711812927	0.941763457031866	-0.0731111717306762	-5.70172193478711	-0.00518631266794856	SF1	[SF1] {Matches Ensembl Gene} Splicing factor 1 (Zinc finger protein 162)(Transcription factor ZFM1)(Zinc finger gene in MEN1 locus)(Mammalian branch point-binding protein mBBP)(BBP) [Source:UniProtKB/Swiss-Prot;Acc:Q15637]
11721033_a_at	0.979622711812927	0.941775307707694	-0.0730962675743274	-5.70172290878716	-0.00242039662681126	FAM107A	[FAM107A] family with sequence similarity 107 member A
11732377_a_at	0.979622711812927	0.941794013053157	0.073072742586841	-5.70172444576226	0.00333523306460126	BROX	[BROX] BRO1 domain and CAAX motif containing
11736110_a_at	0.979622711812927	0.941832890041383	0.0730238486363824	-5.70172763860359	0.00197201371513867	ARL8A	[ARL8A] ADP-ribosylation factor-like 8A
11760035_a_at	0.979684615289611	0.942047604211346	0.0727538148204201	-5.70174523368584	0.00249221573534442	GRIN2C	[GRIN2C] {Matches Ensembl Gene} Glutamate [NMDA] receptor subunit epsilon-3 Precursor (N-methyl D-aspartate receptor subtype 2C)(NMDAR2C)(NR2C) [Source:UniProtKB/Swiss-Prot;Acc:Q14957]
11751942_a_at	0.979684615289611	0.942134564751054	-0.0726444510041144	-5.70175234115673	-0.00186456306180238	DNMT3B	[DNMT3B] DNA (cytosine-5-)-methyltransferase 3 beta
11726295_x_at	0.979684615289611	0.942154454328235	-0.0726194374816772	-5.70175396526407	-0.00227745343340313	ZNF500	[ZNF500] Zinc finger protein 500
11756339_x_at	0.979684615289611	0.942191158182393	-0.0725732781143158	-5.70175696088533	-0.00277851913630744	SARDH	[SARDH] Sarcosine dehydrogenase
11745775_a_at	0.979701008683256	0.942281613596703	0.0724595205676543	-5.70176433531925	0.00463580761746663	LIPA	[LIPA] Lipase A lysosomal acid cholesterol esterase
11721805_at	0.980287462019241	0.942920401638848	-0.071656201641328	-5.7018160819057	-0.00283796682419535	KLF2	[KLF2] Kruppel-like factor 2
11723085_s_at	0.980598449501655	0.943346896758101	-0.0711198811983773	-5.70185030839093	-0.00191001760725973	IL17RB	[IL17RB] interleukin 17 receptor B
11731795_at	0.980598449501655	0.943369050412547	-0.0710920233928563	-5.70185207917418	-0.00261778333796236	EPHX4	[EPHX4] epoxide hydrolase 4
11740851_a_at	0.980707872929259	0.943564044321044	-0.0708468245901329	-5.70186763532698	-0.00278273561300235	TCTN3	[TCTN3] tectonic family member 3
11721769_s_at	0.980707872929259	0.94362385181369	0.0707716193767463	-5.70187239580297	0.00401658789733528	GNE	[GNE] Glucosamine (UDP-N-acetyl)-2-epimerase/N-acetylmannosamine kinase
11753964_x_at	0.980778862521915	0.943826389859314	0.0705169399368038	-5.70188847941289	0.00313001575388938	HSPH1	[HSPH1] heat shock 105kDa/110kDa protein 1
11719395_at	0.980778862521915	0.943841700206917	0.0704976882800525	-5.70188969284352	0.00356055972570513	EXTL2	[EXTL2] exostosin-like glycosyltransferase 2
11754011_x_at	0.98081687731243	0.943989008961926	-0.0703124594940595	-5.70190135087261	-0.00193716986376957	GPC3	[GPC3] {POOR HIT 73%} Glypican 3
11723251_at	0.98081687731243	0.944027832284015	-0.0702636427253244	-5.701904418222	-0.00543962561392153	RPS15A	[RPS15A] Ribosomal protein S15a
11720657_x_at	0.980885593746661	0.944168750983101	0.0700864517891675	-5.70191553392571	0.0178016402557821	HLA-DRB5	[HLA-DRB5] Major histocompatibility complex class II DR beta 5
11736689_at	0.98091429201285	0.944271156914405	-0.0699576881278901	-5.70192359403702	-0.00325627838012243	TDRD1	[TDRD1] tudor domain containing 1
11717045_a_at	0.980934004622298	0.944364916548782	-0.0698397972092854	-5.70193096055949	-0.0069016309887715	C2	[C2] Complement component 2
11738183_a_at	0.980951221281345	0.944456276096829	-0.0697249250332445	-5.70193812650222	-0.0032622555833477	NLRP3	[NLRP3] NLR family pyrin domain containing 3
11734568_a_at	0.981158607581805	0.944768173232033	0.069332763853129	-5.70196250138262	0.00206732462237991	MUTYH	[MUTYH] MutY homolog
11749374_a_at	0.981158607581805	0.944805547942806	0.0692857718008494	-5.70196541296208	0.00276508201280645	MSN	[MSN] Moesin
11755476_a_at	0.982150178331735	0.945835255979757	0.0679911570592902	-5.70204484965806	0.00411736632380588	NMNAT3	[NMNAT3] Nicotinamide nucleotide adenylyltransferase 3
11747763_a_at	0.982271910737721	0.946027372749076	0.0677496282988562	-5.70205950386905	0.00338578445001847	ADD1	[ADD1] adducin 1 (alpha)
11722376_at	0.982374238030107	0.946253304928191	-0.0674655919545936	-5.7020766704093	-0.00327953850429452	MEAF6	[MEAF6] MYST/Esa1-associated factor 6
11759050_at	0.982374238030107	0.946275710719708	-0.0674374242459443	-5.70207836887385	-0.00309582059122349	DAB1	[DAB1] Dab reelin signal transducer homolog 1 (Drosophila)
11728377_x_at	0.982395393813438	0.946428287626613	0.0672456117895348	-5.70208991597692	0.00265063478825844	NMU	[NMU] Neuromedin U
11753616_s_at	0.982395393813438	0.946448943488074	0.0672196444103254	-5.70209147668459	0.00427861180614642	ARL8B	[ARL8B] ADP-ribosylation factor-like 8B
11727276_at	0.982395393813438	0.946531429601699	0.0671159479929198	-5.7020977031018	0.00345853025670007	ZNF77	[ZNF77] Zinc finger protein 77
11721995_a_at	0.982395393813438	0.9465956684004	-0.0670351914676691	-5.70210254544293	-0.00176776943748846	LRRC32	[LRRC32] leucine rich repeat containing 32
11761483_a_at	0.982433980882134	0.946758343107598	-0.0668306901624462	-5.70211478172295	-0.00215786303399979	CLK3	[CLK3] {Matches Ensembl Gene} Dual specificity protein kinase CLK3 (EC 2.7.12.1)(CDC-like kinase 3) [Source:UniProtKB/Swiss-Prot;Acc:P49761]
11718392_s_at	0.982433980882134	0.946782644837314	0.0668001402610976	-5.70211660645845	0.0050430451302077	PREPL	[PREPL] prolyl endopeptidase-like
11730025_a_at	0.982437436604633	0.946860873184095	0.0667017991969927	-5.7021224746723	0.00387484941155414	UPK3A	[UPK3A] Uroplakin 3A
11731473_at	0.982542224626417	0.947088985824776	-0.0664150418768547	-5.70213953671446	-0.00272398294874554	TMEM70	[TMEM70] Transmembrane protein 70
11755400_s_at	0.982542224626417	0.947111904569137	0.0663862313360632	-5.70214124687616	0.00320401260311076	STK39	[STK39] Serine threonine kinase 39
11746829_x_at	0.982542224626417	0.9472830504697	0.0661710901460618	-5.70215399395985	0.00310105643592706	DDX55	[DDX55] DEAD (Asp-Glu-Ala-Asp) box polypeptide 55
11722604_s_at	0.982542224626417	0.947321552036635	0.0661226916720731	-5.70215685586134	0.00248220739505989	NEFH	[NEFH] neurofilament heavy polypeptide
11755290_s_at	0.982542224626417	0.947336396649409	-0.0661040312625274	-5.7021579587305	-0.0025682513205334	FBXL18	[FBXL18] F-box and leucine-rich repeat protein 18
11761340_x_at	0.982554573668111	0.947425168435498	0.0659924412359328	-5.70216454743756	0.00441743119267368	RRN3P1	[RRN3P1] {POOR HIT 33%} RNA polymerase I transcription factor homolog (S. cerevisiae) pseudogene 1
11717686_a_at	0.982554573668111	0.947515072870921	-0.0658794282596279	-5.7021712088158	-0.00359127977015206	JAK1	[JAK1] Janus kinase 1
11722200_s_at	0.982554573668111	0.947573024083373	0.0658065820341841	-5.70217549657446	0.00533138726717208	ADAM12	[ADAM12] ADAM metallopeptidase domain 12
11719903_at	0.982679285175157	0.947768211995953	-0.0655612281773611	-5.70218990330784	-0.00208975071817896	ANKRD40	[ANKRD40] Ankyrin repeat domain 40
11719266_x_at	0.982815774815636	0.947974779520273	-0.0653015743056061	-5.70220509110326	-0.00159512556759589	MLPH	[MLPH] Melanophilin
11740275_a_at	0.982822412753663	0.948169117277703	0.0650572971938162	-5.70221932445355	0.00245978129924307	LRRC25	[LRRC25] Leucine rich repeat containing 25
11730160_s_at	0.982822412753663	0.948245282427238	0.0649615607995271	-5.70222488819854	0.00213738300436095	RBM20	[RBM20] RNA binding motif protein 20
11759918_at	0.982822412753663	0.948271611788256	-0.0649284660374349	-5.70222680960339	-0.00286298767489956	SPATA6	[SPATA6] Spermatogenesis associated 6
11732360_a_at	0.982822412753663	0.948486489645127	-0.0646583773930331	-5.7022424537213	-0.00342702251875071	CTPS2	[CTPS2] CTP synthase 2
11725835_at	0.982822412753663	0.948506638438212	-0.0646330518053304	-5.70224391729012	-0.00260184412935338	NFKBIB	[NFKBIB] nuclear factor of kappa light polypeptide gene enhancer in B-cells inhibitor beta
11760248_at	0.982822412753663	0.94851893719732	-0.0646175931677194	-5.70224481036487	-0.00419173385227278	OXNAD1	[OXNAD1] Oxidoreductase NAD-binding domain containing 1
11742734_s_at	0.982822412753663	0.948576095561631	0.0645457495017667	-5.70224895810602	0.00269437494210045	WDR3	[WDR3] WD repeat domain 3
11739168_a_at	0.982822412753663	0.948580601163481	-0.0645400863211349	-5.70224928486151	-0.00202780094520882	GIMAP6	[GIMAP6] GTPase IMAP family member 6
11721771_a_at	0.982881166988025	0.948712240240557	0.0643746274611627	-5.70225881888959	0.00265670466129952	INO80D	[INO80D] INO80 complex subunit D
11759804_x_at	0.982883250115983	0.948789182966271	-0.0642779179721552	-5.70226438012668	-0.00289936057825013	PDCD6	[PDCD6] Programmed cell death 6
11748104_a_at	0.982904683388454	0.948965939144606	0.0640557550072718	-5.70227712384764	0.00163580761746651	CDC25C	[CDC25C] cell division cycle 25C
11745304_s_at	0.982904683388454	0.948979908965669	-0.0640381966227939	-5.70227812915102	-0.00559257714761419	PFN1P2	[PFN1P2] profilin 1 pseudogene 2
11721205_a_at	0.982904683388454	0.949262268707606	0.0636833086336094	-5.70229838914703	0.00413761467890783	ANK3	[ANK3] ankyrin 3 node of Ranvier (ankyrin G)
11743830_a_at	0.982904683388454	0.949353895416946	-0.0635681479892713	-5.70230493929212	-0.00416462793067662	PAM	[PAM] Peptidylglycine alpha-amidating monooxygenase
11761536_a_at	0.982904683388454	0.949363680237405	0.063555850028827	-5.70230563807895	0.0031021221388281	TM2D3	[TM2D3] TM2 domain containing 3
11724647_at	0.982904683388454	0.949449311203336	-0.0634482259581982	-5.70231174765631	-0.00361050875729063	VANGL1	[VANGL1] VANGL planar cell polarity protein 1
11731379_x_at	0.982904683388454	0.949456102614831	-0.0634396903001073	-5.70231223176339	-0.00342174033915654	MED25	[MED25] Mediator complex subunit 25
11723938_s_at	0.982904683388454	0.94948996175284	0.063397135147067	-5.70231464434282	0.0019017699935242	GLOD4	[GLOD4] glyoxalase domain containing 4
11728976_at	0.982904683388454	0.949625128367051	-0.0632272549474077	-5.7023242592315	-0.00315114447222964	ZNF792	[ZNF792] zinc finger protein 792
11725781_at	0.982904683388454	0.94990827915734	0.0628713910983152	-5.7023443168089	0.00302835696415116	ZC3H8	[ZC3H8] zinc finger CCCH-type containing 8
11729827_at	0.982904683388454	0.949921465863174	-0.0628548182443987	-5.70234524814692	-0.00401213974607728	FAM110B	[FAM110B] family with sequence similarity 110 member B
11723568_at	0.982904683388454	0.950132462211131	0.0625896435542831	-5.70236011666911	0.00449800759893337	CAPN7	[CAPN7] Calpain 7
11715251_at	0.982904683388454	0.950165207699367	0.0625484902775609	-5.70236241852627	0.00306292280605547	CHST7	[CHST7] Carbohydrate (N-acetylglucosamine 6-O) sulfotransferase 7
11758396_s_at	0.982904683388454	0.950456975234021	-0.0621818126868161	-5.70238286133931	-0.00339570012046186	POLR3G	[POLR3G] polymerase (RNA) III (DNA directed) polypeptide G (32kD)
11754437_a_at	0.982904683388454	0.950464852437739	0.0621719131615083	-5.70238341158615	0.00205972569736357	MACF1	[MACF1] Microtubule-actin crosslinking factor 1
11763658_a_at	0.982904683388454	0.950480691119571	-0.0621520082191539	-5.7023845177003	-0.00374121953478657	FMNL1	[FMNL1] formin-like 1
11733420_x_at	0.982904683388454	0.950498330318178	0.0621298405429103	-5.70238574913741	0.00290464275785984	ZNF563	[ZNF563] Zinc finger protein 563
11716868_at	0.982904683388454	0.950510680770517	0.0621143194008531	-5.70238661109124	0.00191817255121851	UTP18	[UTP18] UTP18 small subunit (SSU) processome component homolog (yeast)
11726578_x_at	0.982904683388454	0.950512614652831	-0.0621118890408551	-5.70238674603982	-0.00209744231302889	PEX14	[PEX14] Peroxisomal biogenesis factor 14
11751226_x_at	0.982904683388454	0.950518934618199	0.0621039465792334	-5.70238718701734	0.0025240941525464	DLST	[DLST] dihydrolipoamide S-succinyltransferase (E2 component of 2-oxo-glutarate complex)
11745438_x_at	0.982904683388454	0.950567050791904	-0.0620434778857136	-5.70239054248194	-0.0039107589657954	TTC3	[TTC3] tetratricopeptide repeat domain 3
11725304_s_at	0.982904683388454	0.950627983105546	0.0619669031831979	-5.70239478699369	0.00175706607360127	RAC1	[RAC1] ras-related C3 botulinum toxin substrate 1 (rho family small GTP binding protein Rac1)
11723549_a_at	0.982904683388454	0.950700234248176	0.0618761043829521	-5.70239981315001	0.00252858863869498	UPF3B	[UPF3B] UPF3 regulator of nonsense transcripts homolog B (yeast)
11732712_a_at	0.982904683388454	0.950708528575595	0.0618656808438328	-5.70240038967214	0.00252585487907275	FST	[FST] Follistatin
11732002_a_at	0.982904683388454	0.950800127767422	-0.0617505679487175	-5.7024067500652	-0.00427842646648635	WDR86	[WDR86] WD repeat domain 86
11726840_a_at	0.982904683388454	0.950816696730893	-0.0617297457855292	-5.70240789929796	-0.00228676675005168	AVL9	[AVL9] AVL9 homolog (S. cerevisiase)
11720289_a_at	0.982904683388454	0.950833081307928	0.0617091553665838	-5.70240903535896	0.00496510981374332	CDC42BPA	[CDC42BPA] CDC42 binding protein kinase alpha (DMPK-like)
11741013_a_at	0.98337996614043	0.951407889958549	-0.060986812654518	-5.70244865021549	-0.0076232508571854	LRRN3	[LRRN3] leucine rich repeat neuronal 3
11764234_s_at	0.98337996614043	0.951442795630723	-0.0609429489013317	-5.70245104077787	-0.00299508849966035	INTS7	[INTS7] Integrator complex subunit 7
11717663_a_at	0.983390496484603	0.951527954668185	-0.0608359354119117	-5.70245686576678	-0.0025618571031325	KLHL12	[KLHL12] kelch-like family member 12
11757711_a_at	0.98339139620059	0.951603795987961	-0.0607406314440936	-5.70246204476139	-0.00215767769436415	SETDB1	[SETDB1] SET domain bifurcated 1
11717692_a_at	0.983663735509693	0.951942323592288	0.0603152365124121	-5.70248506250818	0.00150542118432728	ANKRD13A	[ANKRD13A] ankyrin repeat domain 13a
11728351_a_at	0.9836937095165	0.952046324793166	-0.060184550453961	-5.70249210133441	-0.00312325085718879	EFEMP2	[EFEMP2] EGF containing fibulin-like extracellular matrix protein 2
11753159_a_at	0.983706124066859	0.952236562932546	0.059945503259455	-5.70250493704916	0.00343137800018978	CD274	[CD274] CD274 molecule
11728554_at	0.983706124066859	0.952236736415542	-0.0599452852678119	-5.702504948731	-0.00254702993233646	ATP6V1E2	[ATP6V1E2] ATPase H+ transporting lysosomal 31kDa V1 subunit E2
11763924_at	0.983706124066859	0.952283324190056	-0.0598867450773796	-5.7025080842671	-0.00163515892873045	SNORD9	[SNORD9] {POOR HIT 44%} small nucleolar RNA C/D box 9
11750044_a_at	0.983720296062718	0.952372039315427	-0.0597752700418342	-5.70251404663419	-0.0020067185617556	NFS1	[NFS1] NFS1 cysteine desulfurase
11725448_at	0.983736376869185	0.952462604729637	-0.0596614707935	-5.70252012185597	-0.00278199425445269	PLD6	[PLD6] phospholipase D family member 6
11715849_a_at	0.983738549174962	0.952572614561715	0.0595232398594595	-5.70252748580222	0.00164210916505958	DDX47	[DDX47] DEAD (Asp-Glu-Ala-Asp) box polypeptide 47
11737402_at	0.983738549174962	0.952614702418264	0.0594703553999331	-5.70253029858691	0.00134709480123174	PRG3	[PRG3] Proteoglycan 3
11729014_at	0.98377729528735	0.952730222313896	0.0593252025773068	-5.70253800603386	0.00553169307757528	CACNA1E	[CACNA1E] calcium channel voltage-dependent R type alpha 1E subunit
11741408_a_at	0.98377729528735	0.952802223018258	0.0592347330342279	-5.7025428003341	0.00135344268372206	NEFM	[NEFM] neurofilament medium polypeptide
11732458_x_at	0.983798695307908	0.952897951047265	0.0591144506438914	-5.70254916319181	0.00293730886851851	ZCCHC4	[ZCCHC4] zinc finger CCHC domain containing 4
11726964_at	0.983879461429172	0.953051188299082	-0.0589219096269794	-5.70255932156104	-0.00265258085440401	SYNGAP1	[SYNGAP1] synaptic Ras GTPase activating protein 1
11734013_a_at	0.984056744124291	0.95330995675611	-0.0585967747162186	-5.70257640028799	-0.0016094893892995	BMP4	[BMP4] Bone morphogenetic protein 4
11739385_x_at	0.984056744124291	0.953372959086032	0.0585176150944619	-5.70258054408979	0.00218710036142422	ROCK2	[ROCK2] Rho-associated coiled-coil containing protein kinase 2
11760210_s_at	0.984059274725048	0.953450432452591	-0.0584202737638452	-5.70258563197783	-0.00229265128346334	RGP1	[RGP1] {Matches Ensembl Gene} Retrograde Golgi transport protein RGP1 homolog [Source:UniProtKB/Swiss-Prot;Acc:Q92546]
11734142_a_at	0.984080816555524	0.953602018148414	-0.0582298156796876	-5.7025955624417	-0.00400078769343715	METTL8	[METTL8] Methyltransferase like 8
11747226_a_at	0.984080816555524	0.953780575802218	-0.058005471710018	-5.70260721811795	-0.00163946807524029	ADCY10	[ADCY10] adenylate cyclase 10 (soluble)
11740074_s_at	0.984080816555524	0.953805142784985	0.0579746054136029	-5.70260881823965	0.00259679362432319	SCN8A	[SCN8A] sodium channel voltage gated type VIII alpha subunit
11724674_a_at	0.984080816555524	0.953853831558324	0.0579134323300859	-5.70261198696134	0.00300644055232713	FAM149B1	[FAM149B1] family with sequence similarity 149 member B1
11757063_s_at	0.984080816555524	0.953906511725425	0.0578472446625977	-5.70261541166709	0.00178343063665043	CDC26	[CDC26] Cell division cycle 26
11745014_at	0.984080816555524	0.953921444118586	-0.0578284835634758	-5.70261638169816	-0.00139889722916697	WT1-AS	[WT1-AS] WT1 antisense RNA
11735545_at	0.984193023734994	0.954105244325241	-0.0575975581574561	-5.70262829578256	-0.00473362060975813	FAM177B	[FAM177B] family with sequence similarity 177 member B
11751698_a_at	0.984236531331897	0.954364239240074	-0.0572721638269406	-5.70264500287029	-0.00340936891852994	EAF2	[EAF2] ELL associated factor 2
11721357_at	0.984236531331897	0.954390174910451	0.0572395792753319	-5.70264667068196	0.00225655638959443	NMB	[NMB] neuromedin B
11726055_at	0.984236531331897	0.954427958698567	-0.0571921093257752	-5.7026490986911	-0.00183643777219533	B3GALT4	[B3GALT4] UDP-Gal:betaGlcNAc beta 1 3-galactosyltransferase polypeptide 4
11759575_at	0.984236531331897	0.954447562593712	-0.0571674798739616	-5.70265035765298	-0.00190881289962164	UQCRH	[UQCRH] Ubiquinol-cytochrome c reductase hinge protein
11741221_a_at	0.984287874267348	0.954607523114791	-0.0569665139710704	-5.70266060998493	-0.00132123992215005	COLCA2	[COLCA2] colorectal cancer associated 2
11763203_at	0.984287874267348	0.954655302647343	-0.0569064867520318	-5.70266366528786	-0.00299397646185984	PROCA1	[PROCA1] protein interacting with cyclin A1
11726594_at	0.984287874267348	0.954722468880344	0.0568221036417508	-5.7026679548255	0.00164938374574497	CTSZ	[CTSZ] Cathepsin Z
11717838_a_at	0.984340272573635	0.955027574619069	0.0564387945371184	-5.70268735986257	0.00126624038553214	SRSF4	[SRSF4] serine/arginine-rich splicing factor 4
11746706_a_at	0.984340272573635	0.955142465869713	-0.0562944570235259	-5.70269463291368	-0.0017722639236295	EMC9	[EMC9] ER membrane protein complex subunit 9
11735231_at	0.984340272573635	0.955169688945743	0.0562602569320151	-5.70269635349957	0.00135626911315923	SPATA12	[SPATA12] spermatogenesis associated 12
11723804_a_at	0.984340272573635	0.955246641246796	0.0561635828449446	-5.70270121145925	0.00571749606153693	AKAP12	[AKAP12] A kinase (PRKA) anchor protein 12
11753904_a_at	0.984340272573635	0.955299587465693	0.0560970675650659	-5.70270454906013	0.00352951533687396	CDC42EP2	[CDC42EP2] CDC42 effector protein (Rho GTPase binding) 2
11725886_a_at	0.984340272573635	0.955384961819402	-0.0559898139897907	-5.70270992249518	-0.00198526549901423	LCAT	[LCAT] Lecithin-cholesterol acyltransferase
11742823_a_at	0.984340272573635	0.955441706630279	-0.0559185273204416	-5.70271348828909	-0.00256788064126834	LACTB2	[LACTB2] Lactamase beta 2
11736189_a_at	0.984340272573635	0.955615261600623	-0.0557004975959623	-5.70272436604753	-0.00185937355202936	ORMDL3	[ORMDL3] ORM1-like 3 (S. cerevisiae)
11734223_at	0.984340272573635	0.955621270189255	0.0556929493093588	-5.70272474187934	0.0039129830414355	ZNF543	[ZNF543] Zinc finger protein 543
11715887_s_at	0.984340272573635	0.955629157805684	-0.055683040499814	-5.70272523516506	-0.0019513020109283	PIP4K2B	[PIP4K2B] phosphatidylinositol-5-phosphate 4-kinase type II beta
11727946_at	0.984340272573635	0.955630376593015	-0.0556815094000456	-5.70272531137928	-0.00257232879249791	SHPK	[SHPK] Sedoheptulokinase
11732958_at	0.984340272573635	0.955695609262745	0.0555995611469142	-5.702729387495	0.00554990269670341	USF1	[USF1] Upstream transcription factor 1
11722281_a_at	0.984340272573635	0.955748853510545	-0.0555326735735078	-5.70273271004104	-0.00395829858214025	PHC3	[PHC3] polyhomeotic homolog 3 (Drosophila)
11741593_a_at	0.984428070445027	0.955993917024093	0.055224818103957	-5.7027479507629	0.00153762394588597	LENEP	[LENEP] Lens epithelial protein
11731554_a_at	0.984428070445027	0.956056977413564	-0.0551456007732985	-5.7027518587982	-0.00189861921971213	SYNPO2	[SYNPO2] synaptopodin 2
11744732_a_at	0.984428070445027	0.956059250545033	-0.0551427452406928	-5.7027519995657	-0.00131665276619231	ZNF610	[ZNF610] Zinc finger protein 610
11726811_at	0.984491770692653	0.956213345122081	0.0549491709985882	-5.70276152508378	0.00302488184599881	GPR143	[GPR143] G protein-coupled receptor 143
11756790_a_at	0.984491770692653	0.956271224395448	-0.0548764633510745	-5.70276509427196	-0.00162593828189506	ITGA3	[ITGA3] integrin alpha 3 (antigen CD49C alpha 3 subunit of VLA-3 receptor)
11717017_a_at	0.984529470025864	0.956383942433589	-0.0547348683622536	-5.7027720315481	-0.00217579464366935	OCIAD2	[OCIAD2] OCIA domain containing 2
11755419_a_at	0.984529470025864	0.956492925788904	-0.0545979658819908	-5.70277872187892	-0.00154082105457354	LRTM2	[LRTM2] leucine-rich repeats and transmembrane domains 2
11758287_s_at	0.984529470025864	0.956731620513214	-0.0542981264316734	-5.70279331629675	-0.00192604948567743	TMEM236	[TMEM236] transmembrane protein 236
11729699_a_at	0.984529470025864	0.956870507591116	-0.0541236638963689	-5.70280177111933	-0.002251135205253	STXBP1	[STXBP1] Syntaxin binding protein 1
11716919_a_at	0.984529470025864	0.956907290177375	-0.0540774598514727	-5.70280400570767	-0.00210337318134268	PDIA5	[PDIA5] Protein disulfide isomerase family A member 5
11749060_a_at	0.984529470025864	0.956911256165098	0.0540724780261326	-5.70280424653213	0.00136901121306643	LSP1	[LSP1] Lymphocyte-specific protein 1
11757922_s_at	0.984529470025864	0.956996600410457	-0.0539652742571942	-5.70280942345113	-0.00246649986098291	DDX52	[DDX52] DEAD (Asp-Glu-Ala-Asp) box polypeptide 52
11742890_at	0.984529470025864	0.957033007330613	0.0539195424931208	-5.70281162873283	0.00205967936243656	MND1	[MND1] meiotic nuclear divisions 1 homolog (S. cerevisiae)
11741304_a_at	0.984529470025864	0.957034833940394	-0.0539172480397948	-5.70281173932693	-0.00590705217309928	NRG1	[NRG1] Neuregulin 1
11716766_a_at	0.984529470025864	0.957060646124147	-0.0538848246969004	-5.70281330164946	-0.00365596330273554	IQGAP1	[IQGAP1] IQ motif containing GTPase activating protein 1
11741074_s_at	0.984529470025864	0.957133475777222	0.0537933418168644	-5.70281770469612	0.00291048095636448	METTL18	[METTL18] methyltransferase like 18
11760515_x_at	0.984544443649212	0.957223091397301	0.053680774345432	-5.7028231122719	0.0027341302937729	LIAS	[LIAS] {Matches Ensembl Gene} Lipoyl synthase mitochondrial Precursor (EC 2.8.1.8)(Lipoic acid synthase)(Lipoate synthase)(Lip-syn)(LS) [Source:UniProtKB/Swiss-Prot;Acc:O43766]
11730433_a_at	0.984642710862043	0.957473393818169	-0.0533663694784525	-5.70283815581731	-0.00206037438604767	ZNF341	[ZNF341] Zinc finger protein 341
11724183_a_at	0.984642710862043	0.957570287046034	-0.0532446633188478	-5.70284395545149	-0.00182911685662601	ATCAY	[ATCAY] Ataxia cerebellar Cayman type
11727408_a_at	0.984642710862043	0.957608703298398	0.053196409447927	-5.70284625121585	0.0021810304883747	NCLN	[NCLN] Nicalin
11727858_x_at	0.984642710862043	0.957717050895106	0.0530603169109623	-5.70285271484844	0.00163520526365302	NAA40	[NAA40] N(alpha)-acetyltransferase 40 NatD catalytic subunit
11748180_a_at	0.984642710862043	0.957739472326435	-0.0530321540700969	-5.70285405035784	-0.00220850708923059	SERPINB8	[SERPINB8] Serpin peptidase inhibitor clade B (Ovalbumin) member 8
11723005_a_at	0.984642710862043	0.95777545270777	0.0529869603551187	-5.70285619200618	0.00429974052451909	WASF1	[WASF1] WAS protein family member 1
11729848_x_at	0.984642710862043	0.957844094732002	-0.0529007417789926	-5.70286027268409	-0.00153363914371862	BIRC7	[BIRC7] baculoviral IAP repeat containing 7
11752973_a_at	0.984648722574755	0.957925009436338	-0.0527991084733759	-5.7028650743992	-0.00211092577146577	DDX23	[DDX23] DEAD (Asp-Glu-Ala-Asp) box polypeptide 23
11763773_a_at	0.985134943510217	0.958473137842295	-0.0521106434906502	-5.70289735813196	-0.0024138634046813	ITM2C	[ITM2C] Integral membrane protein 2C
11718604_a_at	0.985135291479909	0.958625252993938	0.051919586907813	-5.7029062421138	0.00289973125754095	MTURN	[MTURN] maturin neural progenitor differentiation regulator homolog (Xenopus)
11725596_a_at	0.985135291479909	0.958631692624169	0.051911498776252	-5.70290661748571	0.00232564173849337	ZDHHC23	[ZDHHC23] Zinc finger DHHC-type containing 23
11720852_s_at	0.985135291479909	0.958747108343603	-0.05176653799857	-5.70291333522891	-0.00347998331941213	NFIA	[NFIA] nuclear factor I/A
11716291_s_at	0.985135291479909	0.95877389121236	0.0517328991884847	-5.70291489142656	0.00224705773332445	HNRNPA0	[HNRNPA0] Heterogeneous nuclear ribonucleoprotein A0
11717457_a_at	0.985215111513817	0.958926685118312	0.0515409938633851	-5.7029237499988	0.00176860346585928	NLGN2	[NLGN2] Neuroligin 2
11752801_a_at	0.985235181557422	0.959021330954118	-0.0514221220157951	-5.70292922074879	-0.00289431007319951	SP110	[SP110] Sp110 nuclear body protein
11752964_a_at	0.985283744104629	0.959143716434551	0.051268411228639	-5.7029362761377	0.00220456862201246	SLC25A20	[SLC25A20] Solute carrier family 25 (Carnitine/acylcarnitine translocase) member 20
11721145_s_at	0.985287031496169	0.959222031882753	-0.0511700511037997	-5.70294077982622	-0.00277861180613215	MKI67	[MKI67] marker of proliferation Ki-67
11743308_s_at	0.985335487855323	0.959416150643668	0.0509262501873283	-5.70295190563491	0.00167389491243597	COPS4	[COPS4] COP9 signalosome subunit 4
11735368_x_at	0.985335487855323	0.959452821843553	-0.050880193815344	-5.7029540014418	-0.00243378741542255	ZNF549	[ZNF549] Zinc finger protein 549
11738953_x_at	0.985335487855323	0.959494563267214	-0.050827769741138	-5.70295638470502	-0.00316555462884516	GHRL	[GHRL] ghrelin/obestatin prepropeptide
11720934_a_at	0.985404896965849	0.959637276346859	-0.0506485339539156	-5.70296451442639	-0.00217876007783069	DAGLB	[DAGLB] diacylglycerol lipase beta
11757186_a_at	0.985719067847942	0.960059886583915	0.0501177801105931	-5.70298841976335	0.00237072560468654	HK3	[HK3] hexokinase 3 (white cell)
11733934_a_at	0.985719067847942	0.960093528308706	-0.0500755302663035	-5.70299031189014	-0.00177814845704383	PIFO	[PIFO] primary cilia formation
11726373_a_at	0.985869328823585	0.960315042645342	0.0497973379000022	-5.70300273067624	0.00165781669912057	HAUS8	[HAUS8] HAUS augmin-like complex subunit 8
11740528_a_at	0.985982856002997	0.960606476608129	0.0494313417244103	-5.70301896372994	0.00459781299232986	AFF3	[AFF3] AF4/FMR2 family member 3
11726443_a_at	0.985982856002997	0.96067700965773	0.0493427640765654	-5.7030228744232	0.00189060328053614	KCTD6	[KCTD6] potassium channel tetramerization domain containing 6
11756647_a_at	0.985982856002997	0.960757593176325	-0.049241565205242	-5.70302733375784	-0.00272073950513363	XPNPEP3	[XPNPEP3] X-prolyl aminopeptidase (aminopeptidase P) 3 putative
11715781_a_at	0.985982856002997	0.960789797539493	0.0492011222727959	-5.70302911331783	0.00154281345567409	EEF2	[EEF2] Eukaryotic translation elongation factor 2
11734928_x_at	0.985982856002997	0.960801468737539	0.0491864653510075	-5.70302975788714	0.00227013251785202	BPNT1	[BPNT1] 3'(2') 5'-bisphosphate nucleotidase 1
11736726_at	0.986183957420916	0.961122227535366	-0.0487836542340372	-5.70304739719922	-0.00404879065887265	GEN1	[GEN1] GEN1 Holliday junction 5' flap endonuclease
11743019_a_at	0.986183957420916	0.961205473900979	-0.0486791141726954	-5.70305195135718	-0.00230669076081336	ZSCAN29	[ZSCAN29] zinc finger and SCAN domain containing 29
11742884_x_at	0.986183957420916	0.961222985105314	0.0486571238226859	-5.70305290809579	0.00163993142433894	LTBP3	[LTBP3] Latent transforming growth factor beta binding protein 3
11748699_a_at	0.986274852101327	0.961484068935495	0.0483292608281902	-5.70306712122824	0.00123862477991654	RGS14	[RGS14] Regulator of G-protein signaling 14
11717490_a_at	0.986274852101327	0.961522642425942	0.0482808215797844	-5.70306921296249	0.00173978315263401	TDRD3	[TDRD3] Tudor domain containing 3
11723491_a_at	0.986274852101327	0.961537150924127	0.0482626023415254	-5.70306999917434	0.00315503660459449	ARHGEF3	[ARHGEF3] Rho guanine nucleotide exchange factor (GEF) 3
11744974_a_at	0.986341133899529	0.961740133196143	-0.0480077063543985	-5.70308096754313	-0.00123213789268073	LCN15	[LCN15] lipocalin 15
11731407_x_at	0.986341133899529	0.961752161513683	-0.04799260183381	-5.70308161567938	-0.00505073672502299	IFIT3	[IFIT3] Interferon-induced protein with tetratricopeptide repeats 3
11750981_a_at	0.986350426019161	0.961881569424449	0.0478300989652215	-5.70308857579021	0.00288082661477773	SHKBP1	[SHKBP1] Sh3kbp1 binding protein 1
11725109_a_at	0.986350426019161	0.961911614670818	-0.0477923700874414	-5.70309018836759	-0.00217913075710019	FAM98C	[FAM98C] family with sequence similarity 98 member C
11717665_a_at	0.986479537174715	0.962112733024025	0.0475398204176932	-5.7031009498755	0.00203989435641994	TSPYL4	[TSPYL4] TSPY-like 4
11737863_s_at	0.986536762086286	0.96224375498452	0.0473752942913949	-5.70310792990137	0.00197567417293332	PIGF	[PIGF] Phosphatidylinositol glycan anchor biosynthesis class F
11749366_a_at	0.986622896393578	0.962402985389635	-0.0471753481539882	-5.70311638004926	-0.00192401074968984	ATP9B	[ATP9B] ATPase Class II type 9B
11733353_at	0.986660749153429	0.962626386674688	-0.0468948256213492	-5.70312817528262	-0.00306750996199767	CRTAM	[CRTAM] Cytotoxic and regulatory T cell molecule
11748785_s_at	0.986660749153429	0.962711286597754	-0.0467882186951391	-5.70313263937615	-0.00176897414511767	FOXRED1	[FOXRED1] FAD-dependent oxidoreductase domain containing 1
11733327_at	0.986660749153429	0.962778967149874	-0.0467032341283723	-5.70313619077014	-0.00162964507459495	NKD1	[NKD1] naked cuticle homolog 1 (Drosophila)
11719202_a_at	0.986660749153429	0.962815962272831	-0.0466567805354893	-5.70313812927601	-0.00186210731164049	MORN2	[MORN2] MORN repeat containing 2
11756499_a_at	0.986660749153429	0.962945632048708	-0.0464939591411725	-5.70314490857336	-0.00162765267350018	KLHDC2	[KLHDC2] kelch domain containing 2
11737917_at	0.986660749153429	0.963048870261824	-0.0463643277368818	-5.7031502890137	-0.00149694189601801	PDLIM2	[PDLIM2] PDZ and LIM domain 2 (mystique)
11730108_a_at	0.986660749153429	0.963174609672496	0.0462064436847554	-5.70315682180967	0.00270197386711679	ZNF793	[ZNF793] zinc finger protein 793
11724635_at	0.986660749153429	0.963200784064579	-0.0461735780877492	-5.70315817889311	-0.00490997127233239	YOD1	[YOD1] YOD1 deubiquitinase
11746723_a_at	0.986660749153429	0.963257167330658	0.0461027812093545	-5.70316109895142	0.00174330460569916	NPC1	[NPC1] Niemann-Pick disease type C1
11740845_x_at	0.986660749153429	0.963297656526022	0.0460519416469063	-5.70316319309463	0.00326804744695597	ZNF662	[ZNF662] zinc finger protein 662
11737319_at	0.986660749153429	0.963364482336355	-0.0459680332274994	-5.70316664433047	-0.00280335464738179	ZNF546	[ZNF546] Zinc finger protein 546
11719244_s_at	0.986660749153429	0.963396895644245	-0.0459273342579982	-5.70316831605232	-0.00109507923267138	CNOT11	[CNOT11] CCR4-NOT transcription complex subunit 11
11724720_a_at	0.986660749153429	0.9634177689378	0.0459011252628775	-5.70316939181055	0.0030092669817563	GALNT12	[GALNT12] UDP-N-acetyl-alpha-D-galactosamine:polypeptide N-acetylgalactosaminyltransferase 12 (GalNAc-T12)
11754690_a_at	0.986759942406725	0.963589853037107	-0.045685053650368	-5.70317823715333	-0.00217727736074558	HUWE1	[HUWE1] HECT UBA and WWE domain containing 1 E3 ubiquitin protein ligase
11730517_a_at	0.987136329323514	0.964032658278128	0.0451290699515123	-5.70320080564441	0.00203419516264791	MAST4	[MAST4] microtubule associated serine/threonine kinase family member 4
11718543_at	0.987300790654589	0.964343116271729	0.044739269046005	-5.70321646365895	0.00241191733854063	ZBTB44	[ZBTB44] zinc finger and BTB domain containing 44
11761503_a_at	0.987300790654589	0.964526946104948	-0.044508461536325	-5.70322567100128	-0.00200556018904008	KCNA2	[KCNA2] Potassium voltage-gated channel shaker-related subfamily member 2
11722980_a_at	0.987300790654589	0.964604217783876	-0.0444114438062951	-5.70322952700372	-0.00259864702065116	F8	[F8] Coagulation factor VIII procoagulant component
11726652_a_at	0.987300790654589	0.96460850877947	0.044406056299416	-5.70322974088537	0.00186178296729356	ARHGAP32	[ARHGAP32] Rho GTPase activating protein 32
11730135_at	0.987300790654589	0.964678620584669	-0.0443180284655098	-5.70323323187658	-0.00123987582243679	ZFR2	[ZFR2] zinc finger RNA binding protein 2
11720333_a_at	0.987300790654589	0.964691026701572	-0.0443024521858986	-5.7032338488764	-0.00151663423221393	SLC5A6	[SLC5A6] solute carrier family 5 (sodium/multivitamin and iodide cotransporter) member 6
11738018_a_at	0.987300790654589	0.964720152002734	0.0442658844739688	-5.70323529652616	0.00189973125753973	ARV1	[ARV1] ARV1 homolog (S. cerevisiae)
11740871_a_at	0.987304308367657	0.964798858325579	0.0441670665603707	-5.70323920256921	0.00318603465853062	MS4A7	[MS4A7] Membrane-spanning 4-domains subfamily A member 7
11754023_a_at	0.987476987280755	0.965202929210205	0.0436597514447954	-5.7032591181154	0.00151417848208446	COX7A2L	[COX7A2L] Cytochrome c oxidase subunit VIIa polypeptide 2 like
11722070_a_at	0.987476987280755	0.96522895164631	-0.0436270803986663	-5.70326039278923	-0.00258655360945959	CHPT1	[CHPT1] Choline phosphotransferase 1
11734319_a_at	0.987476987280755	0.965297850354835	0.0435405786196688	-5.70326376308282	0.000991659716437443	SLC17A4	[SLC17A4] SOLUTE CARRIER FAMILY 17 MEMBER 4
11730223_a_at	0.987476987280755	0.965354863314624	-0.0434689995505414	-5.70326654689826	-0.00182216662032264	PNPLA2	[PNPLA2] Patatin-like phospholipase domain containing 2
11760082_a_at	0.987476987280755	0.96541593129426	0.0433923297017198	-5.70326952362116	0.00108863868039011	SOGA1	[SOGA1] {Matches Ensembl Gene} Uncharacterized protein C20orf117 [Source:UniProtKB/Swiss-Prot;Acc:O94964]
11759698_at	0.987476987280755	0.965419294418572	0.0433881073616347	-5.70326968740174	0.00174682605876164	STEAP1B	[STEAP1B] {Locus via Ensembl Transcript} STEAP family member 1B
11754939_x_at	0.987640497395725	0.965654446832368	0.0430928797949245	-5.70328109948427	0.0035263645630712	FADS2	[FADS2] Fatty acid desaturase 2
11750918_a_at	0.987648170516389	0.965820678681147	0.0428841824290269	-5.70328911971679	0.0016490130664506	HEPACAM2	[HEPACAM2] HEPACAM family member 2
11748464_a_at	0.987648170516389	0.965828436065169	0.0428744433928233	-5.70328949303676	0.00149439347605096	CORIN	[CORIN] Corin serine peptidase
11730689_a_at	0.987648170516389	0.965887834976308	-0.0427998709472522	-5.70329234876208	-0.00263705865998531	FOXP3	[FOXP3] Forkhead box P3
11728142_a_at	0.987861845871434	0.96627714704556	-0.0423111144601274	-5.7033109424527	-0.00240019460660967	ZBTB32	[ZBTB32] zinc finger and BTB domain containing 32
11726687_a_at	0.987861845871434	0.966441131758786	-0.0421052451470441	-5.70331871039028	-0.00632805115373269	IRF5	[IRF5] Interferon regulatory factor 5
11721366_at	0.987861845871434	0.966450655201108	-0.0420932893039798	-5.70331916034854	-0.00187308868500358	TRIM47	[TRIM47] tripartite motif containing 47
11757691_a_at	0.987861845871434	0.966530495640968	-0.0419930569008745	-5.70332292756987	-0.00141896024462795	KAT7	[KAT7] K(lysine) acetyltransferase 7
11731873_a_at	0.987861845871434	0.966577238379621	0.041934375844701	-5.70332512892135	0.00302414048744737	CD209	[CD209] CD209 molecule
11720780_a_at	0.987861845871434	0.966599901422079	-0.0419059246056833	-5.70332619512837	-0.00543494578813863	KIAA1324	[KIAA1324] KIAA1324
11756509_a_at	0.987861845871434	0.966623983514512	0.0418756919251418	-5.7033273273017	0.00196974330461286	BAMBI	[BAMBI] BMP and activin membrane-bound inhibitor
11739153_a_at	0.987933956448693	0.966769860865702	0.0416925581866987	-5.70333416794925	0.00219094615884607	PSMD5	[PSMD5] Proteasome (Prosome macropain) 26S subunit non-ATPase 5
11718601_a_at	0.988000931166797	0.966910722984538	0.0415157218785025	-5.70334074491458	0.00146636085628504	ATXN2	[ATXN2] Ataxin 2
11717822_a_at	0.988034936473681	0.967161003289805	-0.041201526738348	-5.70335236162443	-0.00264447224538333	SLC4A4	[SLC4A4] SOLUTE CARRIER FAMILY 4 (SODIUM BICARBONATE COTRANSPORTER) MEMBER 4
11755596_a_at	0.988034936473681	0.967169616637607	0.0411907138467936	-5.70335275983774	0.00157941803355355	NLRP4	[NLRP4] NLR family pyrin domain containing 4
11718576_s_at	0.988034936473681	0.967169976696049	0.0411902618422929	-5.70335277648172	0.00317083680846242	NET1	[NET1] neuroepithelial cell transforming 1
11741688_a_at	0.988181007876735	0.96738829931731	0.0409161889761823	-5.70336283492934	0.00226295060700643	LRP5L	[LRP5L] low density lipoprotein receptor-related protein 5-like
11759418_at	0.988207365033333	0.967489439792488	0.040789222602564	-5.70336747182363	0.00109860068576229	CEMP1	[CEMP1] {POOR HIT 44%} cementum protein 1
11732004_a_at	0.988348103613475	0.967702576405265	-0.0405216643911408	-5.70337719604126	-0.00195663052543127	ADAL	[ADAL] Adenosine deaminase-like
11733780_a_at	0.988377857581783	0.967807059753025	-0.0403905036745839	-5.70338193961143	-0.00317143916225504	SC5D	[SC5D] Sterol-C5-desaturase
11746299_a_at	0.988398895628241	0.967903012452905	0.0402700523205077	-5.70338628231938	0.00204304513020714	CNTLN	[CNTLN] centlein centrosomal protein
11753106_a_at	0.988601962672701	0.968183060988511	0.0399185051061484	-5.7033988827044	0.00232448336578006	TOM1L2	[TOM1L2] target of myb1-like 2 (chicken)
11755826_a_at	0.988601962672701	0.968309459244702	0.0397598379661104	-5.70340453357122	0.00266295987397758	SELP	[SELP] selectin P (granule membrane protein 140kDa antigen CD62)
11727196_a_at	0.988601962672701	0.968327972586633	-0.0397365983389412	-5.70340535935169	-0.00223593735519589	ZNF202	[ZNF202] Zinc finger protein 202
11750838_a_at	0.988777360812099	0.968620040622098	-0.0393699708716401	-5.7034183229441	-0.00257093874523928	ZNF561	[ZNF561] Zinc finger protein 561
11739702_x_at	0.988777360812099	0.96865053643634	0.0393316903611477	-5.70341966957777	0.00161796867761677	ISG20L2	[ISG20L2] Interferon stimulated exonuclease gene 20kDa-like 2
11751513_a_at	0.988927129621134	0.968927614321907	-0.0389838851755599	-5.70343184466445	-0.0021281160226021	NME9	[NME9] NME/NM23 family member 9
11740030_s_at	0.988927129621134	0.96902566933144	0.0388608016385521	-5.70343612735645	0.00266953943101456	CREM	[CREM] CAMP responsive element modulator
11729148_a_at	0.988927129621134	0.969131167819066	-0.0387283753361673	-5.70344072000597	-0.00180984153458486	SMDT1	[SMDT1] single-pass membrane protein with aspartate-rich tail 1
11741690_x_at	0.988927129621134	0.969199932218628	0.0386420596299711	-5.70344370506405	0.00145139468076394	SUMF2	[SUMF2] Sulfatase modifying factor 2
11728431_a_at	0.988927129621134	0.969204875966514	0.0386358540595451	-5.70344391941481	0.00160745065333412	SCUBE3	[SCUBE3] Signal peptide CUB domain EGF-like 3
11732960_a_at	0.988927129621134	0.969448665403594	-0.0383298426231945	-5.7034544468556	-0.00120507830597294	EIF2D	[EIF2D] eukaryotic translation initiation factor 2D
11727220_at	0.988927129621134	0.969465338098146	0.0383089147145806	-5.70345516376166	0.00141993327774159	FITM1	[FITM1] fat storage-inducing transmembrane protein 1
11720031_a_at	0.988927129621134	0.969474063360283	-0.0382979625930628	-5.70345553878125	-0.000886711148169628	TRIM29	[TRIM29] tripartite motif containing 29
11720751_a_at	0.988927129621134	0.96947579170528	0.0382957931408033	-5.70345561305435	0.00122606801966274	INPP1	[INPP1] Inositol polyphosphate-1-phosphatase
11755215_x_at	0.988954252538566	0.969577775988867	0.0381677808040018	-5.70345998821895	0.00164660365120106	JRK	[JRK] {Locus via Ensembl Transcript} jerky homolog (mouse)
11727228_at	0.98898933043256	0.969730718370176	0.0379758062067985	-5.70346652200771	0.00159989806320437	FBXL8	[FBXL8] F-box and leucine-rich repeat protein 8
11743123_a_at	0.98898933043256	0.969762961654615	-0.0379353343372778	-5.70346789524877	-0.00226892781018861	TLN1	[TLN1] Talin 1
11756806_a_at	0.9892017543651	0.970046669695684	0.0375792258136287	-5.70347991515542	0.0014196089333911	ISG20	[ISG20] interferon stimulated exonuclease gene 20kDa
11727517_a_at	0.989422803029714	0.970453680619873	0.0370683566343202	-5.70349696080388	0.00151139838756098	TMEM79	[TMEM79] Transmembrane protein 79
11731468_x_at	0.989422803029714	0.97048094865398	0.0370341308787061	-5.70349809444068	0.000932536372908466	CYP2E1	[CYP2E1] Cytochrome P450 family 2 subfamily E polypeptide 1
11722252_x_at	0.989422803029714	0.970489729647046	0.0370231093335177	-5.70349845927704	0.00116624965249379	NEK2	[NEK2] NIMA-related kinase 2
11733235_at	0.989846175940059	0.971036889587476	-0.0363363452855635	-5.70352097841677	-0.0017282457603498	SLC46A2	[SLC46A2] solute carrier family 46 member 2
11723204_a_at	0.989846175940059	0.97105592681228	0.036312451154723	-5.70352175432053	0.00129594106201303	NOL7	[NOL7] Nucleolar protein 7 27kDa
11754791_x_at	0.989918299515677	0.971231097590443	-0.036092590592711	-5.70352886980284	-0.00115587063292288	ZC3H18	[ZC3H18] zinc finger CCCH-type containing 18
11724473_a_at	0.989918299515677	0.97127761795889	-0.0360342021853347	-5.7035307522009	-0.00164576962282359	AMPH	[AMPH] Amphiphysin
11747670_a_at	0.989921125798191	0.971355859582871	-0.0359360002354605	-5.70353391128409	-0.00114841071262406	WDR73	[WDR73] WD repeat domain 73
11754434_a_at	0.990218955292896	0.971727422185387	0.0354696525270122	-5.7035487956623	0.000822954313806079	CCND3	[CCND3] Cyclin d3
11758551_s_at	0.990218955292896	0.971863690674138	-0.0352986240799822	-5.70355420563736	-0.00128658141042415	ZNF264	[ZNF264] Zinc finger protein 264
11738156_a_at	0.990218955292896	0.971901421731507	-0.0352512686038436	-5.70355569896417	-0.0013613196181903	ZBTB26	[ZBTB26] Zinc finger and BTB domain containing 26
11716294_a_at	0.990218955292896	0.971951415059503	-0.035188523125501	-5.70355767451773	-0.00105170975810864	CARS	[CARS] Cysteinyl-tRNA synthetase
11756867_a_at	0.990218955292896	0.972302406652201	0.0347480055335288	-5.70357144520649	0.00168876841815369	TNFSF13B	[TNFSF13B] Tumor necrosis factor (Ligand) superfamily member 13b
11756710_a_at	0.990218955292896	0.972358463869832	-0.0346776506578315	-5.70357362845191	-0.000964044110823625	MPP3	[MPP3] membrane protein palmitoylated 3 (MAGUK p55 subfamily member 3)
11753537_a_at	0.990218955292896	0.972363233088984	-0.0346716650347666	-5.70357381399293	-0.00100593086831191	CCDC102B	[CCDC102B] coiled-coil domain containing 102B
11759589_at	0.990218955292896	0.972377171232172	0.0346541719327244	-5.70357435605662	0.00082832916319564	DSCR9	[DSCR9] Down syndrome critical region gene 9 (non-protein coding)
11725581_a_at	0.990218955292896	0.972741365790428	0.0341970923809008	-5.70358842275266	0.00160921137986403	TNK1	[TNK1] Tyrosine kinase non-receptor 1
11747484_a_at	0.990218955292896	0.972801767513495	0.0341212863629271	-5.70359073763892	0.00167644333241856	JADE2	[JADE2] jade family PHD finger 2
11753549_a_at	0.990218955292896	0.972814923679634	0.0341047749963702	-5.70359124116477	0.000853025669546703	CMTM3	[CMTM3] CKLF-like MARVEL transmembrane domain containing 3
11719093_at	0.990218955292896	0.972818361778579	0.0341004600849358	-5.70359137271085	0.00200148271708844	CYB5B	[CYB5B] cytochrome b5 type B (outer mitochondrial membrane)
11718114_a_at	0.990218955292896	0.972848955813965	0.0340620637331036	-5.70359254254437	0.000829811880288744	SRP54	[SRP54] Signal recognition particle 54kDa
11758850_at	0.990218955292896	0.972962787769002	-0.033919201955661	-5.70359688358379	-0.00225966082845463	EMC1	[EMC1] ER membrane protein complex subunit 1
11737979_a_at	0.990218955292896	0.9730241684678	-0.0338421680252312	-5.70359921678762	-0.00145236771382917	ZNF570	[ZNF570] Zinc finger protein 570
11716837_a_at	0.990218955292896	0.973100929447004	-0.0337458318373167	-5.70360212715298	-0.00104675192287917	CDV3	[CDV3] CDV3 homolog (mouse)
11717542_a_at	0.990218955292896	0.973216108583713	0.0336012808707407	-5.70360647854742	0.000902557686980998	NFKB1	[NFKB1] Nuclear factor of kappa light polypeptide gene enhancer in B-cells 1
11722379_at	0.990218955292896	0.973275151103782	-0.0335271821917851	-5.70360870188621	-0.00296029098321249	GNG11	[GNG11] Guanine nucleotide binding protein (G protein) gamma 11
11756644_x_at	0.990218955292896	0.97330162662519	-0.0334939553305915	-5.70360969726776	-0.00131308497820637	ARRDC1	[ARRDC1] Arrestin domain containing 1
11745361_a_at	0.990218955292896	0.97333215054416	-0.0334556477639781	-5.70361084362784	-0.00171833008988242	CRNDE	[CRNDE] colorectal neoplasia differentially expressed (non-protein coding)
11758891_at	0.990218955292896	0.973400444256179	-0.0333699392255903	-5.70361340371866	-0.00141233435268617	TMEM183A	[TMEM183A] transmembrane protein 183A
11734606_a_at	0.990218955292896	0.973541631085045	-0.0331927506794314	-5.70361867547124	-0.00187466407189962	CXCR3	[CXCR3] Chemokine (C-X-C motif) receptor 3
11755472_x_at	0.990218955292896	0.973545120735851	-0.0331883712037703	-5.70361880541491	-0.00119437494207109	DBR1	[DBR1] debranching RNA lariats 1
11758816_at	0.990218955292896	0.973561856844916	-0.033167367568906	-5.7036194283768	-0.00270850708923209	RRP7A	[RRP7A] ribosomal RNA processing 7 homolog A (S. cerevisiae)
11759478_at	0.990218955292896	0.973583163115367	-0.0331406284524387	-5.70362022088083	-0.000732601241772102	GSC2	[GSC2] {POOR HIT 11%} goosecoid homeobox 2
11730578_at	0.990218955292896	0.973610876451359	0.0331058485803445	-5.70362125074343	0.00112927439533683	ADM2	[ADM2] Adrenomedullin 2
11719242_s_at	0.990727612388289	0.974221966313703	-0.0323389489757122	-5.7036436845105	-0.00221346492446095	CAMK2N1	[CAMK2N1] calcium/calmodulin-dependent protein kinase II inhibitor 1
11757851_s_at	0.990727612388289	0.974336624539897	-0.0321950584509208	-5.70364783509672	-0.00110907237510549	ABL1	[ABL1] c-abl oncogene 1 non-receptor tyrosine kinase
11718311_a_at	0.990727612388289	0.974337592422728	-0.0321938438076602	-5.70364787005488	-0.000907747196733588	RBM33	[RBM33] RNA binding motif protein 33
11721346_a_at	0.990853217345219	0.974680936925533	-0.0317629670774109	-5.70366018772241	-0.00138824020015527	MPEG1	[MPEG1] macrophage expressed 1
11733429_s_at	0.990853217345219	0.974705197576001	0.0317325216428297	-5.70366105180191	0.00214896673154641	HCN3	[HCN3] hyperpolarization activated cyclic nucleotide-gated potassium channel 3
11749511_a_at	0.990853217345219	0.974713442772182	-0.031722174499902	-5.70366134527811	-0.00292169400425468	ZNF595	[ZNF595] Zinc finger protein 595
11728690_at	0.990853217345219	0.974808057736761	0.0316034395987806	-5.70366470610751	0.000820220554187401	RABIF	[RABIF] RAB interacting factor
11725199_at	0.990853217345219	0.97484849400266	0.0315526951616052	-5.70366613860103	0.00132944120101097	BTBD7	[BTBD7] BTB (POZ) domain containing 7
11727664_x_at	0.990853217345219	0.974975055019962	-0.031393871240236	-5.70367060725416	-0.00142025762208497	STOX1	[STOX1] storkhead box 1
11718362_at	0.990853217345219	0.97510504607274	0.0312307437265068	-5.70367517351784	0.00114312853304455	HS6ST1	[HS6ST1] heparan sulfate 6-O-sulfotransferase 1
11755588_a_at	0.990853217345219	0.975105913299894	-0.0312296554343371	-5.70367520390142	-0.00209146510980585	SLC5A5	[SLC5A5] solute carrier family 5 (sodium/iodide cotransporter) member 5
11715445_a_at	0.990853217345219	0.975140976039448	0.0311856548771472	-5.70367643144811	0.000867713835618567	DNAJB1	[DNAJB1] DnaJ (Hsp40) homolog subfamily B member 1
11724636_a_at	0.990990732463809	0.975351860647082	0.0309210151009472	-5.70368377797529	0.00104096005932597	ABCC10	[ABCC10] ATP-binding cassette sub-family C (CFTR/MRP) member 10
11718723_at	0.991008262290174	0.975492649848048	-0.0307443394876647	-5.70368864772441	-0.00266462793067479	ARRDC3	[ARRDC3] Arrestin domain containing 3
11729184_s_at	0.991008262290174	0.975554613476764	0.0306665819676855	-5.70369078212909	0.00239023260125304	RPAP3	[RPAP3] RNA polymerase II associated protein 3
11727066_a_at	0.991008262290174	0.97559576815987	-0.0306149374822192	-5.70369219675709	-0.00166421091649394	ANKRD11	[ANKRD11] ankyrin repeat domain 11
11757150_x_at	0.991135558624553	0.975848500380635	-0.0302977888416082	-5.70370083170402	-0.00137030859047993	SNORA41	[SNORA41] small nucleolar RNA H/ACA box 41
11724830_at	0.991135558624553	0.975872207031798	-0.0302680399935689	-5.70370163705761	-0.00172560467055138	STS	[STS] steroid sulfatase (microsomal) isozyme S
11734573_at	0.991413334027037	0.976221287054449	0.0298299918248369	-5.70371340419804	0.000802844963399885	HIST1H3F	[HIST1H3F] histone cluster 1 H3f
11719030_a_at	0.991556460611167	0.976451840895125	-0.0295406811216648	-5.70372108179524	-0.00144259104809041	TSPYL2	[TSPYL2] TSPY-like 2
11753763_x_at	0.991556460611167	0.976522523136863	-0.0294519859422246	-5.70372342056201	-0.00106106940968642	CDKN3	[CDKN3] Cyclin-dependent kinase inhibitor 3
11730812_s_at	0.991556460611167	0.976615265912559	0.0293356085888925	-5.70372647860115	0.00227268093782662	LRRTM2	[LRRTM2] leucine rich repeat transmembrane neuronal 2
11716173_a_at	0.991556460611167	0.97668150828648	-0.0292524852462959	-5.7037286554148	-0.000983180428127284	P4HB	[P4HB] Prolyl 4-hydroxylase beta polypeptide
11730341_a_at	0.991556460611167	0.97687809022132	0.0290058082685714	-5.7037350789673	0.00129075155223024	SLA2	[SLA2] Src-like-adaptor 2
11726612_a_at	0.991556460611167	0.976959516805745	0.0289036322387211	-5.70373772373364	0.000807802798633794	SLC22A6	[SLC22A6] Solute carrier family 22 (Organic anion transporter) member 6
11725146_a_at	0.991556460611167	0.976963236517945	-0.0288989646619331	-5.70373784432819	-0.00158414419422837	MIS12	[MIS12] MIS12 kinetochore complex component
11716446_at	0.991556460611167	0.976994256740628	-0.0288600398279311	-5.70373884925721	-0.000918172551179097	PRAF2	[PRAF2] {POOR HIT 73%} PRA1 domain family member 2
11737479_a_at	0.991556460611167	0.977042559533379	-0.0287994285453963	-5.70374041137233	-0.00186548975997702	PON2	[PON2] Paraoxonase 2
11717589_a_at	0.991680437909452	0.977240324801218	-0.028551269950507	-5.70374677283487	-0.000849133537191626	EXOSC8	[EXOSC8] Exosome component 8
11729344_at	0.991707885646969	0.977384741982812	0.0283700543876343	-5.70375138345606	0.0037948290242058	BPI	[BPI] Bactericidal/permeability-increasing protein
11734695_a_at	0.991707885646969	0.977421034594121	-0.0283245143441336	-5.70375253750406	-0.00116189417104628	PPP4C	[PPP4C] Protein phosphatase 4 catalytic subunit
11763266_at	0.991707885646969	0.97754717889565	-0.0281662286722201	-5.7037565342622	-0.000897136502628904	FAM120B	[FAM120B] Family with sequence similarity 120B
11746858_a_at	0.991707885646969	0.977574270502694	0.0281322342586262	-5.70375738970913	0.000899314243356653	LPA	[LPA] Lipoprotein Lp(A)
11726194_a_at	0.991707885646969	0.977645396760002	0.0280429855402883	-5.70375963067768	0.00152001668058155	RTN2	[RTN2] Reticulon 2
11735796_a_at	0.991799112933924	0.977810942171343	0.0278352612100571	-5.70376481890672	0.00269673802243764	SIGLEC12	[SIGLEC12] sialic acid binding Ig-like lectin 12 (gene/pseudogene)
11744572_a_at	0.991801442159906	0.977888850457732	0.02773750327544	-5.70376724721062	0.00192581781115031	KLF5	[KLF5] Kruppel-like factor 5 (intestinal)
11746650_a_at	0.991928974542122	0.978144591156084	-0.027416606251464	-5.7037751582327	-0.00180534704845758	ACER3	[ACER3] alkaline ceramidase 3
11722840_s_at	0.991928974542122	0.978165837135195	-0.0273899474567889	-5.70377581130621	-0.00161620795104866	LYAR	[LYAR] Ly1 antibody reactive
11736763_x_at	0.992221115909703	0.978529568911178	0.0269335511349087	-5.70378689332629	0.00144347141137091	ZNF347	[ZNF347] Zinc finger protein 347
11722793_a_at	0.992250569321483	0.97868839169634	-0.0267342683235722	-5.70379167382151	-0.00099800759891	ZNHIT3	[ZNHIT3] zinc finger HIT-type containing 3
11721900_at	0.992250569321483	0.978709908201673	-0.0267072705812107	-5.70379231872618	-0.000959503289754693	FCN1	[FCN1] ficolin (collagen/fibrinogen domain containing) 1
11740790_a_at	0.992309847155972	0.978844027777016	0.0265389850613626	-5.70379632393285	0.0012014641831275	ELK4	[ELK4] ELK4 ETS-domain protein (SRF accessory protein 1)
11741595_at	0.992562412739991	0.979168835927078	0.026131437613233	-5.70380591869282	0.000971828375504025	TSHB	[TSHB] Thyroid stimulating hormone beta
11746996_a_at	0.992563876448002	0.979247988740967	0.0260321226417241	-5.70380823433312	0.00131558706329971	CCDC7	[CCDC7] coiled-coil domain containing 7
11724919_a_at	0.992563876448002	0.979436783006641	-0.0257952388970633	-5.70381372194676	-0.00122847743488297	HSD17B8	[HSD17B8] Hydroxysteroid (17-beta) dehydrogenase 8
11754937_a_at	0.992563876448002	0.97945157392744	-0.02577668050981	-5.70381414974865	-0.00145158002037871	GMNN	[GMNN] Geminin DNA replication inhibitor
11729919_a_at	0.992563876448002	0.979575187440503	0.0256215811529176	-5.70381771300946	0.000642989528321092	ADAMTS18	[ADAMTS18] ADAM metallopeptidase with thrombospondin type 1 motif 18
11725944_a_at	0.992563876448002	0.979741327438346	0.0254131242789483	-5.70382246823403	0.00086924288761292	STT3A	[STT3A] STT3A subunit of the oligosaccharyltransferase complex (catalytic)
11745145_x_at	0.992563876448002	0.979755860114237	-0.0253948900942198	-5.70382288233642	-0.0016420628301308	METTL16	[METTL16] methyltransferase like 16
11754762_x_at	0.992563876448002	0.979760971931896	-0.0253884762858539	-5.70382302792481	-0.00106426651837666	TCIRG1	[TCIRG1] T-cell immune regulator 1 ATPase H+ transporting lysosomal V0 subunit A3
11732101_at	0.992563876448002	0.979775640180585	0.0253700720091923	-5.70382344548314	0.000702112871846072	IQCF6	[IQCF6] IQ motif containing F6
11744050_s_at	0.992580424259958	0.979934320391095	0.0251709762279952	-5.70382794323533	0.00132545639886184	MAP1B	[MAP1B] Microtubule-associated protein 1B
11722443_s_at	0.992580424259958	0.97994331738709	0.0251596877429928	-5.70382819719075	0.00103984802151746	CCDC43	[CCDC43] coiled-coil domain containing 43
11728361_a_at	0.992765870681752	0.980241338007647	-0.0247857645988313	-5.70383654490429	-0.000951163006201128	CHCHD7	[CHCHD7] Coiled-coil-helix-coiled-coil-helix domain containing 7
11715601_a_at	0.992765870681752	0.980336239338351	0.0246666936913648	-5.70383917688559	0.000721110184423779	PPP1R11	[PPP1R11] Protein phosphatase 1 regulatory (Inhibitor) subunit 11
11726932_a_at	0.992765870681752	0.980353459094361	-0.0246450884263386	-5.70383965309676	-0.00115095913260399	TET1	[TET1] tet methylcytosine dioxygenase 1
11744733_x_at	0.993011892282131	0.980672108913831	-0.0242452872840966	-5.70384838998306	-0.00101366879805642	ZNF587	[ZNF587] Zinc finger protein 587
11755327_s_at	0.993012568001113	0.980748480479867	0.0241494665659445	-5.70385046273344	0.00118181818183061	LOC154761	[LOC154761] family with sequence similarity 115 member C pseudogene
11716906_a_at	0.993037304369814	0.981011551860483	0.0238194018532566	-5.70385753971205	0.00135362802336125	CDH1	[CDH1] cadherin 1 type 1 E-cadherin (epithelial)
11742010_at	0.993037304369814	0.981117584116695	0.023686368332322	-5.70386036457104	0.000540265035685383	S100G	[S100G] S100 calcium binding protein G
11726433_a_at	0.993037304369814	0.981169102909106	-0.0236217303581546	-5.70386173139494	-0.00121643035861929	OSBPL3	[OSBPL3] Oxysterol binding protein-like 3
11721071_s_at	0.993037304369814	0.981205377398825	-0.0235762186844725	-5.70386269153652	-0.00100532851449309	DEF8	[DEF8] differentially expressed in FDCP 8 homolog (mouse)
11727262_at	0.993037304369814	0.981260448809161	-0.0235071236074594	-5.70386414566819	-0.00145389676580532	ENTPD7	[ENTPD7] Ectonucleoside triphosphate diphosphohydrolase 7
11763587_a_at	0.993037304369814	0.981352233720397	-0.0233919663651836	-5.70386655971132	-0.000633583541834959	ZC3H4	[ZC3H4] zinc finger CCCH-type containing 4
11722850_a_at	0.993037304369814	0.981420565191075	0.0233062350062532	-5.70386834920107	0.00126438698918641	BIRC3	[BIRC3] baculoviral IAP repeat containing 3
11715651_s_at	0.993037304369814	0.981423371223357	-0.0233027144511263	-5.70386842254595	-0.00235436938188816	FSTL1	[FSTL1] Follistatin-like 1
11741109_a_at	0.993037304369814	0.981681911228482	0.0229783415369969	-5.703875132773	0.00103901399315287	ZNF57	[ZNF57] Zinc finger protein 57
11745537_a_at	0.993037304369814	0.981701646090177	-0.0229535816213129	-5.7038756411117	-0.00076373830041998	NFATC3	[NFATC3] nuclear factor of activated T-cells cytoplasmic calcineurin-dependent 3
11722841_s_at	0.993037304369814	0.98171855411143	0.0229323683508332	-5.70387607619933	0.00119984246132709	TFB2M	[TFB2M] Transcription factor B2 mitochondrial
11735210_a_at	0.993037304369814	0.981750259267493	0.0228925902142073	-5.70387689097094	0.000569965712173826	SGPP2	[SGPP2] Sphingosine-1-phosphate phosphatase 2
11723563_at	0.993037304369814	0.981757091032077	-0.022884018904433	-5.70387706635103	-0.00121629135389867	VWA5A	[VWA5A] von Willebrand factor A domain containing 5A
11758643_s_at	0.993115442178661	0.981910053336514	-0.0226921088539274	-5.70388097588093	-0.00109827634138826	ZNF883	[ZNF883] zinc finger protein 883
11761916_at	0.993128091430296	0.981998272916897	0.0225814269064219	-5.70388321568799	0.00117204151609585	IAH1	[IAH1] {Matches Ensembl Gene} Isoamyl acetate-hydrolyzing esterase 1 homolog (EC 3.1.-.-) [Source:UniProtKB/Swiss-Prot;Acc:Q2TAA2]
11761485_a_at	0.993292829207273	0.982308852735459	0.0221917698141359	-5.70389101381155	0.000797099434718618	FAM162A	[FAM162A] {Matches Ensembl Gene} UPF0389 protein FAM162A (E2-induced gene 5 protein) [Source:UniProtKB/Swiss-Prot;Acc:Q96A26]
11756642_a_at	0.993292829207273	0.982312615725909	0.0221870487429148	-5.70389110746109	0.000651005467529941	DECR2	[DECR2] 2 4-dienoyl CoA reductase 2 peroxisomal
11727707_a_at	0.993395577712584	0.982489961856015	-0.0219645497458925	-5.70389549846614	-0.000826661106464677	BBC3	[BBC3] BCL2 binding component 3
11746670_a_at	0.993459097248627	0.982628522352953	0.0217907120824126	-5.70389889834642	0.00091293670653414	TMEM120A	[TMEM120A] transmembrane protein 120A
11741495_a_at	0.993464364769953	0.982709471135941	0.0216891542415789	-5.70390087209175	0.000529608006677229	KCNQ3	[KCNQ3] potassium voltage-gated channel KQT-like subfamily member 3
11758161_s_at	0.99354585435018	0.982865823438892	0.0214929962468718	-5.70390465825867	0.00096126401632457	MAGEH1	[MAGEH1] melanoma antigen family H 1
11723913_a_at	0.993634025820862	0.983063781614942	-0.021244641139894	-5.7039094025691	-0.000770364192360873	CACTIN	[CACTIN] cactin spliceosome C complex subunit
11735242_s_at	0.993634025820862	0.983104550362365	0.0211934934964036	-5.70391037279175	0.00171972013715571	ZC3H12C	[ZC3H12C] zinc finger CCCH-type containing 12C
11739157_at	0.993773647207852	0.983318454456866	-0.0209251346669847	-5.70391542498108	-0.000990130664428435	TMX4	[TMX4] thioredoxin-related transmembrane protein 4
11754454_s_at	0.993784340912125	0.983404798737469	-0.0208168096801039	-5.70391744609524	-0.00126151422481069	RAB13	[RAB13] RAB13 member RAS oncogene family
11728447_at	0.993866439203658	0.983561808897056	0.0206198299934462	-5.7039210944369	0.00139032527106764	RAD54B	[RAD54B] RAD54 homolog B (S. cerevisiae)
11743013_a_at	0.993990795717296	0.9837606548755	-0.0203703656407322	-5.70392566508757	-0.00054332313964256	RNF115	[RNF115] RING finger protein 115
11735920_at	0.994090145951821	0.984038339580445	0.0200219954434541	-5.70393195478571	0.000509405986476974	MRGPRE	[MRGPRE] MAS-related GPR member E
11716632_at	0.994090145951821	0.984156147628526	0.0198741997347063	-5.70393459040622	0.000578166991032525	FXR2	[FXR2] Fragile X mental retardation autosomal homolog 2
11755491_a_at	0.994090145951821	0.984283561059555	0.0197143541136902	-5.70393741893088	0.000524233157266796	DCDC2B	[DCDC2B] doublecortin domain containing 2B
11737252_a_at	0.994090145951821	0.984359817338244	0.0196186875792017	-5.70393910085799	0.000521082383472482	SLC16A11	[SLC16A11] Solute carrier family 16 member 11
11719380_a_at	0.994090145951821	0.984389560106654	0.0195813741421728	-5.70393975465303	0.000583217496082256	THOC7	[THOC7] THO complex 7 homolog (Drosophila)
11741016_a_at	0.994090145951821	0.984416760337291	0.0195472504396679	-5.70394035146883	0.000607079974070501	AP2A2	[AP2A2] Adaptor-related protein complex 2 alpha 2 subunit
11740455_a_at	0.994090145951821	0.984439235527438	-0.0195190544936871	-5.70394084382414	-0.000737327402459353	GNRHR	[GNRHR] Gonadotropin-releasing hormone receptor
11763335_a_at	0.994090145951821	0.984536647380031	-0.0193968479504816	-5.70394296956917	-0.000612408488544602	MDH2	[MDH2] malate dehydrogenase 2 NAD (mitochondrial)
11757392_a_at	0.994090145951821	0.984640616534149	0.0192664153659253	-5.70394522367457	0.000481049022360125	LAMTOR4	[LAMTOR4] late endosomal/lysosomal adaptor MAPK and MTOR activator 4
11759936_at	0.994090145951821	0.984642003541367	-0.0192646753238314	-5.7039452536428	-0.000412612362147069	SEC13	[SEC13] SEC13 homolog (S. cerevisiae)
11754265_s_at	0.994090145951821	0.984692632945949	0.0192011592594995	-5.70394634570749	0.000855435084808676	YIPF6	[YIPF6] Yip1 domain family member 6
11721895_x_at	0.994111784409459	0.984825157405722	-0.0190349038277276	-5.70394918714848	-0.00101288110462239	GAS1	[GAS1] Growth arrest-specific 1
11723385_s_at	0.994111784409459	0.984865642936717	-0.018984113766242	-5.70395005026466	-0.0013786025391469	PCSK6	[PCSK6] proprotein convertase subtilisin/kexin type 6
11734446_at	0.994264099352575	0.985178464692551	0.0185916730801353	-5.70395664157495	0.000568853674362213	PDCD1	[PDCD1] Programmed cell death 1
11732954_at	0.994264099352575	0.985217379988553	-0.0185428533227139	-5.70395745190729	-0.000973357427475285	CCDC153	[CCDC153] coiled-coil domain containing 153
11747978_a_at	0.994264099352575	0.985243940183332	-0.0185095332298816	-5.70395800374587	-0.000534380502264398	MYRIP	[MYRIP] Myosin VIIA and Rab interacting protein
11748637_a_at	0.994894322441091	0.986017885191558	-0.0175386185444853	-5.70397364796035	-0.000717310721892517	REEP4	[REEP4] receptor accessory protein 4
11715477_at	0.994894322441091	0.986020141170556	-0.0175357884415599	-5.70397369232961	-0.000778148457038164	TFRC	[TFRC] Transferrin receptor
11751351_x_at	0.995026344999864	0.986282685693488	0.0172064299388571	-5.70397880698233	0.000787878787884999	MYADM	[MYADM] Myeloid-associated differentiation marker
11758258_s_at	0.995026344999864	0.986302701661068	-0.0171813202593521	-5.70397919293555	-0.000583171161141927	MYPOP	[MYPOP] Myb-related transcription factor partner of profilin
11730146_at	0.995078994004406	0.986430750860661	-0.0170206850456576	-5.70398164867374	-0.000709526457230325	KLHL31	[KLHL31] kelch-like family member 31
11745698_x_at	0.995275326615019	0.986701253892026	-0.0166813457325733	-5.70398676054611	-0.000443981095354928	HAND2	[HAND2] heart and neural crest derivatives expressed 2
11724439_a_at	0.995279264981952	0.986843147719492	-0.0165033442343599	-5.70398940083338	-0.000398526549897138	TSACC	[TSACC] TSSK6 activating co-chaperone
11722622_at	0.995279264981952	0.986856912430835	0.0164860768499202	-5.70398965545249	0.00075127421000154	TMEM8A	[TMEM8A] transmembrane protein 8A
11726803_x_at	0.995288584273567	0.986942030620285	0.0163792989481858	-5.70399122404365	0.00091622648505485	HELZ2	[HELZ2] helicase with zinc finger 2 transcriptional coactivator
11721076_at	0.995437743608483	0.987165828227426	-0.0160985532785533	-5.7039952996305	-0.000699981466016908	MTCH2	[MTCH2] mitochondrial carrier 2
11728679_a_at	0.995542908927684	0.987346016790443	0.0158725144384042	-5.70399852983487	0.000789454174793036	CD163	[CD163] CD163 molecule
11740267_at	0.995579343952447	0.987494923017777	-0.0156857185639061	-5.70400116476903	-0.000895283106276956	CCDC18	[CCDC18] Coiled-coil domain containing 18
11730452_a_at	0.995579343952447	0.987533951678379	-0.0156367590317476	-5.70400185023066	-0.000407608192009246	KIF24	[KIF24] Kinesin family member 24
11743786_a_at	0.995606370850585	0.987636662156576	-0.0155079139757722	-5.70400364389575	-0.000755027337592029	THAP9	[THAP9] THAP domain containing 9
11753899_a_at	0.995609089603435	0.987779990224829	-0.0153281166560086	-5.70400612206809	-0.000573579835043247	DLEU1	[DLEU1] deleted in lymphocytic leukemia 1 (non-protein coding)
11719109_x_at	0.995609089603435	0.987791163535802	0.0153141003618796	-5.70400631404244	0.000730284496350819	FHL3	[FHL3] Four and a half LIM domains 3
11747514_a_at	0.99563930179652	0.987923428586652	0.0151481814765559	-5.70400857320814	0.000496246872414119	GABARAPL2	[GABARAPL2] GABA(A) receptor-associated protein-like 2
11720833_at	0.99563930179652	0.987972947486735	0.0150860629774971	-5.70400941268725	0.00112885738116031	YEATS4	[YEATS4] YEATS domain containing 4
11760147_at	0.995802922514251	0.988324369742946	-0.0146452264348365	-5.70401527111637	-0.000534843851347055	ISCU	[ISCU] {Matches Ensembl Gene} Iron-sulfur cluster assembly enzyme ISCU mitochondrial Precursor (NifU-like N-terminal domain-containing protein)(NifU-like protein) [Source:UniProtKB/Swiss-Prot;Acc:Q9H1K1]
11721692_x_at	0.995802922514251	0.988388705691173	0.0145645214511884	-5.70401632481892	0.000657816699109581	CYB561	[CYB561] Cytochrome b561
11737500_at	0.995802922514251	0.98841894769879	-0.014526584983628	-5.7040168181142	-0.000674867945504865	SLC25A53	[SLC25A53] solute carrier family 25 member 53
11729530_a_at	0.995802922514251	0.988499334147317	0.0144257459501766	-5.70401812308883	0.000344824390702492	ENTPD2	[ENTPD2] Ectonucleoside triphosphate diphosphohydrolase 2
11759859_a_at	0.995802922514251	0.988546143302552	0.0143670272904706	-5.70401887878895	0.00117292187935458	GRIK1-AS2	[GRIK1-AS2] GRIK1 antisense RNA 2
11726934_x_at	0.995802922514251	0.988590810168528	-0.0143109960222016	-5.70401959702889	-0.000641923825398294	SOX12	[SOX12] SRY (sex determining region Y)-box 12
11756814_a_at	0.995886872861496	0.988811481707766	-0.0140341806120379	-5.70402310421903	-0.000717171717161236	ASIC3	[ASIC3] acid-sensing (proton-gated) ion channel 3
11754344_s_at	0.995886872861496	0.988825999248923	0.0140159695154598	-5.70402333254806	0.000373830043560286	SPRY4	[SPRY4] sprouty homolog 4 (Drosophila)
11755225_a_at	0.996052784817814	0.98907700369507	0.0137011052052305	-5.70402723341122	0.000652117505336669	TTLL4	[TTLL4] tubulin tyrosine ligase-like family member 4
11734661_a_at	0.996052784817814	0.989142606925124	0.013618811606844	-5.70402823834011	0.000574830877603461	CLSTN3	[CLSTN3] Calsyntenin 3
11735782_a_at	0.996402786079918	0.989584762084667	-0.0130641684495472	-5.70403485346278	-0.000662728199414708	HHLA3	[HHLA3] HERV-H LTR-associating 3
11757123_at	0.996402786079918	0.989705727886797	-0.0129124286377817	-5.70403661532412	-0.000389259568149836	SNORA74B	[SNORA74B] small nucleolar RNA H/ACA box 74B
11740971_x_at	0.996402786079918	0.989718068143268	-0.0128969490053072	-5.70403679390217	-0.000636873320337017	RINL	[RINL] Ras and Rab interactor-like
11758595_at	0.99640636219256	0.989814543112629	0.0127759307949291	-5.70403818262395	0.000710360485594919	NBEA	[NBEA] Neurobeachin
11725584_at	0.99640636219256	0.989873546217218	-0.0127019173877565	-5.70403902549878	-0.000430219627459483	HAS3	[HAS3] Hyaluronan synthase 3
11723681_a_at	0.996495442272768	0.990038012022468	0.0124956120919333	-5.70404134908223	0.000432629042739663	USP34	[USP34] ubiquitin specific peptidase 34
11730738_a_at	0.99658207156151	0.99020005631327	0.0122923448566689	-5.70404360123614	0.000637753683638387	SCCPDH	[SCCPDH] saccharopine dehydrogenase (putative)
11724988_a_at	0.996859054691754	0.990551263158673	0.0118517951614564	-5.70404835564584	0.000525993883795817	CCDC113	[CCDC113] Coiled-coil domain containing 113
11747333_a_at	0.997065748247026	0.990832662072119	-0.0114988133760704	-5.70405203982277	-0.00031572606799557	HSD17B4	[HSD17B4] Hydroxysteroid (17-beta) dehydrogenase 4
11720556_x_at	0.997085464526107	0.990928269845416	0.0113788850173066	-5.70405326620033	0.000770873876391853	TSEN15	[TSEN15] TSEN15 tRNA splicing endonuclease subunit
11753594_x_at	0.997319997030732	0.991237386695864	-0.010991136524785	-5.70405714329593	-0.000427532202752268	LETMD1	[LETMD1] LETM1 domain containing 1
11725661_x_at	0.997593133947433	0.991625835764553	-0.0105038780132256	-5.70406182481919	-0.000392873691031692	DPP8	[DPP8] dipeptidyl-peptidase 8
11745796_a_at	0.997593133947433	0.99166096466727	0.0104598135279627	-5.70406223772072	0.000268047446957631	WBP11	[WBP11] WW domain binding protein 11
11726998_s_at	0.997653423279928	0.991796953538939	-0.0102892339639101	-5.70406381975242	-0.000317347789815958	CLDN6	[CLDN6] Claudin 6
11715863_x_at	0.997726205433215	0.991945372040448	0.0101030634604985	-5.70406551669462	0.000332684644622994	DDAH2	[DDAH2] Dimethylarginine dimethylaminohydrolase 2
11750963_x_at	0.997971276286687	0.992402501127662	-0.00952966036019229	-5.7040705485787	-0.000223519599658051	JPH2	[JPH2] junctophilin 2
11720970_at	0.997971276286687	0.992471358125839	-0.00944328937504914	-5.70407128105366	-0.000656750996186339	TOP2A	[TOP2A] topoisomerase (DNA) II alpha 170kDa
11754619_s_at	0.997971276286687	0.992477454101325	-0.00943564287306776	-5.70407134557896	-0.000292280604184292	TLK2	[TLK2] Tousled-like kinase 2
11756312_a_at	0.997971276286687	0.992493352074395	0.00941570121368933	-5.70407151361163	0.000537021592075249	SERPINF1	[SERPINF1] serpin peptidase inhibitor clade F (alpha-2 antiplasmin pigment epithelium derived factor) member 1
11758170_s_at	0.998043020138312	0.992640789869972	0.00923076245088112	-5.70407305500853	0.000486516541568616	DIAPH2	[DIAPH2] diaphanous-related formin 2
11734951_at	0.998203332362158	0.992997748831595	-0.00878301187962114	-5.70407666022148	-0.000346955796488579	MTMR7	[MTMR7] myotubularin related protein 7
11719900_a_at	0.998203332362158	0.993000210042711	0.0087799246719138	-5.70407668445704	0.000413631730156183	TRRAP	[TRRAP] Transformation/transcription domain-associated protein
11745802_a_at	0.998203332362158	0.993039037724662	0.00873122137664856	-5.70407706566588	0.000341349272554581	GRSF1	[GRSF1] G-rich RNA sequence binding factor 1
11720117_a_at	0.998203332362158	0.993104634240007	0.00864894078547058	-5.70407770487255	0.000320452228722345	SIPA1	[SIPA1] signal-induced proliferation-associated 1
11756459_a_at	0.998283995757061	0.993260991737852	0.00845281494218975	-5.70407920409334	0.000484802149955499	SLC22A18	[SLC22A18] solute carrier family 22 member 18
11751467_a_at	0.998358592323118	0.993411324769485	0.00826424615011851	-5.70408061312197	0.000293902326022	PIGU	[PIGU] phosphatidylinositol glycan anchor biosynthesis class U
11719465_a_at	0.998367076468298	0.993495879327643	0.00815818608344003	-5.70408139165933	0.000623760541205165	C1QB	[C1QB] complement component 1 q subcomponent B chain
11757215_x_at	0.998443530890555	0.993684426603228	-0.007921684241613	-5.70408309149583	-0.000330599573709733	FKBP1AP1	[FKBP1AP1] FK506 binding protein 1A 12kDa pseudogene 1
11726414_a_at	0.998443530890555	0.993818089614591	-0.0077540260383122	-5.70408426623684	-0.000323788342130538	EPM2A	[EPM2A] epilepsy progressive myoclonus type 2A Lafora disease (laforin)
11742744_a_at	0.998443530890555	0.993867850144975	-0.00769160971583351	-5.70408469715424	-0.000263738300416705	STX10	[STX10] Syntaxin 10
11724425_s_at	0.998443530890555	0.993892076568416	-0.00766122170139313	-5.70408490569018	-0.000271754239624222	FAM98A	[FAM98A] family with sequence similarity 98 member A
11741725_a_at	0.998443530890555	0.994012768828052	-0.00750983346246385	-5.70408593228253	-0.000242007228236751	SCAF4	[SCAF4] SR-related CTD-associated factor 4
11740103_a_at	0.998443530890555	0.994039772481913	0.00747596192217306	-5.70408615916704	0.000303447317222094	MAFG	[MAFG] v-maf avian musculoaponeurotic fibrosarcoma oncogene homolog G
11748873_x_at	0.998443530890555	0.994105247789611	-0.00739383420080385	-5.70408670503157	-0.00032073023814938	CD33	[CD33] CD33 molecule
11744929_a_at	0.998443530890555	0.994231257520651	0.00723577640378312	-5.70408773859894	0.000348716523035364	JARID2	[JARID2] Jumonji AT rich interactive domain 2
11720878_at	0.998443530890555	0.994303498150064	0.00714516289076642	-5.70408832106457	0.000322166620339903	ABTB2	[ABTB2] Ankyrin repeat and BTB (POZ) domain containing 2
11722855_at	0.998443530890555	0.994419370514229	0.00699982095219477	-5.70408923999688	0.000589241034202992	PDGFD	[PDGFD] Platelet derived growth factor D
11724062_a_at	0.998443530890555	0.994504044779103	0.00689361175379349	-5.70408989956823	0.00031915485127687	RAD51C	[RAD51C] RAD51 paralog C
11732873_x_at	0.998443530890555	0.994610419328679	-0.00676018341746658	-5.70409071388159	-0.000375498100258831	MTRF1	[MTRF1] Mitochondrial translational release factor 1
11717714_at	0.998443530890555	0.994634132541246	0.00673043934094702	-5.70409089324035	0.000244323973688676	CHST10	[CHST10] Carbohydrate sulfotransferase 10
11724906_a_at	0.998443530890555	0.994715817922512	0.00662797936663505	-5.70409150502619	0.000469001946082237	MAP4K5	[MAP4K5] Mitogen-activated protein kinase kinase kinase kinase 5
11757347_s_at	0.998443530890555	0.99477818758887	0.00654974761365045	-5.70409196582749	0.000282874617746565	RNF144A	[RNF144A] ring finger protein 144A
11735627_x_at	0.998443530890555	0.99478985325979	0.00653511509018661	-5.70409205140872	0.000235288666490696	ZNF841	[ZNF841] zinc finger protein 841
11738072_a_at	0.998641102612837	0.995090284203434	-0.00615827801617663	-5.70409418947648	-0.00028546937261531	LRCH3	[LRCH3] Leucine-rich repeats and calponin homology (CH) domain containing 3
11727499_s_at	0.998641102612837	0.995138968685858	0.00609721209385631	-5.7040945239947	0.000227828746201197	ZRANB1	[ZRANB1] Zinc finger RAN-binding domain containing 1
11755759_a_at	0.998645103778731	0.995221946386222	-0.00599313155321159	-5.7040950864633	-0.000159855435080125	MEGF11	[MEGF11] multiple EGF-like-domains 11
11735991_at	0.998645103778731	0.995295223122616	0.00590121917421196	-5.70409557512119	0.000265684366612007	LARS	[LARS] Leucyl-tRNA synthetase
11732746_a_at	0.998679954062427	0.995436421074031	-0.00572411208703761	-5.70409649542536	-0.000292280604195394	HGF	[HGF] hepatocyte growth factor (hepapoietin A; scatter factor)
11750365_x_at	0.998679954062427	0.995530404980018	-0.00560622651208531	-5.704097092452	-0.000260124177545507	AGER	[AGER] Advanced glycosylation end product-specific receptor
11724173_at	0.998679954062427	0.99561696316829	-0.00549765520742606	-5.70409763131703	-0.00020211287182903	SDSL	[SDSL] Serine dehydratase-like
11724272_at	0.998679954062427	0.995683042517884	0.00541477087786347	-5.70409803559856	0.00018218886109489	HLF	[HLF] Hepatic leukemia factor
11731039_s_at	0.998679954062427	0.995710638044402	0.00538015740184717	-5.70409820261339	0.000208646093980747	IL15RA	[IL15RA] Interleukin 15 receptor alpha
11737646_at	0.998880129204066	0.996054095373707	0.00494935433460518	-5.70410019167724	0.000247150403117846	CTXN2	[CTXN2] cortexin 2
11748756_x_at	0.998880129204066	0.996062521154928	0.00493878577777262	-5.70410023838838	0.000130803447328631	MEIS2	[MEIS2] Meis homeobox 2
11756358_a_at	0.998895456804865	0.996153958257562	0.00482409517607239	-5.70410073887903	0.000185061625440852	PLK3	[PLK3] Polo-like kinase 3
11740931_a_at	0.998933275952201	0.996302879181358	-0.00463730209682269	-5.70410152884103	-0.000114910573621341	SEZ6L2	[SEZ6L2] Seizure related 6 homolog (Mouse)-like 2
11715915_a_at	0.998933275952201	0.996343984850396	-0.0045857428531621	-5.70410174139591	-0.00025386896484747	CD44	[CD44] CD44 molecule (Indian blood group)
11759231_at	0.999068347388824	0.996655523024907	-0.00419497785440941	-5.70410327508017	-0.000140672782870332	KCNQ4	[KCNQ4] potassium voltage-gated channel KQT-like subfamily member 4
11737570_at	0.999068347388824	0.996793241616764	0.00402223645426595	-5.70410390955033	0.000142387174504321	S100A5	[S100A5] S100 calcium binding protein A5
11746006_a_at	0.999068347388824	0.996862128387623	-0.00393583133769164	-5.7041042169032	-0.000164071911772368	VPS52	[VPS52] vacuolar protein sorting 52 homolog (S. cerevisiae)
11716779_at	0.999068347388824	0.996997573184006	-0.0037659421500337	-5.70410480175609	-0.000300991567039333	EIF1AX	[EIF1AX] Eukaryotic translation initiation factor 1A X-linked
11748538_x_at	0.999068347388824	0.997067813876914	-0.00367783888789328	-5.70410509489652	-0.000108470021300988	GUSBP2	[GUSBP2] glucuronidase beta pseudogene 2
11719718_a_at	0.999068347388824	0.997071842536487	0.00367278572035927	-5.70410511149918	0.000115373922739082	SYK	[SYK] Spleen tyrosine kinase
11754391_a_at	0.999068347388824	0.997073426605302	-0.0036707988150718	-5.70410511802111	-0.000134417570185619	CCDC51	[CCDC51] Coiled-coil domain containing 51
11755320_x_at	0.999068347388824	0.997153922679948	-0.00356983221266421	-5.70410544479272	-0.000132842183283799	ANKRD13D	[ANKRD13D] Ankyrin repeat domain 13 family member D
11732295_at	0.999068347388824	0.997228036033638	0.00347687151926483	-5.70410573759572	0.000177092021139913	ZNF566	[ZNF566] Zinc finger protein 566
11727442_at	0.999068347388824	0.997353902386956	-0.00331899688789188	-5.7041062171607	-0.000332916319147891	MPO	[MPO] Myeloperoxidase
11746717_a_at	0.999068347388824	0.997532844633743	0.00309454910940309	-5.70410686059427	0.000168149383751981	KDM4C	[KDM4C] lysine (K)-specific demethylase 4C
11734605_a_at	0.999068347388824	0.997634803035294	-0.00296666246165706	-5.70410720707159	-0.000381521638394666	UTS2	[UTS2] Urotensin 2
11730695_a_at	0.999068347388824	0.997660727994334	0.00293414473624872	-5.70410729283888	9.16967843638261e-05	TBC1D26	[TBC1D26] TBC1 domain family member 26
11737911_a_at	0.999068347388824	0.99767604027439	0.00291493851572947	-5.70410734305232	0.000177787044768785	GPR84	[GPR84] G protein-coupled receptor 84
11731497_a_at	0.999068347388824	0.997717712217685	-0.0028626693274601	-5.70410747803682	-0.000117597998320562	ZNF134	[ZNF134] Zinc finger protein 134
11748409_a_at	0.999068347388824	0.997757005689291	0.00281338346740189	-5.70410760307969	0.000109211379872853	PLEKHG3	[PLEKHG3] Pleckstrin homology domain containing family G (With RhoGef domain) member 3
11747570_a_at	0.999068347388824	0.99777352678155	-0.00279266103878845	-5.70410765500602	-0.000157816699084989	MGST1	[MGST1] Microsomal glutathione S-transferase 1
11762624_a_at	0.999403758515767	0.998184694695057	0.00227693292720301	-5.70410882365515	9.77666574106806e-05	VRK3	[VRK3] Vaccinia related kinase 3
11739922_a_at	0.999480138929139	0.998342027889674	0.00207958999375204	-5.70410920793869	8.72486331413569e-05	ZNF37A	[ZNF37A] Zinc finger protein 37A
11733603_a_at	0.999480138929139	0.998473406245111	-0.00191480226238415	-5.70410950215432	-4.64275785301282e-05	SLC52A1	[SLC52A1] solute carrier family 52 (riboflavin transporter) member 1
11721234_a_at	0.999480138929139	0.998489573875691	0.00189452322425437	-5.70410953668348	8.14104346407163e-05	ZNF75D	[ZNF75D] zinc finger protein 75D
11735172_at	0.999535719819076	0.998621301229625	-0.00172929780293115	-5.70410980431285	-4.99953665014097e-05	TM4SF20	[TM4SF20] Transmembrane 4 L six family member 20
11752976_a_at	0.999543042675514	0.99870481949419	0.00162454099449496	-5.7041099613544	9.37355203478596e-05	SYNRG	[SYNRG] SYNERGIN GAMMA
11755837_a_at	0.999755602649383	0.998993419526223	-0.00126255062584051	-5.70411042849515	-5.82893151621633e-05	ARHGEF5	[ARHGEF5] Rho guanine nucleotide exchange factor (GEF) 5
11759353_at	0.9998574279481	0.999226835721998	0.000969777342036199	-5.70411072062747	2.4650171446261e-05	ZNF157	[ZNF157] {POOR HIT 73%; Locus via Non-standard RNA} Zinc finger protein 157
11742471_a_at	0.9998574279481	0.999268410579134	-0.00091763012407668	-5.70411076462084	-2.34454638055048e-05	AR	[AR] Androgen receptor
11739275_x_at	0.9998574279481	0.99932384542194	-0.000848098371747469	-5.70411081949868	-4.92540079637394e-05	PAK2	[PAK2] p21 protein (Cdc42/Rac)-activated kinase 2
11729358_a_at	0.999927972246705	0.999473489745164	-0.000660399978327662	-5.70411094605845	-2.42794921656575e-05	RFTN2	[RFTN2] raftlin family member 2
11724385_a_at	0.999927972246705	0.999601605665327	-0.000499704610435752	-5.70411102938641	-1.69585765741331e-05	HYLS1	[HYLS1] hydrolethalus syndrome 1
11758615_s_at	0.999927972246705	0.999623046433715	0.000472811528114937	-5.70411104107675	3.29441201070146e-05	FRMD4B	[FRMD4B] FERM domain containing 4B
11727067_a_at	0.999960553117855	0.999836609338684	-0.000204940323746158	-5.70411112222644	-4.91150032067011e-06	SLIT3	[SLIT3] slit homolog 3 (Drosophila)
11715126_s_at	0.999960553117855	0.999867507903886	0.000166184363215589	-5.70411112865551	5.09683996430255e-06	HIST1H2BN	[HIST1H2BN] histone cluster 1 H2bn
11718710_a_at	0.999960553117855	0.999893944582459	-0.000133024931428216	-5.70411113309029	-5.560189035414e-06	SLC9A1	[SLC9A1] solute carrier family 9 subfamily A (NHE1 cation proton antiporter 1) member 1
11725533_at	0.999960553117855	0.999960553117855	-4.94780832575836e-05	-5.7041111399057	-2.03873597426352e-06	ZNF618	[ZNF618] Zinc finger protein 618

### Sheet: GSE63063_CI-CU
ID	adj.P.Val	P.Value	t	B	logFC	SYMBOL	ENTREZID
ILMN_1746516	2.82563284701084e-34	2.50144550903934e-38	-13.8226192116658	76.1940779443493	-0.512813140955831	RPS25	6230
ILMN_1792528	3.37524107548785e-34	5.97599340560881e-38	-13.7415713855373	75.3356732347107	-0.483493416447235	LOC401206	401206
ILMN_2097421	5.36033176040852e-34	1.423600857049e-37	-13.6605303531149	74.4801127580377	-0.36704767361506	MRPL51	51258
ILMN_1784286	6.35906146216618e-34	2.25179230246678e-37	-13.617613961405	74.0281713776583	-0.679273360648642	NDUFA1	4694
ILMN_2189933	1.09083128326862e-31	4.82839626092698e-35	-13.1094561654824	68.7380877356515	-0.522762290456692	RPL36AL	6166
ILMN_1716895	1.40724667989458e-31	7.47475219490746e-35	-13.0675965444418	68.307469962417	-0.323147953027061	RPA3	6119
ILMN_1776104	3.55407890377473e-31	2.20242141699921e-34	-12.9637563381189	67.2427228614494	-0.570929643398884	NDUFS5	4725
ILMN_2187718	5.51981766741771e-30	3.90921931120235e-33	-12.684954354194	64.4088964409348	-0.342883718366766	COX17	10063
ILMN_1713482	8.71757737401767e-29	6.9456618596104e-32	-12.4023622788274	61.5745847814996	-0.261733596737277	CWC15	51503
ILMN_2128128	5.17720156175166e-28	4.58321668002094e-31	-12.2149119059273	59.7162504194317	-0.565750330666795	SHFM1	7979
ILMN_2232936	2.46829141513275e-27	2.40361239079854e-30	-12.048807679027	58.0843702074311	-0.509870233409462	UQCRH	7388
ILMN_1655765	3.04778358469916e-27	3.23773043700336e-30	-12.0187966818876	57.7910368238491	-0.35736840150219	MRPS21	54460
ILMN_1664167	4.55640792812815e-27	5.32186098868435e-30	-11.9686281972113	57.3017198906153	-0.251712256299847	RPF2	84154
ILMN_2387553	4.55640792812815e-27	5.64710614321832e-30	-11.962630849064	57.2433122572091	-0.322504017343267	PSMA3	5684
ILMN_2237746	5.10491947756162e-27	6.77884137424082e-30	-11.9441514930019	57.0634610637996	-0.243748773494004	ING3	54556
ILMN_1791332	1.50579172705549e-26	2.13284947174998e-29	-11.8277759514371	55.9349314176456	-0.492040177372417	ATP5O	539
ILMN_2166865	2.60983737032671e-26	3.92769434273673e-29	-11.7654861907209	55.3338168768944	-0.452801092144283	ENY2	56943
ILMN_1706326	2.8777600844195e-26	4.58566585690076e-29	-11.7496523947303	55.1813438486473	-0.275506448648503	MRPL33	9553
ILMN_1726603	4.7240554559358e-26	7.94591480725746e-29	-11.693343279592	54.6401914530172	-0.456522453602018	ATP5I	521
ILMN_1755883	6.68732148719098e-26	1.1840158440494e-28	-11.6523804244801	54.2475876186236	-0.492502597399099	RPS27A	6233
ILMN_1691570	2.52971623046744e-25	4.70290729814237e-28	-11.5100002305816	52.889997386763	-0.244768130532275	METTL5	29081
ILMN_1726239	2.65721827202314e-25	5.17517722950682e-28	-11.5000797114908	52.7958156024294	-0.398102752246585	TBCA	6902
ILMN_1759453	4.99792709346955e-25	1.01763742165191e-27	-11.4298186185751	52.1303231151851	-0.247499135811695	UQCRB	7381
ILMN_1804851	5.2030833317939e-25	1.10547096284573e-27	-11.421197069238	52.0488488837417	-0.139897069443114	MRPS17	51373
ILMN_1761113	5.85260133312423e-25	1.29528181062417e-27	-11.4046834346577	51.8929081405055	-0.193898171632761	GNL2	29889
ILMN_2324998	6.72733264471691e-25	1.5484299642585e-27	-11.3860608484728	51.7172325995928	-0.251452691083955	NGDN	25983
ILMN_1652073	1.78315340839015e-24	4.26214076013934e-27	-11.2800520457471	50.7208613396454	-0.639094795280121	LOC653658	653658
ILMN_1737947	8.2348893831843e-24	2.04122612189412e-26	-11.1147473911481	49.1797159414294	-0.321589235871057	LSM5	23658
ILMN_1672006	8.27791182643173e-24	2.1712854163624e-26	-11.1081952101616	49.1189474747768	-0.281702449387685	SSB	6741
ILMN_1753719	8.27791182643173e-24	2.19845391990928e-26	-11.1068758416958	49.1067138879528	-0.160894700533916	GTF2A2	2958
ILMN_1656625	1.13311926735484e-23	3.109658046034e-26	-11.0700420398193	48.7655793120186	-0.841888138553811	RPS24	6229
ILMN_1695645	1.26320177319377e-23	3.63091340701107e-26	-11.0535539174785	48.6131258091755	-0.201684050429769	CETN2	1069
ILMN_1776260	1.26320177319377e-23	3.69030263061212e-26	-11.0518267949336	48.5971653610112	-0.291385682033129	LOC653505	653505
ILMN_1711994	1.60595266070222e-23	4.83378102548474e-26	11.0230662354257	48.3316378924435	0.289544807511087	TCIRG1	10312
ILMN_1717165	1.69380206752983e-23	5.24814734096531e-26	-11.0142927264318	48.2507320766117	-0.238421092288566	IGBP1	3476
ILMN_1711729	1.69597243823442e-23	5.40501131165361e-26	-11.0111498892927	48.22176081552	-0.60002271518715	LOC442454	442454
ILMN_1776678	2.0956229429379e-23	6.86420404467975e-26	-10.9856239084728	47.9866675673871	-0.44160842027412	GIMAP7	168537
ILMN_1772929	2.13718721366072e-23	7.18954622159236e-26	-10.9806733135774	47.9411161379905	-0.495806870664516	ATP5J	522
ILMN_2192032	2.35316169616485e-23	8.12440741416688e-26	-10.9675973977091	47.8208698001082	-0.228458202037467	SRP19	6728
ILMN_1657612	2.6804578367477e-23	9.49170622077798e-26	-10.9509442358412	47.6678696595514	-0.430229246696074	LOC285900	285900
ILMN_1741264	3.24957502282971e-23	1.17946685495767e-25	-10.9276583857967	47.4542003700616	-0.251926641524247	MRPS33	51650
ILMN_1655561	8.03337711570301e-23	2.98691429585275e-25	-10.8276732684336	46.5403169943334	-0.327231578406112	ARPC3	10094
ILMN_2341952	1.01484249120727e-22	3.86315750016932e-25	-10.7998812643474	46.2873272008216	-0.253699938296208	MRPL35	51318
ILMN_1660111	1.02307221400972e-22	3.98505465796986e-25	-10.7965216534253	46.256775380261	-0.179657627744828	UCHL3	7347
ILMN_2215656	1.45582020280084e-22	5.79956702603027e-25	-10.7558861209987	45.8877659153523	-0.201421497336864	MAGOH	4116
ILMN_1690706	2.17073860301456e-22	8.83976414117118e-25	-10.7101169705325	45.4733013344098	-0.272624300774915	SNRPB2	6629
ILMN_2402272	2.43725834191924e-22	1.0140858894317e-24	-10.6951769171169	45.3382786296154	-0.18199263572646	TCEAL8	90843
ILMN_2305544	2.53669325091575e-22	1.07791497914267e-24	-10.6885308541439	45.2782563793069	-0.59288237376277	DBI	1622
ILMN_2110281	2.91297292213795e-22	1.26359484051664e-24	-10.6712132006475	45.1219792014826	-0.243811284323534	UFC1	51506
ILMN_2103295	3.92112143969006e-22	1.73562386671833e-24	-10.6365698022989	44.809885775199	-0.381744107362795	TINP1	10412
ILMN_1715569	4.25210274562532e-22	1.91977018437404e-24	-10.6255474716379	44.7107380478373	-0.258512627089406	CCDC53	51019
ILMN_1741133	4.28403553744057e-22	1.97211267658383e-24	-10.622605798872	44.6842894319877	-0.266744252560775	NME1	4830
ILMN_1676955	5.55238794590371e-22	2.60513952844278e-24	10.5921300287004	44.4105850013325	0.23302541128796	TYK2	7297
ILMN_1737857	5.9318113376755e-22	2.83567468337887e-24	-10.5828351949846	44.3272179763897	-0.268740829950441	GTF2B	2959
ILMN_1748819	7.9863634536443e-22	3.88854452859806e-24	-10.5481732442462	44.0167846327042	-0.284587680778245	MRPL22	29093
ILMN_1707783	8.97578015494135e-22	4.44974936859698e-24	-10.533350134622	43.8842483605222	-0.570784474063394	CCDC72	51372
ILMN_1674069	9.8498197999087e-22	4.97025255484062e-24	-10.521175973423	43.7754955627968	-0.694597941962405	TOMM7	54543
ILMN_1809478	1.32656022171139e-21	6.81130425453793e-24	-10.4864437049683	43.4657195937968	-0.206138962467305	SSBP1	6742
ILMN_1703538	1.704483769744e-21	8.90266841491641e-24	-10.4568669244473	43.2024990400449	-0.43593937798404	AIF1	199
ILMN_1804834	2.06397883632092e-21	1.0963060391223e-23	-10.4338316002085	42.9978612233392	-0.165203831219981	C6ORF130	221443
ILMN_1654016	2.13102334194888e-21	1.150782789119e-23	-10.4284603816476	42.9501914219587	-0.277509639756541	MRLC2	103910
ILMN_1661945	2.38372889508783e-21	1.30834978306874e-23	-10.4142383883858	42.8240551629215	-0.431933848858527	C14ORF156	81892
ILMN_1797310	2.52548450892693e-21	1.4085120756232e-23	-10.4060567227467	42.7515468350108	-0.289043714734252	ATP6V1D	51382
ILMN_1672496	2.70763384195265e-21	1.53407016541226e-23	-10.3965802724014	42.6676146170448	-0.416943452897048	DNAJA1	3301
ILMN_1662438	2.80894991744587e-21	1.61633980731216e-23	-10.3907798407624	42.6162675835179	-0.277017638128912	SOD1	6647
ILMN_1682857	3.05508107196748e-21	1.78501549884786e-23	-10.3797519584562	42.5187022104705	-0.157014022116384	NDUFAF2	91942
ILMN_2128967	3.14123885644988e-21	1.86316398178242e-23	-10.3749889940961	42.4765864476325	-0.218289003765957	C11ORF1	64776
ILMN_1721989	4.18618419111689e-21	2.52001172978e-23	-10.3413774167121	42.1797749703171	-0.330904946859578	ATP5F1	515
ILMN_1807611	7.98003279589587e-21	4.90681120246483e-23	-10.2669375975595	41.5248874293292	-0.219317885581203	PPIG	9360
ILMN_1688127	7.98003279589587e-21	4.94513363768335e-23	-10.2660662754869	41.5172420983627	-0.319108231309514	LOC341457	341457
ILMN_1781795	9.76137067624952e-21	6.1607022697288e-23	-10.2414287004065	41.3012557914259	-0.308222123867277	ERH	2079
ILMN_1693287	9.76137067624952e-21	6.22183683330352e-23	-10.2403208218102	41.2915523268143	-0.21598104818384	POMP	51371
ILMN_2225887	1.16466797941743e-20	7.52662557520117e-23	-10.2189439710308	41.1044695374124	-0.411221018010135	ATP5EP2	432369
ILMN_1686194	1.20859756027174e-20	7.91751234597281e-23	-10.2132536698636	41.0547176134792	-0.155393939895384	SDCCAG10	10283
ILMN_1808374	1.28860663448142e-20	8.55572747752362e-23	10.2045364605464	40.9785394427739	0.187903929206001	SNTB2	6645
ILMN_1663799	1.52302727993944e-20	1.02469965718305e-22	-10.1842326895042	40.8012909042415	-0.242761204339079	RPL32	6161
ILMN_1731546	1.56230262958639e-20	1.0649548732131e-22	-10.1798917575387	40.7634284729447	-0.766316603423791	RPL26	6154
ILMN_1679800	1.94998057189641e-20	1.35937781920729e-22	-10.1523626316394	40.5235867764049	-0.192229055439931	BRIX1	55299
ILMN_2146761	1.94998057189641e-20	1.3722624624566e-22	-10.1512976306583	40.5143176501218	-0.10134361267079	FABP5	2171
ILMN_1789176	1.94998057189641e-20	1.38100607074817e-22	-10.1505805491014	40.5080770024343	-0.287971112995834	PSMB1	5689
ILMN_1718136	2.08353113517562e-20	1.49403348042869e-22	-10.1416960130085	40.4307828459934	-0.379593111811644	UQCRHL	440567
ILMN_1681340	2.1972106858457e-20	1.5950006749234e-22	-10.1343062445485	40.3665304111244	-0.227803258993142	C1ORF41	51668
ILMN_2210837	2.76805689022627e-20	2.03389449264147e-22	-10.1068040924317	40.1277044833755	-0.181904453811807	CDC26	246184
ILMN_2105308	2.8174738147802e-20	2.09514695858301e-22	-10.1034434027654	40.0985529822086	-0.368831825723209	DPM1	8813
ILMN_2198376	3.66300294764463e-20	2.7567161234193e-22	-10.0723240253086	39.8289510753824	-0.441195858975949	PSMA4	5685
ILMN_2184049	3.66300294764463e-20	2.78875932628752e-22	-10.0710119736696	39.8175974782932	-0.326479322684034	COX7B	1349
ILMN_1786658	3.89788366714377e-20	3.0020881643193e-22	-10.0626404977476	39.745181876003	-0.174793332121062	BOLA3	388962
ILMN_2131880	7.2854732537106e-20	5.67565196818814e-22	-9.99010105083277	39.1195405748509	-0.347985429435886	DPY30	84661
ILMN_1760667	7.94081992594623e-20	6.25648878726288e-22	-9.97897021051291	39.0238324278767	-0.249751334202204	POLR3GL	84265
ILMN_1728132	9.44405572289276e-20	7.54589845247723e-22	-9.9575382261936	38.8397709504447	-0.346508132269591	LDHB	3945
ILMN_1797933	9.44405572289276e-20	7.60808313370433e-22	-9.95659879119624	38.8317095780303	-0.167472232168755	MRPL17	63875
ILMN_1739257	9.71790104735969e-20	7.91472110797709e-22	-9.95207496909112	38.7928981019213	-0.461284727728557	EIF3E	3646
ILMN_2119945	1.05532150611609e-19	8.68846494943307e-22	-9.94139051662164	38.7012838950373	-0.562138386279521	NDUFB3	4709
ILMN_1673738	1.34359519944015e-19	1.11807674174375e-21	-9.9124592343991	38.4535753805642	-0.37313635904759	LOC646483	646483
ILMN_1798485	1.50170405544689e-19	1.26294161886911e-21	-9.89846114836653	38.3339153416157	-0.261935571719933	ATP6V1E1	529
ILMN_1683562	1.73379254925276e-19	1.47347808718365e-21	-9.88072589913042	38.1824880883253	-0.550567739518137	SNRPG	6637
ILMN_1680967	1.98120209502359e-19	1.7012801276318e-21	-9.86416929267674	38.0413054020878	-0.393339913442776	CIP29	84324
ILMN_2325837	2.17338034886441e-19	1.8855459825488e-21	-9.852313076287	37.9403118015791	-0.431604960477356	CD3D	915
ILMN_1755115	2.27961798078366e-19	1.99789465383837e-21	-9.84563583990034	37.8834733410888	-0.565630998482628	RPL23	9349
ILMN_1719032	2.39732151541949e-19	2.1222747126589e-21	-9.83866460648389	37.8241627377508	-0.466822654991619	LSM3	27258
ILMN_1726391	2.50756445843252e-19	2.24206807986619e-21	-9.83232331779898	37.7702386692963	-0.160470820912258	MRPL39	54148
ILMN_1712155	3.53064168141241e-19	3.18807942195525e-21	-9.79159980192084	37.4245548733763	-0.372033190185935	RPL6	6128
ILMN_1812312	4.32064587939593e-19	3.93968241481747e-21	-9.76705215108947	37.2166956053448	-0.365023174920458	NDUFS4	4724
ILMN_2369785	4.36500816655143e-19	4.01877522416208e-21	-9.76474480472942	37.1971779075523	-0.443047103297431	SNRPD2	6633
ILMN_1720438	6.1490435373717e-19	5.7157362909351e-21	-9.72378983529023	36.8513139488875	-0.254876391066424	LOC653147	653147
ILMN_1752895	6.47056427026921e-19	6.07188219412656e-21	-9.71674932821764	36.7919661618115	-0.160166712338239	STX8	9482
ILMN_2392717	6.49808055983216e-19	6.15522857562005e-21	-9.71516085488437	36.7785805981062	-0.262736975568053	LARP7	51574
ILMN_1672446	6.59401797342717e-19	6.30447894059964e-21	-9.7123688899337	36.7550575482011	-0.388898252506745	RPL11	6135
ILMN_1658416	6.80642286979017e-19	6.56781243632373e-21	-9.70759891959288	36.7148809515149	-0.377639701387317	MRPS18C	51023
ILMN_1718271	6.83974807514244e-19	6.66051954909409e-21	-9.70596464767231	36.7011191640039	-0.180532276819904	MTIF3	219402
ILMN_1670420	7.18030045472584e-19	7.05571308847883e-21	-9.69924199354652	36.6445276047469	-0.266093234670143	METAP2	10988
ILMN_1786759	7.34810157268664e-19	7.28565311739469e-21	-9.6955002187576	36.6130418896839	-0.188793796913147	C11ORF10	746
ILMN_1693630	7.63168952566594e-19	7.63439196529967e-21	9.69004294231827	36.5671371083577	0.200113539720367	C16ORF7	9605
ILMN_2122176	8.07987959229118e-19	8.15426941856581e-21	-9.68234996635354	36.5024591844497	-0.14036660791415	C12ORF31	84298
ILMN_2311548	1.07612134889433e-18	1.09555555172493e-20	-9.6478105707345	36.2125464608425	-0.207323201664182	PTRH2	51651
ILMN_1669433	1.08228529284869e-18	1.11141195087153e-20	9.6461275661795	36.1984396807164	0.192410595682103	KIAA0913	23053
ILMN_2056479	1.08312429300531e-18	1.12337683356691e-20	-9.64487328860019	36.1879276477563	-0.161879073367888	TXNL2	10539
ILMN_1783636	1.08312429300531e-18	1.13145066018614e-20	-9.64403436971528	36.1808972854505	-0.186197245323317	COX6A1	1337
ILMN_1705783	1.19832252343272e-18	1.262397134282e-20	9.63119900039068	36.0733906659906	0.164577975352652	NXF1	10482
ILMN_1697694	1.2123459395931e-18	1.28790291033261e-20	9.62885320821878	36.0537543613194	0.208834438138057	ATP6AP1	537
ILMN_1651254	1.31436513241603e-18	1.40791590848388e-20	9.61839965522315	35.9662927389332	0.183378216530647	LPP	4026
ILMN_1670172	1.39187772685462e-18	1.50326737496692e-20	-9.61070565005777	35.9019649583523	-0.156634505117203	WDR33	55339
ILMN_1803775	1.57141764320934e-18	1.71108684591668e-20	-9.59548905473529	35.7748564328843	-0.347537688777556	HSPE1	3336
ILMN_1768784	1.73734052537159e-18	1.90713726227051e-20	-9.58272816490688	35.668377847402	-0.270706376179998	PSMC2	5701
ILMN_1726755	1.86912855624e-18	2.06835224442281e-20	-9.57317368134812	35.5887237393184	-0.187157425859453	COPS4	51138
ILMN_1803953	1.97247116517057e-18	2.20017144840202e-20	-9.56589464846452	35.5280798200765	-0.165723853211405	LOC388789	388789
ILMN_1749634	2.04764856762322e-18	2.30215446253673e-20	-9.56055380032821	35.4836056246958	-0.183028065270482	PLRG1	5356
ILMN_1672356	2.06291915871819e-18	2.33758544897245e-20	9.55875301369683	35.4686143707912	0.286813259697134	ANKRD13D	338692
ILMN_1768176	2.0915137215098e-18	2.38850274499614e-20	-9.55621194141809	35.4474639793855	-0.172474199543711	CXORF26	51260
ILMN_2234758	2.1721185107796e-18	2.49978228046519e-20	-9.55084035324904	35.402767985154	-0.351338570677193	SRP14	6727
ILMN_2038776	2.4401011985803e-18	2.82979158121477e-20	-9.53620196649103	35.2810608473834	-0.491034334219172	TXN	7295
ILMN_2217809	2.58616399380716e-18	3.02207548851404e-20	-9.52843442216696	35.2165367698339	-0.242060183525993	TMEM126A	84233
ILMN_1664833	2.71433595118912e-18	3.19588067907359e-20	-9.52182370872383	35.1616536109449	-0.18089734838836	MRPL50	54534
ILMN_1812392	2.99635592256529e-18	3.55445904411959e-20	-9.50924285938846	35.0572849352025	-0.171609806232958	TMSB10	9168
ILMN_1754195	3.09881823841104e-18	3.71072702761837e-20	-9.50414919744252	35.0150583978813	-0.71986032320838	RPL31	6160
ILMN_1744059	3.09881823841104e-18	3.73087181678383e-20	-9.50350808535163	35.0097447801914	-0.166226179864167	DCTN6	10671
ILMN_2366388	3.24303928133087e-18	3.93321867512686e-20	-9.49725219070545	34.9579093614648	-0.243051734522304	PRDX1	5052
ILMN_1667813	3.27632549363092e-18	4.002593113678e-20	-9.49518056058214	34.9407498287673	-0.749244173009687	LOC648000	648000
ILMN_1659405	3.4571824580939e-18	4.25414626128764e-20	-9.4879560992052	34.8809310011108	-0.51395753847785	LOC653773	653773
ILMN_1659437	3.5525795464946e-18	4.40298456541469e-20	-9.48387831511429	34.8471819959193	-0.329614431657706	TXNDC17	84817
ILMN_1660629	3.75051136463345e-18	4.68149878198758e-20	9.47660192713746	34.7869876320473	0.242584585716219	NBEAL2	23218
ILMN_1700955	4.03019033803886e-18	5.06628034703894e-20	-9.46722525688832	34.7094701429082	-0.128258058961451	TCTEX1D2	255758
ILMN_1800543	4.11322127573135e-18	5.2070701348228e-20	-9.46396978050026	34.682570520407	-0.158665330592521	SCFD1	23256
ILMN_1659524	4.15396135529585e-18	5.29541815830915e-20	-9.46197115121249	34.6660595518886	-0.0937760661429019	C6ORF66	29078
ILMN_1694587	4.3729413753238e-18	5.61328345805551e-20	-9.45504388652976	34.6088528612265	-0.462069118675929	EEF1B2	1933
ILMN_1655329	4.38857232258214e-18	5.67219864639689e-20	-9.45380275303949	34.5986066957527	-0.172037206770758	RIOK2	55781
ILMN_1706305	4.46800517109781e-18	5.81441891068855e-20	-9.4508585349302	34.5743048106864	-0.285818144926477	C14ORF112	51241
ILMN_1736002	5.82596078726976e-18	7.63316392099792e-20	-9.41845618085963	34.3072318883287	-0.262215056056483	COPS5	10987
ILMN_1798163	6.1396630817234e-18	8.09852867543189e-20	-9.4113995481746	34.2491607277019	-0.126905511946902	UPF3B	65109
ILMN_1765520	6.14725199407102e-18	8.16295856153199e-20	-9.41045435869541	34.241384990146	-0.125102979489651	MTIF2	4528
ILMN_1707858	7.37247593777047e-18	9.87916328709898e-20	-9.38767234445151	34.0541451564107	-0.259226368311808	H2AFZ	3015
ILMN_2310621	7.37247593777047e-18	9.92319426211389e-20	-9.38714092507473	34.0497816710744	-0.188233346987545	ATP5J2	9551
ILMN_1739497	7.37247593777047e-18	9.98573670749719e-20	-9.38639008815801	34.043616868454	-0.218112191292213	GTF2H5	404672
ILMN_1857915	9.70859603254287e-18	1.32358692370007e-19	-9.35267076418935	33.7671491242186	-0.236259752706123	LOC401397	401397
ILMN_1703720	1.06408926056648e-17	1.46814615389565e-19	-9.34024377401106	33.6654504540077	-0.357939042703457	SF3B14	51639
ILMN_1734696	1.06408926056648e-17	1.46952836976249e-19	-9.34013089989702	33.6645271997912	-0.187472232345771	FRG1	2483
ILMN_2062112	1.06696199767603e-17	1.48294116178414e-19	-9.33904101739941	33.6556129401281	-0.184617623949105	ZC3H15	55854
ILMN_2181892	1.06800001313798e-17	1.49383854528861e-19	-9.33816269401872	33.6484296217513	-0.184312641702878	BEX2	84707
ILMN_2211950	1.13048033342841e-17	1.5912391378817e-19	-9.33058279932295	33.5864593127915	-0.298373386451191	SRP14P1	390284
ILMN_1696839	1.13883865358022e-17	1.61308591158671e-19	-9.32894583062787	33.5730811306391	-0.631030899727055	RPS27	6232
ILMN_1698258	1.41313534280749e-17	2.01411818512752e-19	-9.30226124347493	33.3552534190582	-0.218755800606482	DNAJC8	22826
ILMN_1661485	1.44121173636126e-17	2.06689360207617e-19	-9.29914895412625	33.3298787048646	-0.143903663555414	RBM34	23029
ILMN_1708348	1.46748488536623e-17	2.13009978251113e-19	9.29552349249851	33.3003282526877	0.220723849185788	ADAM8	101
ILMN_1815292	1.46748488536623e-17	2.13055525141697e-19	-9.29549775566229	33.3001185081211	-0.349774617378173	RPL7	6129
ILMN_2160388	1.67224936788074e-17	2.4426447034377e-19	-9.27903150551936	33.166016518647	-0.338800204382647	RPL24	6152
ILMN_2195821	1.87079190003005e-17	2.74921614204133e-19	9.26477178752774	33.0500318081925	0.218229685213693	C5ORF41	153222
ILMN_1664610	1.8715166233872e-17	2.76684911566627e-19	-9.26400024949429	33.0437602241419	-0.619015166129499	LOC402057	402057
ILMN_2117330	1.87632144230655e-17	2.79056305158906e-19	-9.26297027871259	33.0353885476264	-0.358723240977712	NDUFB2	4708
ILMN_2340065	1.93189620976449e-17	2.8903192231781e-19	-9.25873041259846	33.0009341273162	-0.233575648591236	UBL5	59286
ILMN_1748625	2.06463115889943e-17	3.10718216194143e-19	-9.24999234696999	32.9299641543465	-0.152961307800543	TCEAL4	79921
ILMN_1655377	2.25376147750453e-17	3.41176710918267e-19	-9.23868892949277	32.8382348545525	-0.233476693892698	MRPS22	56945
ILMN_1655913	2.49855336715918e-17	3.80445448965456e-19	-9.22550759659934	32.7313747104437	-0.155131798134803	NUCB2	4925
ILMN_1652082	2.51339812070946e-17	3.84930838246049e-19	9.22408860393247	32.719878024212	0.186658712972495	ELF4	2000
ILMN_2383097	2.58537861778729e-17	3.98243519382958e-19	-9.21997145577567	32.6865285597672	-0.805450402878392	RPL17	6139
ILMN_1677133	2.78549999171966e-17	4.31535498008976e-19	-9.21024393671672	32.6077797903303	-0.17278371990164	MITD1	129531
ILMN_1762835	2.92575852009827e-17	4.55854726927492e-19	9.20359695091403	32.5540061309911	0.132999337348226	HELZ	9931
ILMN_1691575	3.11279143506462e-17	4.89515074443715e-19	-9.19495420746782	32.4841315998407	-0.223061350775126	SNX2	6643
ILMN_1718424	3.11279143506462e-17	4.90507148939007e-19	-9.19470850081929	32.4821458584408	-0.118190899907659	MRPS28	28957
ILMN_1701681	3.58687642415447e-17	5.68387818629293e-19	-9.17681103390232	32.337612778141	-0.203204684958701	SEC11C	90701
ILMN_2058512	3.70287749408756e-17	5.90047759326984e-19	-9.17226467176741	32.3009326557618	-0.145838662107558	PSMA2	5683
ILMN_1737396	4.06823704401776e-17	6.51868718986556e-19	-9.16014399972324	32.2032113574828	-0.124518130819443	PSMD14	10213
ILMN_1728074	4.2453241725155e-17	6.84002301166626e-19	-9.15428636102269	32.1560206477545	-0.0986049820427386	PHAX	51808
ILMN_1716053	4.41445626329677e-17	7.1516067296681e-19	-9.14886106456927	32.1123337789842	-0.120542559770564	AK2	204
ILMN_1746012	4.60126912964754e-17	7.49498512619642e-19	9.14314680651436	32.0663416788732	0.255148273983691	MBD6	114785
ILMN_2373515	4.69189617279058e-17	7.68414298836985e-19	-9.14010872001028	32.0418981967444	-0.460684565232947	HSP90AA1	3320
ILMN_2290808	4.7753164409717e-17	7.86303875726573e-19	-9.1373028211772	32.019328394986	-0.541032823663571	RPL21	6144
ILMN_1744835	5.0131752984458e-17	8.29907737968631e-19	-9.1307201167007	31.9664001181604	-0.175315415934055	MRPL21	219927
ILMN_1773369	5.35688733727495e-17	8.915499463595e-19	-9.1219760403891	31.8961388948676	-0.106353932737026	MRPL48	51642
ILMN_2207533	5.42721491320095e-17	9.08059152438899e-19	-9.11973575549799	31.8781459201023	-0.583552973816008	RPS17	6218
ILMN_1766024	5.65480455674614e-17	9.51144534155247e-19	-9.1140738136568	31.8326869443116	-0.348347745846008	PDCD10	11235
ILMN_1799030	5.7040503558846e-17	9.64477353022272e-19	-9.11237308164404	31.8190362574488	-0.411697881120713	CMTM2	146225
ILMN_1790625	6.37197374954206e-17	1.08305502825078e-18	-9.09819687467521	31.705329602404	-0.216062332122797	CBX3	11335
ILMN_2094166	6.60385703805556e-17	1.12831480908704e-18	-9.09318779218644	31.6651847588536	-0.268929459716501	CHMP5	51510
ILMN_1693490	7.00146601352389e-17	1.20244724382404e-18	-9.08539786055221	31.6027870611128	-0.263360686484429	SEC11A	23478
ILMN_1656913	7.6009349601853e-17	1.31213023834644e-18	-9.07470337678706	31.517191251675	-0.285594110551488	MDH1	4190
ILMN_1749432	8.47414611345697e-17	1.47037237804317e-18	-9.06073935771381	31.4055445930547	-0.17589123582986	MRPL32	64983
ILMN_1776109	1.03895267999732e-16	1.81191287145425e-18	-9.03508194517479	31.2007534302486	-0.120435674643035	ZNF622	90441
ILMN_1753745	1.09304681747868e-16	1.91592838049557e-18	-9.02821575538514	31.146025688083	-0.213489706834233	HDDC2	51020
ILMN_1784523	1.09529141607504e-16	1.92955906337583e-18	-9.0273434449075	31.1390751532669	-0.39136261982685	ATP6V1G1	9550
ILMN_1696708	1.11259145715835e-16	1.96988572443051e-18	-9.02479796196235	31.1187958312593	-0.208735763141984	C14ORF166	51637
ILMN_1656292	1.15930356531897e-16	2.06285425486114e-18	-9.01912084883108	31.0735834903658	-0.47741476730811	LOC388532	388532
ILMN_2224031	1.42264539979281e-16	2.54570797115745e-18	-8.99319471157226	30.8673899287621	-0.173450861280342	CETN3	1070
ILMN_1765044	1.42264539979281e-16	2.5660426767489e-18	-8.99221284386127	30.8595901012906	-0.154710470637087	CUTC	51076
ILMN_2205211	1.42264539979281e-16	2.5692250492009e-18	-8.99205987917257	30.8583750296985	-0.33367840712404	LOC134997	134997
ILMN_1698677	1.4509780542851e-16	2.63323743916826e-18	-8.98902222319279	30.8342488108352	-0.0930771913437693	C4ORF27	54969
ILMN_1770515	1.54866170610391e-16	2.82422372040905e-18	-8.9803752446811	30.7656059829892	-0.151825600329961	UBE2V2	7336
ILMN_1796407	1.58449016535629e-16	2.90358944961714e-18	-8.97695096991917	30.7384370853276	-0.315031193060822	SS18L2	51188
ILMN_1806778	1.59964556113919e-16	2.94552298793335e-18	-8.97517894063164	30.7243806124895	-0.263290931463208	UBE2E1	7324
ILMN_1786189	1.96119880980219e-16	3.62863448343359e-18	-8.94937297046869	30.5199221922399	-0.196470275091453	MKI67IP	84365
ILMN_1740772	2.35908488682094e-16	4.38569251268057e-18	8.92587852670583	30.3341775131708	0.174283958698947	APBB3	10307
ILMN_1677262	2.7318149570538e-16	5.10280591305197e-18	-8.90706771445034	30.1857362775592	-0.507284800953279	LOC388621	388621
ILMN_2142117	2.81550707655567e-16	5.28406073149613e-18	-8.90272794752737	30.1515247746109	-0.156630315157405	LYPLAL1	127018
ILMN_1804656	3.20683562238998e-16	6.04688374264399e-18	-8.88594668636347	30.0193565843578	-0.0992044124517824	C12ORF62	84987
ILMN_2066020	3.38705194642891e-16	6.41668835460151e-18	-8.8785520554704	29.9611789192071	-0.161554391181189	TCEB1	6921
ILMN_1701596	3.39082379179393e-16	6.45829138570259e-18	-8.87774669209249	29.9548449702984	-0.316329499433984	RPS20	6224
ILMN_1666471	3.39082379179393e-16	6.50013409032133e-18	-8.8769418494585	29.9485155667299	-0.44933995047252	UQCRQ	27089
ILMN_1727332	3.39082379179393e-16	6.51388777283359e-18	-8.87667841687914	29.9464439909781	-0.137052345205392	ATPIF1	93974
ILMN_2110532	3.45650498730624e-16	6.67066295354781e-18	-8.87371389628262	29.9231349764222	-0.215358831882745	RPL26L1	51121
ILMN_1793894	3.51868252369709e-16	6.82180836304588e-18	-8.87092038121369	29.9011761050994	-0.234103065830153	ANAPC13	25847
ILMN_1689774	3.57536389000763e-16	6.96335035235197e-18	-8.86835933115671	29.881049324712	-0.274606313658412	MRFAP1L1	114932
ILMN_1701293	3.67734224428917e-16	7.19451696164932e-18	-8.86428535034903	29.8490421141486	-0.423536756447412	COX7A2	1347
ILMN_1744980	4.17638122618041e-16	8.2078313758149e-18	-8.84783323669214	29.7199035453168	-0.182662246322012	ZCCHC7	84186
ILMN_1752213	4.24466778253786e-16	8.37961150412484e-18	-8.84524501204891	29.699604777745	-0.148864739186164	TMEM60	85025
ILMN_1761844	4.3619572523675e-16	8.64977358826416e-18	-8.84127878455519	29.6685077423306	-0.148921555460117	ZCCHC17	51538
ILMN_1655734	4.77648684165631e-16	9.52440345959252e-18	-8.82923061091665	29.5741117394389	-0.125164922104091	RPF1	80135
ILMN_1807972	4.77648684165631e-16	9.55635646436195e-18	8.82881146375759	29.5708295917976	0.192427107543033	MICAL1	64780
ILMN_1724194	5.38223117987132e-16	1.08159213688986e-17	8.81330600320649	29.4494995751441	0.176733777209261	NPEPL1	79716
ILMN_1812638	5.68936416668195e-16	1.14834899964898e-17	-8.80579816498033	29.3908111132606	-0.312700423068723	ATP5L	10632
ILMN_1806408	6.30413210316315e-16	1.2816060440008e-17	8.79202252291589	29.2832298591286	0.173650265825517	ACADVL	37
ILMN_1671158	6.30413210316315e-16	1.28359630287493e-17	-8.79182770188853	29.2817093498442	-0.151869644838468	MRPL13	28998
ILMN_1809439	6.45301597960162e-16	1.31962348733e-17	-8.78835182495985	29.2545858180113	-0.213485558731436	HMGB1L1	10357
ILMN_1670517	6.64180400144216e-16	1.36410988698175e-17	8.78418707130483	29.2220978550632	0.150515190470978	SULT1A3	6818
ILMN_2356284	6.75719158365346e-16	1.39379040278971e-17	-8.78148248244845	29.201006685604	-0.461552674384034	PFDN5	5204
ILMN_1766916	8.14726129694923e-16	1.68772941172638e-17	-8.75741040212251	29.0135111940734	-0.15467102706616	RPAP3	79657
ILMN_1815479	9.11123239295982e-16	1.89548478430025e-17	-8.74278186464327	28.8997690438322	-0.26747727383791	NOP10	55505
ILMN_1721106	9.46160078492171e-16	1.9767508722039e-17	8.73748736736838	28.8586394187857	0.18302945335089	C14ORF159	80017
ILMN_1724295	9.76405221378103e-16	2.04858390108543e-17	-8.73298367771685	28.8236685699388	-0.102319038823458	LOC643007	643007
ILMN_1658259	1.04567002739426e-15	2.20316454072092e-17	-8.72379949780844	28.752398172432	-0.123297728398007	DRG1	4733
ILMN_1742238	1.23067572200396e-15	2.60385532541561e-17	-8.70267515806073	28.5886956595294	-0.191053375016271	SET	6418
ILMN_1772686	1.25156872084107e-15	2.65914034173031e-17	8.70001635092844	28.5681135489084	0.197257667081253	FGD3	89846
ILMN_2205963	1.32668659454024e-15	2.83048397029211e-17	8.69211019161018	28.506940531628	0.219235176942396	C10ORF54	64115
ILMN_1763147	1.39063825054296e-15	2.98066602503019e-17	-8.68556037046806	28.4562953791206	-0.189602035992456	NDUFB6	4712
ILMN_1703246	1.39063825054296e-15	2.99154651984719e-17	8.68509860078816	28.4527259803893	0.164275220969825	SBF1	6305
ILMN_1689665	1.48164905044897e-15	3.20044589509161e-17	-8.67654090949413	28.3866037348876	-0.191514182809681	NAE1	8883
ILMN_1770378	1.92620335210358e-15	4.1833988941803e-17	-8.64252035006012	28.1242501396469	-0.0977744159396261	ANAPC10	10393
ILMN_1800008	1.92620335210358e-15	4.2016068780666e-17	-8.64196784857307	28.1199962073581	-0.204633091349138	ACAT1	38
ILMN_2232166	1.92620335210358e-15	4.21186462437662e-17	-8.64165762991022	28.1176078031131	-0.18718250272068	CCDC90B	60492
ILMN_1809013	1.9315617806251e-15	4.24068096312876e-17	-8.64079013537047	28.1109292379367	-0.329060674822324	MYL6	4637
ILMN_2123402	1.97553363834089e-15	4.35470853352409e-17	-8.63741364289551	28.0849397620531	-0.115983138681706	TMEM4	10330
ILMN_1805658	2.1503566900547e-15	4.75911094647376e-17	-8.62610581308965	27.9979600941211	-0.115750793255537	LTV1	84946
ILMN_1744517	2.16971927580219e-15	4.82117154945424e-17	8.62445508362932	27.9852702782379	0.202761844150801	GNS	2799
ILMN_1812478	2.22517213328748e-15	4.96408797440197e-17	-8.62073221940405	27.9566582201896	-0.318902254516805	ZNHIT3	9326
ILMN_1736888	2.66327799523973e-15	5.96502596313432e-17	-8.59729502117694	27.7767573183336	-0.193181119554537	SAR1B	51128
ILMN_2151368	2.83648680549757e-15	6.3780776256762e-17	8.58873981220853	27.7111857285746	0.13244260533547	NOL12	79159
ILMN_1719256	3.48709174595027e-15	7.87188735142811e-17	-8.56180820994079	27.5051073911998	-0.152566742274884	CKS1B	1163
ILMN_1677385	3.67121459459224e-15	8.32003307556314e-17	-8.55471110682127	27.4508868512089	-0.13526053329724	C8ORF40	114926
ILMN_1692276	3.93030885085833e-15	8.94200933667308e-17	-8.54546327174046	27.3802889397228	-0.137828684504163	GGPS1	9453
ILMN_1751258	4.40532329383754e-15	1.00617334437862e-16	-8.53031281390162	27.2647621627345	-0.479683329378629	NDUFA4	4697
ILMN_1662741	4.56261156277169e-15	1.04613703501936e-16	8.52530641632552	27.2266228683242	0.241572793692166	EDG4	9170
ILMN_1712678	4.90370255947601e-15	1.12868507919951e-16	-8.51553783872649	27.152256264244	-0.415725817160232	RPS27L	51065
ILMN_1729801	5.26823148641206e-15	1.21725249464726e-16	-8.50581285291785	27.0782892146666	-0.561671216083052	S100A8	6279
ILMN_1685369	5.36963259964244e-15	1.24543532321735e-16	-8.50286456396049	27.0558782409196	-0.222049147831452	SLU7	10569
ILMN_1725244	5.47399891316769e-15	1.27448806140501e-16	-8.4998934991934	27.0333004266622	-0.193598873925893	HAT1	8520
ILMN_2142815	5.54137030951434e-15	1.29507946327176e-16	-8.49782798517807	27.0176078231558	-0.336003177442759	RPL35	11224
ILMN_1814650	5.77730195754011e-15	1.35533376305606e-16	-8.49196526062841	26.9730827911755	-0.147336210466294	TRAPPC4	51399
ILMN_1777378	6.73374583709124e-15	1.5856731521479e-16	-8.47170562947697	26.8194084510051	-0.611645022151588	COMMD6	170622
ILMN_1770824	6.84210125447416e-15	1.61724595869742e-16	8.46915818875194	26.8001062874504	0.171618325146925	ARHGAP4	393
ILMN_1736054	7.19609636799271e-15	1.70728915246286e-16	-8.46215429872509	26.7470612250798	-0.201405105789451	SUB1	10923
ILMN_1761456	7.30984198397178e-15	1.74074671891679e-16	-8.45964449917369	26.7280614241376	-0.146035785985646	ALG13	79868
ILMN_1711617	7.88991271116133e-15	1.88586794618764e-16	-8.4492830322526	26.6496704052878	-0.328153617780835	GMFG	9535
ILMN_1756360	8.49079065582041e-15	2.03700802737901e-16	-8.43929783802932	26.574199044562	-0.281801659247611	RPL35A	6165
ILMN_2356311	9.65128434959954e-15	2.32396365358629e-16	-8.42220681258625	26.4451857372851	-0.0971839553627838	C21ORF51	54065
ILMN_1794612	1.02594091332376e-14	2.4794783050406e-16	8.41379690925556	26.3817798593066	0.184051367163672	UBA7	7318
ILMN_1703477	1.03213859438525e-14	2.5035939700917e-16	8.4125396635369	26.3723053163752	0.151400200273018	ARHGEF2	9181
ILMN_1752273	1.12069237417517e-14	2.7283144732487e-16	-8.40136808325735	26.2881668147404	-0.0675409164657514	KIAA1143	57456
ILMN_2134110	1.16365075836529e-14	2.84319767447609e-16	-8.39600341570593	26.2477948948961	-0.21399085843434	SELK	58515
ILMN_1745343	1.25715642743546e-14	3.0827932931978e-16	-8.38547233115801	26.1686033275385	-0.296632252677281	ZMAT2	153527
ILMN_1776352	1.30063446737815e-14	3.20092406100501e-16	-8.3805742325935	26.1317978964837	-0.117153916046083	MUTED	63915
ILMN_1800837	1.36040724737792e-14	3.37186018888588e-16	-8.3737939391654	26.0808777932299	-0.108087226325377	CFDP1	10428
ILMN_1682354	1.36040724737792e-14	3.37211428174413e-16	-8.37378411535488	26.0808040403433	-0.0892198130092119	SNORD33	26818
ILMN_1724230	1.36983673984744e-14	3.40761441127064e-16	-8.37241873748093	26.0705540563252	-0.162036771174618	LOC642236	642236
ILMN_1652085	1.42607408205586e-14	3.5601353677386e-16	-8.36670814874411	26.0276988699335	-0.162324710047849	MPHOSPH10	10199
ILMN_1786359	1.62540347994554e-14	4.07214221693154e-16	-8.34916448345448	25.896189596622	-0.104494205090907	LOC346950	346950
ILMN_2316806	1.64744293912924e-14	4.14194223364647e-16	-8.34694345508844	25.8795563894827	-0.355731844545472	RWDD1	51389
ILMN_1760954	1.73520746056285e-14	4.37795791661131e-16	-8.33969814050386	25.825321282275	-0.174939969450493	DENR	8562
ILMN_1744147	1.74477882386812e-14	4.41755261708819e-16	-8.33852056143258	25.8165100536247	-0.239867566609934	CEBPZ	10153
ILMN_1686811	1.76015567498721e-14	4.47206691502592e-16	-8.33691620647947	25.8045070922978	-0.158146432722662	LOC402644	402644
ILMN_1681890	1.82659514936221e-14	4.65704145729742e-16	-8.33161284190169	25.7648432992027	-0.162682825914221	DYNLT3	6990
ILMN_1771903	1.88318731134451e-14	4.81799869846462e-16	-8.3271647023698	25.7315914300039	-0.144355247458485	NUP37	79023
ILMN_2254635	1.90129682744179e-14	4.88116218093237e-16	8.32545912789546	25.7188452856132	0.268498867677897	ITGAX	3687
ILMN_1797074	2.07195964288616e-14	5.33764391005554e-16	-8.31374475871321	25.6313581198554	-0.164497044337188	EMG1	10436
ILMN_1704619	2.08454627739358e-14	5.38852260091116e-16	-8.31250091469955	25.6220744837911	-0.264340032222339	VPS29	51699
ILMN_1779616	2.08602417597819e-14	5.41080987572247e-16	-8.31195970143212	25.618035399162	-0.109740745197483	SUCLG1	8802
ILMN_1659415	2.28576268650997e-14	5.94913447090946e-16	-8.29951550586449	25.5252227578133	-0.292537574454144	MAP2K1IP1	8649
ILMN_1800197	2.49380983864769e-14	6.51269389519359e-16	-8.28762702980504	25.4366598491578	-0.155999048650242	MRPL36	64979
ILMN_1770030	2.51313396525032e-14	6.58540769931032e-16	8.28616768217403	25.425795550337	0.156127862711386	C7ORF43	55262
ILMN_1805827	2.55737930527364e-14	6.73277261521227e-16	-8.28325828890608	25.4041408211697	-0.266711676794756	PPA1	5464
ILMN_1739770	2.55737930527364e-14	6.74662741653279e-16	-8.28298799845709	25.402129350999	-0.104702526850636	CRSP9	9443
ILMN_2182198	2.55757052573313e-14	6.76977325773906e-16	-8.28253767149753	25.3987781879422	-0.10630237151513	ICT1	3396
ILMN_1760779	2.60075274956327e-14	6.90709830797611e-16	-8.27989674252007	25.3791283598364	-0.133602354161113	ENSA	2029
ILMN_1807243	2.60095365693181e-14	6.93065731884274e-16	-8.27944889061524	25.3757966212569	-0.075157534131657	PRPF18	8559
ILMN_1665887	2.71695782192917e-14	7.2638213723673e-16	-8.27327161051469	25.3298563939172	-0.148929525333108	WDR61	80349
ILMN_1775823	2.9091059988771e-14	7.80328539004746e-16	8.26383929367978	25.2597621211751	0.114795649245547	POFUT2	23275
ILMN_1654629	3.01976197581325e-14	8.12683817853425e-16	8.25848637720011	25.2200118543475	0.142535928483705	TMEM175	84286
ILMN_2356895	3.08262454517461e-14	8.32330458815736e-16	-8.25533776358323	25.1966402843829	-0.07439795380375	MRPL42	28977
ILMN_2383489	3.21861868043909e-14	8.718991822011e-16	8.24921322363046	25.1511996554074	0.173606196939025	CDK5RAP3	80279
ILMN_1682818	3.23121534139501e-14	8.78172016473326e-16	8.2482675800566	25.1441859496931	0.14415610398459	TTLL3	26140
ILMN_2087080	3.46564523131041e-14	9.44952842814808e-16	-8.23859445622929	25.0724791841133	-0.308683655115422	RPL5	6125
ILMN_1685009	3.71717496369184e-14	1.01682636666145e-15	8.22891054356081	25.0007607951501	0.228180942018669	ITGAM	3684
ILMN_2367020	4.10186890006431e-14	1.12568994247515e-15	-8.21545968826567	24.9012582536681	-0.152386989402057	SEC61G	23480
ILMN_1666512	4.1787111910284e-14	1.15047731976791e-15	8.21257698451939	24.8799506815637	0.143709029531049	SKIV2L	6499
ILMN_1654518	4.22781094519663e-14	1.16773815058547e-15	8.2106055913363	24.865382578896	0.222829730011021	LRCH4	4034
ILMN_1713143	4.52949612599742e-14	1.2550746170655e-15	-8.2010521240441	24.7948250842101	-0.286067732700415	MRPL3	11222
ILMN_1770127	4.65656771525955e-14	1.29440710215253e-15	-8.1969622019463	24.7646392111166	-0.181242841956973	DNAJA2	10294
ILMN_1793598	4.95498817026283e-14	1.381746878216e-15	-8.18830251718824	24.7007663668441	-0.143682287355723	APIP	51074
ILMN_1805028	5.66277122448215e-14	1.58413217682043e-15	-8.17015122308858	24.5670626597128	-0.177021403331066	THOC7	80145
ILMN_2042595	5.94337206655327e-14	1.66789035507913e-15	-8.1633010835958	24.5166668018242	-0.145121997557201	PCM1	5108
ILMN_1668498	6.07957511410559e-14	1.71149511887887e-15	-8.15986814963352	24.4914239598847	-0.140220494456766	CWF19L2	143884
ILMN_1720858	6.14405769263814e-14	1.73508711397979e-15	-8.15804661213536	24.4780334511355	-0.144424068950763	C6ORF115	58527
ILMN_1669931	6.16016343890675e-14	1.74508879289143e-15	-8.15728175123187	24.4724115219536	-0.112618216805579	TM9SF3	56889
ILMN_1754303	6.20727374059787e-14	1.76392959519469e-15	-8.15585261542036	24.4619081474397	-0.310425199433396	RPL30	6156
ILMN_1710434	6.26118815708494e-14	1.78479336630785e-15	8.1542875080976	24.4504071752822	0.149871053660624	TBC1D10C	374403
ILMN_1716056	7.19625095380257e-14	2.05770986019673e-15	8.13532931548763	24.3112383770727	0.133263130418147	LMF2	91289
ILMN_1654552	7.3746492624704e-14	2.11524996551028e-15	-8.13165073954688	24.2842651759327	-0.165007366731129	MRPS31	10240
ILMN_2116366	7.46457725087587e-14	2.14765191796623e-15	-8.12962249566645	24.2693973079774	-0.196193600945302	RPL12	6136
ILMN_1791896	7.65609035557366e-14	2.20953032570557e-15	-8.12583169269652	24.2416172607241	-0.17203419958266	EBAG9	9166
ILMN_1713402	7.69948580376831e-14	2.22887027074383e-15	8.12466835834597	24.2330941455134	0.128484529676764	FAM160A2	84067
ILMN_1788742	8.63027430738495e-14	2.50595783713019e-15	-8.10901392469613	24.1184995098101	-0.35367008250687	LOC441246	441246
ILMN_1805828	8.92637812395105e-14	2.59983923758843e-15	-8.104095479827	24.0825324216906	-0.0788628868789738	VRK1	7443
ILMN_1664449	8.95878311945053e-14	2.6172082413409e-15	-8.10320476743659	24.0760208188925	-0.119452435692772	ALG5	29880
ILMN_1798189	9.27219292838166e-14	2.7169757961175e-15	-8.09819886259267	24.0394357439882	-0.568879211410172	COX7C	1350
ILMN_1808661	1.00966182688047e-13	2.96749049685124e-15	-8.08638772021107	23.9531885749386	-0.131144323093437	TOMM5	401505
ILMN_1772888	1.01137061584977e-13	2.98146613914638e-15	-8.08575812314378	23.9485940270635	-0.208918963220308	LOC645688	645688
ILMN_2324056	1.04269544563384e-13	3.08304071212554e-15	-8.0812678809921	23.9158345123802	-0.161939213799936	GNL3	26354
ILMN_1693311	1.10191977494178e-13	3.26791009742826e-15	8.0734579005574	23.8588905831639	0.157259909986834	TMBIM6	7009
ILMN_1752285	1.10841732667923e-13	3.29699204819601e-15	-8.072269150713	23.8502271485481	-0.27029823677386	RPL4	6124
ILMN_1781099	1.20142193602611e-13	3.58427047132435e-15	-8.06105300101049	23.7685368663001	-0.13164591838688	ISY1	57461
ILMN_1690392	1.20560314641694e-13	3.60741734675042e-15	-8.06018827831167	23.7622427130911	-0.260266861760385	COMMD3	23412
ILMN_1725105	1.20816635677309e-13	3.62578253316286e-15	-8.05950607692207	23.7572774879183	-0.147498235224467	EEF1E1	9521
ILMN_1798254	1.21408241024146e-13	3.65428487501857e-15	-8.05845403963338	23.7496211825765	-0.158989738388641	ACTR10	55860
ILMN_1659762	1.27125885359523e-13	3.83763517241477e-15	-8.05187410191376	23.7017535940338	-0.211789624686773	BTF3	689
ILMN_1705892	1.28122916832749e-13	3.88175032601006e-15	-8.05033725852966	23.6905780100297	-0.218775663224164	SH2D1A	4068
ILMN_1663616	1.28122916832749e-13	3.89041788895476e-15	-8.05003733258722	23.6883972188165	-0.119389851694644	DNAJC7	7266
ILMN_2079655	1.33999173183555e-13	4.08071136465502e-15	-8.043613573539	23.6417054027384	-0.476063328953808	KLRB1	3820
ILMN_1654151	1.4171988510363e-13	4.32837821890512e-15	-8.03568209556901	23.5840966805615	-0.267092799938069	COX6C	1345
ILMN_1710697	1.46005751602843e-13	4.48489319717755e-15	-8.03089748946606	23.5493671570707	-0.120513350781669	BUD31	8896
ILMN_1749591	1.46005751602843e-13	4.48512710748817e-15	8.03089046294519	23.5493161668576	0.199964991969278	ITGAL	3683
ILMN_1701269	1.58697830777509e-13	4.88906206715413e-15	-8.01926579706286	23.4650081099159	-0.272340356385919	ATP5C1	509
ILMN_2396956	1.73748892038264e-13	5.36812706456746e-15	8.00664937263994	23.3736206437036	0.160580114966802	AKAP13	11214
ILMN_1707484	1.740215266001e-13	5.39195594104417e-15	-8.0060511995325	23.3692906890042	-0.104572592525826	GEMIN6	79833
ILMN_1751378	1.753395152834e-13	5.44831532086344e-15	-8.00464673335757	23.3591253191798	-0.132875105960355	RARS	5917
ILMN_2307450	1.77441587646257e-13	5.52934125809865e-15	-8.00265249638856	23.3446937682968	-0.217368433907013	ZNF302	55900
ILMN_1770020	1.88799305588944e-13	5.89997829965451e-15	-7.99388315505417	23.2812683330596	-0.243234513312189	PPIL3	53938
ILMN_2124386	1.91840509121112e-13	6.01199895793853e-15	7.99133950654458	23.2628817360375	0.132689717636399	RGL2	5863
ILMN_1686920	1.91925471636681e-13	6.03165212739215e-15	-7.99089806904608	23.2596913231896	-0.0815435432729092	CCDC58	131076
ILMN_2349610	1.93315767298069e-13	6.09245867192923e-15	-7.98954120210851	23.2498857091382	-0.130333833803162	DPH3	285381
ILMN_1728710	1.93544605313688e-13	6.11680454116383e-15	-7.98900167843605	23.2459871357264	-0.151705890256348	ZNF816A	125893
ILMN_1734602	1.93746329271233e-13	6.14033161111026e-15	7.98848230909016	23.2422344007966	0.201061593053026	SRRM2	23524
ILMN_1809344	2.04164220761387e-13	6.48857606704478e-15	-7.9810161396024	23.1883092834536	-0.120223844931299	BTBD10	84280
ILMN_1705144	2.24398203160886e-13	7.15150080895176e-15	7.96783645037018	23.0932188526326	0.199851404777778	ULK1	8408
ILMN_1794017	2.26281920319718e-13	7.23156632749807e-15	7.966326954833	23.0823362047553	0.150157173728847	SERTAD1	29950
ILMN_2238928	2.27177108593654e-13	7.28028623503034e-15	-7.9654164736541	23.075772946593	-0.0796186791557982	RAD51C	5889
ILMN_1702389	2.55586941091721e-13	8.21335513600342e-15	7.9490503317419	22.9579018551799	0.141556325803025	ZC3H3	23144
ILMN_1770048	2.56756818085105e-13	8.27367933631181e-15	-7.94805632805299	22.9507493353064	-0.125635956920419	DPH5	51611
ILMN_1651776	2.62834182535807e-13	8.49278298739106e-15	7.94450518079769	22.9252024731961	0.112266924257939	FHOD1	29109
ILMN_1815012	2.76226347500204e-13	8.94996841227644e-15	7.93737755632516	22.8739548856719	0.128538844119706	EXOC7	23265
ILMN_1793118	2.91483320472072e-13	9.4701114211447e-15	-7.92969267719058	22.8187430716103	-0.323166358025958	TAX1BP1	8887
ILMN_1784884	2.91519273211136e-13	9.49708680432878e-15	7.92930557032021	22.8159630775676	0.238303647825061	LILRB3	11025
ILMN_2331205	2.94211429121021e-13	9.61083722960841e-15	7.92768504972926	22.8043265807821	0.152410085500197	CHKB	1120
ILMN_1683447	2.98381535632184e-13	9.7734745205301e-15	-7.92540063495353	22.7879261764603	-0.304249168251431	LOC440737	440737
ILMN_2211122	2.98998725855716e-13	9.82015999402183e-15	-7.92475181145601	22.7832688148032	-0.0704195432018713	TRAPPC2P1	10597
ILMN_2364971	3.09038058076693e-13	1.01772448304293e-14	-7.9198874797922	22.7483618494622	-0.160846437177632	PPP2R5C	5527
ILMN_1737015	3.19346075304926e-13	1.05449792925582e-14	-7.91505094248298	22.7136718503585	-0.5177910734783	RPL39	6170
ILMN_2212763	3.21038376434559e-13	1.06292805228864e-14	7.91396564626686	22.7058899770582	0.198805973952272	ICAM3	3385
ILMN_1700306	3.33817682899689e-13	1.11108611503583e-14	-7.90792402137264	22.6625859385866	-0.181762375152259	OCIAD2	132299
ILMN_2243912	3.33817682899689e-13	1.11114951106837e-14	7.90791623956825	22.6625301791943	0.198025236638925	RAB37	326624
ILMN_1659888	3.59434141179732e-13	1.1995987183495e-14	7.89746444747951	22.5876802226171	0.116638350892329	PPP1R14B	26472
ILMN_2223380	3.75860333418841e-13	1.25774792875639e-14	-7.89099948139461	22.5414225889663	-0.133553592647164	PPWD1	23398
ILMN_1695576	3.76784410861192e-13	1.26417574111537e-14	-7.89030302008665	22.5364411870647	-0.116310398150871	MRPL24	79590
ILMN_2218450	3.9380735547636e-13	1.32477686863506e-14	-7.88390336684425	22.4906849998343	-0.251402189333946	LSM1	27257
ILMN_1666670	4.27992635844392e-13	1.44356581317912e-14	-7.87215595929487	22.4067732616512	-0.308490208009362	RBX1	9978
ILMN_1701131	4.34168763787734e-13	1.4682406849054e-14	-7.86983572801876	22.3902120692153	-0.0695314726980678	C2ORF49	79074
ILMN_1758728	4.38432303971495e-13	1.48654012412431e-14	7.86813969246149	22.3781087707771	0.0948329224923166	FANCG	2189
ILMN_2053679	4.74101416238104e-13	1.61334986816877e-14	-7.85692338013082	22.2981208604384	-0.196511447986763	ACADM	34
ILMN_2069945	4.74101416238104e-13	1.61587327595317e-14	-7.85670911928928	22.2965938005041	-0.137672946020725	SNRNP27	11017
ILMN_1723007	4.77081613262631e-13	1.63025409631175e-14	-7.85549431642186	22.2879364213955	-0.108589782594906	ZCCHC9	84240
ILMN_2155998	4.79370221427941e-13	1.64231830464424e-14	-7.85448332957455	22.2807323953552	-0.144810134338076	PSMD6	9861
ILMN_1775243	5.18232099483672e-13	1.78004651734831e-14	-7.84343411325051	22.2020485673146	-0.333921965045551	LOC646766	646766
ILMN_1801105	5.30076667618731e-13	1.82542336848164e-14	7.83997777482974	22.1774540541335	0.186481418318529	PRKCD	5580
ILMN_1723729	5.38667796787822e-13	1.85977727290413e-14	-7.83741694040774	22.1592375260714	-0.169866747939661	RSL1D1	26156
ILMN_1781184	5.41862649588624e-13	1.8756046033034e-14	7.8362527831526	22.1509579066366	0.13861675210915	MYBPC3	4607
ILMN_1757106	5.43825564985476e-13	1.88721336290994e-14	7.8354050583094	22.144929431005	0.21954937997373	6-Mar	10299
ILMN_1697585	5.61080130777008e-13	1.95205817453403e-14	-7.83076236274777	22.1119231281828	-0.189950400442612	ACTR6	64431
ILMN_2047511	6.03763329789157e-13	2.10929414250708e-14	7.82010769538406	22.0362371566362	0.164884322643752	CENTA1	11033
ILMN_2259633	6.03763329789157e-13	2.11124747934417e-14	7.81998031876194	22.0353328464146	0.129822429457365	MLL5	55904
ILMN_1759411	6.75764544905769e-13	2.36900460147561e-14	7.80411590404653	21.9227988434864	0.0791094719214911	C16ORF79	283870
ILMN_1657547	6.84008370072206e-13	2.40396001167374e-14	-7.80209675814612	21.9084896439968	-0.106902368138334	CCDC34	91057
ILMN_2337974	6.99239074162572e-13	2.4636787492626e-14	-7.7987132431066	21.8845183697914	-0.127117813555561	PKIA	5569
ILMN_1745798	7.72299036277345e-13	2.72793303359296e-14	-7.78465153174211	21.7849873775151	-0.159489705606502	GTF2F2	2963
ILMN_2222984	7.72424217268108e-13	2.74073179175911e-14	-7.78400504680387	21.7804150378878	-0.194118278560804	RDH14	57665
ILMN_1712320	7.72424217268108e-13	2.7420512670371e-14	-7.78393856738461	21.7799448723534	-0.123019004640008	DDX50	79009
ILMN_1651832	8.25023764519252e-13	2.9420991233829e-14	7.77420765275057	21.7111604001947	0.167868366464143	EHD1	10938
ILMN_1712705	8.25023764519252e-13	2.94338329586808e-14	7.77414731819188	21.7107341387705	0.152892045861345	RAB40C	57799
ILMN_1662318	8.29864030854525e-13	2.96799812734798e-14	-7.77299582242977	21.7025993900451	-0.186819571813308	CCDC59	29080
ILMN_1655316	8.52039955874375e-13	3.06016727790183e-14	-7.7687661509546	21.6727274347001	-0.291514990550584	PSMC6	5706
ILMN_1750401	8.52039955874375e-13	3.06239573375528e-14	7.76866544849119	21.6720163904092	0.159894021728153	C17ORF62	79415
ILMN_1690963	8.53515564473101e-13	3.07525526505446e-14	7.76808574205213	21.6679233230149	0.208833673025429	ASAP1	50807
ILMN_1768127	8.64041064928535e-13	3.12082820901949e-14	-7.76605038429304	21.6535545117604	-0.118262132573973	EBNA1BP2	10969
ILMN_1807710	8.72233778171684e-13	3.15814107004443e-14	-7.76440563071542	21.6419454934922	-0.482393056108712	HINT1	3094
ILMN_2072598	8.736711243695e-13	3.17107968299836e-14	7.76383976530449	21.6379519678834	0.29399663908416	LOC401357	401357
ILMN_1765644	1.08729385406286e-12	3.95607094564303e-14	-7.73317849347987	21.4219253785099	-0.229470439956564	COMMD8	54951
ILMN_1653828	1.15122982464209e-12	4.19889064936741e-14	7.72490398249278	21.3637483856541	0.111848381199598	CHFR	55743
ILMN_1782621	1.17855043511091e-12	4.3089706949434e-14	-7.72130705160989	21.3384749961678	-0.15152169423987	RPS12	6206
ILMN_1665483	1.22762616359132e-12	4.49926727803475e-14	-7.7152974450072	21.296271091545	-0.12013948704224	KIAA0020	9933
ILMN_1743049	1.26479917208322e-12	4.65434552001491e-14	-7.71058247765228	21.263178247964	-0.118873994124909	PWP1	11137
ILMN_2215545	1.26479917208322e-12	4.65790063373423e-14	-7.71047621347936	21.2624326078518	-0.0859099540880628	C3ORF26	84319
ILMN_1711792	1.27038686370272e-12	4.68972487751445e-14	-7.70952851519608	21.2557831263717	-0.211764530588123	GPBP1	65056
ILMN_2152402	1.32048702880576e-12	4.88636312004965e-14	7.70380973586595	21.2156720169248	0.104056762755709	BAT5	7920
ILMN_1761463	1.32211866998849e-12	4.90410519409683e-14	7.70330495291324	21.2121326957297	0.16173129808238	EFHD2	79180
ILMN_1755850	1.40000618578028e-12	5.20540543579779e-14	-7.69499686921993	21.1539077344211	-0.0829871566306348	ZNF350	59348
ILMN_1799516	1.41900241202728e-12	5.28859787060451e-14	-7.69278635649716	21.1384247682297	-0.117618901430276	DNAJC9	23234
ILMN_1800425	1.43127251771273e-12	5.34699895958543e-14	7.69125495315345	21.12770062169	0.173349408094909	SLC9A1	6548
ILMN_1804743	1.46718693531847e-12	5.49415787570569e-14	7.68746804789462	21.1011892336313	0.155957607872853	USP32	84669
ILMN_2184184	1.48108961918248e-12	5.55933072356029e-14	-7.68582275782561	21.0896742680623	-0.447531197659083	ANXA1	301
ILMN_2331890	1.50566063420841e-12	5.66488818642504e-14	-7.68319785821258	21.0713075181607	-0.430392620510727	RPL41	6171
ILMN_1653205	1.52909507187424e-12	5.76659437516312e-14	-7.68071392783669	21.0539319633665	-0.181153395782208	C8ORF59	401466
ILMN_2072296	1.53843824694093e-12	5.81544910980682e-14	-7.6795360767278	21.0456943128831	-0.109074786238353	CKS2	1164
ILMN_1657810	1.64206555361138e-12	6.22170730298931e-14	7.67010305456179	20.979759680937	0.119599444476417	PPM1M	132160
ILMN_1772981	1.70491930301524e-12	6.47495025667082e-14	7.66452535771439	20.940804676087	0.160118936351507	EPN1	29924
ILMN_1682930	1.71595286812148e-12	6.53204438112816e-14	7.66329757462923	20.9322329322828	0.170677886991704	SIPA1	6494
ILMN_1732053	1.73867995767218e-12	6.63395061753462e-14	7.66113217779354	20.9171180485436	0.167974126783266	SNRNP70	6625
ILMN_1687858	1.75592029034824e-12	6.73364082892816e-14	-7.65904535239849	20.9025549811344	-0.229898316199217	CALM2	805
ILMN_1813669	1.75592029034824e-12	6.74367136817266e-14	7.65883707021149	20.9011016499898	0.108403350501504	ANKS1A	23294
ILMN_1674874	1.75592029034824e-12	6.74636513820056e-14	7.6587811865981	20.9007117163707	0.144579404964485	MFSD10	10227
ILMN_1767020	1.84076644832153e-12	7.08864558268294e-14	7.65185350916132	20.8523915335725	0.148739933970899	DENND1C	79958
ILMN_1794912	1.8661449892522e-12	7.20289673613632e-14	-7.64961429054508	20.8367809083304	-0.150238882682901	ATP5H	10476
ILMN_1670302	2.03493228276016e-12	7.87239206414827e-14	7.63715740868113	20.7500078938339	0.198454956431579	HK3	3101
ILMN_2055477	2.06621617003219e-12	8.01931146742398e-14	-7.63456378370551	20.7319558981608	-0.0996505271888166	EXOSC7	23016
ILMN_1745620	2.06621617003219e-12	8.03000087326604e-14	-7.63437691052044	20.7306554322733	-0.163450250439491	KRCC1	51315
ILMN_1708798	2.09060416704209e-12	8.14328818607044e-14	-7.63241133775889	20.7169784605878	-0.0668157412987931	EAF2	55840
ILMN_1685538	2.21268663586229e-12	8.63841011344962e-14	-7.6241255008696	20.6593557836885	-0.260967225934287	LOC158345	158345
ILMN_2147306	2.26261324993976e-12	8.85335566991302e-14	-7.62067310939827	20.6353620573707	-0.260439965051807	PNRC2	55629
ILMN_1733559	2.26335061130747e-12	8.87627762756026e-14	7.62030982801336	20.6328378215317	0.792978393767203	LOC100008589	100008589
ILMN_2182750	2.27898256729076e-12	8.95775725811877e-14	-7.61902592790887	20.6239175356068	-0.15647186490531	DDX1	1653
ILMN_2221673	2.30648718338597e-12	9.08628538072554e-14	-7.61702387335967	20.6100101612716	-0.239076256480457	ASNSD1	54529
ILMN_2054442	2.49255901331474e-12	9.84137145837797e-14	-7.60579752678599	20.5320823984965	-0.147374704155877	ZNF146	7705
ILMN_1692545	2.55053814151078e-12	1.00928695932659e-13	-7.60224607087544	20.5074499628055	-0.131040703653581	LOC646849	646849
ILMN_1703132	2.57822042074043e-12	1.02252367961377e-13	-7.60041174850993	20.4947311117624	-0.142128109179443	LYRM2	57226
ILMN_1807719	2.60475406318823e-12	1.03535284558385e-13	7.59865609098323	20.4825601137026	0.098337370003807	CTNS	1497
ILMN_1664644	2.82861849113649e-12	1.12683987341663e-13	7.58672458808454	20.3999079862341	0.195775926571061	ATG16L2	89849
ILMN_1776483	2.85822632945841e-12	1.14116508019276e-13	7.5849432356534	20.387577498575	0.203202270927515	LOC728417	728417
ILMN_2175912	2.94178942304497e-12	1.17713245327225e-13	7.58056596044119	20.3572883834077	0.179975017964203	ITGB2	3689
ILMN_1721842	2.97442057378215e-12	1.1928226982324e-13	7.57869756084243	20.3443642133252	0.20574812319952	RYBP	23429
ILMN_2117716	3.05843771288448e-12	1.22922337256512e-13	7.57445454263809	20.3150241466944	0.1631873926876	SFRS17A	8227
ILMN_1697906	3.1766193405871e-12	1.279534171359e-13	-7.56878947343614	20.2758721949485	-0.12502843641146	WBP4	11193
ILMN_1685661	3.22719690198324e-12	1.30276362190541e-13	-7.56624745394421	20.2583119821113	-0.0774833672227064	RRP15	51018
ILMN_1739263	3.25930043053256e-12	1.31860861964711e-13	-7.56453900573144	20.2465128387377	-0.401503898774656	LOC643284	643284
ILMN_1787509	3.31657228549019e-12	1.34471503784924e-13	7.56176776568842	20.227378431676	0.231646849589628	PRIC285	85441
ILMN_1805161	3.48829583457091e-12	1.41742899085344e-13	7.55431966159547	20.1759811060625	0.137296526106882	LZTR1	8216
ILMN_1808938	3.49650750856461e-12	1.42386106049904e-13	-7.55367904582406	20.1715623758207	-0.112001975630121	PIGF	5281
ILMN_1662617	3.51168426391268e-12	1.43315018206776e-13	-7.55275888827804	20.1652160198883	-0.193668997076085	PPP2R3C	55012
ILMN_1783333	3.62382987599448e-12	1.48212588766771e-13	-7.54800256117427	20.1324218196013	-0.207155929352417	C16ORF61	56942
ILMN_2210129	3.73159218087199e-12	1.52950352314424e-13	-7.54354649458327	20.1017135971181	-0.0889760632413044	PRIM1	5557
ILMN_1794707	3.74621293628272e-12	1.54080955995442e-13	7.54250321285848	20.0945261973018	0.296602266996599	ATHL1	80162
ILMN_1656335	3.74621293628272e-12	1.54212908584585e-13	-7.54238194322592	20.0936907979485	-0.10508165755333	RIT1	6016
ILMN_1720285	3.84268037930964e-12	1.58524172871662e-13	-7.5384749241484	20.0667822494606	-0.124786888426447	ESD	2098
ILMN_1734826	3.86404855896932e-12	1.59747758236426e-13	-7.53738512326508	20.0592786245715	-0.147385323460608	NUP88	4927
ILMN_1810214	3.98458568760228e-12	1.65083755470775e-13	7.53272669426734	20.0272141280073	0.163990995580672	JUND	3727
ILMN_1692295	4.22005392511231e-12	1.75212932974298e-13	7.52427792816426	19.969102775912	0.179320587942172	MYO1G	64005
ILMN_1671839	4.22465531655654e-12	1.75777974396386e-13	7.52382090196059	19.9659608710069	0.17330787801888	TAF1C	9013
ILMN_2326509	4.37374837482618e-12	1.82368580430518e-13	-7.51859450244444	19.9300424903119	-0.2346101877142	CASP1	834
ILMN_1790881	4.45759116691338e-12	1.86380196048587e-13	-7.51550357249189	19.9088099703952	-0.144665152345184	HNMT	3176
ILMN_2330267	4.45759116691338e-12	1.86908003514604e-13	-7.51510178492328	19.9060505104198	-0.148548655809767	ABCE1	6059
ILMN_1687533	4.45759116691338e-12	1.87048354560636e-13	7.51499513229154	19.9053180454871	0.146718248004415	SEMA4D	10507
ILMN_1799128	4.77298124297656e-12	2.00705213386497e-13	-7.50497696394849	19.8365545947243	-0.13803300587544	SLC30A9	10463
ILMN_1653367	5.33168945553423e-12	2.24671050003036e-13	-7.48891850131088	19.72649221303	-0.111495451046	TAF12	6883
ILMN_2137464	5.36883178274014e-12	2.26711469579236e-13	7.48763022437567	19.7176711407116	0.102777460333694	DVL3	1857
ILMN_1800935	6.15513189171491e-12	2.60459724171364e-13	-7.46783351169943	19.5822799701191	-0.0961622149701231	ARV1	64801
ILMN_1671905	6.17219520499683e-12	2.61728178398856e-13	-7.46713967299467	19.5775402294266	-0.0804774982115886	C10ORF78	119392
ILMN_2364110	6.36219092974463e-12	2.70348056504729e-13	7.46251053183552	19.5459272000974	0.157844066574986	GBA	2629
ILMN_1751851	6.39358225533666e-12	2.72247969619063e-13	7.46150977895175	19.5390950941653	0.233447299672862	CECR1	51816
ILMN_2145518	6.55083059322496e-12	2.79523755836971e-13	-7.45773991069687	19.5133652615263	-0.222359411991182	TMEM126B	55863
ILMN_2150352	7.51907208290128e-12	3.21504233006491e-13	-7.43771349707471	19.3768661574784	-0.0866255702698924	CBWD5	220869
ILMN_2368575	7.79309878136133e-12	3.33911102175893e-13	7.43228670995159	19.339930717335	0.113106978340024	GIYD1	548593
ILMN_1694731	7.92139522396151e-12	3.40109479782342e-13	7.42964944598222	19.3219893551993	0.180149514581474	CLCN7	1186
ILMN_1726222	7.9887465416055e-12	3.43708464874316e-13	7.4281397885083	19.3117215409575	0.186502233570593	FLOT2	2319
ILMN_1684446	8.05644180144784e-12	3.47334203019219e-13	-7.426634561668	19.3014856137537	-0.110025933881955	SPAG7	9552
ILMN_1679280	8.2950755113147e-12	3.58356661607788e-13	-7.42215177735948	19.2710119022821	-0.1022365747164	LOC643997	643997
ILMN_1652722	8.67531249740026e-12	3.75551328897727e-13	-7.4154228393575	19.2252981128443	-0.168476816297697	C14ORF2	9556
ILMN_2223010	8.7488523844541e-12	3.79509354495619e-13	-7.41391688647027	19.2150720467197	-0.253798578793297	VBP1	7411
ILMN_1691506	9.0016165000363e-12	3.91270688873745e-13	-7.40953147177381	19.185303186786	-0.127190434487385	NGRN	51335
ILMN_2414014	9.58665466815259e-12	4.17549052472652e-13	7.40018436387886	19.1219032360625	0.137760359649469	RBM10	8241
ILMN_1682404	9.70180992106308e-12	4.23423538516652e-13	-7.39817414384649	19.1082770637999	-0.0694174079298344	SETMAR	6419
ILMN_1793017	1.01343434651544e-11	4.43198094173715e-13	7.39160353211026	19.0637603311693	0.169978389299102	DGKQ	1609
ILMN_1681703	1.03810730362528e-11	4.54907148808884e-13	7.38784758936253	19.0383283534112	0.265596435530631	FOXO3	2309
ILMN_1724066	1.04775394766383e-11	4.6006193169375e-13	7.38622414716702	19.0273391961226	0.188591095672255	PLCB2	5330
ILMN_1728660	1.05134506157848e-11	4.62569489734868e-13	-7.38544088055078	19.0220379572002	-0.122614259114769	PMPCB	9512
ILMN_1694742	1.06332837544357e-11	4.68783225009646e-13	-7.3835178087687	19.0090244008565	-0.328040160950719	RPS29	6235
ILMN_1695868	1.06494913377901e-11	4.7044052563361e-13	-7.38300913269474	19.0055826346713	-0.163076213395639	PRICKLE4	29964
ILMN_1695962	1.09233763022345e-11	4.83506387315622e-13	7.37905950396016	18.9788657716457	0.164193371237637	SLC12A9	56996
ILMN_1690307	1.13348421754616e-11	5.02722727505868e-13	-7.37343748687642	18.9408570565626	-0.0875859986513401	TPRKB	51002
ILMN_1751886	1.26004219859334e-11	5.59969178199235e-13	7.35786298678932	18.8356906662269	0.18094167477551	REC8	9985
ILMN_1690085	1.27084618658074e-11	5.6624528473487e-13	7.35625182748664	18.824822096053	0.0992190213209367	STK11IP	114790
ILMN_1678165	1.27084618658074e-11	5.670206073271e-13	-7.35605401262078	18.8234878139347	-0.160358249589263	LSM7	51690
ILMN_1745946	1.27273676404883e-11	5.68990851491377e-13	-7.35555252200421	18.8201053429531	-0.0712251244470714	CCDC5	115106
ILMN_1767509	1.27763837165924e-11	5.72313222432344e-13	7.35471072903763	18.8144280278838	0.173977114723764	DEF8	54849
ILMN_2206344	1.40294390440543e-11	6.29685339530412e-13	7.34088662399803	18.7212726390136	0.10086178761103	NDST2	8509
ILMN_1714197	1.41451924028962e-11	6.36132944464525e-13	7.33941122633151	18.7113392603123	0.148108358768917	ACSS2	55902
ILMN_2098743	1.43113379490664e-11	6.45886480836719e-13	-7.33720706782569	18.6965025194668	-0.0924164352273635	THEM2	55856
ILMN_1660364	1.43113379490664e-11	6.46138664485114e-13	7.33715051329679	18.6961218864928	0.162306702284582	PSCD4	27128
ILMN_1813775	1.47115744925214e-11	6.65511204468702e-13	7.33286970064577	18.6673176426175	0.156490978834604	GAK	2580
ILMN_1793829	1.63724016256277e-11	7.42091858385392e-13	-7.31706891912275	18.5611224904204	-0.326699748168863	TMCO1	54499
ILMN_1862018	1.7969205611106e-11	8.16059001283408e-13	7.30326245080497	18.4684898958695	0.105485128227157	ATXN7L3	56970
ILMN_1721391	1.857503623818e-11	8.4521676933645e-13	7.29815572874564	18.4342646502854	0.148273013146515	ATP6V0B	533
ILMN_1723414	1.87275890525084e-11	8.53816250180755e-13	-7.29668267416757	18.4243960151975	-0.108384902932043	HACL1	26061
ILMN_1693650	1.91582098185378e-11	8.75144853608844e-13	7.29309124847788	18.4003425739787	0.186545890093388	FES	2242
ILMN_1811327	2.03703968240884e-11	9.32320746994841e-13	-7.28387261150291	18.3386471124323	-0.105166673608336	MRPL27	51264
ILMN_1766275	2.0731994533532e-11	9.50705839976061e-13	7.28102621457092	18.319611070774	0.174053661306258	PIK3CD	5293
ILMN_2086417	2.0796897672996e-11	9.55523184515307e-13	-7.28028934089573	18.3146840603675	-0.129231321594593	NDUFV2	4729
ILMN_2217329	2.08143715326051e-11	9.58168661203493e-13	-7.27988623472675	18.3119889223761	-0.15022256396799	IAH1	285148
ILMN_1799614	2.17234017558657e-11	1.00193805903028e-12	7.27337116974382	18.2684472604674	0.151522513453447	PNPLA6	10908
ILMN_1656274	2.23191654649505e-11	1.03139203016149e-12	-7.26914269395969	18.2402051179579	-0.0734313143229466	PRPF38A	84950
ILMN_2154115	2.25408822309864e-11	1.0436332690161e-12	7.26742015269583	18.2287042029634	0.15364093171417	PSD4	23550
ILMN_1686367	2.31672637238731e-11	1.07468539229015e-12	-7.26313821598374	18.2001249728167	-0.188265513365735	HSPA8	3312
ILMN_2381397	2.33937335405443e-11	1.08895283321462e-12	-7.26121145244138	18.1872697101534	-0.187090561028283	HSPD1	3329
ILMN_1734483	2.33937335405443e-11	1.08933284723144e-12	7.26116047315305	18.1869296184521	0.106084237046817	BSDC1	55108
ILMN_1739532	2.37751393582737e-11	1.10919780823391e-12	7.25851963525093	18.169314905247	0.144803479656466	DPRXP4	503645
ILMN_2234016	2.403179392214e-11	1.12329914933515e-12	7.25667309111861	18.1570014650475	0.159138697268805	FTHL7	2500
ILMN_1718807	2.45601315109103e-11	1.15016904827121e-12	-7.25321679163606	18.1339607389144	-0.134509214379562	SMC3	9126
ILMN_1743205	2.55747794031798e-11	1.1999498126492e-12	7.24701828821083	18.0926630424516	0.196391976640027	ABCA7	10347
ILMN_1776102	2.5971077080994e-11	1.2208429470616e-12	-7.24449178130886	18.0758387367125	-0.157951446864114	PSMD10	5716
ILMN_1770692	2.61437656749717e-11	1.23127508313429e-12	-7.24324614689551	18.067545747738	-0.0777685202819889	WDR12	55759
ILMN_1747630	2.65564211838721e-11	1.25306059587498e-12	-7.24067800991091	18.0504518380267	-0.24633040510417	DEK	7913
ILMN_1792910	2.69029654687245e-11	1.27179387042306e-12	7.23850455280906	18.0359890069569	0.140782859455816	MNT	4335
ILMN_1734254	2.69304994996394e-11	1.27547957084872e-12	-7.23808064228079	18.0331686105603	-0.103561634136176	ZNF770	54989
ILMN_2139943	2.75584087290211e-11	1.30765820456403e-12	-7.23442997833058	18.0088855302699	-0.582266852547175	RPS3A	6189
ILMN_1761242	2.81993960218001e-11	1.34056972943579e-12	-7.23078644006157	17.9846602433785	-0.105471697038567	COMMD1	150684
ILMN_1707308	2.83532432522704e-11	1.35084759597755e-12	7.22966661725481	17.9772168124997	0.117371625543479	IKBKG	8517
ILMN_1735347	2.83532432522704e-11	1.35290351566694e-12	-7.22944362090267	17.9757346791464	-0.124274271446024	MCEE	84693
ILMN_1662328	2.85429608154709e-11	1.364482900173e-12	7.22819384797314	17.9674288502898	0.162384980532849	CNNM3	26505
ILMN_2122953	2.85669492473026e-11	1.3681585997513e-12	-7.22779930673107	17.9648070342073	-0.162480470879725	CISD1	55847
ILMN_1805998	2.93048001060837e-11	1.4060907982912e-12	-7.22378756806997	17.9381550383783	-0.081212476045514	C18ORF21	83608
ILMN_1755737	2.96785627518684e-11	1.42665187449226e-12	7.22165727004417	17.9240075194736	0.137394050064975	TRABD	80305
ILMN_1709043	3.05771312780313e-11	1.47255306438111e-12	-7.21700845720035	17.8931466338559	-0.131821163863054	C9ORF46	55848
ILMN_1662306	3.11640480623537e-11	1.50357703558629e-12	-7.21394641124168	17.8728286577359	-0.0579968302755214	RABL3	285282
ILMN_1798728	3.34437370866483e-11	1.61652624374203e-12	-7.2033002704585	17.8022441603234	-0.20350539268644	C19ORF2	8725
ILMN_2151818	3.3859171318161e-11	1.63960399354055e-12	-7.20121529442279	17.788431056848	-0.365536334179426	PSMA6	5687
ILMN_1710482	3.5629341458531e-11	1.72847725914261e-12	7.19344683792337	17.736994531177	0.153854162629807	APLP2	334
ILMN_1661173	3.65426583565744e-11	1.7760197802549e-12	-7.1894508961373	17.710555026201	-0.107982198126488	TRIP4	9325
ILMN_1679771	3.69797637306021e-11	1.80053736294539e-12	7.18743111632193	17.6971957394904	0.128945716470117	LOC388969	388969
ILMN_1653220	3.81214330186958e-11	1.85949978694241e-12	7.18268236297257	17.6657990081051	0.145746460450141	PITPNM1	9600
ILMN_1659564	3.86880836250916e-11	1.89056499301085e-12	7.18023963203933	17.6496556074479	0.137095399830287	SEC61A1	29927
ILMN_2406468	3.94049660402227e-11	1.92908518238697e-12	-7.17726492664529	17.6300028459489	-0.104641062127172	NFU1	27247
ILMN_1808768	3.9788799780681e-11	1.95139828952703e-12	-7.17556840593968	17.6187976820299	-0.0958196683124362	ROCK1	6093
ILMN_1805902	3.9937860389737e-11	1.96224437998442e-12	-7.17475062750817	17.61339723412	-0.0631867765838958	ELA1	1990
ILMN_1753008	4.01337142521156e-11	1.97542007119124e-12	7.17376315828535	17.6068768816033	0.0946036357963083	REXO1	57455
ILMN_1738749	4.06227424039509e-11	2.00308671379255e-12	7.1717105504183	17.5933257686088	0.188397821157176	MAST3	23031
ILMN_1720287	4.28393870283189e-11	2.11618076857312e-12	7.16360012305557	17.5398139115674	0.11434454272252	E4F1	1877
ILMN_1747627	4.29989153845641e-11	2.12786771423259e-12	7.16278643453775	17.5344481222688	0.0828277903932628	ABCA2	20
ILMN_1795835	4.39435875530055e-11	2.17966040723248e-12	7.15923252617185	17.5110183216218	0.173904987554602	LOC338758	338758
ILMN_1735735	4.39435875530055e-11	2.18239665520858e-12	7.1590470867631	17.5097960504414	0.100458398505981	KATNB1	10300
ILMN_1709795	4.5091856010814e-11	2.24341564076465e-12	7.15497006187086	17.4829303306882	0.13200325947523	RAC2	5880
ILMN_1734855	4.52323598092108e-11	2.25568053065354e-12	7.1541637468115	17.4776186331767	0.183205383721857	SELPLG	6404
ILMN_1654543	4.52323598092108e-11	2.25841456554487e-12	-7.15398459416047	17.4764385129417	-0.094087976424639	MED6	10001
ILMN_1764871	4.57182820524348e-11	2.28672356228981e-12	-7.15214202773193	17.4643025635747	-0.115822704457098	PIGP	51227
ILMN_1654875	4.62495657623562e-11	2.31739148561381e-12	-7.15017105920313	17.4513238575972	-0.472416088212693	CLC	1178
ILMN_1747506	4.83416040320117e-11	2.42649517405724e-12	7.14336124184488	17.4065051513894	0.150836205976943	DHX34	9704
ILMN_1743067	4.8534472254202e-11	2.44047275499174e-12	-7.14251065360273	17.4009095817199	-0.0657657472947513	ZNF701	55762
ILMN_1721713	5.13016459367306e-11	2.58415691731584e-12	-7.13403446655332	17.345180348566	-0.0749979365274571	EXOSC9	5393
ILMN_2397231	5.1630917510466e-11	2.60647597807503e-12	-7.13275955829671	17.3368029757893	-0.162103396622997	USP16	10600
ILMN_2056551	5.1630917510466e-11	2.60988437486509e-12	-7.13256580907873	17.3355299692206	-0.0817359697902731	RBMX2	51634
ILMN_1770936	5.22073598983671e-11	2.64364464074593e-12	-7.13066003912422	17.3230099062441	-0.151619460502229	COQ5	84274
ILMN_1814156	5.22833819915595e-11	2.65212268778006e-12	-7.13018521088181	17.3198909405103	-0.119519139587567	PSMB7	5695
ILMN_2380999	5.32133440039068e-11	2.70400668008521e-12	-7.12731146187355	17.3010181685097	-0.118475022845313	RECQL	5965
ILMN_1655444	5.42496014141434e-11	2.76146607764983e-12	-7.12419147985688	17.2805356762977	-0.116283208475693	LOC728492	728492
ILMN_1684943	5.63214026704449e-11	2.87287239591588e-12	-7.11831995133938	17.2420102488221	-0.175165316848734	TRAT1	50852
ILMN_1773395	5.63214026704449e-11	2.87689884391348e-12	7.1181119570309	17.240646013965	0.0927489042624927	RDH5	5959
ILMN_2396648	5.74810771092072e-11	2.94122366936276e-12	-7.11482737007581	17.2191069266757	-0.113225134946838	EXOSC1	51013
ILMN_1716026	6.10207286583054e-11	3.12774450187312e-12	-7.10568775426366	17.1592175281028	-0.0866382841830777	ARMCX6	54470
ILMN_2367418	6.28976549225602e-11	3.22951840076885e-12	7.10092420345404	17.1280294049996	0.196840808160216	OSCAR	126014
ILMN_2220518	6.66810646392794e-11	3.4296829457703e-12	-7.09197121855482	17.0694604976115	-0.134870987366915	HBXIP	10542
ILMN_1659285	6.74918637364656e-11	3.47736054307923e-12	-7.08991448562748	17.0560146381006	-0.0809215881785121	PSMG1	8624
ILMN_1729816	6.91476045760241e-11	3.56879014410606e-12	-7.08604674634403	17.0307384004315	-0.133299668177928	VDAC3	7419
ILMN_1671895	6.92939276278437e-11	3.58247642835169e-12	-7.08547617130233	17.0270106097614	-0.0985662380557919	ZNF613	79898
ILMN_1743078	6.93525383097574e-11	3.59164615007153e-12	7.08509508686282	17.0245209787931	0.302031732107219	LOC643031	643031
ILMN_1745172	7.01145789075655e-11	3.63731792137335e-12	-7.08321114182357	17.0122148199935	-0.115413038613097	ILF2	3608
ILMN_2389151	7.13509249210853e-11	3.70777203688713e-12	-7.08035004358447	16.9935311400064	-0.148960357331658	UGP2	7360
ILMN_1690386	7.28392479027956e-11	3.79156141703646e-12	-7.07701615769399	16.9717681993334	-0.0792927086597235	CSRP2BP	57325
ILMN_1728426	7.4263464996162e-11	3.87227167871276e-12	7.07387254905644	16.9512553970545	0.151825497623737	INPPL1	3636
ILMN_1726842	8.009531888018e-11	4.1834488437771e-12	-7.06232685671124	16.875984022343	-0.0741306463253606	TYW3	127253
ILMN_1665212	8.04906601609354e-11	4.211223455658e-12	7.06133770454295	16.8695402135106	0.124222948441098	EDC4	23644
ILMN_1793386	8.0629948281823e-11	4.22564884763095e-12	7.06082649166913	16.8662102325066	0.109500854605756	MED12	9968
ILMN_1786396	8.09652548364795e-11	4.25038917475499e-12	7.05995371326964	16.860525533682	0.0972100354515346	ZZEF1	23140
ILMN_1732967	8.44892061457011e-11	4.44286370844073e-12	7.05332938499972	16.8173987078416	0.140595522347535	KIAA1949	170954
ILMN_1759729	8.55582965287495e-11	4.50665602289358e-12	-7.05119595882577	16.8035167084783	-0.119397429272505	NDUFA8	4702
ILMN_1669703	8.85327268946097e-11	4.67116724762636e-12	7.04582818684604	16.7686050698137	0.129930663365483	TNK2	10188
ILMN_1803941	8.91082502813297e-11	4.70942151362906e-12	-7.04460663773765	16.7606633809193	-0.145867061650859	TBC1D15	64786
ILMN_2175131	9.25986182448243e-11	4.9020869077908e-12	-7.03859887894979	16.7216221828835	-0.187848189735007	TMEM14C	51522
ILMN_1792679	9.27764180574962e-11	4.91971267850923e-12	7.03806089935106	16.7181275371884	0.174785274863213	ITGA5	3678
ILMN_1811574	9.3409380197701e-11	4.9615463986031e-12	7.03679157977178	16.7098831106264	0.126910518960045	MAPK8IP3	23162
ILMN_1701940	1.03604720499351e-10	5.51783971020998e-12	7.02084497702203	16.6064162635179	0.0798704006296429	FAM73B	84895
ILMN_2099528	1.03604720499351e-10	5.52142720791515e-12	-7.02074735417714	16.6057834750732	-0.114389362378491	BTLA	151888
ILMN_1674522	1.03681188907859e-10	5.5346810296954e-12	-7.02038723126129	16.6034492341686	-0.193203829453889	HIGD1A	25994
ILMN_1713129	1.03798467825394e-10	5.55013053882244e-12	-7.01996851657465	16.6007353430772	-0.0621545997550292	TTF1	7270
ILMN_1708672	1.04802394993435e-10	5.61308861287429e-12	-7.0182739760317	16.5897536318015	-0.0961704680600572	ACAT2	39
ILMN_1801710	1.06531083653727e-10	5.71510593963866e-12	7.0155673858361	16.5722179136039	0.19656922451215	APBB1IP	54518
ILMN_2357361	1.10689552790988e-10	5.94799562182454e-12	-7.00956237826388	16.5333328448471	-0.0923468668940863	THYN1	29087
ILMN_1801633	1.108606791748e-10	5.96700539467762e-12	-7.0090824588757	16.5302263904364	-0.169406322085711	C20ORF52	140823
ILMN_2339202	1.1371177525268e-10	6.1305303761404e-12	-7.00501507836792	16.5039061180552	-0.15978180248424	KTN1	3895
ILMN_1733305	1.15413414922068e-10	6.23248788088362e-12	-7.00253267154383	16.4878487633734	-0.176952458036263	EIF2A	83939
ILMN_1753890	1.16367189933496e-10	6.29429471046089e-12	-7.00104717976895	16.4782422562185	-0.107155811651236	TMEM97	27346
ILMN_1736814	1.20593552890352e-10	6.53357421820957e-12	-6.99542826069234	16.4419211950122	-0.176673661666243	CLNS1A	1207
ILMN_1775074	1.28097499221667e-10	6.95146662737979e-12	6.98608312533556	16.38156917962	0.10741411464253	TUBGCP2	10844
ILMN_1718297	1.28802275053688e-10	7.00111516315193e-12	-6.98500974196016	16.3746415838375	-0.157477810338429	EML4	27436
ILMN_1756355	1.29184601557567e-10	7.03333303451698e-12	-6.98431719586101	16.3701723906665	-0.121765778044132	NDUFS3	4722
ILMN_1682226	1.31311409681617e-10	7.16074967810518e-12	6.98160847588463	16.3526959273828	0.10554605540128	CLDN15	24146
ILMN_1778078	1.31314516881886e-10	7.17254399045002e-12	6.98136014189591	16.351093986574	0.121873638676709	VPS16	64601
ILMN_1702526	1.45129994364867e-10	7.94000854439518e-12	-6.96600675761456	16.2521483872901	-0.079019396818615	C17ORF48	56985
ILMN_1703412	1.49844827875648e-10	8.21122064934722e-12	6.96092774441045	16.2194577402989	0.0665121035293597	LATS2	26524
ILMN_1760303	1.52726615043653e-10	8.38265769538464e-12	-6.95780153241884	16.1993463472729	-0.119318062211283	PIK3R1	5295
ILMN_1698001	1.53912403267711e-10	8.46136707057793e-12	-6.95638721504801	16.1902503872415	-0.143492355919395	NCK1	4690
ILMN_1725534	1.54155569200654e-10	8.48838208594254e-12	6.95590476285011	16.1871479360936	0.161117505783997	ACTN4	81
ILMN_2060115	1.54574692177263e-10	8.52514458449318e-12	6.95525065011009	16.182941902832	0.246886236099575	SORL1	6653
ILMN_1765493	1.614742229583e-10	8.9199641577531e-12	6.9483952318662	16.1388811415513	0.204874629024046	SHKBP1	92799
ILMN_1750429	1.66616834802443e-10	9.21879618905158e-12	6.94340179852994	16.1068111967535	0.158552676757019	MKNK1	8569
ILMN_2282641	1.66830761017546e-10	9.24540159321739e-12	6.94296496063772	16.1040065839781	0.164917216992746	TBXAS1	6916
ILMN_1795089	1.66830893504178e-10	9.26017795919968e-12	6.9427228782715	16.1024524177857	0.180981724868666	RASAL3	64926
ILMN_1687825	1.680107464444e-10	9.34279226421695e-12	-6.94137635161538	16.0938085836545	-0.102706607804756	CD226	10666
ILMN_1655952	1.680107464444e-10	9.35541426288309e-12	6.94117165651713	16.0924946994788	0.167573195343465	FAM39E	375690
ILMN_1660063	1.6887088519541e-10	9.418259354914e-12	-6.94015649666663	16.085979148111	-0.18129877153023	POLE4	56655
ILMN_1702265	1.7361862491625e-10	9.69842000019066e-12	-6.93571041351375	16.0574527470033	-0.0917585444908475	HDHD2	84064
ILMN_1680644	1.80576375451541e-10	1.01030691647817e-11	-6.92950646140618	16.0176740728391	-0.0828234151227338	MIOS	54468
ILMN_1722634	1.80810879594674e-10	1.01348250798181e-11	6.9290299649281	16.0146201289029	0.171469925632131	NUCB1	4924
ILMN_1727142	1.80810879594674e-10	1.01482026967974e-11	6.92882967293788	16.0133364788182	0.088439379298233	IKBKB	3551
ILMN_2079803	1.81044468087092e-10	1.0177340406808e-11	-6.92839431390833	16.0105464194421	-0.157185781599278	LSM14A	26065
ILMN_2395043	1.81136044256742e-10	1.01985237382514e-11	-6.92807857229328	16.0085230396376	-0.121047729112582	HSPA4	3308
ILMN_2075818	1.82572153058882e-10	1.02955436878991e-11	6.9266406514636	15.9993093591605	0.0986374176656799	ZNF598	90850
ILMN_1679796	1.84669176918256e-10	1.04301465008717e-11	-6.92466759998968	15.9866694385692	-0.133720517664397	TOMM20	9804
ILMN_1738675	1.85582715683764e-10	1.04981723903971e-11	6.92367994495878	15.9803434104017	0.149299495320816	PTPN6	5777
ILMN_1747460	1.93828410145931e-10	1.09817796116675e-11	6.91683453072365	15.9365192534325	0.125528941394042	TMEM184B	25829
ILMN_1718621	1.93833255165611e-10	1.09992135765896e-11	6.91659331835156	15.9349757006206	0.169448047033903	TSPAN32	10077
ILMN_1810225	1.99647318743058e-10	1.13468111396108e-11	6.91186081245967	15.9047011090647	0.134199986748937	KIAA1530	57654
ILMN_1677484	2.01579907906639e-10	1.14744936954647e-11	6.91015809589614	15.8938129360433	0.104727394354918	SNAPC4	6621
ILMN_2228710	2.03629957803658e-10	1.16092150164267e-11	-6.90838156498023	15.8824552189924	-0.0870463487352486	PDCD5	9141
ILMN_1676523	2.0386975697765e-10	1.16409342466877e-11	-6.90796623699727	15.8798003078075	-0.0870969682298135	CCDC91	55297
ILMN_2159453	2.07300274106843e-10	1.18551679420167e-11	6.90518984391628	15.8620562422326	0.194472180133562	STXBP2	6813
ILMN_2056687	2.12879462017774e-10	1.21930782511951e-11	6.90090922046066	15.8347106340124	0.0703395927238857	C17ORF56	146705
ILMN_1724250	2.19766049743347e-10	1.26069759413676e-11	6.89582195025107	15.8022310241592	0.227507989124241	GRN	2896
ILMN_2365549	2.2159200894777e-10	1.27313397492124e-11	6.89432538640093	15.7926801700721	0.12528522517063	BRPF1	7862
ILMN_1764549	2.2773147217446e-10	1.31160756189367e-11	-6.88978481636824	15.763713867452	-0.158752621405537	UBE3A	7337
ILMN_1737308	2.2773147217446e-10	1.31243969888079e-11	-6.8896880606202	15.7630967991798	-0.26263272111782	GLRX	2745
ILMN_1669310	2.29689554904544e-10	1.32575770005101e-11	6.88814766699813	15.7532738121502	0.10990156117674	RHOT2	89941
ILMN_1751034	2.308679471183e-10	1.33460312914527e-11	6.88713295490259	15.7468040978602	0.175507978468652	ITPRIPL2	162073
ILMN_1785252	2.3445805640603e-10	1.35743244413548e-11	6.88454426908546	15.7303025974995	0.0882312540269385	SLC26A6	65010
ILMN_2232177	2.37246011899932e-10	1.37567402438434e-11	6.88250633608455	15.7173156259352	0.240481627846686	ACTN1	87
ILMN_1761981	2.41693977118749e-10	1.40360524955647e-11	-6.87943672562118	15.6977604386302	-0.196240964724439	FAM96A	84191
ILMN_2196337	2.42566393493971e-10	1.41081905564394e-11	-6.87865367961393	15.6927731914306	-0.0781035097226024	C12ORF11	55726
ILMN_1756920	2.59446421610664e-10	1.51129378027458e-11	6.8681379905897	15.625845955438	0.176833301413204	ADAM15	8751
ILMN_1727402	2.60152874805634e-10	1.51771197323754e-11	6.86748978625885	15.6217233477082	0.158055904906785	HCLS1	3059
ILMN_1802603	2.69751386933454e-10	1.57609698456161e-11	6.86171379944272	15.585002680094	0.138662739102346	RFNG	5986
ILMN_1808979	2.70203745383865e-10	1.5811320440752e-11	-6.8612255635696	15.581899959746	-0.0886475131401596	CLEC4D	338339
ILMN_1690524	2.7217560468271e-10	1.59508011951092e-11	-6.8598809843753	15.573356197451	-0.173027092881957	VAMP7	6845
ILMN_1675669	2.73809650489067e-10	1.60708036715874e-11	-6.85873337718393	15.5660651858707	-0.111383476772611	IBTK	25998
ILMN_1654566	2.78585523243056e-10	1.6375777924344e-11	6.85585427769875	15.5477782517095	0.105967036830049	HSPA1L	3305
ILMN_1718924	2.89852778393589e-10	1.70637480198067e-11	-6.84954817151565	15.5077474992818	-0.136142533384247	ETFA	2108
ILMN_1738759	2.97648013224216e-10	1.75490064454079e-11	6.8452485096217	15.4804718042489	0.0921370478466592	PIGT	51604
ILMN_1658885	3.01678955211043e-10	1.78133731520685e-11	6.84295492118735	15.4659280680998	0.104372320239657	DAGLB	221955
ILMN_1800855	3.02884191737668e-10	1.79113526983677e-11	6.84211334755664	15.4605926740749	0.126024711402165	PPTC7	160760
ILMN_1713892	3.11986936755871e-10	1.84772716616216e-11	-6.83733920065978	15.4303363729674	-0.132277301310623	C4ORF34	201895
ILMN_1769787	3.12419332324733e-10	1.85305375936235e-11	6.83689725812853	15.4275364734451	0.087187729393162	SELO	83642
ILMN_1731137	3.13660975665531e-10	1.86319506614351e-11	-6.83605927893706	15.4222279384948	-0.0848736765758193	TXNDC9	10190
ILMN_1691717	3.17093531385469e-10	1.88639211305803e-11	6.83415920780881	15.4101932185724	0.162070494287217	RHBDF2	79651
ILMN_1672878	3.38152248094111e-10	2.0146641551641e-11	6.82404952071905	15.346208945812	0.136717600204681	ABR	29
ILMN_1780368	3.39462191121517e-10	2.02547376784616e-11	-6.82322664458548	15.3410045689095	-0.133589455025779	GPR18	2841
ILMN_2225735	3.48322698944383e-10	2.08142547616376e-11	-6.81903506289051	15.3145028574308	-0.223423758206898	CRBN	51185
ILMN_1693210	3.62885584500249e-10	2.17364926495396e-11	-6.81236173685635	15.272339180614	-0.0635476900761285	NSMCE2	286053
ILMN_1782729	3.62885584500249e-10	2.1748719963409e-11	-6.81227513910713	15.271792270409	-0.0753317780917548	CLECL1	160365
ILMN_1715994	3.74443139640362e-10	2.2528135793097e-11	6.80685138371474	15.2375504201594	0.1162021100661	HGS	9146
ILMN_1719627	3.74443139640362e-10	2.25401337739776e-11	6.80676933993359	15.2370326338573	0.130834773728756	SLC27A3	11000
ILMN_1685781	3.74443139640362e-10	2.25408405590869e-11	-6.80676450818009	15.2370021403585	-0.0902651837872881	C14ORF142	84520
ILMN_1703288	3.74586088603637e-10	2.25826067934735e-11	6.80647924775824	15.2352018772446	0.114807566595529	C19ORF6	91304
ILMN_1726729	3.74938750401983e-10	2.2637059824199e-11	-6.80610811386286	15.2328597691944	-0.0599044153641781	C2ORF76	130355
ILMN_1758311	3.80992929370306e-10	2.30363111508427e-11	-6.80341340911771	15.2158576649133	-0.0863565587095732	NET1	10276
ILMN_1712389	3.83845439095507e-10	2.32427656109532e-11	-6.80203788880922	15.2071811392857	-0.235376853264087	CKLF	51192
ILMN_1801869	4.01740845695172e-10	2.43619404480518e-11	-6.79478382879341	15.1614490523893	-0.130437300093094	WDR75	84128
ILMN_2200659	4.2522597850511e-10	2.58237447994427e-11	-6.78578644703654	15.1047852823547	-0.353573848835083	SNHG5	387066
ILMN_1678268	4.34158428060225e-10	2.64084338153404e-11	6.78232689819869	15.083015054733	0.119583214975858	VPS8	23355
ILMN_1803277	4.34158428060225e-10	2.64430770631582e-11	6.78212428251403	15.0817403346677	0.140979987513854	MVP	9961
ILMN_2348268	4.43278644822563e-10	2.70377997771553e-11	6.77868599286243	15.06011399451	0.120690405577021	IFFO1	25900
ILMN_1670079	4.46803995685852e-10	2.72923828809524e-11	-6.77723678708525	15.0510015533396	-0.108909145055486	OMA1	115209
ILMN_1700316	4.50477258015554e-10	2.75566382160719e-11	-6.77574648306446	15.0416324550576	-0.192272221581945	LOC440055	440055
ILMN_1712035	4.56930716450338e-10	2.79918604624322e-11	6.77332228333299	15.0263960536146	0.0808369082921523	TMEM115	11070
ILMN_1697409	4.60864783799518e-10	2.82736628163125e-11	6.77177228089001	15.016656573488	0.120920845391447	TNFRSF14	8764
ILMN_2383693	4.62559486517288e-10	2.84185803508319e-11	-6.77098107948284	15.0116857852589	-0.135584582111623	UPF2	26019
ILMN_1785711	4.62583684103848e-10	2.84610180995197e-11	-6.77075013270141	15.0102349381067	-0.0939967784967637	NEDD8	4738
ILMN_2198878	4.67448729539661e-10	2.88017276699366e-11	-6.76890813748991	14.998664747542	-0.0809217415304859	INPP4B	8821
ILMN_2044572	4.70179542345555e-10	2.90465815919139e-11	6.76759752546606	14.9904340178187	0.0758878846345228	TBC1D20	128637
ILMN_1694084	4.70179542345555e-10	2.90532330521598e-11	6.76756207407616	14.990211399984	0.134320954017959	PSCD1	9267
ILMN_1804798	4.87977472562172e-10	3.0196198063116e-11	-6.76158547903371	14.9526957098279	-0.129798393373789	BEXL1	56271
ILMN_1739274	4.94757186013644e-10	3.06595281701089e-11	-6.7592257023155	14.9378910814463	-0.122145128831841	PDHB	5162
ILMN_1767747	4.98824128911083e-10	3.09557112576726e-11	-6.75773547812746	14.9285441133198	-0.14419247013743	HDAC2	3066
ILMN_1803194	5.09027807723966e-10	3.1633987342619e-11	6.75437480523091	14.9074719093442	0.119357330113079	GALK1	2584
ILMN_1772302	5.44162689717723e-10	3.38656489794228e-11	-6.74379602735159	14.8411999709066	-0.146255240673202	MTHFS	10588
ILMN_1735827	5.58680557011403e-10	3.48186182839968e-11	6.73948554791127	14.8142223823627	0.111416691176901	NISCH	11188
ILMN_1659343	5.68550214333433e-10	3.54840564009446e-11	-6.73654370827088	14.7958191803481	-0.187922425697947	BOLA2	552900
ILMN_1679640	5.86365195461386e-10	3.66478247163366e-11	-6.73152652047297	14.7644493880663	-0.11128542213186	FXR1	8087
ILMN_1758831	6.18103135949093e-10	3.86861647588535e-11	6.72310412866626	14.7118343857259	0.13006610204784	RNF31	55072
ILMN_1699636	6.33958175867054e-10	3.97346307112141e-11	6.71893993817514	14.6858417020531	0.0850043663769053	ACIN1	22985
ILMN_1755235	6.35363467230251e-10	3.98789569994908e-11	6.71837517368373	14.6823175474952	0.185604107497817	XPO6	23214
ILMN_1753426	6.49597484665246e-10	4.08298702294905e-11	6.71470351360545	14.6594125180042	0.0981072161533172	KIAA0556	23247
ILMN_1795949	6.54117238185905e-10	4.11718622831248e-11	6.71340348864141	14.6513051448427	0.15551273366774	CORO7	79585
ILMN_1664216	6.65515567618185e-10	4.19482192053955e-11	-6.71049117872984	14.6331480041731	-0.0565428977805382	NKIRAS1	28512
ILMN_1737406	6.66242646290087e-10	4.20530282228074e-11	6.71010206956726	14.6307225764207	0.155208060491068	KLF6	1316
ILMN_1772719	6.66514344840206e-10	4.21978321376181e-11	-6.70956603894396	14.6273815460433	-0.124344923269096	GPN1	11321
ILMN_2198393	6.66514344840206e-10	4.22409873986298e-11	-6.70940663701815	14.6263880530828	-0.0862249377941477	KATNA1	11104
ILMN_1725169	6.66514344840206e-10	4.22471911212454e-11	-6.70938373555325	14.6262453184517	-0.0701008136226813	INTS12	57117
ILMN_1711361	6.941005445261e-10	4.40571963903341e-11	6.70283896669075	14.5854720711931	0.0948127951400686	ZNF319	57567
ILMN_1671621	6.99802872150439e-10	4.44810961582875e-11	-6.70134433014042	14.5761654967684	-0.202130529328814	PCMT1	5110
ILMN_2054233	7.04933480063275e-10	4.48696150996366e-11	-6.6999866606984	14.5677133347454	-0.127911244970102	SENP6	26054
ILMN_1689097	7.14258116464288e-10	4.55263671967322e-11	-6.6977176586652	14.5535910069868	-0.145715419926946	NAT5	51126
ILMN_1699989	7.14900550991007e-10	4.56306035113771e-11	6.69736048857687	14.5513683505705	0.0551386400435101	BNIPL	149428
ILMN_1763739	7.16011991840635e-10	4.57649307815987e-11	6.6969013885995	14.5485115398126	0.143637913096982	SOLH	6650
ILMN_2311761	7.19113688256227e-10	4.60268410596009e-11	-6.69601002654455	14.5429654077959	-0.102060898003138	AP3S1	1176
ILMN_1789830	7.32904116424771e-10	4.69743785668851e-11	6.69282629144241	14.5231611822252	0.200113828795894	CFLAR	8837
ILMN_2067708	7.3843379984267e-10	4.73941665090241e-11	-6.69143588053981	14.5145147919988	-0.1078577379365	TFB2M	64216
ILMN_1739792	7.53559831831311e-10	4.84316959905747e-11	6.68805054870235	14.4934693582053	0.167245961127442	RHOG	391
ILMN_1782292	7.57662239362825e-10	4.8762433429247e-11	6.68698632783557	14.4868553832586	0.148590319063381	LAMP1	3916
ILMN_2192693	7.78819299279153e-10	5.01930284946197e-11	-6.68246313611828	14.4587546505404	-0.136536232681005	EIF3M	10480
ILMN_1701058	7.89924398190605e-10	5.0978654946968e-11	-6.68003265820619	14.4436619337909	-0.0730223335623332	TATDN1	83940
ILMN_1776005	8.21376639012984e-10	5.30811744404637e-11	-6.67370447730098	14.4043878177943	-0.154895521982192	OSTC	58505
ILMN_1773380	8.6265957871819e-10	5.58254383890755e-11	6.66580475437262	14.3554059038509	0.111837918318693	UNC13D	201294
ILMN_1735180	8.7323989563292e-10	5.66191168363684e-11	6.66359096694563	14.3416884796882	0.151621680512839	NCSTN	23385
ILMN_1810423	8.7323989563292e-10	5.66647347290129e-11	-6.66346465242435	14.3409059092682	-0.0608339119342274	RPP40	10799
ILMN_1758941	8.82028373226618e-10	5.7313104280129e-11	-6.66168003641862	14.3298508617789	-0.223181015843821	REEP5	7905
ILMN_1672589	9.05584825954175e-10	5.8923941844575e-11	6.65733053543338	14.3029181037224	0.154141683535357	SEMA4B	10509
ILMN_1749345	9.07551673145028e-10	5.91322619896194e-11	6.6567765727115	14.2994889857196	0.106004266900884	STX5	6811
ILMN_1811615	9.40056104679846e-10	6.13333347334496e-11	6.65103767675418	14.263978950611	0.119989092476997	COPA	1314
ILMN_1700109	9.43573393551082e-10	6.1646349543263e-11	6.65023799184678	14.2590329358221	0.115616848255103	PTOV1	53635
ILMN_1778238	9.62410867159815e-10	6.29622548540282e-11	-6.64691911414474	14.238511375126	-0.123390228495309	UTP6	55813
ILMN_1772233	9.62596176381041e-10	6.30595937076815e-11	6.64667632129521	14.2370104691328	0.122467435957667	CENTD2	116985
ILMN_1718853	1.00264322328395e-09	6.57718332554364e-11	-6.64005487707201	14.1960962253116	-0.110335059710597	UQCRC2	7385
ILMN_1692742	1.00290782587833e-09	6.59474559851497e-11	6.63963540239801	14.1935054688343	0.158132192953323	DENND3	22898
ILMN_2275098	1.00290782587833e-09	6.59667594394122e-11	6.63958936293332	14.1932211289245	0.136434049310257	DTX2	113878
ILMN_2104784	1.00297423203365e-09	6.60599175489586e-11	-6.63936736282735	14.1918500795839	-0.104544015530514	FKBP3	2287
ILMN_1796119	1.00353122401488e-09	6.61892130194763e-11	-6.6390597537169	14.1899503841732	-0.0699441206560412	ZUFSP	221302
ILMN_1755643	1.00353122401488e-09	6.62742823225122e-11	-6.63885768495249	14.1887025139796	-0.0833183362097101	MGAT4A	11320
ILMN_1803853	1.01985291617859e-09	6.7490739109624e-11	-6.63599566874966	14.1710317714234	-0.107736259370402	NOL7	51406
ILMN_1716922	1.01985291617859e-09	6.75327533021943e-11	6.63589772574924	14.1704271666748	0.0960524192070871	DHX16	8449
ILMN_1754894	1.0470548131442e-09	6.94267045896782e-11	6.63154348323297	14.1435561857209	0.141267590534689	C1ORF162	128346
ILMN_1744534	1.05507858384843e-09	7.00854193115179e-11	-6.6300563283237	14.1343821570364	-0.123461624064348	LYRM5	144363
ILMN_1758672	1.05507858384843e-09	7.01455397016792e-11	-6.62992127982519	14.1335491527346	-0.146282184012389	FAM107B	83641
ILMN_1805192	1.07079887395537e-09	7.12854774446213e-11	6.62738188198598	14.1178884331037	0.164311354824545	ITPRIP	85450
ILMN_1815707	1.08405574059683e-09	7.22639848326324e-11	-6.62523364507657	14.1046441338429	-0.132465010246756	CALML4	91860
ILMN_1696643	1.09570389150123e-09	7.31374587634494e-11	6.62333995106821	14.0929722518018	0.203440296828383	TLN1	7094
ILMN_1777449	1.11387488476923e-09	7.4448967599218e-11	-6.62053782320581	14.0757065383987	-0.0541162522057759	IFT74	80173
ILMN_1769566	1.11560993598739e-09	7.46636961407994e-11	-6.62008365544703	14.072908719667	-0.180513472459937	ATG3	64422
ILMN_1763198	1.13551332747595e-09	7.60962808869771e-11	6.61708599452825	14.0544463758033	0.166195656935429	STAT6	6778
ILMN_2130838	1.17037422902438e-09	7.85360893768132e-11	-6.61210581641858	14.0237900288549	-0.0834004377027728	UTP11L	51118
ILMN_1701621	1.19345729737163e-09	8.01906948216243e-11	6.60881396657966	14.0035375529803	0.194293473544111	SCO2	9997
ILMN_1763605	1.19685091694526e-09	8.05246721740794e-11	6.60815759694613	13.9995004186361	0.0899510294306367	DIDO1	11083
ILMN_2306565	1.20112104988575e-09	8.09183001914886e-11	-6.60738741193743	13.9947636867513	-0.090064650787415	MTX2	10651
ILMN_1739345	1.20468388124151e-09	8.1264971450605e-11	-6.60671213890154	13.990611072193	-0.103518776359701	C11ORF48	79081
ILMN_2410783	1.21142439979308e-09	8.18269136899892e-11	6.60562351874904	13.9839173466892	0.14318881452983	GAA	2548
ILMN_2076658	1.23289898355455e-09	8.33865813948016e-11	-6.60264001586461	13.965577278463	-0.0770511369728908	MRPL1	65008
ILMN_1655191	1.24337904358001e-09	8.42054681602965e-11	6.60109538353246	13.9560850233199	0.087026232790147	CASZ1	54897
ILMN_2175465	1.24924719476847e-09	8.471346947527e-11	-6.60014454338168	13.9502427749743	-0.35028575575815	RSL24D1	51187
ILMN_1711894	1.26688237026271e-09	8.60214923859327e-11	-6.5977217649371	13.9353598210987	-0.0908307929417482	MYB	4602
ILMN_1797594	1.34099986936559e-09	9.1172795650918e-11	6.58851893365778	13.8788710473796	0.116112469108007	NFAT5	10725
ILMN_1673682	1.34983285840327e-09	9.18928353498686e-11	6.5872733559929	13.871230748461	0.12089525943531	GATAD2A	54815
ILMN_1771987	1.36212413806238e-09	9.28501758417168e-11	6.58563200798364	13.8611647480057	0.163375891999017	SLC44A2	57153
ILMN_1677534	1.38799591534677e-09	9.4771731714647e-11	6.58238698695454	13.8412702584157	0.165958456375368	SCAP	22937
ILMN_2308849	1.38799591534677e-09	9.48594942145633e-11	6.5822403223197	13.8403712933943	0.235514486845137	MYADM	91663
ILMN_1679134	1.40004635092568e-09	9.58069962168512e-11	-6.58066531348721	13.8307185519309	-0.142848781755115	NSMCE4A	54780
ILMN_1729495	1.41039322191284e-09	9.66399038385743e-11	6.57929334714647	13.8223118425395	0.095340809088178	TRIM41	90933
ILMN_1811171	1.41257908504421e-09	9.69147300734124e-11	6.57884319436728	13.8195538703488	0.0732092060534191	GPR132	29933
ILMN_2269564	1.41748073989959e-09	9.7376509752309e-11	-6.57808962955197	13.814937339037	-0.13144566773313	ARID4B	51742
ILMN_1726064	1.43417520600208e-09	9.86503306536489e-11	-6.57602892988435	13.8023153279648	-0.0932086284754021	PAK1IP1	55003
ILMN_2278636	1.49929120689286e-09	1.03262089143294e-10	6.56878037347395	13.7579446332143	0.139053754470131	CUTL1	1523
ILMN_2322842	1.5443323429279e-09	1.06500964513176e-10	-6.56387685709996	13.7279529635833	-0.105456303063676	PPHLN1	51535
ILMN_1756086	1.55486959612762e-09	1.07365287268019e-10	6.56259300544942	13.7201037050817	0.1251532214359	INTS3	65123
ILMN_1700923	1.56481432438736e-09	1.08190508794842e-10	-6.56137664903653	13.712668341945	-0.078936257845041	ATG4C	84938
ILMN_1763640	1.57233214137101e-09	1.08849480750011e-10	6.56041185040276	13.7067715637442	0.111761033783115	KIAA1602	57701
ILMN_1808299	1.57738142521474e-09	1.09338673507715e-10	6.55969931881496	13.7024171107403	0.127689495034458	IQSEC1	9922
ILMN_1705302	1.57873209819041e-09	1.09572057806417e-10	6.55936048373972	13.7003465529213	0.153543451594624	FCGRT	2217
ILMN_1672547	1.61428424554207e-09	1.12182465717999e-10	6.55561806451738	13.6774835606066	0.139700286529882	MYO9B	4650
ILMN_2360784	1.62506620977466e-09	1.13075605602238e-10	6.55435717711055	13.6697831873867	0.138429559804056	RRBP1	6238
ILMN_1664750	1.67057451893232e-09	1.16390062535387e-10	-6.54976179229339	13.6417296685973	-0.172161844204098	TMBIM4	51643
ILMN_2103720	1.6814871986274e-09	1.17299213218696e-10	-6.54852368622913	13.6341743310735	-0.0935200516146999	MRPL15	29088
ILMN_2318811	1.76332109981737e-09	1.23163982627116e-10	6.54075591139529	13.5868013336441	0.0882896277567653	RANBP3	8498
ILMN_1741371	1.77502024337924e-09	1.24138278352479e-10	6.53950068118875	13.5791507401682	0.161434219586866	TMEM8	58986
ILMN_1685052	1.79523599729124e-09	1.25831106876332e-10	6.53734250975843	13.565999754066	0.0871332092600374	DNAH1	25981
ILMN_1722838	1.79523599729124e-09	1.25869945985717e-10	-6.53729332861055	13.5657001092503	-0.0839153348542654	MRPL46	26589
ILMN_1749821	1.79929472092643e-09	1.26313802557955e-10	-6.53673233569799	13.5622823008551	-0.11280353269642	MED28	80306
ILMN_1696956	1.79946684347261e-09	1.2663077341028e-10	6.53633289508729	13.5598488948073	0.0982777533161645	ARID3B	10620
ILMN_1749838	1.79946684347261e-09	1.26644488364087e-10	6.53631563387953	13.5597437418698	0.11456390053254	MZF1	7593
ILMN_1804476	1.84380379212797e-09	1.29928100082672e-10	6.53223480230157	13.534890702309	0.126377579588008	GMPPA	29926
ILMN_1754179	1.85049052653011e-09	1.30563115230568e-10	6.53145728464607	13.530157015664	0.111158631136067	AP1G2	8906
ILMN_1716862	1.85919254744027e-09	1.31341683149552e-10	-6.53050903937364	13.5243845731187	-0.210439716202814	PPM1B	5495
ILMN_1745262	1.90478938672593e-09	1.34731473087289e-10	6.52644366110576	13.4996449160151	0.136113992677889	REM2	161253
ILMN_1755234	1.92343145611276e-09	1.3622035808164e-10	6.52468961490022	13.4889749277668	0.107334788536789	SSH3	54961
ILMN_2232430	1.92549582746511e-09	1.36537018218799e-10	-6.52431898214501	13.4867206642092	-0.0973520683839038	NMD3	51068
ILMN_1703327	1.96358891163778e-09	1.39412031438872e-10	6.52099195548882	13.4664900436253	0.125143216591075	PSTPIP1	9051
ILMN_1670130	1.96816403497349e-09	1.39954106073932e-10	6.52037219288146	13.4627224590212	0.173389879184286	ARID3A	1820
ILMN_2412807	1.96816403497349e-09	1.40085329684728e-10	6.52022251633635	13.4618126108768	0.125432175228857	DCTN1	1639
ILMN_1813938	1.97529846898606e-09	1.40767994647112e-10	-6.51944606253607	13.4570930268404	-0.0702821542675771	CHCHD4	131474
ILMN_1734486	1.99260689400266e-09	1.42177864426889e-10	-6.51785410330731	13.4474180299936	-0.116161501106774	C1ORF19	116461
ILMN_1666050	2.00519382311837e-09	1.43253489310953e-10	6.51664992221051	13.4401010989067	0.0988633032443733	TMUB1	83590
ILMN_1664756	2.03870845163988e-09	1.45828295761776e-10	-6.5138029788352	13.4228070161517	-0.147208571486885	KPNA4	3840
ILMN_1722872	2.05594019186997e-09	1.47242883783889e-10	6.51225976498728	13.4134353589293	0.195292375299395	MYH9	4627
ILMN_1688423	2.05691733784113e-09	1.47494957830322e-10	-6.51198629550045	13.4117748316975	-0.357509178494402	FCER1A	2205
ILMN_2038774	2.07750793056307e-09	1.49155358683308e-10	-6.51019632136535	13.4009074857533	-0.204666246901366	EEF1A1	1915
ILMN_1758633	2.08727403240949e-09	1.50041299071929e-10	6.50924921342338	13.3951584356604	0.126263080847597	CCDC130	81576
ILMN_1748476	2.09513087757514e-09	1.50791554839641e-10	-6.50845143164352	13.390316381549	-0.131353164945549	NOP58	51602
ILMN_1687359	2.11021842352661e-09	1.52214763410853e-10	-6.50694869319675	13.3811970805322	-0.0746293783020207	MRPS23	51649
ILMN_1711270	2.11021842352661e-09	1.5225106366627e-10	6.50691054469584	13.3809656021187	0.118332735209364	SFRS14	10147
ILMN_1738346	2.17864671791196e-09	1.57380995203272e-10	-6.50160706524176	13.3487966143637	-0.175246979375895	EFHA1	221154
ILMN_1751816	2.37450321930232e-09	1.71739476820998e-10	-6.48761685574649	13.2640475894985	-0.0718017499993016	MCTS1	28985
ILMN_2399363	2.38459244199175e-09	1.7268029546293e-10	-6.48674060188587	13.2587448092866	-0.199151983193659	CLEC4A	50856
ILMN_1802292	2.38576433525935e-09	1.72976362480295e-10	6.48646581975829	13.2570820540813	0.0878943631564137	WDFY2	115825
ILMN_1782385	2.39247031303544e-09	1.7367436762474e-10	6.4858198143336	13.2531732048567	0.176039247869562	POLR2A	5430
ILMN_1691942	2.39866439960595e-09	1.74336355530851e-10	6.48520948782646	13.2494805558114	0.134522435027765	CCNI	10983
ILMN_1690625	2.45094767664595e-09	1.78353310039215e-10	6.48155398766012	13.2273701301766	0.117063864941258	SLC9A8	23315
ILMN_1661593	2.52621163002948e-09	1.84053839546234e-10	-6.47650246495883	13.1968338401186	-0.117687961879077	FAM18B	51030
ILMN_2391522	2.54505710174566e-09	1.85652182351135e-10	-6.47511358437766	13.1884417694798	-0.0489515351631988	MRPL47	57129
ILMN_1724907	2.61460020311573e-09	1.90956548120616e-10	-6.47058683226098	13.1611006338254	-0.0911698727479084	NUDT3	11165
ILMN_1656977	2.62451620450259e-09	1.91913100647941e-10	-6.46978363273356	13.1562511437292	-0.0790739312810009	HIBCH	26275
ILMN_1766505	2.69290422141194e-09	1.97152247796359e-10	-6.46545278148934	13.1301118173775	-0.109731255392037	COMMD10	51397
ILMN_1666564	2.70031378180972e-09	1.97933765168064e-10	-6.46481643126511	13.1262723527205	-0.104535030377443	LOC652489	652489
ILMN_1801464	2.7564149054651e-09	2.02290010324944e-10	6.46131382212021	13.1051450578654	0.10491305635666	ANKFY1	51479
ILMN_1664931	2.7835860701399e-09	2.0453049205171e-10	-6.45954103519835	13.0944556693317	-0.115092000888685	GTF2E2	2961
ILMN_1674983	2.78745298752159e-09	2.05061387449578e-10	-6.45912374988396	13.0919399355457	-0.164731480168967	LOC387841	387841
ILMN_1734205	2.78919268206271e-09	2.05436288197253e-10	6.45882971355669	13.0901673323004	0.136954897084104	RASSF1	11186
ILMN_1651788	2.90438317961792e-09	2.14177690210847e-10	6.45211872384409	13.0497293080272	0.146759063715693	MAP3K11	4296
ILMN_1726839	2.96069390206787e-09	2.18592308279444e-10	-6.44883077149832	13.0299307805882	-0.11226845616924	DCUN1D5	84259
ILMN_1682494	2.97554732039237e-09	2.19952373630278e-10	-6.4478309033545	13.0239117979067	-0.0638046552220679	RSRC1	51319
ILMN_1673788	3.08650378753542e-09	2.28427511187997e-10	-6.44173345558579	12.9872243002963	-0.150354501056283	CDV3	55573
ILMN_1756006	3.10804217828779e-09	2.30296680526459e-10	6.44041852003085	12.9793165194233	0.147580673733004	ATG2A	23130
ILMN_1665823	3.13393716440296e-09	2.32594892859178e-10	-6.43881600563905	12.9696812131927	-0.338639769418181	LOC389787	389787
ILMN_1815107	3.13393716440296e-09	2.32770297533117e-10	-6.43869433563887	12.9689497442075	-0.271226770894078	MATR3	9782
ILMN_1779171	3.17917262070484e-09	2.36411561737966e-10	6.43618862920075	12.95388837013	0.143214461199518	SGSM2	9905
ILMN_1760027	3.18248489948835e-09	2.36939606982092e-10	6.43582839961263	12.9517235157776	0.162327765054577	WAS	7454
ILMN_1792489	3.18579792418363e-09	2.37468294277852e-10	-6.43546851852526	12.949560862301	-0.105502251980068	ARPC2	10109
ILMN_1815148	3.4336801000917e-09	2.56249320500823e-10	6.42316808427207	12.8757071944347	0.107747784949041	MAN2A2	4122
ILMN_1711566	3.4667360864505e-09	2.59023128272328e-10	6.4214266320645	12.8652613071634	0.197059454506537	TIMP1	7076
ILMN_1732060	3.49052740920072e-09	2.61109743340528e-10	6.42012860284187	12.8574768610367	0.136195136497586	ARHGAP1	392
ILMN_1802905	3.54718765316272e-09	2.6566224810337e-10	6.41733149768909	12.8407069781852	0.118830710273169	PIAS4	51588
ILMN_1688034	3.56197897497126e-09	2.67527271839048e-10	-6.416199133144	12.8339197823844	-0.0758370496024581	COIL	8161
ILMN_1720865	3.56197897497126e-09	2.67555717123614e-10	6.41618192224743	12.8338166314094	0.110955620743713	OSBPL7	114881
ILMN_1716583	3.56197897497126e-09	2.67716018922681e-10	-6.41608496468386	12.8332355350794	-0.0513072726430268	NME7	29922
ILMN_1698209	3.5917158990937e-09	2.7026899028237e-10	-6.4145484278087	12.8240276324341	-0.0732205634777587	AGPS	8540
ILMN_1651767	3.60535447456184e-09	2.71614435008156e-10	6.41374436256785	12.8192099383968	0.11562365802133	MKL1	57591
ILMN_1668721	3.6411249956304e-09	2.74631594925381e-10	6.41195532902312	12.8084925478568	0.128108286822568	CCND3	896
ILMN_2167011	3.64533818958268e-09	2.75272085314627e-10	-6.41157802473363	12.8062326038571	-0.0837611208021345	ECHDC1	55862
ILMN_1683204	3.66694633339515e-09	2.7722841436964e-10	6.4104308755456	12.7993622304346	0.101635978969725	GMEB2	26205
ILMN_1682864	3.67758534618339e-09	2.78358310108605e-10	6.40977193341419	12.7954162601608	0.125305318446182	SPSB3	90864
ILMN_1789809	3.76243963925893e-09	2.85421016764021e-10	-6.4057114379822	12.7711085165487	-0.208416070396941	LOC644511	644511
ILMN_2126423	3.76243963925893e-09	2.85447129147035e-10	-6.40569660867585	12.771019767291	-0.0684581053934901	ZNF480	147657
ILMN_1805474	3.76748026641696e-09	2.86163072643923e-10	-6.40529053848221	12.7685896209353	-0.104742471119366	C1ORF131	128061
ILMN_1761912	3.80257436409687e-09	2.89165313275426e-10	6.40359847982704	12.7584648772507	0.125444696456032	MGAT1	4245
ILMN_2148944	3.83747477191372e-09	2.92159021232808e-10	6.40192826557902	12.7484731558779	0.097621230995605	ADCY4	196883
ILMN_1802519	3.99850141252865e-09	3.0477246071062e-10	-6.39507032318646	12.7074709789482	-0.157903649240533	VPS36	51028
ILMN_1666632	3.99886969327148e-09	3.05640325652687e-10	6.39460873209376	12.7047126157971	0.0863004520596311	VPS52	6293
ILMN_1740466	3.99886969327148e-09	3.05849169660334e-10	6.39449784577914	12.7040500106087	0.127408831512765	FAM46A	55603
ILMN_1691949	3.99886969327148e-09	3.05862554442861e-10	-6.3944907416182	12.7040075597832	-0.162755481659316	LOC728554	728554
ILMN_1687351	4.03503982416809e-09	3.08995990377451e-10	6.3928359435725	12.6941204675805	0.119808993946684	ANKRA2	57763
ILMN_1751692	4.03503982416809e-09	3.09343527596456e-10	-6.39265341857156	12.6930300548381	-0.0813474224996833	ZNF17	7565
ILMN_1718982	4.13120650886465e-09	3.17081802689948e-10	6.38864046120969	12.6690634004908	0.160409617256342	BEST1	7439
ILMN_1708143	4.15839804928063e-09	3.19536960585657e-10	6.38738726252002	12.6615816199778	0.0918965221775645	FAM127A	8933
ILMN_1737426	4.1858802790362e-09	3.22019295545544e-10	-6.38612973579635	12.65407530172	-0.197809079061058	PCMTD1	115294
ILMN_1759154	4.24771199268817e-09	3.27152039096911e-10	6.38355935220739	12.6387364489106	0.0923998614144992	PABPN1	8106
ILMN_1693394	4.32455202681554e-09	3.33452975863698e-10	6.38045738621556	12.6202326132437	0.13495874394089	BCKDK	10295
ILMN_1717809	4.32708684631889e-09	3.34031491677591e-10	6.38017546261281	12.6185512769656	0.222653470640903	RNF24	11237
ILMN_1712888	4.43256924621286e-09	3.42566656510608e-10	-6.37607071231098	12.5940787875477	-0.152461841519968	HSPH1	10808
ILMN_1777344	4.48741469433511e-09	3.47202588779115e-10	-6.37388293924577	12.5810409788213	-0.171884465992685	RPS13	6207
ILMN_1789492	4.48942190797071e-09	3.47755326617774e-10	6.37362400277286	12.5794981348274	0.120804733627496	ZDHHC8	29801
ILMN_1697268	4.53707023417718e-09	3.51847868726913e-10	6.37171924101535	12.5681505250514	0.146432613639901	EMILIN2	84034
ILMN_1763404	4.72057485878335e-09	3.66496472304621e-10	-6.36507473398344	12.5285893390271	-0.253348517126447	LOC653226	653226
ILMN_1708936	4.76906474126535e-09	3.70683325321439e-10	-6.3632233296159	12.5175726261075	-0.0992539228116271	EXOSC3	51010
ILMN_2323774	4.81383561026869e-09	3.74589368044102e-10	-6.36151445537115	12.5074065443845	-0.132339307995348	RPAIN	84268
ILMN_1743747	4.87786738644929e-09	3.8000383322197e-10	6.35917426844265	12.4934886987919	0.0818754080782647	RUSC1	23623
ILMN_1680996	4.88053245026138e-09	3.80643509975237e-10	6.3588999514529	12.4918575433379	0.180562350315844	ALOX5	240
ILMN_1692121	4.88207814451405e-09	3.81196257388579e-10	-6.35866327600937	12.4904502635871	-0.135299963875689	USO1	8615
ILMN_2183510	4.97455931166692e-09	3.88857637411641e-10	-6.35541696470135	12.4711522608452	-0.121881094711904	ARMET	7873
ILMN_1795341	5.00273775848499e-09	3.91503202770957e-10	-6.35431049495834	12.4645767359963	-0.149130802223935	SFRS1	6426
ILMN_1733248	5.0882718435912e-09	3.98984555039987e-10	6.35122067458195	12.4462199155115	0.0799870327863053	NRBP2	340371
ILMN_1807633	5.0882718435912e-09	3.99097809261846e-10	-6.35117433714013	12.4459446818207	-0.048205126026458	HRSP12	10247
ILMN_2085862	5.11582258695723e-09	4.01711635502042e-10	6.35010846189094	12.4396141188964	0.166456725460083	SLC15A3	51296
ILMN_2337941	5.11778509953207e-09	4.02318800317323e-10	-6.3498618413768	12.4381494970408	-0.0972078779926262	COPS8	10920
ILMN_2383611	5.15507035257795e-09	4.05706227287694e-10	6.34849257134672	12.4300186348002	0.152103722539881	PTPRE	5791
ILMN_1689528	5.18237390752339e-09	4.0831380822378e-10	-6.34744612966535	12.4238058037372	-0.0617831452112796	ZNF136	7695
ILMN_1790533	5.20888461733825e-09	4.10863685733745e-10	6.34642914863577	12.4177687504306	0.0900007148387694	PHACTR2	9749
ILMN_1792518	5.2647923663679e-09	4.15739623831459e-10	-6.3445015310981	12.4063282763691	-0.109692681821445	STX7	8417
ILMN_2166831	5.268875385082e-09	4.1652848077888e-10	-6.34419175047265	12.4044900044315	-0.212417148905347	RPS4X	6191
ILMN_1748915	5.32349275096833e-09	4.21317503484922e-10	-6.34232335333286	12.3934044140412	-0.353850701284959	S100A12	6283
ILMN_1720623	5.40045460383852e-09	4.27886585555549e-10	6.3397939997433	12.3784018274559	0.132556490513819	SYTL3	94120
ILMN_1664577	5.42501541395166e-09	4.30312837367271e-10	-6.3388693942293	12.3729189498694	-0.0877284756854575	DLD	1738
ILMN_1743299	5.50901685383668e-09	4.37463537348752e-10	-6.33617375077431	12.3569379141799	-0.133846872076655	PXMP3	5828
ILMN_1682368	5.52122409174622e-09	4.38921674432374e-10	6.3356293623295	12.3537112538319	0.116010366285582	LRWD1	222229
ILMN_1722622	5.57218711186226e-09	4.43466378679548e-10	6.33394389919754	12.3437228506457	0.151981142940342	CD163	9332
ILMN_2262044	5.62561511690272e-09	4.48216501877872e-10	6.33220021930587	12.3333919148409	0.145619786207796	PARP10	84875
ILMN_1735930	5.77752650313402e-09	4.60831389812655e-10	6.32765584636646	12.3064792783295	0.137296219720458	KLF2	10365
ILMN_1666597	5.80355207678824e-09	4.6342103162739e-10	6.32673802700937	12.3010458515888	0.0771398134442283	PI4KB	5298
ILMN_2243308	5.9189411718478e-09	4.73158983549802e-10	6.32333104260707	12.2808828352346	0.100441892328157	ACVR1B	91
ILMN_1738704	5.96120964046558e-09	4.77065644031594e-10	6.32198347418905	12.2729103847207	0.114331940962639	TRIM26	7726
ILMN_1789186	6.15413514071047e-09	4.9304995594396e-10	-6.31657999202493	12.2409575314637	-0.107511782123899	OBFC1	79991
ILMN_2190084	6.25258692149813e-09	5.01491125254719e-10	-6.31379521194333	12.2244994993368	-0.198202063755295	VAMP8	8673
ILMN_1684391	6.353564103408e-09	5.10152500158557e-10	6.31098504395155	12.2078979323576	0.154014975039408	PLOD1	5351
ILMN_1784946	6.41982526928535e-09	5.16041195512668e-10	-6.30910099273942	12.1967712259444	-0.0745025135477428	ORC3L	23595
ILMN_1683044	6.59922436965745e-09	5.31045941219779e-10	-6.30439377235808	12.1689844775287	-0.146775225412735	PPP1R2	5504
ILMN_1728662	6.6229110232108e-09	5.33538334908094e-10	6.30362449139631	12.1644451522043	0.142971352570902	ALDH3B1	221
ILMN_2153679	6.67617226165674e-09	5.38420054034109e-10	6.30212787290017	12.1556154031515	0.0967097452127597	TBC1D3B	414059
ILMN_1677237	6.86373723324885e-09	5.5461473090908e-10	-6.29725631454259	12.1268870351727	-0.14214728068804	CHCHD9	645345
ILMN_1668910	6.86373723324885e-09	5.54762047977709e-10	6.29721264140858	12.1266295765577	0.105764857935449	CIDEB	27141
ILMN_1651513	6.97107398265613e-09	5.64054676004577e-10	-6.29448045405996	12.1105261308521	-0.103552436588446	SKIV2L2	23517
ILMN_1745329	7.02616576450327e-09	5.69728585095093e-10	6.29283379414964	12.1008237450356	0.120088755122477	PRR14	78994
ILMN_1652907	7.02616576450327e-09	5.69756359798601e-10	-6.29282577299619	12.1007764886053	-0.079447070549687	CDC5L	988
ILMN_1710427	7.04601425876029e-09	5.71989649015863e-10	6.29218206200378	12.0969842548172	0.128946168036215	VPS37B	79720
ILMN_2112755	7.20436458841047e-09	5.85482178838599e-10	-6.2883445684697	12.0743839182919	-0.0435458917064757	HSDL1	83693
ILMN_1676010	7.23713253245723e-09	5.88785835457525e-10	6.28741813928173	12.0689296832556	0.117842614118871	SP1	6667
ILMN_1745778	7.26424336035984e-09	5.91634551304095e-10	6.28662335969805	12.0642510857163	0.183408980790663	SLC45A4	57210
ILMN_1741165	7.31310765146464e-09	5.9626169856577e-10	6.28534034738815	12.0566995329932	0.246472544332249	SLC11A1	6556
ILMN_2067370	7.32838261826751e-09	5.98155875889044e-10	-6.28481793783609	12.0536251263129	-0.153132833513688	SNRPF	6636
ILMN_1792972	7.3979875495821e-09	6.04492077572971e-10	-6.28308211080463	12.0434113214408	-0.0777407133564072	ZNF439	90594
ILMN_1797318	7.49018813548142e-09	6.1268890201707e-10	-6.28086276989124	12.0303561050742	-0.09874190299176	HSPA14	51182
ILMN_1682428	7.53403890753844e-09	6.17512539422891e-10	-6.27957027215083	12.0227549022367	-0.140896005241153	C1ORF59	113802
ILMN_1697971	7.53403890753844e-09	6.17609775883551e-10	6.27954431920359	12.0226022866694	0.129210092046318	TRIM38	10475
ILMN_1690880	7.67782515992178e-09	6.30076480457462e-10	6.27624955082234	12.0032320325719	0.106985203734059	CTAGE5	4253
ILMN_1703617	7.74819870887182e-09	6.36537570983804e-10	-6.27456697606353	11.993343490439	-0.0787433266406889	AHSA1	10598
ILMN_1802458	7.77786377910429e-09	6.39663195006009e-10	6.27375899678826	11.9885958068334	0.128940509598738	AGTRAP	57085
ILMN_1739805	7.86962517965318e-09	6.48089073031412e-10	6.27159997463247	11.9759120570972	0.160497486165026	NDE1	54820
ILMN_2049727	7.86962517965318e-09	6.48777074857613e-10	-6.27142489704615	11.9748836868018	-0.128676816561052	C20ORF111	51526
ILMN_1805693	7.86962517965318e-09	6.49299811210762e-10	6.27129199631844	11.9741030718164	0.130339339428861	GMIP	51291
ILMN_1696375	7.89926711950873e-09	6.52444778904182e-10	6.27049461985131	11.9694198535427	0.0952402375215708	TTC31	64427
ILMN_2193591	8.16740801708569e-09	6.75315075067106e-10	6.26480666079791	11.9360281629008	0.14291500987733	UNC93B1	81622
ILMN_2169839	8.17122660236612e-09	6.76354184951516e-10	-6.26455272395877	11.9345380293511	-0.200342657929275	CNBP	7555
ILMN_1714401	8.21437604281641e-09	6.80652972386345e-10	6.26350622736362	11.928397619584	0.136605377373744	SNX27	81609
ILMN_1772644	8.2969669721861e-09	6.88231059927264e-10	6.26167705822398	11.9176669940056	0.131929816709924	EML3	256364
ILMN_1669281	8.4003050163726e-09	6.97546574482781e-10	6.25945531130582	11.9046370889828	0.0993941391297914	CLN3	1201
ILMN_1800573	8.43795314303683e-09	7.01419794733674e-10	-6.25854007678321	11.8992706943974	-0.125377923555044	RPS21	6227
ILMN_2367165	8.46006175998995e-09	7.04006555806529e-10	6.25793157817094	11.8957032029591	0.191227971226663	ABTB1	80325
ILMN_1687315	8.48624179871749e-09	7.0705326686748e-10	6.25721768039175	11.8915181717348	0.155181826897461	RXRA	6256
ILMN_1709549	8.48624179871749e-09	7.07687657081434e-10	6.25706941004848	11.8906490303248	0.10322070273003	PLEKHM1	9842
ILMN_1789642	8.76019309759426e-09	7.31308612874592e-10	6.25163922576354	11.8588305779722	0.0899330731172077	DNAJC5	80331
ILMN_1704195	8.995549312228e-09	7.51752704562963e-10	6.24707605961133	11.8321114050359	0.0809621275232857	FUK	197258
ILMN_1729161	9.04041552108503e-09	7.56302467017117e-10	6.24607705918611	11.8262641642369	0.155251987153173	NOTCH1	4851
ILMN_1696975	9.04744120647497e-09	7.57691163360953e-10	-6.24577331052433	11.8244864599684	-0.125806814308443	USP1	7398
ILMN_1758613	9.0772402033156e-09	7.60990303872156e-10	6.24505386855021	11.8202761956161	0.0580102720553155	RAPGEFL1	51195
ILMN_1812666	9.07732394449785e-09	7.6180091177266e-10	-6.24487756635815	11.8192445187715	-0.102059111903974	DNAJC15	29103
ILMN_1803398	9.34679807279418e-09	7.85243570386126e-10	6.23985672204359	11.7898746226762	0.100943550935238	SRF	6722
ILMN_1766185	9.58485348831599e-09	8.06091608879266e-10	6.23551319693939	11.7644836740134	0.107282284347136	AXIN1	8312
ILMN_1810759	9.66589607536997e-09	8.13763028300004e-10	-6.2339425073372	11.7553057541644	-0.129896581850506	C2ORF25	27249
ILMN_2127605	9.71891955166781e-09	8.19087412640559e-10	6.23286084974784	11.7489865596662	0.114957391326053	LRP3	4037
ILMN_2192620	1.00128514948737e-08	8.44745704197472e-10	6.22774285675964	11.7190997251969	0.0782909484461811	DCAF15	90379
ILMN_1679382	1.00732872935411e-08	8.50736196710179e-10	-6.22656984259201	11.712252905968	-0.153637125616207	CCT2	10576
ILMN_1814230	1.01393376364597e-08	8.57212061156076e-10	-6.22531083407269	11.7049054160569	-0.086153250299569	MTCP1	4515
ILMN_1681269	1.03066091754023e-08	8.72266144802111e-10	-6.22241964997714	11.6880376496415	-0.0724789319050902	DYRK4	8798
ILMN_2406410	1.04077484994644e-08	8.81747106408238e-10	6.22062372938578	11.6775633793004	0.126714715986397	RHBDD2	57414
ILMN_2101526	1.05291721409657e-08	8.92966263371558e-10	-6.21852277891358	11.6653135029405	-0.0674318911343885	GGCT	79017
ILMN_1708660	1.06565935462084e-08	9.04716112855334e-10	-6.21634993098147	11.6526482831273	-0.0851187052075026	RWDD4A	201965
ILMN_1780302	1.0701588447914e-08	9.09483437499777e-10	6.2154761870535	11.6475564625963	0.113220096413635	DYNC1H1	1778
ILMN_2405233	1.07548322155612e-08	9.14960495675839e-10	-6.21447787397127	11.6417394820907	-0.0957406237570355	FAM133B	257415
ILMN_1687592	1.09361423192684e-08	9.31353480093503e-10	6.21152442883845	11.6245351770867	0.110101861968162	WWC3	55841
ILMN_1798706	1.11664493314967e-08	9.51955622010563e-10	-6.20788387513461	11.6033383452234	-0.214346732445545	EBI2	1880
ILMN_1774901	1.13067802791787e-08	9.64919988414328e-10	6.2056322448863	11.5902339328777	0.109186350598772	GDPD3	79153
ILMN_1748650	1.14398243470964e-08	9.77286693957864e-10	-6.20351180233201	11.5778968892331	-0.0855564706084264	MRPL45	84311
ILMN_1668090	1.15740816648238e-08	9.89780708942971e-10	6.201395996993	11.5655905586499	0.0775451940740632	STK25	10494
ILMN_2075927	1.16020025683362e-08	9.93195510232036e-10	6.20082225736533	11.5622541129645	0.153592260583967	STK40	83931
ILMN_1790354	1.2451255635055e-08	1.06699853529862e-09	-6.18887169278758	11.492820821209	-0.0885509424023532	RABGGTB	5876
ILMN_1676665	1.26179243395318e-08	1.08239807763866e-09	6.18648025326028	11.4789407493235	0.153199028332688	CUEDC1	404093
ILMN_1677785	1.31001518991705e-08	1.12492451683741e-09	-6.18004494955337	11.4416135069612	-0.0841775786301904	ZNF559	84527
ILMN_1808939	1.35699970936292e-08	1.16647195271901e-09	-6.17398339392413	11.406485738554	-0.214828870670294	RPS6	6194
ILMN_2315694	1.36582615853933e-08	1.17526825964963e-09	6.17272715191825	11.3992094325994	0.0962388232004407	STRADA	92335
ILMN_1746856	1.39511125608275e-08	1.20170259575825e-09	-6.16900649347668	11.3776666540334	-0.119626952017416	RAB21	23011
ILMN_1763763	1.44345816843763e-08	1.24462487257281e-09	6.16313220732646	11.3436777963676	0.0708276331531605	RIPK3	11035
ILMN_1813256	1.48176550021951e-08	1.27896721203437e-09	-6.15857299190775	11.3173178477443	-0.107062491759899	CRIPT	9419
ILMN_1727281	1.48800731519509e-08	1.28567204287394e-09	6.1576968451971	11.3122542315036	0.0718756307200339	TAF6L	10629
ILMN_1712312	1.49425723002009e-08	1.29239493070965e-09	-6.15682280973512	11.307203455807	-0.165584975186375	RAB11A	8766
ILMN_1692473	1.50457205315492e-08	1.30264825423647e-09	-6.15549830296938	11.2995507643177	-0.0973224954180019	PRMT1	3276
ILMN_1795429	1.50952413008415e-08	1.30827206387428e-09	6.15477614791393	11.2953789379006	0.160386626799266	VCL	7414
ILMN_2367239	1.5114577639715e-08	1.31128594962117e-09	-6.15439038121033	11.2931505759839	-0.071867324792402	RCAN1	1827
ILMN_2167616	1.51725321951117e-08	1.31765705412576e-09	-6.15357774553242	11.2884568336873	-0.181042780370985	NACA	4666
ILMN_1796835	1.51824809488729e-08	1.31986511081739e-09	-6.1532970029773	11.2868354071877	-0.0355458756211249	RWDD3	25950
ILMN_1729234	1.53689052216189e-08	1.33743217358811e-09	6.15107965525523	11.2740314458299	0.164594642934818	TPP1	1200
ILMN_1657744	1.55549408537738e-08	1.35499838882024e-09	6.14889068615394	11.2613953844068	0.0620370780663793	C15ORF17	57184
ILMN_2145250	1.55660791993242e-08	1.35860289485484e-09	-6.14844494955007	11.2588228121516	-0.0725150077401864	NACAP1	83955
ILMN_2109708	1.55660791993242e-08	1.35872468931778e-09	6.14842990851897	11.2587360056198	0.186704241003783	ECGF1	1890
ILMN_1803939	1.57041132252258e-08	1.37216357589393e-09	6.14677830948146	11.2492052569767	0.124249260731778	YIPF6	286451
ILMN_1727043	1.58610159488707e-08	1.38727724481978e-09	6.14493965968245	11.238597790983	0.115133118793151	GLT25D1	79709
ILMN_2151579	1.59674983809003e-08	1.39800424032493e-09	-6.14364650509379	11.231139066762	-0.194194947027476	HMGN1	3150
ILMN_2082314	1.62278045930172e-08	1.42223145778037e-09	6.14076119288979	11.2145020514845	0.149665159659337	TOM1	10043
ILMN_1656807	1.67626013346292e-08	1.47058586425439e-09	-6.13514330037891	11.1821286562644	-0.294443686884129	RPL27	6155
ILMN_1672565	1.68398921746319e-08	1.47885738644076e-09	-6.1342004115027	11.1766977966361	-0.0633302897107626	RG9MTD1	54931
ILMN_2059535	1.70766696107412e-08	1.50116261716236e-09	6.13168323843153	11.1622030027821	0.176228006747099	PPM1F	9647
ILMN_2355033	1.70777544738657e-08	1.50276982533839e-09	-6.13150327672688	11.1611669210983	-0.132342619219658	KIAA1147	57189
ILMN_1738736	1.73925454709597e-08	1.53200980378938e-09	-6.12826164429736	11.1425087224495	-0.0724426052010703	SNX4	8723
ILMN_1690921	1.74625848227951e-08	1.53972507821388e-09	6.12741638238298	11.1376450059173	0.174507374800863	STAT2	6773
ILMN_1678032	1.77308708881612e-08	1.56569376399171e-09	6.12460142242012	11.1214517713843	0.102468191680513	NR1H2	7376
ILMN_1744138	1.77308708881612e-08	1.56651993151424e-09	-6.12451261770879	11.120941024558	-0.0821397421103898	CHCHD7	79145
ILMN_1716766	1.79361256331298e-08	1.58624198897811e-09	-6.12240616495101	11.1088280156139	-0.0963369309099091	CEBPG	1054
ILMN_1724533	1.81796233969444e-08	1.60938592395046e-09	-6.11996661448143	11.0948041916703	-0.318068437750632	LY96	23643
ILMN_1805590	1.82444552240646e-08	1.6167404107019e-09	-6.11919856516084	11.0903900695687	-0.0416688434003918	LSM8	51691
ILMN_2362245	1.85093428450125e-08	1.6418521185112e-09	-6.11660155866341	11.0754682479699	-0.102364647754053	HNRNPH2	3188
ILMN_1687757	1.87035006613613e-08	1.66073045001287e-09	-6.11467461692297	11.0644001177883	-0.0629743872818533	AKR1C4	1109
ILMN_2386982	1.90528502833564e-08	1.69343676385356e-09	6.1113863196314	11.0455196973114	0.096678218457579	PRKCZ	5590
ILMN_1735360	1.92361291232209e-08	1.71142968916758e-09	-6.1096036601717	11.0352879837246	-0.112470951408621	SDAD1	55153
ILMN_2232121	1.92809985321057e-08	1.71712858740248e-09	-6.10904285398961	11.0320697429579	-0.15694262919454	GPR65	8477
ILMN_1742450	1.93571362923542e-08	1.7256228971672e-09	6.10821032727535	11.0272926932039	0.146032793974713	TAPBP	6892
ILMN_1801387	1.94298929850638e-08	1.73382897742071e-09	-6.1074098422467	11.0227000464328	-0.0792321194258214	YEATS4	8089
ILMN_1715616	1.95042150585557e-08	1.74218776505689e-09	-6.10659825607953	11.0180442566155	-0.0716291469952512	PPIL5	122769
ILMN_1764945	1.95456693334808e-08	1.74762093013594e-09	6.10607276641837	11.015029997965	0.0775723463791609	AP3D1	8943
ILMN_1759460	1.96332776001832e-08	1.75719224980393e-09	-6.10515090833271	11.0097426910979	-0.137760628908086	TAF7	6879
ILMN_1658531	1.96767238776596e-08	1.76356588467471e-09	-6.10453975021756	11.0062377928479	-0.0758862080993987	LOC653702	653702
ILMN_1715173	1.96767238776596e-08	1.76456456162085e-09	6.10444418413894	11.0056897642991	0.122916586025875	RPS6KA1	6195
ILMN_1788604	1.98915311945909e-08	1.78558893690822e-09	6.10244447236757	10.9942240700613	0.155787576843029	WBP2	23558
ILMN_1744508	2.05022367759009e-08	1.84222471029917e-09	6.09716991158897	10.9639975328649	0.161185866989145	FAM53C	51307
ILMN_1747241	2.06378610716795e-08	1.85623821253774e-09	-6.09588926312384	10.956662131976	-0.0725396774333094	IWS1	55677
ILMN_2364674	2.07085943197514e-08	1.86443346522549e-09	6.09514469383914	10.9523979601868	0.0897725796415489	TRPT1	83707
ILMN_2277419	2.11396213288495e-08	1.90567239257961e-09	6.09144582970008	10.9312213358189	0.0882072436727821	SLC38A10	124565
ILMN_2186877	2.11396213288495e-08	1.90698248354264e-09	6.09132960828459	10.9305561343268	0.113196014357122	FLJ10213	55096
ILMN_1739641	2.13900623248267e-08	1.93146809236218e-09	6.08917165732181	10.9182070062412	0.153141372679944	MTMR3	8897
ILMN_1733103	2.26686700699809e-08	2.04892989920773e-09	6.07917756128543	10.861065530581	0.0715398619286258	LOC285908	285908
ILMN_2107184	2.28282046334285e-08	2.06537049711083e-09	-6.07782357660425	10.8533305347822	-0.206851627354029	SNRK	54861
ILMN_1791067	2.28948105966295e-08	2.07342344549858e-09	6.07716420185422	10.8495642388332	0.082496924621914	TESK1	7016
ILMN_1795400	2.30367933754202e-08	2.09001743284727e-09	6.07581333654928	10.8418493430478	0.131050116601628	TBCD	6904
ILMN_2400922	2.30367933754202e-08	2.09036058868677e-09	6.07578551195123	10.8416904507168	0.12532600081	OPRL1	4987
ILMN_1722502	2.33298669161575e-08	2.11901942776005e-09	-6.07347732575775	10.8285118183093	-0.0789623957533552	CCT6A	908
ILMN_1697006	2.44096287175919e-08	2.21925360242271e-09	6.06563749249704	10.7837835233386	0.0564542650341497	LOC642361	642361
ILMN_1706873	2.46230908825488e-08	2.24132581096736e-09	-6.06395761805716	10.7742061123419	-0.112997037139011	RPL34	6164
ILMN_1658160	2.46230908825488e-08	2.24302058411321e-09	6.06382930053338	10.7734746373963	0.0710501435710382	FAM156A	29057
ILMN_1804332	2.46575546822197e-08	2.2483428932973e-09	6.06342694340214	10.7711810873685	0.128527901326949	GPR137	56834
ILMN_1811258	2.49841212412822e-08	2.2803318873727e-09	6.06102804893513	10.7575095277919	0.0931062816217807	RELB	5971
ILMN_1760741	2.57793192978697e-08	2.35519276871473e-09	-6.05554013452659	10.7262514801503	-0.0852254556593861	NDUFA9	4704
ILMN_1653292	2.5870013772793e-08	2.36576878782713e-09	6.05477858953114	10.7219158726996	0.164237814510528	PFKFB4	5210
ILMN_1656066	2.59218818007841e-08	2.37280681497971e-09	6.05427364351547	10.7190413962122	0.085456062316517	TNPO2	30000
ILMN_1756311	2.63671799787949e-08	2.41590220237719e-09	-6.05121327464649	10.7016243968952	-0.0546670853453204	UFSP2	55325
ILMN_1717868	2.65136488101621e-08	2.43166963237676e-09	-6.05010686895686	10.6953296193831	-0.118814029437878	CCT8	10694
ILMN_1801600	2.65985294706889e-08	2.44277644123513e-09	6.04933169686189	10.6909199728631	0.0909738043571267	CCDC97	90324
ILMN_1716821	2.65985294706889e-08	2.44416373854241e-09	6.04923511571464	10.6903705964007	0.0815324483657163	GORASP1	64689
ILMN_1747857	2.68923376294062e-08	2.47354274052347e-09	-6.04720227142386	10.6788091146624	-0.0884582667688383	SMARCE1	6605
ILMN_1681239	2.73697882053922e-08	2.51988135035481e-09	6.04404334659918	10.66085011771	0.165766749987643	MYO1F	4542
ILMN_1761120	2.77343901175998e-08	2.55590475499481e-09	-6.04162654764304	10.6471158883213	-0.135530861482293	TM2D3	80213
ILMN_2384807	2.78773853638422e-08	2.57155059747907e-09	-6.04058721319662	10.6412110490555	-0.0663083987650417	LRRCC1	85444
ILMN_1682910	2.79971590446118e-08	2.58507762779126e-09	-6.03969359222774	10.6361347873369	-0.0872542564773857	SLC35B3	51000
ILMN_1675709	2.85444781859149e-08	2.63814051222514e-09	6.03623168127814	10.6164755548362	0.0816523902051651	ARFGAP1	55738
ILMN_2368318	2.883219544376e-08	2.66728436957588e-09	6.03435909471337	10.6058458541198	0.13288133264806	FGR	2268
ILMN_1672843	2.92949997445611e-08	2.71461469088469e-09	-6.03136011061491	10.5888283224852	-0.0693984451539391	FBXO8	26269
ILMN_1717207	2.92949997445611e-08	2.71528547561575e-09	6.0313179756095	10.5885892841365	0.246301956398964	MMP25	64386
ILMN_1692219	2.93046542486393e-08	2.71877457972503e-09	6.03109897302453	10.5873468729278	0.157888571132508	RAB11FIP1	80223
ILMN_1740276	2.97219805242913e-08	2.76012372255503e-09	6.02852427465075	10.5727435216283	0.0845865014201959	CLDN9	9080
ILMN_1765021	3.02188848626031e-08	2.808943794771e-09	6.02553241208302	10.555781074021	0.0875554950278161	TOP3B	8940
ILMN_1769876	3.0619004600772e-08	2.84884683387141e-09	6.02312447230127	10.5421346619585	0.0965278010577739	TBC1D2	55357
ILMN_1765159	3.09305733917913e-08	2.88057393839982e-09	-6.0212332843248	10.5314202351964	-0.0589985375819744	ELMOD2	255520
ILMN_1711030	3.09402522764952e-08	2.88421438094454e-09	6.02101758651385	10.5301984017028	0.111834224890749	OPLAH	26873
ILMN_1758811	3.12337237535492e-08	2.91433647629611e-09	-6.01924296697955	10.5201474464946	-0.0868270784413161	IMPA1	3612
ILMN_1790962	3.20547585165808e-08	2.99378277576069e-09	6.01464695806962	10.4941292413505	0.103454752705175	RINL	126432
ILMN_1815924	3.21414710472017e-08	3.00472675512084e-09	-6.01402319134686	10.490599441223	-0.0790969834671733	NUP107	57122
ILMN_1722648	3.24746996172292e-08	3.03875331935298e-09	6.01209786946849	10.4797064060049	0.119771494566285	SF3B4	10262
ILMN_1746968	3.28960809115701e-08	3.08109539699372e-09	6.0097312009218	10.4663206071014	0.0834680410600033	PHF1	5252
ILMN_1663512	3.30752882951599e-08	3.10080827767125e-09	-6.00864017728143	10.4601514016648	-0.108711320099651	COX5B	1329
ILMN_2147517	3.36085007773413e-08	3.15377220467261e-09	-6.00574203763519	10.4437687060944	-0.161974198790657	CD58	965
ILMN_1699226	3.38667110110304e-08	3.18100038798718e-09	6.00427056887731	10.4354534483069	0.123048491557126	UBR4	23352
ILMN_1672295	3.41842386293185e-08	3.21385104677198e-09	6.00251152312632	10.4255154883871	0.0750412651540859	ZC3H12A	80149
ILMN_2099594	3.42689780938123e-08	3.22485160355192e-09	-6.00192639868953	10.4222103287234	-0.242111116167935	SRP9	6726
ILMN_1783676	3.42873105544445e-08	3.2296121131311e-09	-6.00167378868543	10.4207835138572	-0.080063777724444	CCDC15	80071
ILMN_2151541	3.43191442222796e-08	3.23564877803894e-09	-6.00135398322791	10.4189772366038	-0.113387326168856	DNAJC10	54431
ILMN_1784292	3.43912459265477e-08	3.24549116126946e-09	-6.00083380798292	10.4160394447806	-0.0703583631942859	ANKMY2	57037
ILMN_1721138	3.49902615644217e-08	3.30511766016625e-09	-5.99771505006626	10.3984304275266	-0.107289393680144	GRPEL2	134266
ILMN_1804328	3.5376794023758e-08	3.34476062476749e-09	-5.99567176995842	10.38689817713	-0.138483203226679	WWP1	11059
ILMN_2341467	3.58109420893301e-08	3.39019312100496e-09	-5.99335894612009	10.3738488696432	-0.0979088145260469	PARL	55486
ILMN_1694759	3.58109420893301e-08	3.39214837425489e-09	-5.99326009049707	10.373291211482	-0.0671431054302296	C19ORF42	79086
ILMN_1771966	3.5981156789394e-08	3.411457057493e-09	-5.99228683779845	10.3678013988765	-0.0987616859927209	BCCIP	56647
ILMN_1696190	3.60080015838831e-08	3.41718995201157e-09	5.99199890640482	10.3661774213953	0.0886393888314547	STRN4	29888
ILMN_1690761	3.65181235569154e-08	3.46883379750091e-09	5.98942616776856	10.3516698801164	0.0784116514525888	SURF4	6836
ILMN_1680037	3.77737818132681e-08	3.59145198897397e-09	5.98346438748919	10.3180731523827	0.124312589911639	FAM65A	79567
ILMN_1744713	3.78171926239308e-08	3.5989272371393e-09	-5.98310738774614	10.3160622842717	-0.135008746607015	PARK7	11315
ILMN_1777794	3.83810213036174e-08	3.65598255335449e-09	5.9804061609768	10.3008506001163	0.0977099896890259	PRKCSH	5589
ILMN_2286334	3.84553223652387e-08	3.66646442876789e-09	-5.97991438276744	10.2980818631832	-0.0621060490624812	SR140	23350
ILMN_1789614	3.99258095895196e-08	3.81020031316414e-09	-5.97330568938081	10.2608943646037	-0.305277015270997	TPT1	7178
ILMN_1694686	4.06086798376069e-08	3.87896295545129e-09	5.97022967626197	10.2435980271354	0.0710515484378504	KIAA0194	22993
ILMN_1773620	4.11130646465714e-08	3.93078167654896e-09	5.96794657818115	10.2307653912345	0.123552267409156	SMARCC2	6601
ILMN_1793508	4.12123780279082e-08	3.94392534066649e-09	-5.96737214579996	10.2275373650742	-0.0385820142937217	C7ORF36	57002
ILMN_1676600	4.12547400670119e-08	3.95163144055479e-09	5.96703622526519	10.2256497866833	0.102032345147903	SEC24C	9632
ILMN_1778226	4.15251043899277e-08	3.98120467902724e-09	5.9657529881695	10.2184399979558	0.130291891910509	EXTL3	2137
ILMN_1673804	4.20342011493636e-08	4.03556593355976e-09	-5.96341822518627	10.2053258404783	-0.0454672830951539	ZNF426	79088
ILMN_1744665	4.20342011493636e-08	4.03745646663062e-09	5.96333758179014	10.2048729558519	0.114775812713821	EP300	2033
ILMN_1735680	4.27267634699988e-08	4.10776072312488e-09	-5.96036451480925	10.1881803639454	-0.0861815149179419	TMEM30A	55754
ILMN_2069446	4.30161236122453e-08	4.13938795737523e-09	5.95904319756434	10.180764086858	0.103935867525857	SAFB2	9667
ILMN_1778173	4.30851162989353e-08	4.14984122992578e-09	-5.95860864713576	10.1783253683782	-0.112442977869152	AK3	50808
ILMN_1808356	4.33139307197458e-08	4.17571446120779e-09	5.95753765278084	10.1723155758535	0.110014542329228	FAM3A	60343
ILMN_2208903	4.35482988184635e-08	4.20216410341052e-09	-5.95644946899484	10.1662103182904	-0.338995082853868	CD52	1043
ILMN_1718619	4.38425501746332e-08	4.23869813174027e-09	5.9549573334198	10.1578403139336	0.070601014933211	TRIM11	81559
ILMN_1803312	4.38425501746332e-08	4.24154192920731e-09	-5.95484171286181	10.1571918289884	-0.0942149492413202	DIMT1L	27292
ILMN_1754738	4.38425501746332e-08	4.24220142890174e-09	5.95481491031834	10.1570415022657	0.122697608551512	AP1M1	8907
ILMN_1672149	4.38865869897301e-08	4.25034757142039e-09	-5.9544841799596	10.1551865935052	-0.04833365268912	CHCHD1	118487
ILMN_1726591	4.39832853399636e-08	4.26360636041609e-09	-5.95394719795625	10.152175114443	-0.117246073832177	CARD16	114769
ILMN_2189993	4.4846618702848e-08	4.35126541238681e-09	-5.95043745819817	10.1324979427733	-0.0766365301045511	MRPS35	60488
ILMN_2055634	4.65676963382905e-08	4.5223763175553e-09	5.94378080011409	10.0952063227881	0.132055267063759	TIAF1	9220
ILMN_1709894	4.71472625137027e-08	4.58283412181707e-09	-5.94148743809366	10.0823672283607	-0.066976731439734	CLPX	10845
ILMN_1704063	4.74044231020123e-08	4.61562819388337e-09	5.94025576611297	10.0754737046279	0.0639892515727576	KCNH3	23416
ILMN_1677239	4.74044231020123e-08	4.6162239210529e-09	-5.94023347095504	10.075348933056	-0.131837087079746	CCDC14	64770
ILMN_1670377	4.77280403999683e-08	4.65196286122212e-09	-5.93890104515802	10.0678929708825	-0.0679426088714781	ZNF20	7568
ILMN_1703006	4.83841960008096e-08	4.72707003817552e-09	5.93613312334192	10.0524090847905	0.0926273694039175	MTCH1	23787
ILMN_1812688	4.83841960008096e-08	4.7286383732007e-09	5.93607578388443	10.0520883936125	0.0632880509683158	C2ORF18	54978
ILMN_2317730	4.83841960008096e-08	4.7287670312406e-09	5.9360710808771	10.0520620905054	0.0832491815845646	ELMO2	63916
ILMN_1729563	4.91566168712653e-08	4.81184376503335e-09	-5.93306002697745	10.0352256249265	-0.0631280522558715	UGDH	7358
ILMN_1656676	4.91566168712653e-08	4.81296195641107e-09	5.9330198457498	10.0350010013151	0.133733713675218	ZYG11B	79699
ILMN_1677910	4.92287159406344e-08	4.82437929765247e-09	5.93261009387572	10.0327104587045	0.0679763250946559	LOC196549	196549
ILMN_1731648	5.07859012619364e-08	4.98147827533867e-09	5.92706609869401	10.0017330802343	0.124034727671892	FOXJ2	55810
ILMN_1669259	5.09987971719239e-08	5.01253019654411e-09	-5.92599049133981	9.99572607564036	-0.141697249990192	ANKRD49	54851
ILMN_2396571	5.09987971719239e-08	5.01515737389335e-09	5.92589978691664	9.99521955831018	0.0853053115026237	GPR108	56927
ILMN_1786843	5.09987971719239e-08	5.0159050688746e-09	5.92587398089758	9.99507545199124	0.0753213172379521	KCTD13	253980
ILMN_1703316	5.15174952836982e-08	5.07148147622808e-09	5.92396623820926	9.98442376965099	0.131981757443475	LOC255783	255783
ILMN_1741440	5.16146787658205e-08	5.08647552479297e-09	-5.92345503722854	9.98157005528979	-0.181483104042883	SLC35A1	10559
ILMN_1693014	5.16146787658205e-08	5.09018698168591e-09	5.92332872723422	9.98086497989398	0.164338897639183	CEBPB	1051
ILMN_1654609	5.42223356547866e-08	5.35215158065572e-09	-5.91463293545733	9.93235662799769	-0.122234267878214	TIGA1	114915
ILMN_1766981	5.4642166665258e-08	5.39842935538491e-09	-5.91314002525061	9.92403505704702	-0.109889635193539	UNC50	25972
ILMN_1747058	5.50498300651895e-08	5.44357827397456e-09	-5.91169550989084	9.915985037589	-0.108137822490066	TRAPPC2L	51693
ILMN_1752579	5.63030705887239e-08	5.57248874984006e-09	5.9076344899934	9.89336318089104	0.147024270595374	ATP6V0A1	535
ILMN_1660186	5.65040035860901e-08	5.59737783399741e-09	-5.90686097971057	9.88905593523637	-0.133506570496285	SYF2	25949
ILMN_1718207	5.81625161564261e-08	5.76682171522638e-09	5.90168241487411	9.86023245719685	0.0859623662042583	SETDB1	9869
ILMN_1798181	5.83108358727102e-08	5.78668971435094e-09	5.90108495175351	9.85690848645138	0.183089137185297	IRF7	3665
ILMN_1684034	5.90412239233557e-08	5.86555944364616e-09	5.89873277528837	9.84382515123249	0.113186696631148	STAT5B	6777
ILMN_1807662	5.90412239233557e-08	5.86962592651633e-09	5.89861233578736	9.84315536572708	0.198831263096103	IGF2R	3482
ILMN_1681016	5.90484713186595e-08	5.8755738103907e-09	5.89843632012576	9.8421765333995	0.0856136136168066	SPNS1	83985
ILMN_1699545	5.91115555998858e-08	5.88708392792772e-09	5.89809619417593	9.84028514950349	0.114852271124775	PCSK7	9159
ILMN_2388155	5.98534401857813e-08	5.96626891370306e-09	-5.89577368924787	9.82737270476109	-0.167020301747094	CASP3	836
ILMN_1798212	6.13994822523698e-08	6.13237222237333e-09	5.89099796225501	9.80083542668207	0.0861340607714736	LLGL1	3996
ILMN_1815051	6.13994822523698e-08	6.13418507406653e-09	-5.89094653881451	9.80054978726155	-0.118118254484195	API5	8539
ILMN_2407082	6.13994822523698e-08	6.13668692129298e-09	-5.89087559562041	9.8001557260415	-0.174977623125821	Selenoprotein 15	9403
ILMN_2064898	6.14718757706926e-08	6.14936434320845e-09	-5.89051654341084	9.79816139927541	-0.0977523300243437	CCDC56	28958
ILMN_2319994	6.17237249626386e-08	6.18002239135484e-09	-5.88965121478449	9.79335544959416	-0.187260062971268	RPL3	6122
ILMN_1806328	6.23363195028415e-08	6.24687621080175e-09	-5.88777867732186	9.78295773400027	-0.0573917651786848	PDIK1L	149420
ILMN_1713124	6.23404050989833e-08	6.25280444202798e-09	-5.88761357510455	9.7820411067076	-0.192018664949487	AKR1C3	8644
ILMN_1779324	6.30897581328306e-08	6.33355043578522e-09	-5.88537985500658	9.7696420370947	-0.336407926530109	GZMA	3001
ILMN_1707175	6.37550572944078e-08	6.40598353657514e-09	5.88339959593255	9.75865343115445	0.0619563229812288	NSD1	64324
ILMN_1770733	6.52174804751924e-08	6.55869846138621e-09	5.87929505856015	9.73588763269314	0.0831252801258451	RIC8A	60626
ILMN_1770732	6.53958960954049e-08	6.58243040549534e-09	-5.87866558994789	9.73239755112522	-0.106713721660318	COPS3	8533
ILMN_1656691	6.65213848922346e-08	6.70480877300228e-09	-5.87545432868997	9.71459797907704	-0.0576244351952502	FBXO4	26272
ILMN_1756162	6.65213848922346e-08	6.70749445752967e-09	-5.87538449772184	9.71421101294244	-0.0818436654283223	EXOSC8	11340
ILMN_1810420	6.69638594226998e-08	6.7580382207753e-09	5.87407535865031	9.70695722511507	0.253223982778399	DYSF	8291
ILMN_1728975	6.75675152540655e-08	6.82494112118349e-09	-5.87235710144032	9.69743876717675	-0.0667579787185639	SCO1	6341
ILMN_1665384	6.76168300190141e-08	6.83590827564749e-09	5.8720770009545	9.69588735987311	0.101897957449087	SH3BP5L	80851
ILMN_1688775	6.81564096106086e-08	6.90073635332598e-09	5.8704301900259	9.68676742742733	0.133500864992005	METRNL	284207
ILMN_1692790	6.81564096106086e-08	6.90252590249082e-09	-5.87038494476593	9.68651689457566	-0.0422402007736311	ITGB3BP	23421
ILMN_1746436	6.83432794762508e-08	6.92750132793088e-09	5.86975468041139	9.6830271642669	0.169546645051353	HCG27	253018
ILMN_1762615	6.89652992456345e-08	6.99665659839741e-09	-5.86802100970731	9.67342968749623	-0.0775986171701151	FAM175B	23172
ILMN_1742813	6.92379878520088e-08	7.03045078490209e-09	-5.86717988122957	9.66877417927381	-0.0665503309034712	TMEM167A	153339
ILMN_1781457	7.02626861136689e-08	7.1407191624019e-09	-5.86446248140006	9.65373791930212	-0.0726043210198899	TIPRL	261726
ILMN_1701441	7.04844429155062e-08	7.16949583126033e-09	-5.86376005310285	9.64985217355209	-0.0757684130310938	LPAR1	1902
ILMN_2229261	7.06706106899956e-08	7.19468858830515e-09	5.86314735915044	9.64646316891329	0.0584627776216511	SIGLEC16	400709
ILMN_1688011	7.10909430142634e-08	7.24708081029766e-09	5.86187983601797	9.63945310762313	0.101647387126151	UPF1	5976
ILMN_1745994	7.10909430142634e-08	7.2500678428144e-09	5.86180784022967	9.63905497444313	0.133825646334614	GAS7	8522
ILMN_1696828	7.13509177287023e-08	7.28289732128131e-09	5.86101845803875	9.63469001817891	0.0818533467809415	RGS14	10636
ILMN_1806809	7.14439115402393e-08	7.29871405076453e-09	-5.86063938321044	9.63259407950279	-0.0593428662264719	ZNF189	7743
ILMN_2414325	7.14453217088604e-08	7.30518294739144e-09	-5.86048457574812	9.63173817025449	-0.11854104931659	TNFAIP8	25816
ILMN_2380418	7.1879580989544e-08	7.35594862109711e-09	5.85927431825058	9.6250475235247	0.120306103904692	BICD2	23299
ILMN_1718071	7.38373729427039e-08	7.56283998713779e-09	-5.85442477479856	9.59825034526109	-0.134468180098839	AGTPBP1	23287
ILMN_1768470	7.4030390648346e-08	7.58916363055813e-09	5.85381704222642	9.59489359825743	0.105244779052221	EIF4G1	1981
ILMN_1807529	7.4184786331149e-08	7.61155872501786e-09	5.85330162310453	9.59204698066391	0.233352655693224	PADI4	23569
ILMN_1711823	7.4873173762452e-08	7.68881741894868e-09	5.85153480261817	9.582290687827	0.100985452406867	C17ORF70	80233
ILMN_1707631	7.57106001439533e-08	7.78801937148592e-09	-5.84929136553791	9.56990636245991	-0.0874073859915567	MED10	84246
ILMN_1739397	7.57106001439533e-08	7.78821860545978e-09	-5.84928688797546	9.56988164948607	-0.0720276746326505	GLMN	11146
ILMN_1792508	7.62243134819676e-08	7.84781131192709e-09	-5.84795259321319	9.56251804590197	-0.150441230069061	TMEM59	9528
ILMN_1733579	7.68398015906543e-08	7.91798238770552e-09	-5.84639404766119	9.55391877899297	-0.281839228089281	EVI2A	2123
ILMN_1691930	7.80797699670123e-08	8.05266749394205e-09	5.84343995541972	9.53762525246142	0.103098430917731	CBX6	23466
ILMN_1783120	7.86041312093732e-08	8.11370547008934e-09	-5.8421170115444	9.53033085563592	-0.138374676427464	SLMAP	7871
ILMN_1701434	7.89166352036004e-08	8.15836864500107e-09	-5.84115510747028	9.52502807976514	-0.0900917351389223	RAP1B	5908
ILMN_1671516	7.89166352036004e-08	8.15993536807766e-09	-5.8411214584311	9.52484259388503	-0.0914280720449065	CIR1	9541
ILMN_2187830	7.94040127259819e-08	8.21735931981877e-09	-5.83989246933076	9.51806861320011	-0.0653839880381444	CCNH	902
ILMN_1704793	8.00086526793953e-08	8.28701519430706e-09	5.83841287659643	9.50991505022732	0.0756795762081239	MYPOP	339344
ILMN_1705743	8.04381256732185e-08	8.34052046357442e-09	5.83728455336345	9.50369847155855	0.110420381070534	FLJ10357	55701
ILMN_1665331	8.04381256732185e-08	8.34574037615192e-09	5.83717485333998	9.50309412903276	0.0754868044491133	AMT	275
ILMN_2101930	8.12463196652366e-08	8.44377712153652e-09	5.83512687039097	9.49181357357826	0.0863120927520082	POLG	5428
ILMN_1759030	8.12463196652366e-08	8.4520715194922e-09	-5.83495466535819	9.49086520841624	-0.0834302784122585	MAP4K5	11183
ILMN_1655924	8.12463196652366e-08	8.45730728663743e-09	-5.83484604718026	9.49026704085966	-0.0590277271064314	TRNT1	51095
ILMN_1780671	8.12463196652366e-08	8.45836330792477e-09	5.83482414751828	9.49014643917404	0.125656520002327	PLEKHG3	26030
ILMN_1719303	8.13944902827418e-08	8.48099460541671e-09	5.83435546123533	9.48756547624027	0.0995421493232111	P4HB	5034
ILMN_1676515	8.23374766486752e-08	8.58653926098967e-09	5.83218563998205	9.47561913165701	0.157259485572457	IMPDH1	3614
ILMN_2397776	8.25820232066035e-08	8.61935245755892e-09	5.83151634946378	9.47193503890668	0.0636291407149212	ASB6	140459
ILMN_1814074	8.2642313596128e-08	8.63296122905728e-09	5.83123949954343	9.47041123685055	0.118065668533792	PHKA2	5256
ILMN_1700950	8.32979461265447e-08	8.70882386468213e-09	-5.82970393878384	9.46196058196395	-0.112775451221551	LOC646567	646567
ILMN_1792456	8.43528858152694e-08	8.82658560850287e-09	-5.82734591469627	9.4489875657434	-0.0582984864412968	CCDC104	112942
ILMN_1654060	8.54407809998139e-08	8.94798547475034e-09	5.82494691657362	9.43579397664167	0.149123590175376	MKNK2	2872
ILMN_2043728	8.61154926440427e-08	9.0262697672226e-09	5.82341669238476	9.42738087455165	0.0682577758348701	ZNF341	84905
ILMN_2282077	8.61380283098789e-08	9.03625739617621e-09	5.82322239489728	9.42631277839687	0.0834959509082323	MIB2	142678
ILMN_1771057	8.62713957757047e-08	9.06434188388509e-09	5.82267716382352	9.42331569435814	0.102066346650528	XAB2	56949
ILMN_1683609	8.62713957757047e-08	9.06552290950438e-09	5.82265427152167	9.42318986305401	0.15115825977853	UBE1	7317
ILMN_1655418	8.67058005140578e-08	9.11884658380849e-09	5.82162369278917	9.41752557916495	0.133944544558943	CAPNS1	826
ILMN_2148459	8.68717360450049e-08	9.14398850544537e-09	-5.8211398138945	9.41486638761809	-0.215217297427596	B2M	567
ILMN_1686562	8.75511807004527e-08	9.22325646543367e-09	5.81962267285199	9.40653012014213	0.0741313709756009	KIF13B	23303
ILMN_2313079	8.85130597324557e-08	9.33242334820775e-09	5.81755394955526	9.39516621692114	0.088819894262266	NLRP1	22861
ILMN_1752591	8.86893022619036e-08	9.35885696673062e-09	-5.81705657605583	9.39243458952229	-0.184412080339182	LEPROTL1	23484
ILMN_1775192	8.90446920153915e-08	9.40852088864782e-09	-5.81612579284371	9.38732319600623	-0.177016933289373	BCLAF1	9774
ILMN_1800354	8.90446920153915e-08	9.41212484652775e-09	5.81605843518406	9.38695333019881	0.148695310545337	CST3	1471
ILMN_1675483	8.93978609443327e-08	9.45736931909327e-09	5.81521495124708	9.38232202539216	0.098886364917524	ANKMY1	51281
ILMN_1664537	9.08151474652875e-08	9.61534316293235e-09	5.81230039328132	9.36632376476485	0.0785348433856985	USP11	8237
ILMN_1755843	9.10376295785802e-08	9.64695844595968e-09	5.81172270939586	9.36315366631945	0.153382852455591	SLC26A8	116369
ILMN_1805225	9.16720647242369e-08	9.72230289833886e-09	5.81035339479117	9.35564054906493	0.0941113365629151	LPCAT3	10162
ILMN_1770673	9.26953443782655e-08	9.83903310105704e-09	5.80825221602342	9.3441149629348	0.123401167244614	AKNA	80709
ILMN_1785175	9.31496921908056e-08	9.89838161465758e-09	-5.80719321964904	9.33830747925208	-0.0999107589185071	SWAP70	23075
ILMN_1723962	9.31496921908056e-08	9.90375179896933e-09	-5.80709770114453	9.33778370743588	-0.0965644700180119	LXN	56925
ILMN_2256359	9.32263709144894e-08	9.92015738661617e-09	-5.80680621011646	9.33618537630735	-0.0565223707674862	HSZFP36	55552
ILMN_1668185	9.37802529361969e-08	9.98739768787579e-09	5.80561638512628	9.32966196572184	0.0684178535817503	ZNF282	8427
ILMN_1669508	9.38146034527233e-08	9.99936106206434e-09	5.80540550986703	9.32850593325777	0.102003063082821	PAF1	54623
ILMN_1686610	9.44325035255322e-08	1.00735806257318e-08	5.80410272781951	9.32136483313325	0.08747073627781	APBA3	9546
ILMN_1731644	9.60704773565759e-08	1.02568161908667e-08	-5.80092599545139	9.30395787524087	-0.0884685274366435	SETDB2	83852
ILMN_1759952	9.66276578062352e-08	1.03248568495154e-08	-5.79976044092012	9.29757335444844	-0.106433951382426	PSMA5	5686
ILMN_1689456	9.72897419324113e-08	1.04042146117522e-08	5.79841043717949	9.29017992802883	0.0855597712020204	ZBTB20	26137
ILMN_1703041	9.75508634136162e-08	1.0445503056002e-08	5.79771201593992	9.28635556553551	0.0679085161723183	IDUA	3425
ILMN_2413572	9.75508634136162e-08	1.04494108295393e-08	5.79764605274439	9.28599439070034	0.138944131407355	MARK2	2011
ILMN_2192281	9.84214422610454e-08	1.05513780610947e-08	5.79593328695327	9.27661761137106	0.135700921014063	CARD8	22900
ILMN_1792276	9.8459391832245e-08	1.05641627921991e-08	5.79571967754709	9.27544835160007	0.0704994767127944	CCDC149	91050
ILMN_1791057	1.01589050139666e-07	1.09089516483193e-08	5.79005188528915	9.24443806528249	0.131457029336786	IFNAR2	3455
ILMN_2108339	1.01682416534334e-07	1.0927979255726e-08	-5.78974420357351	9.24275542429528	-0.128207937757055	THUMPD1	55623
ILMN_1783753	1.02414266671041e-07	1.10156988319152e-08	-5.78833246828196	9.23503600066725	-0.175020137692952	TXNDC12	51060
ILMN_1691364	1.02956869575305e-07	1.10831757616476e-08	5.7872539442311	9.22913973330265	0.200662122750002	STAT1	6772
ILMN_2079386	1.03464867374173e-07	1.11470738042305e-08	-5.78623850350014	9.22358924696596	-0.139475019407216	RPL22	6146
ILMN_1809850	1.03464867374173e-07	1.11561799275622e-08	5.78609425459773	9.22280084133715	0.0836890561382742	RCN3	57333
ILMN_1774427	1.04331795128138e-07	1.12588932596672e-08	5.78447508182491	9.21395232037668	0.080048305459659	CALCOCO1	57658
ILMN_1809522	1.04883050811973e-07	1.13276666068172e-08	5.78339896112017	9.20807272825554	0.0875018636777796	NACC2	138151
ILMN_1707634	1.06270061103676e-07	1.14868754078956e-08	-5.78093198397156	9.19459764966826	-0.0457107590584425	CMC1	152100
ILMN_1682572	1.07464721380859e-07	1.16255213816757e-08	-5.77881061172909	9.18301447635141	-0.151103253433718	KIAA0528	9847
ILMN_1651692	1.07997120656253e-07	1.16926769265755e-08	5.77779193152061	9.17745361487522	0.10805048812048	STK10	6793
ILMN_2054392	1.08077802609658e-07	1.17109800278171e-08	-5.77751528051759	9.17594356069995	-0.0532178834467638	PPIL1	51645
ILMN_1726333	1.09274463574482e-07	1.18503202796335e-08	5.77542285806775	9.16452452867001	0.0427858678980328	RALGAPA2	57186
ILMN_1731113	1.09454904610056e-07	1.18795779968067e-08	5.77498655060062	9.16214392679938	0.0736963762643263	ZBTB43	23099
ILMN_2134062	1.09747599632541e-07	1.19210609728336e-08	-5.77436972372362	9.15877864314739	-0.0684402814972485	ALKBH3	221120
ILMN_1763884	1.11300212986469e-07	1.2099562814039e-08	5.77173914139753	9.1444303560252	0.0750892274288102	MAGMAS	51025
ILMN_1677768	1.11664294727101e-07	1.21490278168916e-08	5.77101686245217	9.14049177963308	0.101353147401866	POR	5447
ILMN_1669484	1.11880004495569e-07	1.21860981736149e-08	5.77047744285947	9.13755062279009	0.132884692504332	WDR6	11180
ILMN_1767894	1.11880004495569e-07	1.21923057307052e-08	-5.77038727145397	9.13705899217176	-0.124491336482031	POLB	5423
ILMN_2110167	1.13356429855696e-07	1.23632366839782e-08	-5.76792172365858	9.12361907205869	-0.0850864973377847	POLR1E	64425
ILMN_1672389	1.1342773188697e-07	1.23810546579881e-08	-5.76766662641881	9.12222881031498	-0.120316885038495	CRYZ	1429
ILMN_1743829	1.1449754275388e-07	1.25079645678371e-08	5.76585995171119	9.11238415082717	0.0881956797437979	ATXN2	6311
ILMN_1691111	1.14803077420172e-07	1.25515050118549e-08	5.76524422569984	9.10902966562153	0.0910800686385258	SPATA2L	124044
ILMN_1777564	1.1487388496182e-07	1.2569415882862e-08	-5.76499154321181	9.10765314096129	-0.0403188699837838	MAD2L1	4085
ILMN_1810719	1.15024155982137e-07	1.25960411605793e-08	5.7646165671638	9.10561050470969	0.13949203457868	DCUN1D1	54165
ILMN_1720311	1.15352699676204e-07	1.264223107287e-08	-5.76396788066174	9.10207714741691	-0.0995930180058728	SLC25A46	91137
ILMN_1736597	1.16070457686691e-07	1.27311700667324e-08	5.76272530510641	9.09530991377723	0.146013278622302	TKT	7086
ILMN_1709623	1.21056190416324e-07	1.32887461151063e-08	5.75512281324268	9.05393440970989	0.065847493511086	MAPK7	5598
ILMN_1744604	1.21475033249203e-07	1.33454777144353e-08	5.75436677240146	9.04982245921036	0.114746123997234	CYBA	1535
ILMN_2317463	1.2296073871673e-07	1.35195854715101e-08	5.75206589141572	9.03731144308073	0.0918717000354432	INTS1	26173
ILMN_2072973	1.24421238811234e-07	1.36911827055917e-08	5.74982624750769	9.02513774344872	0.113506330432521	TOP3A	7156
ILMN_1757384	1.27493119610078e-07	1.40404958210815e-08	-5.74535033724337	9.00082153489636	-0.0677683538647411	RAN	5901
ILMN_1655987	1.28532268033768e-07	1.41663131818379e-08	5.74376469876467	8.99221136493852	0.0797098468904345	STAB1	23166
ILMN_1697493	1.29223071337037e-07	1.42538904821129e-08	5.74266906167319	8.98626320424396	0.0832872745672848	WDFY3	23001
ILMN_1791144	1.29718608526401e-07	1.43200340680261e-08	5.74184590713701	8.98179501263782	0.0636002095951183	PMS2L1	5379
ILMN_1741054	1.30564473579227e-07	1.44249701688097e-08	5.74054754588582	8.97474851252955	0.0697514876128187	SLC5A6	8884
ILMN_1800750	1.3093130082197e-07	1.44770887682932e-08	5.73990610303329	8.97126778853093	0.0842860706557884	ZNF692	55657
ILMN_1730048	1.31160710279691e-07	1.45140658507095e-08	5.73945237440093	8.96880588877094	0.0826053950020675	C7ORF26	79034
ILMN_1740861	1.32031929194486e-07	1.46221621301613e-08	-5.73813240040723	8.96164480238438	-0.0542244343180567	DTWD1	56986
ILMN_1737163	1.32463509026793e-07	1.46816849594143e-08	5.73740961178576	8.95772418022082	0.134338667918676	SH3BGRL3	83442
ILMN_1667222	1.32616366523493e-07	1.4710367143585e-08	5.73706234062685	8.95584063608059	0.103711073865238	MTX1	4580
ILMN_1672834	1.34994099081615e-07	1.49860658860079e-08	5.73375752706641	8.93792100312886	0.144651127583803	SSH2	85464
ILMN_2279339	1.35413209820377e-07	1.50445802341159e-08	-5.7330637320617	8.93416023577726	-0.122646016597509	WTAP	9589
ILMN_1695851	1.40939684441553e-07	1.56710555646769e-08	5.72579607382912	8.89479007896178	0.104861247073622	PARVG	64098
ILMN_1711878	1.41014404912037e-07	1.56924911101762e-08	-5.72555243766238	8.89347104196096	-0.101141946899659	ENOPH1	58478
ILMN_1659206	1.41014404912037e-07	1.57043308586528e-08	5.72541800607204	8.89274325613402	0.14196496570972	RARA	5914
ILMN_1736585	1.41487555741707e-07	1.57695496351637e-08	-5.72467925910132	8.88874410304486	-0.11305462453006	TMED10	10972
ILMN_1781752	1.44645538370581e-07	1.61343288196647e-08	5.72060138456113	8.86667722145655	0.0851885536669279	CLEC16A	23274
ILMN_1784871	1.45043339245449e-07	1.61915413233456e-08	5.7199699595484	8.8632616192987	0.12649494822112	FASN	2194
ILMN_1766359	1.45710404044759e-07	1.62876015408104e-08	5.71891466082465	8.85755389473128	0.10573574052237	GATAD2B	57459
ILMN_1757646	1.45710404044759e-07	1.62918059763218e-08	-5.71886861022663	8.85730484558587	-0.0956716867066874	UFM1	51569
ILMN_1785528	1.45843175054639e-07	1.63195620811848e-08	5.71856489142518	8.85566233018955	0.135430156317508	FAM39DP	374666
ILMN_1675612	1.50140183930288e-07	1.68136803002669e-08	-5.7132405820837	8.82688120678474	-0.0582110234475053	BLCAP	10904
ILMN_1709882	1.53012566845962e-07	1.71488942658452e-08	-5.70971454986429	8.80783420922053	-0.0725686462853172	ICK	22858
ILMN_1747968	1.53425653736614e-07	1.72087733077452e-08	5.70909176696141	8.80447115222358	0.106427343213925	RBM33	155435
ILMN_2362858	1.55765558395885e-07	1.74850148765919e-08	5.70624570747034	8.78910652051361	0.162635573095192	PILRA	29992
ILMN_1697629	1.56557367463799e-07	1.75877566670999e-08	5.70519833298599	8.78345394796828	0.116498725390885	PLA2G4B	8681
ILMN_1773154	1.58588628526324e-07	1.78299892199391e-08	5.70275233917889	8.77025682674487	0.143183865918202	NFKBIA	4792
ILMN_1724422	1.62361031201105e-07	1.82684906742745e-08	5.69840562708404	8.7468172007134	0.167334698479804	SELL	6402
ILMN_1814971	1.62509760653639e-07	1.82996118583064e-08	5.69810100444459	8.74517513088849	0.105875269343676	TCF25	22980
ILMN_1782504	1.63423406555931e-07	1.84169614505755e-08	-5.69695687186257	8.73900838812694	-0.0846177565047084	MTERFD1	51001
ILMN_1777663	1.63535328062315e-07	1.84440516954134e-08	-5.69669375609374	8.73759038295067	-0.12096040510929	TOP2B	7155
ILMN_1718734	1.64635699519667e-07	1.85827298944384e-08	5.69535269827295	8.73036396458026	0.113652699664263	MLLT6	4302
ILMN_1697546	1.68140180215785e-07	1.899317191531e-08	-5.69143993442763	8.70928846298764	-0.0474044429040958	BRCC3	79184
ILMN_1777066	1.68307980550373e-07	1.90393647438819e-08	-5.69100473854361	8.70694515735273	-0.10802634863712	NIF3L1	60491
ILMN_1778136	1.68307980550373e-07	1.90419262697748e-08	5.69098063575323	8.70681538098383	0.0726656433972002	ZMYND15	84225
ILMN_1686623	1.68399588634714e-07	1.90671984652797e-08	5.69074300491018	8.7055359346806	0.17211340670824	CSF1R	1436
ILMN_1778236	1.73314435192437e-07	1.96390294835622e-08	-5.68544652643643	8.67703131404843	-0.101401673780959	PTPN11	5781
ILMN_1795918	1.75868425845473e-07	1.99440026122566e-08	5.68268281816253	8.66216711248578	0.0621090581433466	CENTG3	116988
ILMN_1807211	1.76061438174711e-07	1.9981476959984e-08	5.68234606155769	8.66035636348917	0.0791234782997536	NICN1	84276
ILMN_2358202	1.77301560129555e-07	2.01379162222219e-08	5.68094685380212	8.65283382765716	0.111814212922148	ARS2	51593
ILMN_1725183	1.81244741923568e-07	2.06018279594424e-08	-5.67685892589154	8.63086558357981	-0.0696004609414027	TBCE	6905
ILMN_2090123	1.81460888553951e-07	2.06424612067836e-08	-5.67650514853047	8.62896508161662	-0.0781408398304357	DHX29	54505
ILMN_1676548	1.8185647556425e-07	2.07035612230547e-08	-5.67597444871577	8.62611434838301	-0.0734515783158942	BZW2	28969
ILMN_1775762	1.82191744185955e-07	2.07578589560308e-08	5.67550410922302	8.62358805138562	0.116790544385921	GNAI2	2771
ILMN_1786722	1.84955266231091e-07	2.10890919711088e-08	5.67266056075349	8.60831876466568	0.10327203577013	ZNF385A	25946
ILMN_1754234	1.85043238311895e-07	2.11155040885298e-08	-5.67243569391711	8.60711157042879	-0.16141063230514	ZMYND11	10771
ILMN_1755364	1.85907229039509e-07	2.12305528913745e-08	-5.6714593759605	8.60187072477457	-0.124873497654768	RALA	5898
ILMN_1797728	1.86379481091532e-07	2.13009835418881e-08	-5.67086423012662	8.59867640056806	-0.0828963363560566	HMGCS1	3157
ILMN_1741331	1.8867287514806e-07	2.15797941476003e-08	-5.66852689565463	8.58613417127222	-0.0892203691273448	MUDENG	55745
ILMN_1811029	1.91338968533268e-07	2.19064044472198e-08	-5.66582592883494	8.57164651016956	-0.0843467627497132	TLK1	9874
ILMN_1812618	1.91338968533268e-07	2.19186105950823e-08	5.66572574890331	8.57110927737733	0.175755581736135	ARAP3	64411
ILMN_1738656	1.93163258731302e-07	2.21446901608566e-08	-5.66387998625802	8.56121258524303	-0.0929340547674302	GLOD4	51031
ILMN_1748770	2.00506308386191e-07	2.30042648431749e-08	5.6570257257405	8.52448667878639	0.101796747529797	CKAP5	9793
ILMN_1691449	2.01134273004496e-07	2.30941175714263e-08	-5.6563236797059	8.52072731163633	-0.129098704156377	LOC646630	646630
ILMN_1751072	2.01318684905974e-07	2.31331137577863e-08	-5.65601981745986	8.51910029910191	-0.0940421641294709	SRPRB	58477
ILMN_1792314	2.02429950066764e-07	2.32787274377413e-08	5.65488956843139	8.51304914244017	0.0894042240718029	ACTR1A	10121
ILMN_1778401	2.02751416126936e-07	2.33336438531354e-08	5.65446509410357	8.51077686384233	0.131276650270031	HLA-B	3106
ILMN_2364022	2.05423042275796e-07	2.36592933782587e-08	5.65196779394753	8.49741154919274	0.150382267647927	SLC16A3	9123
ILMN_2374633	2.0599382581603e-07	2.37432685209341e-08	-5.65132923932283	8.49399492425015	-0.0686543847362682	ZWILCH	55055
ILMN_1685005	2.07316327579662e-07	2.39140558459897e-08	5.65003730700614	8.48708343278734	0.135430817349613	TNFRSF1A	7132
ILMN_1652379	2.07776321581694e-07	2.39855102109179e-08	-5.64949944681904	8.48420644731425	-0.0899430190192501	SUCLG2	8801
ILMN_1800975	2.08526514369352e-07	2.40905719946888e-08	5.64871143678989	8.47999187200412	0.0804137743454802	PSME3	10197
ILMN_1672287	2.09679863523968e-07	2.42423779888723e-08	-5.64757870948918	8.47393455215221	-0.0897555284909863	MYNN	55892
ILMN_2338785	2.100436875852e-07	2.43030364442154e-08	-5.64712802397238	8.4715247934836	-0.158289782151829	RPS14	6208
ILMN_2161357	2.10520617660329e-07	2.43775768899274e-08	-5.64657569297356	8.46857178698564	-0.13003291093853	C6ORF111	25957
ILMN_1791754	2.10520617660329e-07	2.43954929636483e-08	5.64644318306209	8.46786336917263	0.0932686894268935	CPT1B	1375
ILMN_1699208	2.13558140296591e-07	2.47663919784467e-08	-5.64372101691232	8.4533135968822	-0.161117259980085	NAP1L1	4673
ILMN_1790249	2.15790140667605e-07	2.50443408653709e-08	5.64170691627167	8.44255247579108	0.12789540594027	F8A1	8263
ILMN_2363489	2.18216476017139e-07	2.53523181380236e-08	5.63950045892997	8.43076761141469	0.0934322425275411	BRE	9577
ILMN_2225709	2.18216476017139e-07	2.5364574452063e-08	5.63941319077753	8.43030159119823	0.0664884702079434	PTCD1	26024
ILMN_1792076	2.20577040222948e-07	2.56584836095037e-08	5.63733267425153	8.41919337189507	0.0794818164729074	TRERF1	55809
ILMN_1706734	2.21193662643104e-07	2.57497934114449e-08	-5.63669103049213	8.41576828047836	-0.0887748740966474	ZNF451	26036
ILMN_1754529	2.21791181052371e-07	2.58389867444157e-08	5.63606639257622	8.41243430581036	0.102099426193737	SPG7	6687
ILMN_1753805	2.28221780071126e-07	2.66083644080802e-08	5.63076374469902	8.38414517663914	0.118652270226064	PRKD2	25865
ILMN_1763828	2.32799190062616e-07	2.71626533730991e-08	5.62703514239893	8.36426789633759	0.129702273801874	MTF1	4520
ILMN_1789233	2.33321247505778e-07	2.72442214465404e-08	5.62649270448059	8.36137714027963	0.122162605374518	VPS37C	55048
ILMN_1653599	2.34390700331924e-07	2.73898481266058e-08	5.6255281842644	8.35623765087582	0.116634516515605	ATP5D	513
ILMN_2366719	2.34863362295583e-07	2.74658730163301e-08	5.62502663299292	8.35356542825537	0.102709926971527	NSFL1C	55968
ILMN_2402972	2.37042204447822e-07	2.77416602585005e-08	5.62321847363266	8.34393350298871	0.0911844934606885	GGA3	23163
ILMN_1780756	2.37306499065221e-07	2.77935993505035e-08	5.62287989959181	8.34213025752323	0.116775764520193	RBM23	55147
ILMN_1683313	2.38194797608414e-07	2.79187245072185e-08	5.62206676952166	8.33779992887895	0.114356033141789	ST3GAL1	6482
ILMN_1804629	2.42029319806537e-07	2.83895935502533e-08	-5.61903825089274	8.32167653601917	-0.098539737547223	TPK1	27010
ILMN_1765684	2.43190843466695e-07	2.85473670712498e-08	-5.61803440641063	8.31633395357911	-0.0926860674513392	C19ORF70	125988
ILMN_1790650	2.47394688249791e-07	2.9062743564755e-08	-5.61479248106833	8.29908594878922	-0.115941869696504	C16ORF63	123811
ILMN_1715179	2.51932062874472e-07	2.96180753804266e-08	-5.6113612094321	8.2808404086128	-0.101293951387934	SNRPA1	6627
ILMN_1809566	2.53201406087844e-07	2.9789719253784e-08	-5.61031330971402	8.2752702951967	-0.0656457809469817	ZSCAN16	80345
ILMN_1765725	2.53997803416563e-07	2.99059028456117e-08	-5.60960732640791	8.27151817166578	-0.0490402650677639	SBDSP	155370
ILMN_1750722	2.54425411281985e-07	2.99787732309067e-08	-5.60916589315494	8.26917228285424	-0.0475197246164987	RPS7	6201
ILMN_2347349	2.59111059653399e-07	3.05538182948237e-08	-5.60571855696903	8.25085802455059	-0.0774020756319844	CCNB1IP1	57820
ILMN_2219712	2.61603365185187e-07	3.08808279878268e-08	-5.60378620089481	8.24059669395333	-0.161034645659168	HMGB2	3148
ILMN_1778347	2.61603365185187e-07	3.08940234735339e-08	-5.60370864480019	8.24018491727133	-0.093978671366477	NUDT2	318
ILMN_1807397	2.67952441424871e-07	3.16675380047984e-08	-5.59921771357496	8.21634957183528	-0.136260884457641	NDUFB5	4711
ILMN_1712532	2.69680232377705e-07	3.18956082203093e-08	5.59791391589955	8.20943299481764	0.111335844952638	CARD9	64170
ILMN_1724822	2.73381767557984e-07	3.23575976651049e-08	5.59530043342349	8.19557301472041	0.161565099695054	LOC399744	399744
ILMN_1745784	2.74742778868918e-07	3.25430097491689e-08	5.59426174262933	8.19006619847275	0.0992045856728545	ZNF324	25799
ILMN_2191313	2.77281020675059e-07	3.28682088070028e-08	5.59245377452606	8.18048312742904	0.0821755827942328	FAM21A	387680
ILMN_1662129	2.80463097027614e-07	3.32702328272842e-08	-5.59024258099901	8.16876659900295	-0.117758643378345	RCN2	5955
ILMN_1662905	2.81634995893335e-07	3.34341828517141e-08	-5.58934827920327	8.16402912615519	-0.130024822217266	NME1-NME2	654364
ILMN_1813389	2.82337605752691e-07	3.354258736899e-08	-5.58875930119969	8.16090945108821	-0.0624203988459859	MRPS7	51081
ILMN_1741942	2.84384428321265e-07	3.38109319436489e-08	5.58730926790562	8.15323024557799	0.117553093043414	STX16	8675
ILMN_1702787	2.84738236873664e-07	3.38782038206626e-08	5.58694751004536	8.15131470070702	0.179526402348991	SEMA4A	64218
ILMN_1739967	2.84783106534877e-07	3.39087533896432e-08	-5.58678345874411	8.15044606942091	-0.127642372223544	TBK1	29110
ILMN_1655935	2.85286476458384e-07	3.39939445213336e-08	5.5863267399471	8.14802792210748	0.0644275911730299	ADCY7	113
ILMN_1746378	2.85607823939814e-07	3.40575193738429e-08	5.58598663280052	8.1462273045196	0.0853087920027198	GHDC	84514
ILMN_1747251	2.86051606657535e-07	3.41452150773235e-08	5.58551849756272	8.14374903509337	0.102474568033016	LTB4R	1241
ILMN_2075051	2.86051606657535e-07	3.41610851080927e-08	5.5854339054401	8.1433012314865	0.125427465045428	PGS1	9489
ILMN_1718265	2.86229271772601e-07	3.42076413680074e-08	-5.5851859665767	8.14198875804022	-0.04916371680644	ATG5	9474
ILMN_1699575	2.86854883659594e-07	3.43078034546841e-08	-5.58465365607535	8.13917113173408	-0.0680251097456726	LOC653598	653598
ILMN_1753534	2.87286999524605e-07	3.43897500043758e-08	-5.58421927435692	8.13687204291476	-0.236928961856142	RPS18	6222
ILMN_2338452	2.87286999524605e-07	3.44212935088361e-08	5.58405233692778	8.13598852229893	0.177110498483607	SERPINA1	5265
ILMN_1678054	2.87286999524605e-07	3.44357823438665e-08	5.58397570762442	8.13558296778587	0.123640842336963	TRIM21	6737
ILMN_1790757	2.88937959310297e-07	3.46592541488537e-08	-5.58279775172186	8.12934936585219	-0.0958188639659117	ADSL	158
ILMN_1781416	2.90301028658876e-07	3.48484591768268e-08	5.58180617934825	8.12410300955941	0.125313246331168	FRAT1	10023
ILMN_2064606	2.91521585157583e-07	3.50207853274469e-08	5.58090760819844	8.11934944909406	0.07609822673294	TBC1D2B	23102
ILMN_1678775	2.95811282727372e-07	3.55622983307163e-08	-5.57811168027488	8.10456306806335	-0.202065721324091	CLEC2D	29121
ILMN_1786893	2.96560633193555e-07	3.5678638501243e-08	5.57751639882553	8.10141576676287	0.0915994295354583	RBM5	10181
ILMN_1763447	3.01458598523562e-07	3.62945904738e-08	5.57439584349106	8.08492213190066	0.1436648089276	PLXNB2	23654
ILMN_1734476	3.05272181820029e-07	3.67807577423034e-08	-5.57196894753132	8.0721006195167	-0.0824766795744578	KIF2A	3796
ILMN_1777129	3.10080769021019e-07	3.73875714772156e-08	5.56898317549867	8.05633347634629	0.0940558198506443	C16ORF56	80152
ILMN_1814622	3.12416322790133e-07	3.76968349825558e-08	-5.5674795458021	8.04839607848859	-0.0418539182596893	FLJ20125	54826
ILMN_1791388	3.18044002360121e-07	3.84040385286124e-08	5.56408571695785	8.03048781276932	0.102882793864039	ZNF787	126208
ILMN_2408039	3.18814941474553e-07	3.85253536749969e-08	-5.5635096432948	8.02744902213815	-0.106184291927165	EEF1D	1936
ILMN_1658121	3.28159698874505e-07	3.96836179765027e-08	5.55809665034476	7.99890943849099	0.126532755277275	CFP	5199
ILMN_1793559	3.28914099735462e-07	3.98039637339215e-08	-5.55754306386009	7.99599212073714	-0.0610937613441127	C6ORF204	387119
ILMN_1735064	3.30698241664136e-07	4.00491496632913e-08	5.55642023220983	7.9900757778614	0.0603838602305542	PPP1R3E	90673
ILMN_1680313	3.34365887092166e-07	4.05229195670304e-08	5.55426939856308	7.9787457974575	0.0809081138870589	STX4	6810
ILMN_1802706	3.36317483028446e-07	4.07892131505817e-08	5.55307117572462	7.97243563040055	0.108436408368146	IDH3G	3421
ILMN_1723768	3.36874376937642e-07	4.08865767334903e-08	5.55263497268511	7.97013877409974	0.107940286527359	NLRX1	79671
ILMN_1663631	3.40731663498063e-07	4.13849010551826e-08	5.55041809361671	7.9584681853845	0.11267438291681	BANP	54971
ILMN_1738424	3.47515829852738e-07	4.22396631009038e-08	-5.54667526824386	7.93877399062211	-0.124944254776874	CDC42	998
ILMN_1709820	3.4801317593085e-07	4.2333185749449e-08	5.54627022837111	7.93664345525694	0.104386219533886	AOAH	313
ILMN_2179018	3.4801317593085e-07	4.23617313124042e-08	-5.54614677279229	7.93599409924394	-0.126931646275926	NDUFAB1	4706
ILMN_1676588	3.49258749090021e-07	4.25442668863198e-08	-5.54535923805339	7.93185210570234	-0.129307088041461	CEPT1	10390
ILMN_1675266	3.51398864205874e-07	4.28360690520085e-08	5.54410707616954	7.9252675342833	0.0890486258049599	NAGPA	51172
ILMN_1674560	3.58713967452449e-07	4.37595473751306e-08	5.54019823430114	7.90472134899174	0.0736384315271907	GBA2	57704
ILMN_1724863	3.58841903631274e-07	4.38069214861479e-08	5.53999988000265	7.90367908371534	0.0871457571488543	TICAM1	148022
ILMN_1795876	3.5988597480198e-07	4.39662398394771e-08	5.53933434360573	7.90018222848884	0.0952056811496682	GPS1	2873
ILMN_1791771	3.60844083919739e-07	4.41152337015899e-08	5.5387140539367	7.89692345238031	0.134626107009773	HCK	3055
ILMN_1757408	3.61070160776881e-07	4.41748373046786e-08	-5.53846648274419	7.89562289617971	-0.0509224849174572	ZNF256	10172
ILMN_2133638	3.67776381310813e-07	4.50278625489425e-08	5.53495846053589	7.87720002411119	0.0894327617709063	DULLARD	23399
ILMN_1736796	3.73972874373736e-07	4.58196227100966e-08	-5.53175969993452	7.86041054249599	-0.156529120143491	RB1CC1	9821
ILMN_1746588	3.78784944254658e-07	4.64427361714502e-08	5.52927982579728	7.84740039234779	0.139762193932025	TALDO1	6888
ILMN_1803779	3.82865821464028e-07	4.69769855302003e-08	5.52717922111632	7.83638415557056	0.0586954752589737	AP2A2	161
ILMN_1706261	3.83795458440456e-07	4.71250266339335e-08	5.52660124774795	7.83335374847904	0.119706790985576	SLCO3A1	28232
ILMN_1724658	3.84219967067315e-07	4.72111645086254e-08	-5.52626576463247	7.83159488900886	-0.084747083676552	BNIP3	664
ILMN_1714759	3.95243755455927e-07	4.86007061197135e-08	-5.52093453078436	7.80365752370928	-0.163191561081764	CNIH4	29097
ILMN_1802377	3.97642510239587e-07	4.89308683811106e-08	-5.51968958660424	7.79713715513653	-0.0340926596545534	IQCG	84223
ILMN_1712452	4.01815022480459e-07	4.9479877502684e-08	-5.51763739258584	7.78639175553473	-0.0691557796680291	KIF20B	9585
ILMN_1662065	4.03117120808991e-07	4.96759058220711e-08	-5.51690999528509	7.78258393708419	-0.0387421899694349	WDR92	116143
ILMN_1661833	4.04720731138235e-07	4.99093465364342e-08	-5.51604740173549	7.77806897856014	-0.155111120699552	ANKRD12	23253
ILMN_1753582	4.04875490662943e-07	4.99756214735098e-08	-5.51580322160471	7.7767910157805	-0.110129621366898	RPA2	6118
ILMN_1745148	4.04875490662943e-07	5.00001159237611e-08	5.51571305506419	7.776319125205	0.134104416236667	ZNFX1	57169
ILMN_2274923	4.05306268934014e-07	5.00891954171286e-08	-5.51538550587863	7.77460494117596	-0.0331640895766157	MOCS2	4338
ILMN_1808587	4.10450755131289e-07	5.07613053220973e-08	5.5129322174183	7.76176893790477	0.0762675705070555	ZFHX3	463
ILMN_1667893	4.12624303855206e-07	5.10666410047431e-08	5.5118281093801	7.75599376263511	0.0912263458235447	TNS3	64759
ILMN_1780937	4.17715241271809e-07	5.17336776327249e-08	5.50943821524174	7.74349673066548	0.0603416188589998	MUS81	80198
ILMN_1667925	4.20193958501594e-07	5.21101814744061e-08	-5.50810244015182	7.73651395945857	-0.0716822434720648	PDCL3	79031
ILMN_1699859	4.20193958501594e-07	5.2115061602402e-08	-5.50808518786266	7.73642378311611	-0.0743663617211023	GNPAT	8443
ILMN_1692026	4.23624687862403e-07	5.2578064127398e-08	-5.50645547176166	7.72790654685324	-0.071973027285658	SUV420H1	51111
ILMN_1794333	4.29309514612605e-07	5.33216403152872e-08	5.50386711595345	7.71438397871147	0.0738580783728429	POU2F1	5451
ILMN_1745471	4.29750504531564e-07	5.34144571850493e-08	5.50354648908796	7.71270930359876	0.138875299170019	IRF9	10379
ILMN_2322935	4.30361690973796e-07	5.35285212303632e-08	-5.50315320630145	7.71065525869723	-0.0620968769045636	MAPKAPK5	8550
ILMN_1678454	4.31502442283378e-07	5.3708607812538e-08	-5.5025339377635	7.70742120214281	-0.161483873911726	CASP4	837
ILMN_2068435	4.32790272213392e-07	5.39072160945683e-08	-5.5018533126153	7.70386710045501	-0.118275928383142	ZNF700	90592
ILMN_1715607	4.4417130384816e-07	5.53641285249831e-08	-5.49693373121875	7.67818984626575	-0.0759911215177933	CHMP4A	29082
ILMN_1653438	4.47994623298193e-07	5.58803491702508e-08	-5.49522072390566	7.66925389202423	-0.0623661039082366	PHF14	9678
ILMN_1753498	4.48344481803469e-07	5.59945275510478e-08	5.494843914927	7.66728859719196	0.0821015514400631	COASY	80347
ILMN_1808634	4.48344481803469e-07	5.60267254591163e-08	-5.4947377909936	7.66673511657545	-0.0919425702701737	TMEM77	128338
ILMN_1734288	4.48344481803469e-07	5.60430602254336e-08	5.49468397443935	7.66645444450065	0.108424226842823	DUSP18	150290
ILMN_1700633	4.53386716983798e-07	5.67352209734813e-08	5.49241746857208	7.65463610154544	0.0697466550745478	ABHD4	63874
ILMN_2368068	4.53386716983798e-07	5.6753613475132e-08	5.492357608644	7.65432403147571	0.0702721995688655	TCF20	6942
ILMN_1729509	4.55220132096534e-07	5.70234142100385e-08	-5.49148167842809	7.6497578652826	-0.081986984154149	C1ORF43	25912
ILMN_2360291	4.59771375166693e-07	5.76342304564481e-08	5.48951339345387	7.63949974770988	0.118803566561192	UGCGL1	56886
ILMN_1790136	4.62654229925152e-07	5.8075838951437e-08	-5.48810293941484	7.63215094111787	-0.0803691925344907	C20ORF20	55257
ILMN_1795026	4.62654229925152e-07	5.81151034472258e-08	5.48797803716345	7.63150025315094	0.07044857594863	FAM189B	10712
ILMN_1691291	4.62654229925152e-07	5.81184801933242e-08	5.48796729939915	7.63144431456498	0.0624740835013915	PIGS	94005
ILMN_1704091	4.63555078977927e-07	5.82726816703839e-08	5.487477596357	7.6288933033448	0.0812228805733337	DGAT1	8694
ILMN_1771734	4.66896712699956e-07	5.87340854060408e-08	-5.48601978178494	7.62130033479066	-0.069525392370676	LOC728564	728564
ILMN_1799815	4.70234455160352e-07	5.91955909382101e-08	5.48457272945558	7.6137652397075	0.0745567312620672	XYLT2	64132
ILMN_1811624	4.78401138793848e-07	6.02660074808468e-08	5.48125817215334	7.59651249683209	0.0660371365651091	THADA	63892
ILMN_1726516	4.78826834750755e-07	6.03620230776447e-08	5.48096365859729	7.59497997181241	0.0736318458824341	SCRIB	23513
ILMN_1747078	4.79651448951613e-07	6.05084379210382e-08	-5.48051542753301	7.59264770943739	-0.0537032842820651	HYLS1	219844
ILMN_1767281	4.84691239361611e-07	6.11871199831496e-08	-5.47845138768982	7.58191021959179	-0.244611179324306	PPBP	5473
ILMN_1751330	4.84926508883733e-07	6.12597493074617e-08	5.47823182239913	7.58076822025127	0.121943444005753	RBCK1	10616
ILMN_1766528	4.86986719159569e-07	6.15631227832742e-08	-5.47731742076102	7.5760126984739	-0.062598904923493	SLC25A36	55186
ILMN_2378257	4.91315472544551e-07	6.21538429768204e-08	-5.47554941144901	7.56681987854703	-0.0895747250661536	SDF4	51150
ILMN_1685722	4.9323795077388e-07	6.24407108362827e-08	-5.47469670183475	7.56238715553888	-0.193377590065843	EIF4A2	1974
ILMN_1781906	4.93680331621752e-07	6.25404173646182e-08	-5.47440121662517	7.56085125302249	-0.101537765005132	RBM17	84991
ILMN_1708485	4.96196570348806e-07	6.29031062977594e-08	5.47333021501846	7.55528492757325	0.0910024324204572	BIN3	55909
ILMN_1677877	4.99578675540818e-07	6.33760837508846e-08	5.47194251066535	7.54807407756243	0.102491608072485	UBE2L3	7332
ILMN_1758717	5.07794803255093e-07	6.44633275378721e-08	5.46879031627919	7.53170070376613	0.0660201534930023	SUPT6H	6830
ILMN_2323172	5.0873493869891e-07	6.46277122019241e-08	5.46831822189633	7.52924925524225	0.180026297145949	CSF3R	1441
ILMN_1802355	5.22792214888487e-07	6.64597751929769e-08	-5.46313424608562	7.502343078626	-0.0605624861019045	RBM18	92400
ILMN_2120273	5.24159492184926e-07	6.66799920564571e-08	-5.46252049009487	7.49915906741081	-0.240848026427589	AP1S2	8905
ILMN_1681591	5.24160806910093e-07	6.67265616445391e-08	5.46239095033484	7.4984870895312	0.106465070824949	PTPN1	5770
ILMN_2094952	5.29422488724996e-07	6.74432508211109e-08	5.46040837444341	7.48820443841381	0.136876056743763	NUAK2	81788
ILMN_1738642	5.29998479716159e-07	6.75635455728815e-08	-5.46007760948277	7.48648925388666	-0.140516301040411	CMPK1	51727
ILMN_1801101	5.32357038912825e-07	6.79113396842582e-08	5.45912451404214	7.48154749947637	0.0785976310564553	ZBTB48	3104
ILMN_1692826	5.33742685591054e-07	6.81353534545237e-08	5.45851313246491	7.47837792955949	0.0840313107720929	UNKL	64718
ILMN_1798256	5.36291784672303e-07	6.85082370115203e-08	5.45749976826023	7.47312508472975	0.107029247352568	UPP1	7378
ILMN_1718069	5.37115532905755e-07	6.86610153608277e-08	-5.45708611705096	7.4709811502759	-0.0948166042079608	MIS12	79003
ILMN_2227195	5.37976869613999e-07	6.88187479277823e-08	-5.4566599886849	7.46877270237372	-0.0490586314086912	CCDC65	85478
ILMN_1788701	5.38384875674724e-07	6.89454194053461e-08	-5.45631846055873	7.46700281629249	-0.126039740591181	PSIP1	11168
ILMN_1739847	5.38384875674724e-07	6.89662637306414e-08	-5.4562623190459	7.46671188629128	-0.0990197689104146	EIF3D	8664
ILMN_1754178	5.40683047530061e-07	6.93085209652557e-08	-5.45534284162318	7.46194746633088	-0.159556232586883	GDI2	2665
ILMN_1768050	5.48188733810243e-07	7.03191815944619e-08	-5.45265319782895	7.44801485164388	-0.0674115427578936	SCOC	60592
ILMN_1801913	5.51564894490484e-07	7.08010886164307e-08	-5.45138389917045	7.4414419397823	-0.0719330323070899	PPIH	10465
ILMN_1767142	5.59115054406041e-07	7.18197542442604e-08	-5.44872820497685	7.42769426178634	-0.0337686968949642	ZNF280D	54816
ILMN_1742400	5.63539451436883e-07	7.24379677307325e-08	5.44713427603749	7.41944593852376	0.0840690402664563	CEP350	9857
ILMN_1696021	5.6780151065856e-07	7.30360831256098e-08	5.44560468508806	7.41153262512005	0.121626919300558	KPNA6	23633
ILMN_1660000	5.80698334720773e-07	7.47464039203262e-08	-5.44129697410065	7.3892576560728	-0.126079646345483	SNURF	8926
ILMN_2119692	5.81111444368031e-07	7.4851022623538e-08	5.44103659041503	7.38791174015839	0.133495008313071	CSAD	51380
ILMN_1698307	5.92815761235868e-07	7.64110967032067e-08	5.43719510661751	7.36806205245004	0.106721071977747	DBNL	28988
ILMN_1680104	5.93657114516595e-07	7.65720977204921e-08	5.43680300534485	7.36603670949677	0.0670262554662546	SLC35C1	55343
ILMN_1766637	5.97259304825473e-07	7.70895951164606e-08	5.43554809217365	7.35955553177449	0.0984973179725248	GLA	2717
ILMN_1730734	5.98478761942016e-07	7.73182615020665e-08	5.43499618697452	7.35670557134738	0.119738321145192	TMEM205	374882
ILMN_1690295	5.98478761942016e-07	7.73529561291912e-08	-5.43491258708844	7.35627389639959	-0.0456190483372483	LOC648343	648343
ILMN_1680782	6.00380985379058e-07	7.76519670360131e-08	5.43419359771438	7.35256158543046	0.077368703458502	PATL1	219988
ILMN_2092118	6.00502032040616e-07	7.77207835378347e-08	5.43402850481794	7.3517092353539	0.173612802992302	FPR1	2357
ILMN_1745497	6.07627595680026e-07	7.869681059489e-08	-5.43170214061707	7.33970107729392	-0.0739843115685757	C12ORF26	84190
ILMN_1801307	6.12090770370406e-07	7.93290446018303e-08	-5.43021010757657	7.33200201686529	-0.191552340339058	TNFSF10	8743
ILMN_1721026	6.14711486645957e-07	7.97231168498873e-08	-5.429285949517	7.32723422483902	-0.0337585544584389	SAMHD1	25939
ILMN_1676632	6.18475302497181e-07	8.02660050868332e-08	5.42802003119596	7.32070447219162	0.102389276264192	DISC1	27185
ILMN_1739210	6.27894368064027e-07	8.15656109315422e-08	-5.4250230252819	7.30525111418134	-0.126371930815871	NSL1	25936
ILMN_1798533	6.27894368064027e-07	8.15995867845248e-08	-5.42494529716979	7.30485043111948	-0.136757747541868	ZNF22	7570
ILMN_2049536	6.35985660292885e-07	8.27074127983576e-08	5.42242793182584	7.29187642154147	0.0980650522821946	TRPV2	51393
ILMN_1703123	6.39181140996915e-07	8.31795571233592e-08	5.421364987471	7.28639986563087	0.13735338258155	AXUD1	64651
ILMN_1689160	6.46649352923896e-07	8.4208675473712e-08	5.41906826832175	7.27456994198051	0.139968382024463	DPEP2	64174
ILMN_1814823	6.71277748879727e-07	8.74752873894262e-08	5.41195441288144	7.2379570137184	0.0811891197387151	FTL	2512
ILMN_1695706	6.79470474152281e-07	8.86030460717343e-08	-5.40955818840694	7.22563424442792	-0.114374257069414	H3F3B	3021
ILMN_1661627	6.8492639517644e-07	8.93751333649144e-08	-5.40793469037341	7.21728811485593	-0.0432493138416437	LZIC	84328
ILMN_1752249	6.86369996850327e-07	8.9624269241699e-08	5.40741372595287	7.2146104098861	0.107598360644547	FAM38A	9780
ILMN_1691798	6.94654713468186e-07	9.07675599397169e-08	-5.40504088741436	7.20241724002936	-0.0606449955065411	ZNF26	7574
ILMN_1652065	7.03377713713551e-07	9.19696249251872e-08	5.40257714011005	7.18976209909521	0.069066084649009	KCNMB1	3779
ILMN_1769810	7.06303309228502e-07	9.24146858215054e-08	-5.40167286399118	7.18511857024554	-0.195905115741136	ARL6IP5	10550
ILMN_1773313	7.10655247538289e-07	9.30470176265165e-08	-5.40039533052262	7.17855954668771	-0.0650979253020401	USMG5	84833
ILMN_1772991	7.11024399503705e-07	9.31937762007116e-08	5.40010003102158	7.17704364232196	0.0667632542648748	CHPF2	54480
ILMN_1762990	7.11024399503705e-07	9.32212407635435e-08	5.4000448184701	7.17676022001917	0.0568372663691381	KIAA0141	9812
ILMN_1794677	7.11936940126867e-07	9.3403908044265e-08	5.39967799992788	7.17487729957653	0.110195980524887	TMC6	11322
ILMN_1751234	7.14598680350903e-07	9.38163812819041e-08	-5.39885225642609	7.17063909410088	-0.0880748270232461	C1GALT1C1	29071
ILMN_1688070	7.1603152461734e-07	9.40678808898842e-08	5.39835049823536	7.16806406287388	0.0945560435266533	NSUN5C	260294
ILMN_1693538	7.18332886974599e-07	9.44338117171812e-08	5.39762276212281	7.16432969808756	0.0640835861825009	STK36	27148
ILMN_1717197	7.19159029446694e-07	9.4612065118216e-08	-5.39726925544983	7.16251585105291	-0.142101904507133	CD3G	917
ILMN_1688971	7.19159029446694e-07	9.46697482991532e-08	-5.3971549983204	7.1619296195599	-0.0946465107643455	NOL11	25926
ILMN_1725700	7.21184179705725e-07	9.50001823125105e-08	5.39650178337274	7.1585783163846	0.0928918511203918	MOV10	4343
ILMN_1802380	7.22733836569573e-07	9.52682969769914e-08	5.3959733817723	7.15586763635931	0.121334656226642	RERE	473
ILMN_1668748	7.24486813629926e-07	9.55635049848256e-08	5.39539325082629	7.15289186626467	0.0632237479426871	MED15	51586
ILMN_2154101	7.26587370728733e-07	9.59049017135748e-08	-5.39472451587371	7.14946196667158	-0.0608347449245912	UPRT	139596
ILMN_1665909	7.27148021673394e-07	9.60432762337734e-08	5.39445412259055	7.14807524686484	0.117933684154531	LASP1	3927
ILMN_1813641	7.29057407867819e-07	9.63600132743143e-08	5.39383661679119	7.14490858874637	0.0741995084621001	C9ORF167	54863
ILMN_1686954	7.36507396238049e-07	9.74098840279431e-08	-5.39180379451425	7.13448632700863	-0.193229716228915	RPS10	6204
ILMN_1742332	7.38774909265539e-07	9.77751849638793e-08	5.39110145900444	7.13088629413934	0.157205027168306	KCTD12	115207
ILMN_1793729	7.42655480260063e-07	9.83545147369913e-08	5.38999283029078	7.12520455547221	0.16640570176323	C15ORF39	56905
ILMN_1783350	7.45997711536593e-07	9.88631882232897e-08	5.38902462339433	7.12024335488723	0.0762944782830424	PCNXL3	399909
ILMN_1678766	7.49895925488672e-07	9.94461841697973e-08	-5.38792087769337	7.11458863254881	-0.149176004718397	DYNLT1	6993
ILMN_1683065	7.56045225831958e-07	1.00328593619167e-07	-5.38626215756147	7.10609265126124	-0.0944276715653967	C2ORF64	493753
ILMN_1663195	7.661492604015e-07	1.01737242440001e-07	5.38364333951673	7.09268390973279	0.0940801803529574	MCM7	4176
ILMN_2070210	7.73642157107535e-07	1.02800715104321e-07	-5.38168943795346	7.08268352583019	-0.0627306759481687	RNF219	79596
ILMN_1670931	7.76565574271628e-07	1.03257922499645e-07	-5.3808554384493	7.07841599282726	-0.0822589309390889	PDS5A	23244
ILMN_1798886	7.82994874928174e-07	1.04182126152359e-07	-5.37918046741709	7.06984707915219	-0.0985280320180104	NUDT21	11051
ILMN_1660436	7.91269277031009e-07	1.05353133202429e-07	5.37707878637048	7.05909863023841	0.14077757714429	HSPA1B	3304
ILMN_1759326	7.94563065142831e-07	1.05862023109062e-07	5.37617250408212	7.05446489354627	0.0924321382294266	P2RX7	5027
ILMN_1694111	7.98165314705439e-07	1.06412620745962e-07	5.37519669202102	7.04947645659467	0.0875616036073499	PNKP	11284
ILMN_2411190	8.04159652383286e-07	1.07282984785908e-07	-5.37366411077831	7.04164343920092	-0.0361756868208918	SMC2	10592
ILMN_1791792	8.10331154162294e-07	1.08178061302827e-07	-5.37210054273289	7.03365415465038	-0.0494901381073793	C12ORF5	57103
ILMN_1754220	8.12384694521859e-07	1.08524123940641e-07	5.37149938338636	7.0305830073821	0.126212977110264	SF3A2	8175
ILMN_1668996	8.12756358129644e-07	1.08645724218817e-07	-5.37128858804715	7.02950619012521	-0.0842379948393841	C1QBP	708
ILMN_1733757	8.15183968871225e-07	1.09042402351666e-07	5.37060252983791	7.02600182952974	0.086837085708682	LOC374395	374395
ILMN_1709334	8.37930087903739e-07	1.1215919731856e-07	5.36529474567107	6.99890370443502	0.0697583400955661	TM9SF1	10548
ILMN_1775498	8.40438017582917e-07	1.1256929183808e-07	5.36460704633563	6.99539454935988	0.0994750691892605	FAM100B	283991
ILMN_1745223	8.42314668039909e-07	1.12895220202941e-07	5.36406221851023	6.99261472361741	0.0829893990410913	CDC42EP4	23580
ILMN_1726574	8.43261316745568e-07	1.13096750608139e-07	-5.36372609937526	6.99089990224295	-0.064788034595006	CACYBP	27101
ILMN_1749297	8.50897124194656e-07	1.14196179203178e-07	-5.36190260292459	6.98159845474034	-0.0893691268727315	ACTL6A	86
ILMN_2189605	8.53899933428151e-07	1.14674769742431e-07	-5.36111413307531	6.97757745647771	-0.0996899109821712	FAM122B	159090
ILMN_1803483	8.59666299091396e-07	1.15525269300703e-07	5.35972079219387	6.97047309131951	0.0901462580621111	KIAA2013	90231
ILMN_2161556	8.6809997084083e-07	1.16735468812608e-07	-5.35775522291133	6.96045392305185	-0.0458094023406934	C12ORF49	79794
ILMN_1729051	8.71355522376185e-07	1.17250388988297e-07	-5.35692489182258	6.95622245682881	-0.0749415647297429	MSH6	2956
ILMN_1784218	8.76474030049032e-07	1.18016731560249e-07	5.35569565643887	6.9499592291795	0.0769604133381154	DDX23	9416
ILMN_1669502	8.79402191408664e-07	1.1848885758888e-07	-5.35494220066941	6.94612085500566	-0.142280816336465	E2F3	1871
ILMN_2099783	8.81432758596831e-07	1.18842571235685e-07	5.35437962202738	6.94325519986398	0.10487465152617	ATP6V1F	9296
ILMN_1757298	8.81432758596831e-07	1.18918513110975e-07	-5.35425904886696	6.94264106187383	-0.0436365581554625	BTBD7	55727
ILMN_1705515	8.82471196090986e-07	1.19136736370286e-07	-5.35391299023141	6.94087848656515	-0.0785524224460374	UPF3A	65110
ILMN_1702229	8.83037686640983e-07	1.1929138720026e-07	5.35366811680567	6.93963133940224	0.136832134360203	CECR6	27439
ILMN_1793549	8.95252160556708e-07	1.21020719650327e-07	-5.35095067606747	6.92579484419081	-0.13967759158087	PTPN4	5775
ILMN_1769118	9.00334034245088e-07	1.21787394150717e-07	5.34975796592705	6.91972390842606	0.110666943250651	Septin 9	10801
ILMN_1701855	9.07305905745615e-07	1.22810794076226e-07	-5.34817716656538	6.91167949496314	-0.148497528382048	PPP1CC	5501
ILMN_2157277	9.09041829150377e-07	1.2312623925284e-07	5.34769248768053	6.90921348437683	0.100034276140887	AKR1D1	6718
ILMN_1732885	9.09258570779091e-07	1.23236089931196e-07	5.34752398566924	6.90835620646034	0.0632478942714858	BTBD12	84464
ILMN_1813573	9.20019114056188e-07	1.24775963414844e-07	5.34517715394267	6.89641893843604	0.0598080447648366	SETD1B	23067
ILMN_1754121	9.26302975016482e-07	1.2571020367389e-07	5.34376698322105	6.88924834817648	0.115140978723385	CSK	1445
ILMN_2409793	9.28936765842999e-07	1.2614987595637e-07	5.34310684161958	6.88589218348474	0.0661917892449155	MAZ	4150
ILMN_1781155	9.4682179732698e-07	1.28662487508579e-07	5.33937658500674	6.86693466837545	0.146549204083581	LYN	4067
ILMN_2174394	9.51801128820778e-07	1.294233829558e-07	5.33826087688342	6.8612668909349	0.0827855393137717	MMS19L	64210
ILMN_1751984	9.53119537586934e-07	1.29687033398647e-07	-5.33787576700489	6.85931079149951	-0.0545765641929918	PRKAG1	5571
ILMN_1766803	9.58089126836579e-07	1.30448041525731e-07	5.33676841802721	6.85368692302296	0.0865709509160473	TUBGCP6	85378
ILMN_1749009	9.59489377649249e-07	1.30730677818534e-07	-5.33635874622259	6.85160660287829	-0.110695307850687	REXO2	25996
ILMN_2077858	9.59489377649249e-07	1.30808573086034e-07	5.33624599060522	6.85103405367976	0.0599698667974282	SIRT7	51547
ILMN_1690802	9.64134454067379e-07	1.31527194911281e-07	-5.33520882514225	6.84576806649037	-0.116536922560147	TRMT112	51504
ILMN_1659771	9.83933074383477e-07	1.34315226690804e-07	-5.33123628652347	6.82560702149058	-0.14227385516126	LOC645683	645683
ILMN_1780769	9.8831811637592e-07	1.35001314940514e-07	5.33027097177526	6.82071002722789	0.105209226526398	TUBB2C	10383
ILMN_1720027	9.92404373483485e-07	1.35676192331849e-07	-5.32932605984782	6.81591732246835	-0.0669139788546262	ZNF23	7571
ILMN_1665964	9.92404373483485e-07	1.35743383925206e-07	5.32923223286306	6.81544146342929	0.144062347121945	GAB2	9846
ILMN_1713756	9.92404373483485e-07	1.35881721742151e-07	-5.32903919831607	6.81446248100961	-0.103928542895552	GLUD1	2746
ILMN_1670926	9.92404373483485e-07	1.35910903486097e-07	5.32899850287792	6.81425609661604	0.151767014806664	CHST15	51363
ILMN_1721344	9.92751178405335e-07	1.36046284009513e-07	5.32880981854335	6.81329921457398	0.145939059032035	MOBKL2A	126308
ILMN_2307032	9.93570174769037e-07	1.3624647669239e-07	5.32853113670885	6.81188598158063	0.123568179064267	OSBPL5	114879
ILMN_1798620	9.98612312216706e-07	1.37026299923503e-07	5.32744934173872	6.80640069582896	0.157446623307685	PQLC1	80148
ILMN_1780698	1.01750977491484e-06	1.39709424654118e-07	5.32377229259986	6.78776369829576	0.0636222321927509	ZFYVE19	84936
ILMN_1887174	1.02028080510422e-06	1.4018022393075e-07	5.32313416088635	6.78453055051791	0.0553853971128317	KIAA0146	23514
ILMN_1675542	1.02258527380624e-06	1.40587369885011e-07	-5.32258397942792	6.7817432952308	-0.139198952701202	LOC729148	729148
ILMN_2354391	1.03327529609272e-06	1.42148531349866e-07	5.32048858267672	6.77113029611034	0.0909488696927916	EGLN2	112398
ILMN_1712766	1.03798598109439e-06	1.42888473849308e-07	-5.31950321022186	6.76614079602617	-0.0715301045841006	ERGIC2	51290
ILMN_1672366	1.04087421584645e-06	1.43378211743721e-07	-5.31885374900678	6.76285266840656	-0.152640203153078	PIGY	84992
ILMN_1737170	1.04225081542548e-06	1.43660102657354e-07	5.31848089655386	6.76096513698269	0.0985944898362376	FLII	2314
ILMN_2402363	1.07107276138464e-06	1.47727634758965e-07	5.31317837810413	6.73413475229039	0.0672218001001692	STK19	8859
ILMN_2183331	1.08227805343089e-06	1.4936893460506e-07	-5.31107872204679	6.72351741640727	-0.0641646754273211	RBM7	10179
ILMN_1798543	1.09103397029063e-06	1.50673954820589e-07	-5.30942515586091	6.71515853272601	-0.133755825510408	STK17B	9262
ILMN_2139100	1.10485172118336e-06	1.5268002273081e-07	5.30691018292472	6.70244975809451	0.123456463620434	SHISA5	51246
ILMN_1723625	1.11247892601736e-06	1.53832514380234e-07	5.30547977147799	6.69522400185704	0.0906602153703346	MAP4K2	5871
ILMN_1687921	1.12455719036177e-06	1.55602238715957e-07	5.30330337923041	6.68423333324618	0.0983377942240136	JMJD8	339123
ILMN_1668469	1.12504028333072e-06	1.55857495608109e-07	5.3029914479887	6.6826584354193	0.0826364574530238	KIAA0922	23240
ILMN_2311779	1.12504028333072e-06	1.55868275797856e-07	5.30297828518776	6.68259198012054	0.113012524404402	TMUB2	79089
ILMN_1777139	1.13083496458766e-06	1.56771207024104e-07	-5.30187891054061	6.67704207915305	-0.0583852826853288	MAK16	84549
ILMN_1783563	1.13690744728023e-06	1.57789700297415e-07	5.30064617347692	6.67082018864454	0.047542071313357	TBX19	9095
ILMN_1664863	1.13690744728023e-06	1.57814348206037e-07	5.30061643646328	6.67067011589883	0.0530985686959564	CTRL	1506
ILMN_2371825	1.14149983687966e-06	1.5855287217282e-07	-5.29972750966179	6.66618435670115	-0.123232488530796	AGL	178
ILMN_1789266	1.14382628225143e-06	1.58977271878075e-07	-5.29921849351715	6.6636160376347	-0.0877798923407784	CCDC25	55246
ILMN_1671257	1.15641243371485e-06	1.60828960106766e-07	-5.29701291600578	6.65249007235409	-0.0799547866401831	DKC1	1736
ILMN_1752837	1.18409689052241e-06	1.6478402194593e-07	-5.29238325022483	6.62914969151793	-0.114252643237265	ARL8B	55207
ILMN_1654421	1.18786943963431e-06	1.65414184538312e-07	-5.29165556507078	6.62548278204429	-0.0445818593585257	MPHOSPH9	10198
ILMN_1651385	1.18831450847696e-06	1.65581359449604e-07	5.29146296943704	6.62451234254813	0.130301459202427	MFN2	9927
ILMN_1660793	1.19872915711999e-06	1.67138670543909e-07	5.28967785271603	6.61551914416479	0.0601473428363244	PAQR4	124222
ILMN_1715968	1.2078412687132e-06	1.6851609768874e-07	5.28811231633087	6.60763445610303	0.109928361640199	MLL4	9757
ILMN_1677487	1.2137479353971e-06	1.69447635811015e-07	5.28706057567156	6.60233865824292	0.0845510336975899	ANKZF1	55139
ILMN_1664424	1.21867527465688e-06	1.70243412128945e-07	-5.2861665433221	6.5978377243156	-0.153528860789614	ZBED5	58486
ILMN_1790461	1.22029070165168e-06	1.70577108525851e-07	-5.28579284935408	6.59595659909747	-0.0646995839630904	C6ORF125	84300
ILMN_1761486	1.22658174964157e-06	1.71565081837259e-07	-5.28469059472456	6.5904087082808	-0.0518769800142707	C13ORF34	79866
ILMN_2188333	1.23005049134346e-06	1.72159156056481e-07	-5.28403075997191	6.58708812240433	-0.128420309608181	CD69	969
ILMN_2349129	1.23594532823626e-06	1.73093618030255e-07	5.28299731020637	6.58188810208419	0.0629916553727909	DPP3	10072
ILMN_1695246	1.23650723344375e-06	1.73281776783061e-07	5.28278987378689	6.58084445450379	0.132035817693373	KLHDC8B	200942
ILMN_1779486	1.24992985509472e-06	1.75273449935378e-07	5.28060743040676	6.56986649353582	0.145455608065184	FAM126B	285172
ILMN_1754501	1.269005218107e-06	1.78060664899043e-07	-5.27759325249969	6.55471165067413	-0.0444978587866425	LOC339804	339804
ILMN_1734153	1.27660827075041e-06	1.79253633582457e-07	5.2763170883061	6.54829767819815	0.0947391703038321	GDI1	2664
ILMN_1790549	1.27660827075041e-06	1.79353516791865e-07	-5.27621061306648	6.54776260039789	-0.0720482602217292	TSPAN3	10099
ILMN_1706117	1.31381154375802e-06	1.84696594501393e-07	-5.27059705201153	6.51956639996133	-0.301648640217714	LOC391656	391656
ILMN_1778064	1.31798294639293e-06	1.85399690316781e-07	5.26987010769077	6.5159170667515	0.0722789239236015	FICD	11153
ILMN_2095840	1.3190284459954e-06	1.85663529491207e-07	5.26959800829749	6.51455121944784	0.117588073298609	MYST3	7994
ILMN_2249920	1.33242234082492e-06	1.87666779767391e-07	5.26754417855878	6.50424377496366	0.13988472288163	FYN	2534
ILMN_2150019	1.34084652351847e-06	1.88971995878312e-07	-5.26621740466016	6.49758712793447	-0.0694261140737451	SUCLA2	8803
ILMN_1693145	1.35006471559016e-06	1.90390677402189e-07	-5.26478532341615	6.49040386427438	-0.143083369861058	BUB3	9184
ILMN_2148847	1.35013224940951e-06	1.90519724288134e-07	5.26465557105899	6.48975312014798	0.108607500675229	AKIRIN2	55122
ILMN_1691276	1.36627364859622e-06	1.93002708897841e-07	5.26217545404386	6.47731747540407	0.109925552507535	CXXC1	30827
ILMN_1703301	1.36627364859622e-06	1.93039371738631e-07	-5.26213906561205	6.47713505890342	-0.0652143085027479	LOC653479	653479
ILMN_2316386	1.36723212383224e-06	1.93295830538252e-07	5.26188471338368	6.47586001450087	0.147515572082128	GPBAR1	151306
ILMN_1768393	1.36786674100771e-06	1.93523672758551e-07	-5.26165901677311	6.47472866547922	-0.0328419965079547	SNRPD1	6632
ILMN_1726597	1.36786674100771e-06	1.93627737152207e-07	5.26155601798859	6.47421237845467	0.128830350206091	FAM65B	9750
ILMN_1680208	1.36846934346893e-06	1.93834184627327e-07	-5.26135184314362	6.47318896834564	-0.13638912020811	LOC284821	284821
ILMN_1772677	1.37394796550611e-06	1.94731824785347e-07	-5.26046652688535	6.46875181324141	-0.0559038487561683	CNOT4	4850
ILMN_2041236	1.39910752333358e-06	1.98421587498264e-07	5.25686846984376	6.45072561198219	0.100085828227435	GARNL4	23108
ILMN_1655497	1.4307158661221e-06	2.03030943112051e-07	-5.25246365691206	6.42867300273709	-0.109253882761623	EIF4B	1975
ILMN_1729281	1.43788280272881e-06	2.04175284665104e-07	5.25138510980234	6.42327586600399	0.0761737787457211	SPHK2	56848
ILMN_2222234	1.46565012300411e-06	2.08247914962961e-07	-5.24759357152779	6.40431078464802	-0.0886274585310955	PRDX4	10549
ILMN_1722025	1.46613767080187e-06	2.08446981171017e-07	5.24741009105599	6.40339334392217	0.137554459109644	CPEB4	80315
ILMN_1777519	1.4843504201492e-06	2.11167769580362e-07	5.24491919573997	6.39094126272742	0.142778550166028	ITGB7	3695
ILMN_1668063	1.49986820187984e-06	2.13508150550884e-07	5.24280131104288	6.38035814926344	0.137141856203801	FCN1	2219
ILMN_1652357	1.52441423996371e-06	2.17137262048655e-07	-5.23956127321558	6.36417521465786	-0.0547386483611341	PDHX	8050
ILMN_1795495	1.53787045815767e-06	2.19247545111503e-07	-5.23770126422378	6.35488922907174	-0.0803443666430672	ERCC5	2073
ILMN_1678423	1.53787045815767e-06	2.19326248945821e-07	-5.23763223033055	6.35454463973758	-0.0309039046367214	SPA17	53340
ILMN_1676629	1.54006202872718e-06	2.19775140785075e-07	-5.23723894962819	6.35258162082168	-0.0768416591974344	INSIG2	51141
ILMN_1809583	1.55111319837734e-06	2.21489517438266e-07	5.23574408448648	6.34512139620077	0.123874651757525	CREBBP	1387
ILMN_1736577	1.57469993964647e-06	2.24996963756144e-07	5.23272033977247	6.33003718023469	0.0504519202840035	ZNF688	146542
ILMN_1693233	1.61037285732755e-06	2.30236558479461e-07	5.22828730105041	6.30793705836016	0.122047532691017	KIAA0513	9764
ILMN_1713037	1.61672711357323e-06	2.31288156474358e-07	5.22740936358993	6.30356230100287	0.0934825366721519	PFKL	5211
ILMN_1695362	1.61717921714468e-06	2.31495998063292e-07	-5.2272363024781	6.30270001816695	-0.0616488342610539	ZNF32	7580
ILMN_1654630	1.61798748406603e-06	2.31754935306199e-07	5.22702090650013	6.30162683709331	0.0537447641627224	FAM193B	54540
ILMN_1689389	1.62709807755842e-06	2.33203947199636e-07	-5.2258198356977	6.29564341116112	-0.0908097876865188	SF3B5	83443
ILMN_2400030	1.63447260458683e-06	2.34405596620986e-07	-5.22482927000152	6.29070961886907	-0.0752248158884639	PTPN2	5771
ILMN_1782050	1.64372594124246e-06	2.35878164903862e-07	5.22362205912946	6.28469792677144	0.149962144663053	CEBPD	1052
ILMN_1711904	1.66397379022096e-06	2.38931080713385e-07	5.22114235778855	6.27235346874303	0.069823370154122	MXD3	83463
ILMN_1755075	1.67280025007098e-06	2.40346565675035e-07	-5.22000303659396	6.26668350310848	-0.065897755471414	IDI1	3422
ILMN_1698406	1.67400064064376e-06	2.40667230914082e-07	-5.21974583653008	6.26540367424414	-0.122916546932306	ORMDL1	94101
ILMN_1782829	1.6768341058587e-06	2.41306367375203e-07	5.21923418451047	6.26285786354998	0.0801096921539486	GLTSCR1	29998
ILMN_2361570	1.6768341058587e-06	2.41371481597578e-07	-5.21918213187743	6.2625988797799	-0.104081989678077	SNX14	57231
ILMN_1799024	1.6854167982511e-06	2.42756119932236e-07	5.21807845193325	6.25710816641116	0.0510812790845838	VAC14	55697
ILMN_1692731	1.69821263170511e-06	2.4474948339376e-07	5.21650022119373	6.24925845888327	0.0903315786113268	TTYH3	80727
ILMN_1755649	1.70289273212955e-06	2.4557473978745e-07	5.21585047056693	6.24602740358669	0.110983259727327	SLC16A5	9121
ILMN_2057399	1.70297610772231e-06	2.45808961575198e-07	-5.21566644545068	6.2451123577295	-0.0466502856440121	ZBTB8OS	339487
ILMN_1769926	1.70297610772231e-06	2.45971563087859e-07	5.21553879130418	6.24447762813239	0.0695238452304086	DBN1	1627
ILMN_2339284	1.70297610772231e-06	2.46039041059031e-07	-5.21548584012193	6.24421434528358	-0.0553674524653998	CHD2	1106
ILMN_1666482	1.7103014011284e-06	2.47248777270067e-07	5.21453891644044	6.23950648469179	0.102139794841783	SP2	6668
ILMN_1787843	1.72689668980214e-06	2.49800742841422e-07	-5.21255598612971	6.22965041329146	-0.100843372291945	HSDL2	84263
ILMN_2344850	1.7324253001821e-06	2.50765262084068e-07	-5.21181163813766	6.22595155313982	-0.123121071052136	VPS26A	9559
ILMN_1804854	1.7324253001821e-06	2.50907205302578e-07	5.21170233041599	6.22540841535448	0.118497184818311	CTNNA1	1495
ILMN_1701512	1.74115198375794e-06	2.52325229940842e-07	-5.2106136119916	6.21999926779936	-0.084027837664471	KIAA0391	9692
ILMN_1775692	1.74751921505215e-06	2.53402662380968e-07	5.20979034363675	6.21590966262318	0.0753393217763989	EIF4G3	8672
ILMN_1756541	1.75721038971653e-06	2.5496351175154e-07	5.20860368663609	6.21001596165054	0.108088430792421	MXD4	10608
ILMN_2346358	1.76253772297623e-06	2.55892516437767e-07	-5.2079007325923	6.20652522283689	-0.0419767536635236	TAF1	6872
ILMN_1673752	1.76275132853918e-06	2.56079579508924e-07	5.2077594856494	6.20582386913021	0.0461593539494567	C1ORF91	56063
ILMN_1730572	1.77841938773177e-06	2.58513158167101e-07	-5.20593099515523	6.19674618265242	-0.0932817319314001	HNRPDL	9987
ILMN_1802203	1.79473065741122e-06	2.6104306569818e-07	5.20404770999098	6.18739952977883	0.0886643797372368	ARF1	375
ILMN_2363621	1.80077461027046e-06	2.6208157394517e-07	-5.20327974609482	6.18358905535381	-0.0712717374514389	RBBP8	5932
ILMN_1809944	1.80951708762893e-06	2.63514129705169e-07	-5.20222520983932	6.17835751258327	-0.0588952023016622	TRMT12	55039
ILMN_2404385	1.81707068829989e-06	2.64774995834066e-07	5.20130164013097	6.17377649487548	0.0999407299701076	REPIN1	29803
ILMN_2387952	1.84386275172955e-06	2.68842240801927e-07	-5.19835118365292	6.15914688784328	-0.0974718851376704	FAM134B	54463
ILMN_1656415	1.86296455261884e-06	2.71792278923145e-07	-5.1962380841322	6.14867394437626	-0.0491953175959541	CDKN2C	1031
ILMN_2121207	1.88473631747881e-06	2.7513546277643e-07	5.19387004883378	6.13694214481984	0.0666602426471439	FAM125A	93343
ILMN_2231242	1.88616625193698e-06	2.75511182338528e-07	-5.19360566326277	6.13563262242727	-0.0814581875220854	HMGB1	3146
ILMN_2252705	1.91407746346947e-06	2.79757603770193e-07	5.19064157587267	6.12095546596047	0.0899938510625127	VPS13B	157680
ILMN_1713751	1.9322891595892e-06	2.82590447206211e-07	5.18868831498273	6.11128779570518	0.134286936955794	ADAM19	8728
ILMN_1810147	1.94559108880248e-06	2.84708044421963e-07	5.18724055999096	6.10412428975174	0.0816112792040009	ZNF524	147807
ILMN_1716704	1.94902396348848e-06	2.85382935163771e-07	5.18678134154632	6.10185245680761	0.0817303593257312	NLRC5	84166
ILMN_1708204	1.95481313749456e-06	2.86403659928603e-07	5.18608879919414	6.09842668038299	0.0793890642310853	COPG	22820
ILMN_1696601	1.99483710379888e-06	2.92444249636238e-07	5.18203863850078	6.07840031767847	0.0847804031719637	VARS	7407
ILMN_1787511	2.00720534355292e-06	2.9460813581363e-07	-5.18060744548264	6.07132710721019	-0.0431944708757728	THUMPD2	80745
ILMN_1708427	2.00720534355292e-06	2.94612823974039e-07	-5.18060435579521	6.07131183937138	-0.0819448875785582	KPNA3	3839
ILMN_1665945	2.03002970356003e-06	2.9814264148425e-07	-5.17829146354534	6.05988492365431	-0.094743039056346	ACBD3	64746
ILMN_1675460	2.04517008250615e-06	3.00547303201151e-07	-5.176730950804	6.05217781685164	-0.131300076629339	LOC283412	283412
ILMN_1733931	2.05345696120417e-06	3.01946884964601e-07	-5.17582824171497	6.04772046695936	-0.081941992986188	PDCD6	10016
ILMN_1691143	2.05401479010106e-06	3.02210745498226e-07	-5.17565850944123	6.04688245173816	-0.0486636020119144	RAB18	22931
ILMN_1688071	2.06737945086548e-06	3.04360129850326e-07	-5.17428120394812	6.04008324919262	-0.0469972079751404	NAT1	9
ILMN_1746408	2.08352126741084e-06	3.0692097990188e-07	5.17265247090206	6.03204500079809	0.128180947729158	MIDN	90007
ILMN_2100815	2.09606682375489e-06	3.08954608848433e-07	-5.17136839874321	6.02570939240359	-0.0933972980082149	TMEM9B	56674
ILMN_2352216	2.1033460722902e-06	3.1021375322552e-07	5.1705774446632	6.02180754827025	0.0562462083343132	FBXL6	26233
ILMN_1770031	2.10463830335121e-06	3.10590656133717e-07	-5.17034129046854	6.02064268599473	-0.0709239663952816	ABHD10	55347
ILMN_1658883	2.12448531201735e-06	3.1370763991191e-07	5.16839886016299	6.01106324699184	0.0977127699160576	ARAF	369
ILMN_1762747	2.13069897558402e-06	3.14813791629756e-07	-5.16771401999692	6.00768662702357	-0.166507433525268	RPL15	6138
ILMN_1681846	2.13349920831015e-06	3.1541640207843e-07	-5.16734191125996	6.00585210927832	-0.0369105058600363	ZNF540	163255
ILMN_1763837	2.15126242011387e-06	3.18232958924422e-07	5.16561177429544	5.99732403156128	0.186212311994066	ANPEP	290
ILMN_1692100	2.16226120734625e-06	3.20051411002384e-07	-5.16450260111103	5.99185815176673	-0.0349836287914052	ZNF35	7584
ILMN_1711078	2.16797830162809e-06	3.21089562555222e-07	5.1638721071729	5.9887516311074	0.107496447100661	CDC2L2	728642
ILMN_1660079	2.20576527307967e-06	3.26881291354052e-07	5.16039044962671	5.9716033715709	0.0878472665152668	RNF44	22838
ILMN_1681628	2.20886073522415e-06	3.27535564049262e-07	-5.16000089713115	5.96968536573689	-0.101452943018757	ZNF277	11179
ILMN_1809285	2.20895664750123e-06	3.27745338280105e-07	5.15987615741747	5.96907122382774	0.0675758578000147	DCP1A	55802
ILMN_1687375	2.21693604371855e-06	3.29125508615086e-07	5.15905737685883	5.96504038970046	0.0638115496853935	ATP2A2	488
ILMN_1750507	2.2172327013511e-06	3.29365835062601e-07	-5.15891514384478	5.96434024057804	-0.377871863244534	RPL9	6133
ILMN_1714216	2.25297145593758e-06	3.34874209854745e-07	5.15568234093581	5.94843140321456	0.0703005353914357	TSC2	7249
ILMN_1803745	2.25462061668815e-06	3.35318930243988e-07	5.15542358866477	5.94715846333341	0.0686273091889209	SUOX	6821
ILMN_1682799	2.25864868182409e-06	3.36117956280656e-07	-5.15495952334425	5.94487562697101	-0.109157206094538	STAMBPL1	57559
ILMN_2410975	2.2595866249991e-06	3.3645756933857e-07	5.15476260307085	5.94390699134395	0.119333117152217	ATG9A	79065
ILMN_1778611	2.29084209366301e-06	3.41314380633397e-07	-5.15196729068476	5.93016074319016	-0.0748431075239155	GBAS	2631
ILMN_2071937	2.2932062529652e-06	3.41869629071653e-07	-5.15165017508357	5.92860172724981	-0.0876923389554047	ATP6V0E1	8992
ILMN_1692272	2.29801469998169e-06	3.42789905229209e-07	5.15112567920337	5.92602337450283	0.0503014947900144	TEX261	113419
ILMN_1810826	2.30839942873861e-06	3.4454332833333e-07	-5.15013010499813	5.92112992818889	-0.0388915800377285	MAK10	60560
ILMN_1791847	2.31462683673416e-06	3.45677715436484e-07	5.14948862069722	5.91797736639311	0.0935096398155917	DAPK2	23604
ILMN_1657398	2.31889146961843e-06	3.46519900913235e-07	5.14901368935781	5.91564355898806	0.138363710296319	LOC284757	284757
ILMN_1704557	2.34669426878353e-06	3.5103855121107e-07	-5.1464844150765	5.90321807475175	-0.120092017516646	RPS6KB1	6198
ILMN_1672571	2.34669426878353e-06	3.51265816486665e-07	5.14635803877992	5.90259737760659	0.084356285843679	TFIP11	24144
ILMN_1683980	2.34669426878353e-06	3.51297805286203e-07	5.14634025699308	5.90251004349304	0.0802725507402169	PLEKHM2	23207
ILMN_2320850	2.39769738109879e-06	3.59145181375634e-07	-5.14202473835584	5.88132287458721	-0.159582487260055	UBE2D3	7323
ILMN_1799488	2.40094267953605e-06	3.59869557915956e-07	-5.14163099113277	5.87939057644021	-0.035907733999605	ZNF383	163087
ILMN_1737611	2.40094267953605e-06	3.60056382713711e-07	5.1415295637001	5.87889284762226	0.098829313111688	VAMP1	6843
ILMN_1714352	2.41059151784377e-06	3.61752139531079e-07	5.1406112563487	5.87438690447389	0.0635580731202694	DMWD	1762
ILMN_1677085	2.41059151784377e-06	3.61930171234334e-07	5.14051508806219	5.87391506962008	0.10061437577083	RGS19	10287
ILMN_1662198	2.41503087308616e-06	3.62810498550568e-07	5.14004022876557	5.87158536508108	0.100481424337648	RANGAP1	5905
ILMN_1676745	2.42767980849572e-06	3.64925665264318e-07	5.1389038228394	5.86601085596604	0.0677264415845036	ZNF142	7701
ILMN_1710756	2.46660274523107e-06	3.70994871117881e-07	5.13567807318173	5.85019350212636	0.117017772868079	ENO1	2023
ILMN_1703314	2.48333865763622e-06	3.73731915543694e-07	5.13424001664414	5.84314499217404	0.0586074938283634	KLHL36	79786
ILMN_1678781	2.48337988014383e-06	3.73957965308486e-07	5.13412170480444	5.84256517794482	0.0796439627295804	SNX26	115703
ILMN_1673069	2.48791789825346e-06	3.74861567176645e-07	5.13364945993627	5.8402509567036	0.090946664369346	DPP9	91039
ILMN_1782611	2.50358944477052e-06	3.77444478084649e-07	-5.13230561360323	5.83366655381921	-0.0397448091588721	LOC643870	643870
ILMN_1685631	2.51975614379113e-06	3.80243477959682e-07	5.13085934538385	5.82658209363786	0.0786875691939635	KIAA0892	23383
ILMN_1814044	2.51975614379113e-06	3.80327923615783e-07	5.13081587176243	5.82636916915602	0.103718716220902	CABIN1	23523
ILMN_1768870	2.5349994903659e-06	3.82853145411139e-07	-5.12952015320308	5.82002378112402	-0.224329511092028	CAPZA2	830
ILMN_1813207	2.54048964169751e-06	3.83907207717569e-07	-5.12898174617982	5.81738753098074	-0.068819172462276	MRPS9	64965
ILMN_1774836	2.57138898344224e-06	3.89049777550117e-07	5.12637529613775	5.80462894656539	0.0853065109558111	PLOD3	8985
ILMN_2101375	2.57138898344224e-06	3.891270396021e-07	-5.12633639142045	5.80443855311211	-0.0522525962093336	CCDC77	84318
ILMN_2047676	2.57138898344224e-06	3.89259486693187e-07	-5.12626971607552	5.8041122577558	-0.0359849762349027	OSGEPL1	64172
ILMN_1709265	2.59963292806855e-06	3.93765221310667e-07	-5.12401445128815	5.79307776363172	-0.0482376290938369	RNF170	81790
ILMN_1763882	2.61399049435836e-06	3.96171363875842e-07	5.122820302155	5.78723687907251	0.0705268526939093	LOC644634	644634
ILMN_1653718	2.62251449316212e-06	3.97695407824602e-07	5.12206755461155	5.78355564632633	0.0628059622453723	ZFAND2B	130617
ILMN_2321064	2.63252362030627e-06	3.99446307118001e-07	-5.12120619594819	5.77934387455004	-0.106649931769333	BAX	581
ILMN_1676159	2.6714595188377e-06	4.05590746707388e-07	-5.11821205038	5.76470853231815	-0.121382275136094	MST4	51765
ILMN_1805271	2.68337988200606e-06	4.07638091140439e-07	-5.11722412950146	5.75988132129029	-0.0822361482048954	ZNF721	170960
ILMN_1680223	2.68868653110846e-06	4.08819445846389e-07	-5.11665626227737	5.75710697917845	-0.0744191069847444	PNPLA8	50640
ILMN_1729123	2.68868653110846e-06	4.08920278013839e-07	5.11660786663586	5.75687055312543	0.0921992956517581	PPP2R4	5524
ILMN_1697559	2.71834102604789e-06	4.13671053804561e-07	5.11434065604011	5.74579691673497	0.139387393405311	G6PD	2539
ILMN_1789243	2.75224600183914e-06	4.19074284982588e-07	5.11179247893641	5.73335637338725	0.0562745147570158	VPS33B	26276
ILMN_1810729	2.77538920558314e-06	4.22843911367616e-07	-5.11003345971981	5.72477194286424	-0.131945266838882	UBL3	5412
ILMN_1726873	2.78015993420602e-06	4.23816873822837e-07	5.10958190878176	5.72256870709833	0.0775401143575785	TPCN2	219931
ILMN_2176768	2.79392516406379e-06	4.26162629044079e-07	-5.10849735444075	5.71727761533659	-0.0673986624448908	SEPHS1	22929
ILMN_2318733	2.80304702102092e-06	4.2780214803825e-07	-5.10774274865809	5.71359681755987	-0.0328153368655224	BNIP1	662
ILMN_1721575	2.80659051873957e-06	4.28591416857804e-07	5.10738047601099	5.71182991112391	0.0804337317134092	VPS18	57617
ILMN_1717934	2.84758793732515e-06	4.35104176684066e-07	5.1044155221163	5.69737333743635	0.119144420542277	SYT11	23208
ILMN_1652505	2.8622669971347e-06	4.37692105066745e-07	5.10324925807132	5.69168897030832	0.0625414818424863	APEX2	27301
ILMN_1655572	2.8622669971347e-06	4.3785387491579e-07	5.1031765771975	5.69133476365492	0.0756719057138353	C6ORF59	79992
ILMN_1780598	2.89444989807883e-06	4.43033274944963e-07	5.10086316568767	5.680062899762	0.0937100902862991	PIAS1	8554
ILMN_1684183	2.89839822201475e-06	4.43894203619469e-07	5.10048116299222	5.67820208406442	0.0645849842614501	RAD9A	5883
ILMN_2331501	2.90519130521991e-06	4.4519176251201e-07	5.09990677437577	5.67540435811823	0.0696340400980251	UBC	7316
ILMN_1712887	2.91242730909454e-06	4.46558436557343e-07	5.09930353827872	5.67246643531618	0.0675816904701829	SLC10A3	8273
ILMN_1718718	2.91939848601078e-06	4.47885762770599e-07	-5.09871937613782	5.66962171360323	-0.0976348950074124	MKKS	8195
ILMN_1792415	2.93424827772435e-06	4.50423735266823e-07	5.09760704834427	5.66420579078	0.0520505152425601	C3ORF39	84892
ILMN_2072603	2.98409085786752e-06	4.58339026062336e-07	-5.0941764944512	5.64750929840653	-0.0839402162022713	MRPL14	64928
ILMN_1652736	2.98849070725374e-06	4.59279379230921e-07	-5.0937727502738	5.64554495963103	-0.0779488131143191	RPS6KA3	6197
ILMN_2087575	2.99727743197839e-06	4.60895086698518e-07	5.09308090281051	5.64217924457054	0.0801114597875738	ZC3H4	23211
ILMN_1689747	3.00257631383517e-06	4.62226740357973e-07	-5.09251244784551	5.63941412801035	-0.0790298011519122	NOL8	55035
ILMN_1770388	3.00257631383517e-06	4.62241519985779e-07	5.09250614762089	5.63938348363423	0.0703434039946815	VPS39	23339
ILMN_1724489	3.00882108538495e-06	4.6346925359152e-07	-5.09198347109964	5.63684130002183	-0.055393534300193	RFC4	5984
ILMN_1679045	3.03083495901635e-06	4.67128511300236e-07	-5.09043353766055	5.62930418135711	-0.0623940349258651	SBDS	51119
ILMN_1684042	3.03392327975232e-06	4.67873083687017e-07	-5.09011960047573	5.6277778049296	-0.0483264691493606	BET1	10282
ILMN_1704290	3.05690281839514e-06	4.71687465692521e-07	5.08851886326273	5.61999630173074	0.0595038480700394	SPTLC2	9517
ILMN_1799725	3.07419494961874e-06	4.74627832164932e-07	5.08729343240407	5.61404076509712	0.110290011473019	DOCK2	1794
ILMN_2088172	3.07542130569245e-06	4.75089427977454e-07	-5.08710172392485	5.6131091906847	-0.0846283739446996	POLR2B	5431
ILMN_1664012	3.08749166451724e-06	4.7722737661536e-07	5.08621613984498	5.60880626782495	0.106647513470062	CANT1	124583
ILMN_1719756	3.11922178899765e-06	4.82407973209888e-07	5.08408603202921	5.59845922058635	0.127275616765846	ZAP70	7535
ILMN_1728163	3.11973011034243e-06	4.82762768491375e-07	5.08394096090325	5.59775467988448	0.0916138101099691	CTDSP1	58190
ILMN_1715661	3.14524444691059e-06	4.86989424366733e-07	-5.08222061975433	5.58940122584917	-0.104838543820385	TFAM	7019
ILMN_1654545	3.16067974291256e-06	4.89659131559576e-07	5.08114141255483	5.58416225641124	0.0902936838680839	CPSF1	29894
ILMN_1790689	3.17236248892714e-06	4.91749886518362e-07	5.08030020596777	5.58007936443333	0.204782677461521	CRISPLD2	83716
ILMN_1811636	3.20342769977275e-06	4.96848913774952e-07	-5.07826304338092	5.5701943509767	-0.0392910344824395	IFT57	55081
ILMN_1790603	3.20514349255136e-06	4.97398773233226e-07	-5.07804457199205	5.56913447010424	-0.060365141034179	ATPAF1	64756
ILMN_1709484	3.21952647701915e-06	4.99915849919581e-07	-5.07704745241541	5.56429763026455	-0.0369685873285723	BLM	641
ILMN_1707791	3.24182561957515e-06	5.03780790368131e-07	5.07552579435883	5.5569180440543	0.0651897553439014	TAZ	6901
ILMN_2061565	3.24182561957515e-06	5.03952353751237e-07	5.07545851032333	5.55659178379669	0.0874365378464574	PLCH2	9651
ILMN_1800871	3.26267271503679e-06	5.07481936997136e-07	-5.07407916296381	5.5499042096849	-0.0716125514677648	RAB6A	5870
ILMN_2136635	3.39884929475942e-06	5.28963974874917e-07	-5.06587886932173	5.51018089811504	-0.0404104235596936	ISCA2	122961
ILMN_1696360	3.41654016628981e-06	5.32262130840155e-07	5.06464845857645	5.5042257475567	0.164003427664122	CTSB	1508
ILMN_1782748	3.41654016628981e-06	5.32322122226458e-07	5.06462614647664	5.50411777001368	0.0842913949436745	FMNL1	752
ILMN_1719649	3.45010720484231e-06	5.37857541406454e-07	5.06257778998672	5.49420679269776	0.0841556243662147	TMEM63A	9725
ILMN_1688515	3.46488275122499e-06	5.40724546263734e-07	-5.06152486277449	5.48911364399907	-0.0501130454711438	ZNF195	7748
ILMN_1672504	3.46488275122499e-06	5.40774459136833e-07	5.06150657975089	5.48902521523534	0.0940827400998394	PDXK	8566
ILMN_1740572	3.48900145037659e-06	5.44847606096345e-07	5.06002006067255	5.48183641612544	0.0580047517546785	TCN2	6948
ILMN_1768031	3.49150621475924e-06	5.4554784605613e-07	5.05976558625892	5.48060597473851	0.106996846436104	DEDD2	162989
ILMN_1697554	3.49355680958064e-06	5.46177525293857e-07	5.05953702373211	5.47950087194693	0.0789870866789499	SASH3	54440
ILMN_1813836	3.51203924801195e-06	5.49377952482039e-07	-5.05837924669236	5.47390371375742	-0.0991506041934134	DARS	1615
ILMN_1673215	3.52870947402558e-06	5.52298012577658e-07	5.05732856663934	5.46882533013416	0.099672162730073	PCBP1	5093
ILMN_1781983	3.52960006620109e-06	5.52749868724303e-07	5.05716646201434	5.46804189635929	0.074049454174121	AP1B1	162
ILMN_1801852	3.53802772690689e-06	5.54382885678576e-07	-5.05658167847288	5.46521589491041	-0.112444141118516	SEC61B	10952
ILMN_1779034	3.56655262302057e-06	5.59168262692053e-07	5.05487757119292	5.45698241739765	0.0700406024916882	NADSYN1	55191
ILMN_1798061	3.58218143592628e-06	5.61935685593252e-07	5.05389849203089	5.45225310906293	0.0660566278415509	ZFYVE26	23503
ILMN_1761068	3.65253478704635e-06	5.73295341486649e-07	5.04992780723899	5.43308194033729	0.0827158421450056	MGC52000	375260
ILMN_1704571	3.68907284281132e-06	5.79356871737543e-07	5.04784004157733	5.42300742670471	0.100671412797125	FAM53B	9679
ILMN_1808811	3.69568129179578e-06	5.80721874374779e-07	5.04737280763103	5.42075331668663	0.117577196162153	SBNO2	22904
ILMN_1651504	3.73117999116327e-06	5.86630281896775e-07	5.04536254870841	5.41105728213423	0.060101627658157	FAM193A	8603
ILMN_1758626	3.73180484925477e-06	5.87058889618071e-07	5.04521748247673	5.41035772576278	0.0999803118055933	IDS	3423
ILMN_1695079	3.73978796364958e-06	5.88645803768498e-07	-5.04468126612625	5.40777207822635	-0.052616277062965	ZNF101	94039
ILMN_1715674	3.78075006807987e-06	5.95427971947068e-07	5.04240520903436	5.39679970760896	0.12848956964738	ITPK1	3705
ILMN_2127477	3.84519020010469e-06	6.05917010993834e-07	5.03893400418224	5.38007461020016	0.0593653884484384	G6PC3	92579
ILMN_1759801	3.85379102051089e-06	6.07613474462633e-07	5.03837804306649	5.37739684590945	0.0663373888648628	DPP8	54878
ILMN_2145280	3.85870527600366e-06	6.08729886848311e-07	5.03801299252805	5.37563874334308	0.0948608258166885	DEF6	50619
ILMN_1813625	3.92031393020954e-06	6.18982436981761e-07	5.03469048201387	5.35964277469676	0.128882508053087	TRIM25	7706
ILMN_1723212	3.92031393020954e-06	6.19143064048674e-07	-5.03463885226085	5.35939428428298	-0.0880887877283776	SFRS3	6428
ILMN_2415926	3.96277057064432e-06	6.26199138509217e-07	-5.03238351978084	5.34854182629056	-0.0740883633103282	THOC3	84321
ILMN_1767015	3.9690256714877e-06	6.27538938498321e-07	5.03195805445887	5.34649502958736	0.0558782493579875	BCORL1	63035
ILMN_1757287	3.97673151620796e-06	6.29109350164981e-07	-5.03146047199567	5.34410150023968	-0.0691881084607218	MAPK6	5597
ILMN_1740490	4.01052433009724e-06	6.34810331286637e-07	-5.02966415407481	5.33546246390564	-0.0512628038156038	ZFP82	284406
ILMN_2230672	4.01744208870328e-06	6.3626096819141e-07	-5.02920956121078	5.33327664180482	-0.098603424657516	MRPL18	29074
ILMN_1675479	4.01752294586964e-06	6.36629432817515e-07	5.02909425317936	5.33272223443931	0.0486424605417879	ZNF646	9726
ILMN_1752197	4.04689299289079e-06	6.41641762594494e-07	5.02753205599302	5.32521226332325	0.0618696317242167	PDDC1	347862
ILMN_1764228	4.05796290829404e-06	6.43756155423417e-07	5.02687659363238	5.32206189337395	0.098096808073417	DAB2	1601
ILMN_1701173	4.07732666027777e-06	6.47188978565691e-07	5.02581683342495	5.31696913758499	0.0713195403658968	KCNK6	9424
ILMN_1783149	4.09191240050523e-06	6.49866399301203e-07	5.02499403861561	5.31301582161383	0.0927145265351843	CDH23	64072
ILMN_1703180	4.11489411191662e-06	6.53880571077402e-07	5.02376656275655	5.30711923121899	0.0525375268147581	ETV3	2117
ILMN_1754130	4.12594881200892e-06	6.56002484628897e-07	-5.02312064970735	5.30401690735699	-0.0694556908557535	TRIM52	84851
ILMN_2135272	4.12841397047366e-06	6.567599065989e-07	-5.02289057818199	5.30291196173391	-0.127824118740735	GIMAP2	26157
ILMN_1753862	4.14341621223727e-06	6.59513309986067e-07	-5.02205636890365	5.29890596609396	-0.0775911461855028	SRP54	6729
ILMN_1787680	4.14510687131431e-06	6.60149368050146e-07	-5.02186413827865	5.2979829336514	-0.0929171835920979	SELS	55829
ILMN_1685002	4.16521087223971e-06	6.63719862786073e-07	5.02078836639831	5.29281801084308	0.0461311486952365	RCE1	9986
ILMN_1811392	4.20789764888606e-06	6.70894446321158e-07	5.01864349817347	5.2825232715854	0.100679646839096	HMHA1	23526
ILMN_1778803	4.21278892800495e-06	6.72201728169889e-07	-5.01825506891295	5.28065936028069	-0.0878259636404541	ZFAND6	54469
ILMN_1770803	4.21278892800495e-06	6.72420187428553e-07	-5.01819022983837	5.28034823739361	-0.145574753604613	BNIP2	663
ILMN_1700028	4.28486246972035e-06	6.84303460992874e-07	-5.01469355876359	5.26357537158196	-0.0544881229788725	C9ORF156	51531
ILMN_1806473	4.31662751434128e-06	6.89758557311084e-07	-5.01310798512143	5.25597324256099	-0.0314768724774277	BEX5	340542
ILMN_1803611	4.32904849550936e-06	6.92126556558951e-07	-5.01242347073483	5.25269198452053	-0.0544832760056728	SNAPC3	6619
ILMN_1716678	4.33184887285719e-06	6.92957764983441e-07	5.01218373061825	5.25154287491691	0.110986611455868	NPC2	10577
ILMN_2316540	4.37873530056367e-06	7.00845735076055e-07	-5.00992237745129	5.24070638026167	-0.0796933390253933	MRPL11	65003
ILMN_1802708	4.46297651395538e-06	7.14724195621927e-07	5.00600266546198	5.22193368850665	0.108996902536248	BTN3A1	11119
ILMN_1778360	4.47008085995876e-06	7.16257644876537e-07	5.00557408953628	5.21988193316968	0.10043353936885	PYGB	5834
ILMN_1760575	4.48472702422471e-06	7.19001473164921e-07	-5.0048094373346	5.21622165731572	-0.0461484477520644	PTP4A1	7803
ILMN_1711069	4.48690867747153e-06	7.19809832066111e-07	-5.00458470057519	5.21514597446742	-0.161573244911978	YPEL5	51646
ILMN_1706990	4.48690867747153e-06	7.20145665036817e-07	-5.0044914052653	5.21469943776095	-0.068905724948789	ZNF271	10778
ILMN_1782688	4.49198972463358e-06	7.21358831487722e-07	-5.00415473398774	5.21308810162671	-0.0405801804161872	THNSL1	79896
ILMN_1669094	4.53180510238691e-06	7.28474646300329e-07	5.00219093351159	5.20369119300759	0.0762177502355339	ZNF672	79894
ILMN_2337241	4.53180510238691e-06	7.28555069576367e-07	-5.00216884457633	5.20358551548834	-0.29824752341105	RPS15A	6210
ILMN_1701643	4.65320271139464e-06	7.4848347438067e-07	4.99676664165393	5.17775336190609	0.103359532636688	GDPD5	81544
ILMN_1801124	4.66824764892231e-06	7.51316769275916e-07	-4.99600989126966	5.17413681112754	-0.0723168570189996	KIAA1826	84437
ILMN_1665831	4.69530893767327e-06	7.56087726418881e-07	4.99474181153186	5.16807772714987	0.100773456533014	CLPTM1	1209
ILMN_1716105	4.71493150713482e-06	7.59664956000829e-07	4.99379607234469	5.16355976429926	0.146534675936174	NLRP12	91662
ILMN_2379130	4.72332097920385e-06	7.61434800206286e-07	4.99332975409632	5.16133237148276	0.0797350626578908	IRAK1	3654
ILMN_1811551	4.7261669382386e-06	7.62311983133032e-07	-4.99309902182641	5.16023033831185	-0.0817755474158286	DERA	51071
ILMN_1726456	4.7636004754282e-06	7.6877157106105e-07	4.99140775840045	5.15215389479812	0.0695090217040546	SLC3A2	6520
ILMN_1748077	4.76845468741456e-06	7.69977102500369e-07	-4.99109364341004	5.15065415207491	-0.0811145971111715	DDX59	83479
ILMN_1693552	4.79611777536914e-06	7.74868532228106e-07	4.98982397848644	5.14459302493306	0.0957397060793035	CD300A	11314
ILMN_2299072	4.82739677516359e-06	7.80349372472443e-07	-4.98841048119488	5.13784695107363	-0.150447681600093	CROP	51747
ILMN_1757129	4.83119841905895e-06	7.81391599824779e-07	4.98814277790938	5.13656950662159	0.0714839151484625	TMEM88	92162
ILMN_1764813	4.84309535372234e-06	7.83744538474189e-07	-4.98753967480506	5.13369181157081	-0.0332608124461169	B3GALTL	145173
ILMN_1720233	4.84594273339565e-06	7.84703286738489e-07	4.98729443042642	5.13252172484462	0.0605893458394471	CCDC49	54883
ILMN_1711862	4.84594273339565e-06	7.85063314634741e-07	-4.98720241128261	5.13208270558188	-0.121428687555532	RNF7	9616
ILMN_1722774	4.86502815487717e-06	7.88585919934499e-07	4.98630421564666	5.12779784805487	0.0500982036569484	VPS72	6944
ILMN_1668514	4.86649269628031e-06	7.89490648433109e-07	4.98607415272211	5.12670044398747	0.0940601529212755	PIP5K1C	23396
ILMN_1665357	4.86649269628031e-06	7.89684942659508e-07	-4.98602477894835	5.12646493635964	-0.0754971050387141	EPS15	2060
ILMN_1660844	4.87385862946325e-06	7.91311679039979e-07	4.9856118545533	5.12449541568465	0.0634616858744366	INTS4	92105
ILMN_1750321	4.87490504975213e-06	7.92178600138082e-07	4.98539213331167	5.12344747543672	0.126741993342598	LBA1	9881
ILMN_2246956	4.87490504975213e-06	7.92344694701214e-07	-4.98535006312689	5.12324683044136	-0.120603766090305	BCL2	596
ILMN_2347917	4.89561333553694e-06	7.96143917969313e-07	-4.98439007319224	5.11866878442288	-0.0468408842258521	EED	8726
ILMN_1740486	4.95086969541391e-06	8.05568210000954e-07	4.98202769828016	5.10740645596416	0.0646942665289814	POLR2J4	84820
ILMN_2367753	4.9513978035066e-06	8.0609247172881e-07	4.98189706691382	5.10678383150978	0.0982226098950321	ATP2B4	493
ILMN_1677041	4.99330019917514e-06	8.1335626473816e-07	-4.980095524622	5.09819873605856	-0.0845590076316141	CHUK	1147
ILMN_2108709	5.04242861162652e-06	8.21805158817671e-07	4.97801949427142	5.08830915938256	0.0806619124824994	ANKRD11	29123
ILMN_1711786	5.09994048917544e-06	8.31629814187425e-07	4.97563117004134	5.07693663619343	0.151721765860399	NFE2	4778
ILMN_1805449	5.10232299735411e-06	8.32470014529358e-07	4.97542818750978	5.07597032407956	0.0727087025442223	TAPBPL	55080
ILMN_1735402	5.1295694030589e-06	8.3736950949368e-07	4.97424845148163	5.07035483387371	0.0624784004383301	WDR22	8816
ILMN_1810100	5.18023618109165e-06	8.46099128374123e-07	-4.97216288673292	5.06043065920048	-0.0734344864710339	PBX3	5090
ILMN_1667319	5.2206556967741e-06	8.53163103421122e-07	4.97049040324863	5.05247492154871	0.12345015079339	LPPR2	64748
ILMN_1681008	5.25051425369329e-06	8.58507420907534e-07	-4.96923392768682	5.04649969925883	-0.0684497120647851	CGRRF1	10668
ILMN_1774074	5.28285169196955e-06	8.64262564337794e-07	4.96788927935162	5.04010671869488	0.0645361705896779	RXRB	6257
ILMN_1671374	5.37389440022473e-06	8.79632679356899e-07	-4.96434008247798	5.02324016124925	-0.0883081444299076	C19ORF53	28974
ILMN_1807925	5.49333763693397e-06	8.99670204349137e-07	-4.95980193362782	5.00169016796281	-0.110949821444076	GNG2	54331
ILMN_1724145	5.50495619829663e-06	9.02060368541702e-07	4.95926712897023	4.99915178167764	0.0628546234203204	CBX4	8535
ILMN_1709132	5.53154543179129e-06	9.07430701191229e-07	-4.95807047600281	4.99347293087666	-0.055704787078704	ELP2	55250
ILMN_1788462	5.53154543179129e-06	9.07500422978818e-07	-4.95805498511902	4.99339942548217	-0.139004479109678	AMD1	262
ILMN_2093343	5.53154543179129e-06	9.0788644038076e-07	-4.95796924001275	4.99299256243356	-0.118448067430396	PLAC8	51316
ILMN_1730568	5.64071522650923e-06	9.2630371327679e-07	4.95391860651255	4.97377962187656	0.0784341381204605	ZDHHC7	55625
ILMN_1705617	5.67546298625594e-06	9.3251233201939e-07	4.95257060321851	4.96738901007083	0.0992904682392819	CFL1	1072
ILMN_1784753	5.77864018363896e-06	9.50106740605995e-07	-4.94879706577517	4.94950800720863	-0.151479269927943	PAIP2	51247
ILMN_1767253	5.77864018363896e-06	9.50488089695573e-07	4.94871602523489	4.94912413320112	0.112566842264205	RRP12	23223
ILMN_1769911	5.82279808187154e-06	9.58266787730099e-07	4.94706978405082	4.94132745625977	0.135335222273635	SLC38A1	81539
ILMN_1699631	5.83154413174878e-06	9.60222387132856e-07	4.94665794014444	4.93937732008461	0.0906968710832343	GATS	352954
ILMN_1719622	5.83818515116707e-06	9.62334008075165e-07	-4.9462141462896	4.93727606518136	-0.11688221822364	RABEP1	9135
ILMN_1805863	5.83818515116707e-06	9.62349570774883e-07	4.94621087900697	4.93726059604905	0.0752450187747504	WDR81	124997
ILMN_1813344	5.86112915459435e-06	9.66650461668667e-07	-4.94530988450082	4.93299514885007	-0.0516020674157147	C20ORF7	79133
ILMN_1756982	5.91457516011037e-06	9.76386593121026e-07	-4.94328446646072	4.92340913829253	-0.125219522761617	CLIC1	1192
ILMN_1714643	5.91457516011037e-06	9.76512276346126e-07	4.94325844805336	4.92328602063159	0.116429963233274	MGAM	8972
ILMN_1709611	6.04960188233951e-06	9.99341104147089e-07	-4.93858530738671	4.90118272857885	-0.0857932975896354	PSMA1	5682
ILMN_1715583	6.06497755255569e-06	1.00241794357485e-06	4.93796335935948	4.8982424650623	0.0721934880012123	BOP1	23246
ILMN_2390821	6.16308763825796e-06	1.01917915264393e-06	-4.93460728320496	4.88238252135346	-0.0816749367541449	THOC2	57187
ILMN_1661439	6.19896914392226e-06	1.02566159082779e-06	4.933323573105	4.87631868641083	0.126925395283184	FLOT1	10211
ILMN_1755222	6.30242242071361e-06	1.04333657283414e-06	-4.9298627803612	4.85997830463298	-0.0308149897693415	C9ORF82	79886
ILMN_1768595	6.31297342191154e-06	1.04564210980847e-06	4.92941552828636	4.85786734826527	0.0585469952324438	DLG4	1742
ILMN_1795435	6.31960505419526e-06	1.04729998773491e-06	-4.92909450345679	4.85635227334266	-0.0641062255225116	ZNF264	9422
ILMN_1727813	6.36864906808538e-06	1.05599147525885e-06	-4.92741949918669	4.84844858524539	-0.0773994911295031	BRP44	25874
ILMN_1741459	6.3850573750082e-06	1.05927740091761e-06	4.92678970505695	4.84547747870817	0.0878431073657167	CDK10	8558
ILMN_1655126	6.40750441812706e-06	1.06356858923409e-06	4.92597006967057	4.8416113079938	0.079755849757424	PI4KAP2	375133
ILMN_1770356	6.50588959103911e-06	1.08047528972994e-06	4.92277156121257	4.8265298471259	0.0665177699339461	POLRMT	5442
ILMN_1815500	6.52236173857328e-06	1.08378833067476e-06	4.92215044177959	4.82360222742396	0.12786050021103	ITPR3	3710
ILMN_1787127	6.52927297489528e-06	1.08551475273135e-06	4.92182750257482	4.82208020287451	0.129249890182452	SLC43A2	124935
ILMN_1655177	6.67427702434615e-06	1.110213042559e-06	4.91726097452975	4.80056790880695	0.0966353895507606	PIK4CA	5297
ILMN_1730260	6.7144996977648e-06	1.11807266444371e-06	-4.91582832578769	4.79382271514243	-0.038551673585828	N6AMT2	221143
ILMN_1687430	6.7144996977648e-06	1.11809259308566e-06	4.9158247055633	4.79380567272126	0.075701668647179	EIF2B4	8890
ILMN_1686626	6.81077472124955e-06	1.13475690913401e-06	4.91281904998039	4.77966039155764	0.0978859512724064	BAT1	7919
ILMN_1684802	6.81077472124955e-06	1.13533009916014e-06	-4.91271642568146	4.77917756067905	-0.0491873016910311	TAF5	6877
ILMN_1752380	6.86488667778524e-06	1.14495808259095e-06	4.91100005384745	4.77110369437201	0.0421724604321883	ZNF565	147929
ILMN_1720708	6.8675164310162e-06	1.14600464522535e-06	4.91081432355966	4.77023017041475	0.0974775649202968	CSNK1D	1453
ILMN_1753243	6.87955506167421e-06	1.14862259616834e-06	-4.91035043918613	4.7680485702414	-0.0776952840359364	DNAJB11	51726
ILMN_2354515	6.88579017411849e-06	1.15027319923527e-06	4.9100584865724	4.76667564544858	0.0946464921418038	NDUFAF3	25915
ILMN_1727642	6.90023615723797e-06	1.15329726140805e-06	4.90952464819288	4.76416543425599	0.0599862177796311	MOGS	7841
ILMN_1793934	6.91594253089946e-06	1.15653465305144e-06	4.90895464478633	4.76148544789452	0.119701949724933	PISD	23761
ILMN_2064917	6.91800893807251e-06	1.15749264279011e-06	-4.90878626777855	4.76069384460339	-0.0889101145431441	AGGF1	55109
ILMN_1757730	6.97687636907458e-06	1.16795973919264e-06	-4.90695526866375	4.75208726083683	-0.0562444621888973	TTC27	55622
ILMN_1715024	6.99911775150309e-06	1.17230265455417e-06	4.90620020752128	4.7485389756435	0.0818614964871651	LSS	4047
ILMN_2251978	7.02624266679917e-06	1.17746789733099e-06	-4.90530568029737	4.74433594885793	-0.102082280736436	C21ORF66	94104
ILMN_1662618	7.05100726426622e-06	1.18224218825427e-06	4.90448221787037	4.74046745639338	0.12305907092847	SQSTM1	8878
ILMN_1772261	7.12530628187953e-06	1.19587217018451e-06	4.90214886490198	4.7295090200328	0.10808434332678	GLG1	2734
ILMN_1706342	7.12530628187953e-06	1.19596146515967e-06	4.90213366297572	4.72943764108159	0.109535049299328	ZNF746	155061
ILMN_1714965	7.14842979757431e-06	1.20091853825866e-06	4.90129146367894	4.72548350930449	0.0904388177580202	NFKB1	4790
ILMN_2286800	7.14842979757431e-06	1.20110833532189e-06	-4.90125928411495	4.72533243853509	-0.0587447633864944	DNM1L	10059
ILMN_1802669	7.19401244909494e-06	1.20940418208492e-06	-4.89985751593451	4.71875256614462	-0.104711745725895	PPP3CB	5532
ILMN_2211065	7.27769697047291e-06	1.22411687711566e-06	4.89739412779391	4.7071937060883	0.145967380050191	TMEM91	641649
ILMN_1664993	7.31930367676752e-06	1.23176312761465e-06	4.89612514572149	4.70124141815798	0.0555066846963941	GIYD2	79008
ILMN_2085722	7.33326690675211e-06	1.2347621863175e-06	-4.89562949060484	4.69891688717298	-0.05410192290958	ING2	3622
ILMN_1658962	7.3385517643303e-06	1.2365305169211e-06	4.89533778191508	4.6975489294679	0.061028500122382	LCP2	3937
ILMN_1706238	7.3385517643303e-06	1.23695135971006e-06	-4.89526841778433	4.69722365994478	-0.0843328551737592	CSE1L	1434
ILMN_1695853	7.35394292136412e-06	1.2416573153253e-06	-4.89449431908223	4.69359396601421	-0.0954929856544675	CLK4	57396
ILMN_1768433	7.35394292136412e-06	1.24183129036309e-06	-4.89446575558761	4.69346004401434	-0.0572767255223914	CCDC71	64925
ILMN_1753608	7.35394292136412e-06	1.2421807845517e-06	4.8944083867423	4.69319106824875	0.091431761172057	TMEM131	23505
ILMN_1769191	7.35394292136412e-06	1.2422072898827e-06	4.89440403657459	4.69317067246026	0.111423676041115	GNAS	2778
ILMN_1727809	7.35394292136412e-06	1.24280072918592e-06	4.8943066622173	4.69271413658422	0.0502244549424313	STK35	140901
ILMN_1692225	7.3844507313779e-06	1.24861020688136e-06	4.89335577593439	4.68825638686745	0.0637638869916071	DOK3	79930
ILMN_1753547	7.47634592747575e-06	1.26481029279446e-06	4.89072653212951	4.67593469492168	0.0991763933377605	STAT5A	6776
ILMN_2225577	7.50756815105386e-06	1.27100648839164e-06	-4.88972947690973	4.67126370292715	-0.0571585307973939	C5ORF37	134359
ILMN_2373266	7.50756815105386e-06	1.27142155390988e-06	-4.88966285459757	4.67095162307872	-0.0715256444644607	SFRS12	140890
ILMN_1717855	7.53119169188181e-06	1.27608896054017e-06	-4.88891512779829	4.66744930675318	-0.0677171814004582	PFDN1	5201
ILMN_2099301	7.56066541176364e-06	1.28175232502898e-06	4.88801137947318	4.6632168573833	0.134131905392382	UNC84B	25777
ILMN_1756572	7.56537693968102e-06	1.28322080527876e-06	-4.88777767089272	4.66212246774193	-0.0904134117768356	COQ2	27235
ILMN_1787923	7.58220207642687e-06	1.28674587292053e-06	4.88721770719554	4.65950051762592	0.163615564875442	PNPLA2	57104
ILMN_1670870	7.61270582088034e-06	1.29259647348163e-06	-4.88629158431142	4.6551646919544	-0.0688705460754457	ALCAM	214
ILMN_1705261	7.64812368658902e-06	1.29928730121851e-06	4.88523739800994	4.65023024154862	0.100996017078195	CAPN1	823
ILMN_1676984	7.65447973606345e-06	1.30104471434506e-06	-4.88496137324849	4.64893838431458	-0.0581539155459723	DDIT3	1649
ILMN_1767892	7.68740178391088e-06	1.30732107178584e-06	-4.88397851464595	4.64433893838517	-0.0809712036775023	DUSP12	11266
ILMN_1773741	7.70350910204841e-06	1.31074225337616e-06	-4.88344468186768	4.64184114191466	-0.057750664501464	GOLGA5	9950
ILMN_1710078	7.72971567027781e-06	1.31632924997582e-06	-4.88257578184358	4.63777611285331	-0.158094999387233	TMEM181	57583
ILMN_2134039	7.72971567027781e-06	1.31656984327324e-06	-4.88253844422593	4.63760144901641	-0.0665726784590852	ACN9	57001
ILMN_2056975	7.79002670483255e-06	1.32753199422828e-06	-4.88084417038974	4.62967701197423	-0.0902958173011772	HPRT1	3251
ILMN_1764323	7.83154618891438e-06	1.33530081089316e-06	-4.87965159415594	4.62410064168233	-0.0923707069886355	LOC124512	124512
ILMN_1810275	7.84407949535056e-06	1.33813218728227e-06	4.87921861737842	4.6220763978251	0.112093807087076	SLC7A7	9056
ILMN_1688622	7.87455721488786e-06	1.34402853313596e-06	-4.87831977000099	4.61787465863427	-0.100005219821943	UBQLN1	29979
ILMN_1709439	7.92498848994766e-06	1.35333771220866e-06	4.87690837453375	4.61127842132647	0.082995618080389	CHMP1A	5119
ILMN_1763637	7.99673200900938e-06	1.36629716513705e-06	4.87495905269013	4.60217107164604	0.0426267555687394	KIAA0226	9711
ILMN_1810531	8.05177525865723e-06	1.37641448516883e-06	4.87344958447853	4.59512106985575	0.0563199441817446	DRG2	1819
ILMN_1809027	8.05222117569489e-06	1.37720355094215e-06	4.87333230865139	4.59457341570016	0.0626800877254183	ATP5SL	55101
ILMN_1679188	8.05285178607451e-06	1.37802430085712e-06	-4.87321039243159	4.59400410484673	-0.057057408473189	ATP5S	27109
ILMN_1807994	8.09377717961789e-06	1.38574407448486e-06	-4.87206709117906	4.58866588760722	-0.167639033303383	PCNP	57092
ILMN_1814859	8.1266458374119e-06	1.39209097869972e-06	-4.87113170158316	4.58429930204977	-0.0760512384451992	DDX47	51202
ILMN_1807206	8.12793021454366e-06	1.39303053252094e-06	4.87099358209258	4.58365459870924	0.0952156865587259	DHRS1	115817
ILMN_1702396	8.1583149967683e-06	1.39896035311085e-06	4.87012393254028	4.57959570701373	0.108378851599424	PACSIN2	11252
ILMN_1694147	8.22958875747163e-06	1.41191067740616e-06	-4.86823696444947	4.5707910292304	-0.0568289228667025	PUS3	83480
ILMN_1775734	8.23924332849961e-06	1.41429646015942e-06	4.86789115695852	4.56917781990926	0.105350918355519	SH2D3C	10044
ILMN_1683178	8.24972773525975e-06	1.41682647011366e-06	-4.86752505815249	4.56747006668897	-0.0839425618875094	JAK2	3717
ILMN_1777906	8.34370781547648e-06	1.4337054594405e-06	4.8650986300258	4.55615444575022	0.0981645065068353	RPRC1	55700
ILMN_1669927	8.34515355700182e-06	1.43469265294773e-06	-4.86495757023594	4.55549677632297	-0.0780549187817643	ICOS	29851
ILMN_1802973	8.3824972374203e-06	1.44185482757681e-06	-4.8639369616986	4.55073887530177	-0.0918211885066462	ANAPC4	29945
ILMN_1696003	8.40511775697956e-06	1.44648981228473e-06	-4.86327907812903	4.54767242754579	-0.116296429256883	GNAI3	2773
ILMN_1663618	8.40752687655611e-06	1.4476487052852e-06	4.86311490390017	4.54690725851371	0.12296288220565	STAT3	6774
ILMN_1740010	8.47487539865874e-06	1.45999535462021e-06	4.86137364004954	4.538793205114	0.107213482339017	PCNX	22990
ILMN_1778321	8.48268392384792e-06	1.4620915013927e-06	4.86107942768632	4.53742248225561	0.0941768763769861	SLC2A6	11182
ILMN_2078264	8.48384109500941e-06	1.463042001866e-06	-4.86094615064073	4.53680157557045	-0.0659676884543439	C3ORF38	285237
ILMN_1751079	8.500270476155e-06	1.46662775832384e-06	4.86044411397259	4.53446284590234	0.136727147833723	TAP1	6890
ILMN_2221564	8.50558044263285e-06	1.46889371095316e-06	-4.86012747074532	4.53298788408886	-0.111785685007215	LYAR	55646
ILMN_1726104	8.50558044263285e-06	1.46904987992003e-06	-4.86010566510527	4.5328863141128	-0.0494880214255655	C11ORF51	25906
ILMN_1659189	8.52014866253783e-06	1.4723203071241e-06	4.85964953273259	4.53076176121589	0.0739577450181397	C9ORF89	84270
ILMN_1712748	8.56738181527205e-06	1.48192968213155e-06	-4.85831492340169	4.52454654284442	-0.108742932138191	C14ORF129	51527
ILMN_1806122	8.56738181527205e-06	1.48199929771969e-06	4.85830528522042	4.52450166402192	0.11788966926321	CHD8	57680
ILMN_1737585	8.57617387956754e-06	1.48452153195352e-06	4.85795637934291	4.5228770891019	0.0848064321071043	VARS2	57176
ILMN_2059549	8.57617387956754e-06	1.48503860733305e-06	4.85788492180263	4.52254438201845	0.11189090872163	SYK	6850
ILMN_1659411	8.57966147422926e-06	1.48640204542021e-06	-4.85769661556765	4.52166764794437	-0.0945156502264641	POLR2C	5432
ILMN_1787441	8.71887461508752e-06	1.51129218274977e-06	4.85428794886802	4.50580271814929	0.0317333437415179	CCDC17	149483
ILMN_1658469	8.76283187030321e-06	1.5196872905386e-06	-4.85315044249076	4.50051073647365	-0.0360395580712662	TP53AP1	11257
ILMN_2154603	8.78082704264805e-06	1.52358542878808e-06	-4.85262431613615	4.4980634471591	-0.0710135195972219	CCDC16	91603
ILMN_1768016	8.78435111437631e-06	1.52497455163703e-06	-4.85243714156685	4.49719285969305	-0.0619711574360213	TNFRSF17	608
ILMN_1693882	8.90801154705363e-06	1.54723075914653e-06	-4.84946046812576	4.48335193703136	-0.0471738497875842	TAPT1	202018
ILMN_1736752	9.0076398929901e-06	1.56533260534168e-06	4.84706969204882	4.47224103849547	0.0542977253736838	COMTD1	118881
ILMN_1789457	9.05032968567313e-06	1.57355236390422e-06	4.84599286100537	4.46723823624092	0.0576145600516371	GNL1	2794
ILMN_1662161	9.07479994986171e-06	1.57861029581075e-06	4.8453329360293	4.4641728307263	0.0495101067516659	TBC1D13	54662
ILMN_2324574	9.08395749250906e-06	1.58165324137048e-06	-4.84493689375519	4.46233336844524	-0.072841818336439	RALGAPA1	253959
ILMN_1733538	9.08395749250906e-06	1.58199878429329e-06	-4.84489196743792	4.4621247120148	-0.175695009606832	RGS10	6001
ILMN_2320336	9.08395749250906e-06	1.58261582376574e-06	4.84481176557223	4.46175222579793	0.0879232444192759	CLK3	1198
ILMN_1674421	9.38247636350912e-06	1.63545467065771e-06	4.83805322636773	4.43038376002897	0.0822116018703145	TM9SF4	9777
ILMN_1715214	9.40806881936365e-06	1.6407485458699e-06	4.8373877299486	4.42729718950563	0.0886681997335668	PTPN7	5778
ILMN_2169152	9.54137701861602e-06	1.66484190011439e-06	-4.83438483584345	4.41337468921989	-0.184929296913904	SRGN	5552
ILMN_1760890	9.62616519357672e-06	1.6804884704084e-06	4.83245705411464	4.40444103837719	0.088277524581172	SEPN1	57190
ILMN_1707748	9.66369138294373e-06	1.68789510433321e-06	4.8315505200906	4.40024116019031	0.068954819033932	PIM3	415116
ILMN_1704291	9.7641668357603e-06	1.70630889994607e-06	-4.82931326645189	4.38987933431798	-0.129571831064638	LOC645317	645317
ILMN_1730907	9.786300648392e-06	1.71104318170806e-06	-4.82874181566298	4.38723337987536	-0.0849258094842371	ZFAND1	79752
ILMN_1652631	9.83055995438669e-06	1.71965177672345e-06	4.82770660818025	4.38244086275061	0.0924664714630339	GLIPR2	152007
ILMN_1728845	9.97557181474127e-06	1.74590168889372e-06	4.82458052264436	4.3679743826094	0.0797759982394979	SMARCD1	6602
ILMN_1727045	1.001174390631e-05	1.75326747305882e-06	-4.82371146894927	4.36395424188791	-0.0776843192959236	RASGRP3	25780
ILMN_1655922	1.001174390631e-05	1.75400506290612e-06	4.82362463804085	4.36355260931111	0.0931239010753	SAPS2	9701
ILMN_1687403	1.00155598536052e-05	1.75556024346125e-06	-4.82344167351892	4.36270633693471	-0.0359049370081213	MRPL40	64976
ILMN_1739751	1.00159793815017e-05	1.75652046341668e-06	4.82332878310316	4.36218419574697	0.0528341081822239	SLC26A11	284129
ILMN_1705047	1.00314938041149e-05	1.76012931300954e-06	4.82290503144105	4.36022435942437	0.127365249721139	TLR8	51311
ILMN_1798827	1.00805461673647e-05	1.76962845696567e-06	-4.82179362820371	4.35508492068641	-0.084426876414291	SRBD1	55133
ILMN_1666384	1.00918345275182e-05	1.77250351474825e-06	-4.82145837803676	4.35353484684659	-0.106492863966482	LOC151579	151579
ILMN_1788315	1.01031434384002e-05	1.77538418247383e-06	4.8211229985927	4.35198427567853	0.0596166024125369	SIN3B	23309
ILMN_1670456	1.01051425530773e-05	1.77663005580838e-06	4.82097811111369	4.35131444354159	0.082951620766778	RBM42	79171
ILMN_1795963	1.01421378552544e-05	1.7840322165714e-06	4.82011929757589	4.34734443068714	0.0683185434560007	OKL38	29948
ILMN_1693009	1.02166490268558e-05	1.79804340168106e-06	-4.8185030467608	4.33987481998878	-0.148315703003389	FGL2	10875
ILMN_1707077	1.02387241305846e-05	1.80283483496218e-06	4.81795311648019	4.33733381243238	0.09636688444734	SORT1	6272
ILMN_1655654	1.03520517831758e-05	1.82370600641996e-06	4.81557396025652	4.3263437958756	0.0578315991635066	MPDU1	9526
ILMN_2186806	1.03916106695698e-05	1.8315949754881e-06	4.81468150067013	4.32222256842526	0.17617351112467	HLA-F	3134
ILMN_1667977	1.04791139851936e-05	1.84794573818215e-06	-4.81284350726992	4.31373726668807	-0.0489116949550938	TAF1B	9014
ILMN_1738239	1.05680742967358e-05	1.86456905748889e-06	4.8109908616796	4.30518737485737	0.0835035290103043	RBM6	10180
ILMN_1683888	1.06174479645741e-05	1.87422018779751e-06	-4.80992254150775	4.30025850984885	-0.0738321580491341	SRP72	6731
ILMN_1768117	1.0804862196428e-05	1.90825956815456e-06	-4.80619642695248	4.28307546686033	-0.141768898786932	RBM25	58517
ILMN_1667050	1.08085858605368e-05	1.91043898872447e-06	-4.80596004239634	4.28198579369884	-0.0689943475605315	PRPS1	5631
ILMN_1794386	1.08085858605368e-05	1.9108309103658e-06	4.80591756129641	4.28178997183835	0.0628678357363235	IL2RG	3561
ILMN_2155480	1.08728275812214e-05	1.92315062918559e-06	4.80458646378387	4.27565493072109	0.0641074270351023	RAB43	339122
ILMN_1773716	1.09059719780951e-05	1.92997857508959e-06	-4.80385226302791	4.27227166983016	-0.041525209929234	MRPL9	65005
ILMN_1805800	1.09277034278805e-05	1.9347916834066e-06	-4.80333621674493	4.26989397194121	-0.0853978000902273	RAB5A	5868
ILMN_2104967	1.09798165868284e-05	1.94499052675669e-06	-4.8022468014387	4.26487524139558	-0.0526713797807012	ZNF443	10224
ILMN_1713668	1.09873981779271e-05	1.94730622806392e-06	-4.80200021028103	4.26373938969554	-0.0986270312914073	TSNAX	7257
ILMN_2112402	1.1100137184628e-05	1.96861836934212e-06	-4.79974391853363	4.25334894967848	-0.10908189407956	PHF5A	84844
ILMN_2051684	1.1100137184628e-05	1.96925238296694e-06	-4.79967715709062	4.2530415761226	-0.107291368331964	LOC401152	401152
ILMN_1746206	1.11052627895323e-05	1.97173332926255e-06	4.79941611298363	4.25183975214885	0.0565452877260411	AZI1	22994
ILMN_1751958	1.11052627895323e-05	1.97212793518075e-06	4.79937462187186	4.25164873634983	0.0754287549178434	NSUN5	55695
ILMN_1728230	1.12506457933426e-05	1.99929659020938e-06	-4.79653700501109	4.23858863363222	-0.0463353994393945	ZNF30	90075
ILMN_1752631	1.12506457933426e-05	1.99993774371741e-06	-4.7964704894306	4.23828258267162	-0.16149058425572	CGGBP1	8545
ILMN_1749612	1.13774594539822e-05	2.02348761004339e-06	-4.79404145960106	4.22710885893149	-0.0396176070094842	LOC729101	729101
ILMN_1786211	1.13794788431263e-05	2.02485414967103e-06	4.79390134592118	4.2264644861235	0.0665353000504076	HERC1	8925
ILMN_1700238	1.13983426072371e-05	2.0292198108316e-06	4.79345433631154	4.22440883815016	0.062175782068433	ZNF500	26048
ILMN_1728724	1.15529187128643e-05	2.05776137130691e-06	4.79055451736687	4.21107787670502	0.137473138929536	IL17RA	23765
ILMN_1749809	1.15804458977688e-05	2.06368958854539e-06	-4.78995707042653	4.20833224534327	-0.0292045297522057	ZNF813	126017
ILMN_1666208	1.15848179499972e-05	2.06549427684971e-06	-4.78977552159827	4.20749798149005	-0.12467787280292	C14ORF106	55320
ILMN_1763228	1.17332504976838e-05	2.09299749936552e-06	4.78702747715449	4.19487360496412	0.0749763789994766	MEF2D	4209
ILMN_1713156	1.17760383988071e-05	2.1016725754245e-06	-4.78616789672644	4.19092612251167	-0.111789558783919	MSL3L1	10943
ILMN_1660923	1.1826337495497e-05	2.11169641717576e-06	4.78517891543852	4.18638520515221	0.174602772915794	HCG4	54435
ILMN_2125374	1.187725452888e-05	2.12213874809173e-06	-4.78415343930573	4.18167764497872	-0.0778049358322059	CMAS	55907
ILMN_1795243	1.187725452888e-05	2.12289101397031e-06	-4.78407975165602	4.18133940999038	-0.139070330735795	LOC220433	220433
ILMN_1687971	1.2014447809927e-05	2.14931010527194e-06	4.78150770349394	4.16953644889551	0.0659000906869407	CAPN3	825
ILMN_1658486	1.2014447809927e-05	2.14953957364221e-06	-4.78148549703755	4.16943457067762	-0.084390144490305	MRPL54	116541
ILMN_1728540	1.21522250662375e-05	2.1752654996399e-06	-4.77901026538169	4.15808153006611	-0.0429496704265278	FUNDC1	139341
ILMN_1655921	1.230250743878e-05	2.2032553601852e-06	-4.7763490120935	4.14588138528474	-0.0650501653600193	GTF2E1	2960
ILMN_1789196	1.23431011398706e-05	2.21161798044424e-06	4.77556021278892	4.14226646200951	0.0930664590478596	TPM2	7169
ILMN_1764826	1.23589231243146e-05	2.21554703671538e-06	4.77519059758543	4.14057277449459	0.0694958543659148	TFE3	7030
ILMN_2382657	1.23762221127311e-05	2.21974380315096e-06	4.77479649446813	4.13876701065861	0.125552741096408	ARHGAP9	64333
ILMN_1685258	1.24027983170797e-05	2.22560837364735e-06	-4.77424697353131	4.1362493608884	-0.118016952628164	TMEM14B	81853
ILMN_1715669	1.25296623254117e-05	2.24948257754381e-06	4.77202420845306	4.12606843993456	0.0842968118637604	TP53I11	9537
ILMN_1728907	1.2560427063317e-05	2.25611778607207e-06	-4.77141048087762	4.12325816503341	-0.125597580875831	SCAMP1	9522
ILMN_1673586	1.25640371461264e-05	2.25787848854786e-06	4.77124791529651	4.12251382936908	0.072826421432719	SLC6A6	6533
ILMN_2361807	1.25700736214961e-05	2.26007609111709e-06	4.77104518183893	4.12158561101158	0.0776698962301667	OS9	10956
ILMN_1759252	1.29604881655705e-05	2.33141925924568e-06	4.76456461480418	4.09193361052109	0.095984385591791	ADD1	118
ILMN_1806758	1.30454053559844e-05	2.34784960062998e-06	-4.76309919663831	4.08523376267571	-0.0314092687295497	C9ORF85	138241
ILMN_1675695	1.33612423732832e-05	2.40587526445272e-06	-4.75800170836754	4.06194317228491	-0.059617321058246	PDS5B	23047
ILMN_1676763	1.33955410007251e-05	2.41414175117217e-06	-4.75728515328395	4.05867107348321	-0.0740151111919856	PIPSL	266971
ILMN_1666409	1.33955410007251e-05	2.414422935329e-06	-4.75726082123767	4.05855997096114	-0.0950487657612928	PSMB6	5694
ILMN_1726769	1.35222345907543e-05	2.43845537016346e-06	4.75519120425197	4.04911183581045	0.104669456681119	CNDP2	55748
ILMN_1746836	1.35567659877764e-05	2.44588253214309e-06	4.75455556335532	4.04621080247895	0.123775293226837	PTAFR	5724
ILMN_1749368	1.36263935831015e-05	2.45965089553328e-06	4.75338211875761	4.04085621031682	0.102922204480546	HIST1H3H	8357
ILMN_1711166	1.36556339518304e-05	2.46613785957277e-06	4.75283143905497	4.03834380674046	0.054291598540182	WDR8	49856
ILMN_1657697	1.38572783914958e-05	2.50378055922831e-06	-4.7496631917077	4.02389437138793	-0.0852807552024091	SAR1A	56681
ILMN_1713505	1.3916137861558e-05	2.51564744274978e-06	4.74867389628875	4.0193843305088	0.0706327652990861	NPC1	4864
ILMN_2192683	1.39460074648484e-05	2.52228162630004e-06	4.74812278537924	4.01687228346393	0.0652173695756515	DHX37	57647
ILMN_2111739	1.41715399534374e-05	2.56432610347256e-06	4.7446621826059	4.00110454903519	0.0834391995566204	MAN2C1	4123
ILMN_1742601	1.41854271026163e-05	2.56809476140672e-06	4.74435466216309	3.99970389574452	0.0906399818985184	CR1	1378
ILMN_2176251	1.43834774812253e-05	2.60522263868511e-06	-4.7413480431883	3.98601420999101	-0.0690727711734453	C20ORF72	92667
ILMN_2196097	1.45509367411542e-05	2.63813871178075e-06	-4.73871676987908	3.97404018705258	-0.0952631639187489	PPP2CA	5515
ILMN_1776777	1.45509367411542e-05	2.63907687048452e-06	4.73864223833172	3.97370110987317	0.126232630905003	ADAR	103
ILMN_1757026	1.45509367411542e-05	2.63941832353267e-06	-4.73861511809176	3.97357772906676	-0.0436533545163664	MANEA	79694
ILMN_1655961	1.45510958526762e-05	2.64073534861775e-06	4.73851054369978	3.97310198454891	0.0864378348924966	C7ORF54	27099
ILMN_1756204	1.46467361031719e-05	2.65938878785459e-06	4.73703478681647	3.9663893088532	0.0745460621979417	RPS6KA4	8986
ILMN_1803647	1.4797109045264e-05	2.68800174936984e-06	-4.73479032671894	3.95618382590788	-0.0430495276719629	FAM162A	26355
ILMN_1746368	1.48096589175402e-05	2.69159257770096e-06	-4.73451027928989	3.95491077665135	-0.095354468777666	SELT	51714
ILMN_2143822	1.48574628399361e-05	2.70159602277167e-06	4.7337320050743	3.95137323997574	0.0858793888131117	ZNF148	7707
ILMN_1805512	1.49272462413249e-05	2.71560650017021e-06	4.73264662830116	3.94644071796708	0.0879695301284098	WDR13	64743
ILMN_1666727	1.49530163242258e-05	2.72161841028757e-06	-4.73218254258847	3.94433199102833	-0.0750442412164496	ZNF586	54807
ILMN_1754842	1.50284579890954e-05	2.73789652326835e-06	4.73093089563028	3.93864568145787	0.0793975495838408	DLGAP4	22839
ILMN_1660551	1.50284579890954e-05	2.73801049411812e-06	4.7309221575096	3.9386059885707	0.0418318097403079	CRAMP1L	57585
ILMN_1702541	1.50353382533421e-05	2.74059503042063e-06	-4.73072409552848	3.93770631096761	-0.028570492659636	CCDC55	84081
ILMN_1703695	1.53493222221304e-05	2.7991858868262e-06	4.72628161853874	3.91753602394299	0.0877355452154829	C19ORF12	83636
ILMN_1691611	1.5368904708539e-05	2.80411761723609e-06	-4.72591177574499	3.91585761540754	-0.121851284595449	LOC645436	645436
ILMN_1782488	1.54006587119308e-05	2.81127463385281e-06	-4.72537616434148	3.91342713855349	-0.0566191436147596	RNASEH2B	79621
ILMN_1803742	1.5426178415437e-05	2.81729869609123e-06	-4.72492635560197	3.91138621242842	-0.0872317200371695	CAPZA1	829
ILMN_1725620	1.54553852104871e-05	2.82400098038645e-06	-4.72442699071523	3.90912064668965	-0.0850817368334162	GGNBP2	79893
ILMN_1815656	1.54586845201595e-05	2.82597233836131e-06	4.72428032831903	3.90845529736552	0.0993768701823825	SERINC3	10955
ILMN_1697544	1.57353262690853e-05	2.87793768342158e-06	4.72044934628728	3.89108247761565	0.0710701405542329	SLC25A29	123096
ILMN_2053567	1.57805560966721e-05	2.88836241789711e-06	-4.71968883296758	3.88763525102486	-0.0325539557526175	FASTKD2	22868
ILMN_2157510	1.57805560966721e-05	2.8890040729389e-06	-4.71964210872939	3.88742347804128	-0.126794372867941	BLOC1S1	2647
ILMN_1729980	1.58668779227906e-05	2.90621197080858e-06	4.71839276686363	3.88176168577115	0.0659633965256621	RNF216	54476
ILMN_1773561	1.5869920119221e-05	2.90817410116744e-06	-4.71825076275533	3.88111823732719	-0.0825833073127091	RAP2C	57826
ILMN_1771593	1.59531703838732e-05	2.92484205603765e-06	-4.71704816483359	3.87566975555755	-0.0853624226838274	RRM1	6240
ILMN_1722059	1.59805718049192e-05	2.93128052229042e-06	4.71658539130434	3.87357346262619	0.0774352089937445	SAFB	6294
ILMN_1730773	1.59950550854505e-05	2.93535315086216e-06	4.7162931700038	3.87224984400392	0.0781969238124853	SNORA70	26778
ILMN_1699703	1.60238718184071e-05	2.94206003464734e-06	4.71581278293298	3.87007409352344	0.0871765657483259	ARCN1	372
ILMN_2395375	1.60276547304624e-05	2.94427231302415e-06	4.71565455728901	3.86935750939035	0.0874961152045959	GABBR1	2550
ILMN_1662524	1.60276547304624e-05	2.94559235308428e-06	4.71556020038932	3.86893018949227	0.179551082276109	CXCR1	3577
ILMN_1780057	1.61023560787837e-05	2.9607465984095e-06	4.71447987324105	3.86403821457976	0.109005213089835	RENBP	5973
ILMN_1724207	1.61399689422296e-05	2.96909131214174e-06	4.71388725696837	3.86135515361896	0.0560686706146356	IVD	3712
ILMN_1766200	1.61903326785855e-05	2.98043612460197e-06	4.71308414639471	3.85771958571	0.0521303898001753	CALHM2	51063
ILMN_1757272	1.61903326785855e-05	2.98145308265716e-06	-4.71301229854346	3.85739436885007	-0.0586663316169096	THAP1	55145
ILMN_1771084	1.61903326785855e-05	2.98265601134353e-06	-4.71292734232692	3.85700982339449	-0.0358159811279464	ACSM3	6296
ILMN_1671911	1.6253359764409e-05	2.99570600473615e-06	4.71200780484508	3.85284804714539	0.0553262851192251	MTA1	9112
ILMN_2388955	1.63751426476873e-05	3.01960181791189e-06	4.71033398116637	3.84527435991346	0.1680225368529	C1ORF183	55924
ILMN_1658834	1.63825103834538e-05	3.02241073292472e-06	4.71013806304583	3.84438803744223	0.0628103004400611	ZC3H18	124245
ILMN_1781085	1.64479422466682e-05	3.03593834846876e-06	-4.70919697476095	3.84013108736905	-0.0392168169094935	BRDG1	26228
ILMN_2371700	1.66265900699418e-05	3.0703848163862e-06	4.70681868991476	3.82937661590219	0.0684460232445128	UCHL5IP	55559
ILMN_1683817	1.66727639683971e-05	3.08038760641331e-06	-4.70613287361222	3.82627633555156	-0.100094922687783	UBE2Q2	92912
ILMN_1758337	1.6694891160857e-05	3.08595367775048e-06	4.70575217649965	3.82455554990142	0.0855379684725515	ZNF213	7760
ILMN_1796336	1.6703573401603e-05	3.08903725530707e-06	4.70554155615841	3.82360358263684	0.127379592168946	MAP1S	55201
ILMN_1656537	1.68365375085123e-05	3.11511715587736e-06	-4.70376823918903	3.81559007720748	-0.0942438891220476	SNRPN	6638
ILMN_1718706	1.68801464955317e-05	3.12468009225892e-06	4.70312157666541	3.81266855296258	0.0840796239898349	ERAL1	26284
ILMN_1740015	1.71991100147776e-05	3.18524594112206e-06	4.69906966403025	3.79437116255802	0.150454219354376	CD14	929
ILMN_2151441	1.74175893529757e-05	3.22724986860642e-06	-4.69630282929094	3.78188531849663	-0.0770910122034891	FAM103A1	83640
ILMN_2415179	1.74704492184372e-05	3.23950619240061e-06	4.69550201771508	3.77827279315845	0.121187323880942	CLSTN1	22883
ILMN_1815102	1.74704492184372e-05	3.24013731521122e-06	4.69546085989816	3.77808714249466	0.0264945280383149	LCAT	3931
ILMN_1691946	1.7505100887029e-05	3.24811362068102e-06	-4.69494135909139	3.77574395968854	-0.0374752134558536	FAM173B	134145
ILMN_1672135	1.751697252326e-05	3.25186715485801e-06	-4.69469731370962	3.77464328865179	-0.0527338022894623	ZNF615	284370
ILMN_2106818	1.75888901622373e-05	3.26677510272432e-06	-4.69373070237163	3.77028429237073	-0.0427902477993376	MBIP	51562
ILMN_1699503	1.79143385182051e-05	3.32971974212218e-06	-4.68969565927961	3.75209706450019	-0.0451964747923252	UBE2D2	7322
ILMN_1675359	1.79143385182051e-05	3.33039225285328e-06	-4.68965294534989	3.75190461737135	-0.0327989280055325	NKAP	79576
ILMN_1800308	1.79475377834177e-05	3.33815305267003e-06	4.68916062394112	3.74968658707438	0.0526622014029625	GTF2H4	2968
ILMN_1800276	1.79546556871869e-05	3.3410664177113e-06	-4.68897609294424	3.74885528515025	-0.0611811077734083	RCN1	5954
ILMN_1758529	1.81623033828216e-05	3.38131409473032e-06	4.68644253226373	3.73744482648616	0.121584476417497	P2RX1	5023
ILMN_1808395	1.83086495891314e-05	3.41018048296144e-06	4.68464320244741	3.72934464182951	0.0891755636035754	ACAP1	9744
ILMN_1769412	1.83099483801424e-05	3.4120433197769e-06	4.6845275895532	3.72882427757888	0.095322222014163	RAPGEF1	2889
ILMN_1730799	1.83163043390824e-05	3.41484923318941e-06	4.68435356113109	3.72804101241474	0.0548206512636504	PHF12	57649
ILMN_1773814	1.85064795260311e-05	3.45194337476519e-06	4.68206573639956	3.71774652592106	0.040689543515728	MUSTN1	389125
ILMN_1801216	1.85776562056582e-05	3.46686431316639e-06	-4.6811521273687	3.71363688826173	-0.288004496616583	S100P	6286
ILMN_1800311	1.86388202962186e-05	3.47992847067325e-06	-4.68035530658671	3.71005320492116	-0.0493049514848369	HSF2	3298
ILMN_1751143	1.8710363162873e-05	3.49494212762589e-06	-4.67944312294035	3.70595137989562	-0.119502382350047	C7ORF23	79161
ILMN_1721623	1.87232357148637e-05	3.49900412482979e-06	-4.6791969757472	3.70484465549318	-0.0372728670470526	APOO	79135
ILMN_1741957	1.91027894443281e-05	3.57162635503018e-06	-4.67484197810516	3.6852727620059	-0.0604403659420836	RABEPK	10244
ILMN_2410909	1.94499963956666e-05	3.63826508357325e-06	4.67092002643408	3.66766161337381	0.097796419165018	AKT1	207
ILMN_1704369	1.96548516261165e-05	3.67832474660148e-06	-4.66859544603317	3.65722983176583	-0.0396994879757013	LIMA1	51474
ILMN_2061405	1.96564309719928e-05	3.68036043783328e-06	-4.66847796952505	3.65670277337198	-0.0851006027527808	NUP54	53371
ILMN_1789839	1.98044190517507e-05	3.70982212407087e-06	4.66678473732976	3.64910746431161	0.0732767970745192	GTF3C1	2975
ILMN_1655622	1.98335735853165e-05	3.71703924221981e-06	-4.66637192306058	3.64725609955578	-0.144227490101352	PRKRIR	5612
ILMN_1731194	1.99411329813487e-05	3.73896243400288e-06	-4.66512263775077	3.64165431265547	-0.0767386453504457	STRAP	11171
ILMN_1775677	2.00558614280947e-05	3.76224950125111e-06	4.66380331761824	3.63574001311668	0.0738725215717349	TYSND1	219743
ILMN_1765876	2.01046568101665e-05	3.77318275828196e-06	4.66318660241283	3.63297591487348	0.0693953864106991	ARHGAP24	83478
ILMN_1776858	2.01891759737796e-05	3.79083235130901e-06	-4.66219465078925	3.62853073597793	-0.0334147545895185	DUS4L	11062
ILMN_2329679	2.02900588766986e-05	3.81157090442231e-06	4.66103474629377	3.62333404090124	0.0898008737974507	TPST2	8459
ILMN_1798957	2.02926958517281e-05	3.81386272071696e-06	-4.66090693757788	3.62276149624929	-0.082287757234571	C12ORF47	51275
ILMN_1669881	2.03630507413329e-05	3.82888808202824e-06	-4.66007083490335	3.61901636971932	-0.0694393487655764	TSPAN13	27075
ILMN_1661537	2.04702562937765e-05	3.85085823515182e-06	4.65885393878052	3.61356669098186	0.102295754504105	LEPROT	54741
ILMN_2141790	2.05051775784739e-05	3.85924287640187e-06	4.65839128296403	3.61149510867359	0.0525879147812809	HYOU1	10525
ILMN_1669878	2.05156148706419e-05	3.86302344456935e-06	4.65818299092251	3.61056252547574	0.0714500907032001	GUSB	2990
ILMN_1674038	2.06358030600429e-05	3.88748131301092e-06	4.6568401870066	3.60455134366428	0.127080845254397	CTSD	1509
ILMN_1797073	2.06575004942682e-05	3.89339753472884e-06	4.65651658944323	3.60310297266767	0.0308934014253897	LOC646903	646903
ILMN_2163819	2.08016735867491e-05	3.92241189268551e-06	4.65493640880907	3.59603168913825	0.0858206218164872	KIF21B	23046
ILMN_1743032	2.10826402064312e-05	3.97877975909476e-06	4.65189834129692	3.58244269332499	0.120559442423918	CTSS	1520
ILMN_1781285	2.10826402064312e-05	3.97912437323932e-06	4.65187989504457	3.58236021029189	0.166630262638044	DUSP1	1843
ILMN_1716480	2.11763777880306e-05	3.99869102530713e-06	4.6508350548944	3.57768867227333	0.0651844660169356	ACD	65057
ILMN_1742167	2.12783540923159e-05	4.01983070405472e-06	4.64971172169896	3.57266728280277	0.0951117383959197	TUBA1C	84790
ILMN_1730118	2.13306787582553e-05	4.03209061974463e-06	-4.64906284378022	3.56976726362464	-0.0694368375580554	ZNF644	84146
ILMN_1657436	2.13306787582553e-05	4.03349237142646e-06	-4.64898877433912	3.56943625039869	-0.0609389827026279	FGFR1OP2	26127
ILMN_2226324	2.13702122273972e-05	4.04285973175884e-06	-4.64849443092276	3.56722717677576	-0.106015871854906	BRP44L	51660
ILMN_1662932	2.14704284638522e-05	4.06371955167457e-06	4.64739753759934	3.56232627192592	0.0969272649576123	LCP1	3936
ILMN_1795826	2.15723302552443e-05	4.08491629036541e-06	4.64628845399692	3.55737200148006	0.118200120037073	ATP6V0D1	9114
ILMN_1694491	2.16039760594457e-05	4.09282124355646e-06	-4.64587625532438	3.55553099428893	-0.09201158760035	CCNG1	900
ILMN_1778240	2.16281026440182e-05	4.09930663605195e-06	4.64553864937283	3.5540232551995	0.113685890953075	GFOD1	54438
ILMN_2241775	2.17814169769796e-05	4.13029348129341e-06	-4.64393263550282	3.54685224457705	-0.119987426922217	TROVE2	6738
ILMN_1751338	2.19927024369135e-05	4.17362989226927e-06	-4.64170586062423	3.53691331397412	-0.0530243977571523	NUP133	55746
ILMN_1802611	2.19927024369135e-05	4.17425230389009e-06	4.6416740410025	3.53677132341087	0.075741272073822	SPEN	23013
ILMN_1814333	2.20872407425792e-05	4.19449861585434e-06	-4.6406414636593	3.53216408745914	-0.0279873233432211	SERPINI1	5274
ILMN_1742798	2.20872407425792e-05	4.19610646543689e-06	-4.64055966739849	3.53179916338658	-0.108663109274449	SFRS10	6434
ILMN_1701331	2.20959133334448e-05	4.19971015641873e-06	4.64037644582824	3.53098176447341	0.0881725696427189	UBE2M	9040
ILMN_1774083	2.21133768492042e-05	4.20498702833663e-06	-4.6401084273872	3.52978611915307	-0.0588942528963248	TRIAP1	51499
ILMN_1670666	2.22332837553097e-05	4.22975626683433e-06	4.63885467022334	3.52419389642697	0.0677552445445535	RAB12	201475
ILMN_1722066	2.22823689438486e-05	4.24106703516949e-06	-4.63828449076221	3.52165115211755	-0.0671621101420108	ARMC1	55156
ILMN_1679358	2.23145820557707e-05	4.24917368997545e-06	4.63787672945483	3.51983289924774	0.0562903505238959	ZDHHC5	25921
ILMN_2129015	2.23474794452153e-05	4.25741640988876e-06	4.6374628894569	3.51798769381113	0.0692387046261542	AFF1	4299
ILMN_2374293	2.26696352863772e-05	4.320797164622e-06	-4.63430621667095	3.50391797854231	-0.0949043512256615	DYRK1A	1859
ILMN_2087303	2.27770673969783e-05	4.34328994096062e-06	4.63319664781794	3.49897461107919	0.104225319407595	XKR8	55113
ILMN_1758806	2.2884345774186e-05	4.36577241000096e-06	4.63209308817914	3.49405911509427	0.0858196803607179	C21ORF2	755
ILMN_1794132	2.30389125289285e-05	4.39832892805188e-06	4.63050467551419	3.48698590214434	0.0863440688156683	NDUFS8	4728
ILMN_2333319	2.30389125289285e-05	4.39933908683595e-06	4.63045557128449	3.48676727684901	0.09057779356875	PTBP1	5725
ILMN_1717674	2.32059911285727e-05	4.43329752615614e-06	4.62881110626399	3.47944692789253	0.0775824699454386	PEPD	5184
ILMN_1743582	2.3241574373764e-05	4.44215289243595e-06	4.62838426639186	3.47754724480225	0.0493545133933857	NUDT22	84304
ILMN_1793959	2.334830223648e-05	4.46461869961019e-06	4.62730504109101	3.47274480272816	0.0594592817734192	ADPGK	83440
ILMN_1721204	2.4041968825248e-05	4.59938868903692e-06	4.62093833126508	3.44443493746653	0.118175404883434	CSF2RA	1438
ILMN_1651735	2.4110891021752e-05	4.61470842679071e-06	4.62022597856419	3.44126969917948	0.0858708153744789	TGOLN2	10618
ILMN_1676905	2.41862608112968e-05	4.63127497652577e-06	-4.61945820105673	3.4378587003277	-0.0396677489725672	TIGD7	91151
ILMN_2391765	2.42908098216866e-05	4.65344479940951e-06	-4.61843485475312	3.43331311345228	-0.133504682232024	C6ORF48	50854
ILMN_1698367	2.42942019521804e-05	4.65624532812239e-06	4.6183059170918	3.43274045405783	0.0898279587913162	CD84	8832
ILMN_2092664	2.45905145133124e-05	4.71618402932796e-06	-4.61556401364053	3.42056620111434	-0.0940784271399497	ADSS	159
ILMN_1730986	2.45905145133124e-05	4.71739066486792e-06	-4.61550916017664	3.42032271679117	-0.0635823987697837	MALT1	10892
ILMN_1656902	2.4665222612833e-05	4.73390603971512e-06	4.61475972467674	3.41699638347935	0.0474167664080953	HECTD3	79654
ILMN_2197519	2.47948813324982e-05	4.76098597823908e-06	-4.61353630503793	3.41156738151358	-0.0669372139794255	ZNF627	199692
ILMN_1720440	2.48655024345254e-05	4.7767475462925e-06	-4.61282729973534	3.40842174278085	-0.0527870444910636	HELQ	113510
ILMN_2226519	2.50018997987428e-05	4.80516328462027e-06	4.61155472535531	3.40277685702278	0.0271660454563545	CYP2D7P1	1564
ILMN_2395969	2.50246525906304e-05	4.81175154274515e-06	-4.6112607076875	3.40147286085436	-0.0910547230257599	PRDX3	10935
ILMN_1772998	2.54396074266895e-05	4.89379133659671e-06	-4.60763149416333	3.38538336958119	-0.0551850520986239	LOC647436	647436
ILMN_1701655	2.55588805448299e-05	4.9189984334685e-06	4.60652812577466	3.38049412887655	0.0804634481497342	SLC24A6	80024
ILMN_2382505	2.5577652111095e-05	4.92487547287815e-06	4.60627165552932	3.37935781628676	0.113432963961804	SLC22A18	5002
ILMN_1721876	2.58918431716352e-05	4.98766384042831e-06	4.60354979903432	3.36730205898525	0.125069590117809	TIMP2	7077
ILMN_1762608	2.59349381105118e-05	4.99826135504464e-06	4.60309364666443	3.36528230358487	0.0521727323687342	KIAA1632	57724
ILMN_2369104	2.6089371379316e-05	5.03033382295947e-06	-4.60171877516646	3.35919577009222	-0.0596702043257045	TRAPPC6B	122553
ILMN_2313782	2.61185420143918e-05	5.03827045408638e-06	-4.60137984914595	3.35769561192646	-0.0493859180411826	ATG4A	115201
ILMN_2133187	2.61280385738101e-05	5.04241537631958e-06	4.60120304796489	3.35691309363963	0.0348651892909553	POL3S	339105
ILMN_1751589	2.62781558898098e-05	5.07371264126019e-06	-4.59987255228326	3.35102525166519	-0.0370709085545258	NUDCD2	134492
ILMN_1752455	2.62795935563805e-05	5.0763166731606e-06	4.59976220604766	3.35053700816741	0.0777605637578747	DOCK5	80005
ILMN_1667476	2.66102824513567e-05	5.14305440586571e-06	4.59695256696531	3.33810903544339	0.0954635443069822	LTBR	4055
ILMN_1690352	2.66102824513567e-05	5.14490588471698e-06	-4.59687512010143	3.33776656285628	-0.0789874603511542	ADO	84890
ILMN_2119224	2.71458827273977e-05	5.25086347019866e-06	-4.59248692143832	3.31837063666438	-0.0584226558883243	KIFAP3	22920
ILMN_1663379	2.72206657516002e-05	5.26773860950763e-06	4.59179589917279	3.31531788657786	0.0531058229454269	FBXL15	79176
ILMN_1746148	2.73537176829746e-05	5.29590833681528e-06	4.59064709249334	3.31024372123031	0.0895567570451412	LRRC33	375387
ILMN_1681301	2.77482562165324e-05	5.37475076148838e-06	-4.58746267435866	3.29618468296536	-0.132291961377004	AIM2	9447
ILMN_1794187	2.78148511218294e-05	5.39011235000749e-06	-4.58684744645054	3.29346953819242	-0.0717577575470676	FBXL3	26224
ILMN_2126239	2.78995320241041e-05	5.40899213286013e-06	4.58609361621577	3.2901431742726	0.0769444151504048	SMG5	23381
ILMN_1815345	2.79204405581431e-05	5.41551746307468e-06	-4.58583366044894	3.28899620793952	-0.0473993940321504	EIF3J	8669
ILMN_2228180	2.80528190995905e-05	5.44367736068541e-06	4.58471526422175	3.284062360433	0.084313479628694	MSRA	4482
ILMN_2129545	2.84351034588969e-05	5.52037729155108e-06	-4.58169697635731	3.27075269936562	-0.0619570473544169	GNB4	59345
ILMN_1740083	2.85850555433661e-05	5.55201946371682e-06	-4.58046350545842	3.26531586188739	-0.0271473137368892	ORC4L	5000
ILMN_1696583	2.85959274968492e-05	5.55666261115298e-06	4.58028307465631	3.26452068218689	0.0311949673914906	ZNF169	169841
ILMN_1651557	2.87300004611019e-05	5.58525858822413e-06	-4.57917502540145	3.25963802316256	-0.0471155276867181	KDELC2	143888
ILMN_1693039	2.8746487952665e-05	5.5910086784707e-06	4.57895287586019	3.2586592464818	0.0387381065496735	ZFPL1	7542
ILMN_1797005	2.88097310749491e-05	5.60585949918008e-06	4.57838014041156	3.25613601605283	0.0791563361163874	PGLS	25796
ILMN_1772743	2.89048792974423e-05	5.62693250487568e-06	-4.57756993412999	3.25256709487592	-0.0611848024204162	PIGK	10026
ILMN_1687301	2.91301420051099e-05	5.67336335085357e-06	4.57579500496745	3.24475068388978	0.17967784434213	VCAN	1462
ILMN_1677843	2.91576377499233e-05	5.68129963594027e-06	4.57549301700197	3.24342107598336	0.107795817265183	RAB24	53917
ILMN_1778977	2.91934101364731e-05	5.69085420684435e-06	4.57512998721562	3.24182281896975	0.0955491169449303	TYROBP	7305
ILMN_1751452	2.9267198619717e-05	5.70782919256698e-06	-4.57448645568577	3.23898993105783	-0.0570581043023148	NDFIP1	80762
ILMN_1676842	2.93591567849001e-05	5.72836238968837e-06	-4.57371047957207	3.23557450624903	-0.136278263942671	BTAF1	9044
ILMN_1812403	2.9386209416808e-05	5.73624218874484e-06	4.57341340007873	3.23426706772012	0.0713240681602318	BCAP31	10134
ILMN_1695316	2.95665842981062e-05	5.77406913612094e-06	-4.57199269975872	3.22801570648476	-0.0502769622426484	SLC39A8	64116
ILMN_1655482	2.95759075075206e-05	5.77850813288757e-06	4.57182656616176	3.22728480488148	0.0506202817554202	TRIM27	5987
ILMN_1737025	2.95861280616941e-05	5.78312418203086e-06	-4.57165393601868	3.22652534823356	-0.0582555151819619	PLCL2	23228
ILMN_1674265	2.976068528069e-05	5.81987905320859e-06	4.57028408198247	3.22049986421235	0.0430446601012022	AVIL	10677
ILMN_1671603	2.98368113013047e-05	5.83740731018797e-06	-4.56963372398277	3.21763977144616	-0.078133033478375	MED30	90390
ILMN_1719915	3.00968853023749e-05	5.89240347539708e-06	4.56760527094469	3.20872165378235	0.0752289126461392	DHRS12	79758
ILMN_1784333	3.00968853023749e-05	5.89501198490668e-06	-4.56750951162519	3.20830073860077	-0.0628552587626885	SECISBP2L	9728
ILMN_1769671	3.00968853023749e-05	5.89628250479424e-06	-4.56746288510387	3.20809579224264	-0.0866964352510671	RYK	6259
ILMN_1706558	3.01406771169254e-05	5.90753002274016e-06	-4.5670505347982	3.20628339645017	-0.0296137688760512	FLJ20628	55006
ILMN_1792682	3.02051418198432e-05	5.92283898113959e-06	4.56649049466208	3.20382210799788	0.094865573382509	MCTP2	55784
ILMN_2234412	3.02204195932803e-05	5.92851007601886e-06	4.56628338417685	3.20291196164369	0.102094461679697	TLE3	7090
ILMN_1727689	3.0479415016111e-05	5.98201691667121e-06	4.56433859650068	3.19436748727441	0.0934898418463215	TNFAIP2	7127
ILMN_2408179	3.04917355179374e-05	5.98713432885846e-06	4.56415347146968	3.19355431367845	0.0940880013404213	BAT2	7916
ILMN_1680378	3.05251788071816e-05	5.99640330852833e-06	-4.56381854742807	3.19208321691549	-0.0455404613534123	RBM45	129831
ILMN_1678678	3.0833489278801e-05	6.0596977867332e-06	4.56154465957338	3.18209822966977	0.0509238309881406	SLC37A4	2542
ILMN_1788468	3.09204665077546e-05	6.07952869278709e-06	-4.56083690922988	3.17899134285715	-0.203553160543589	ARGLU1	55082
ILMN_1806165	3.10935504766499e-05	6.11631277966679e-06	4.55952995560375	3.17325525841146	0.132546472585149	HSPA6	3310
ILMN_2413508	3.11385138304524e-05	6.12791397353893e-06	4.55911932393158	3.17145335681322	0.130762864933407	CD97	976
ILMN_1733356	3.11436274301207e-05	6.13310876678677e-06	-4.55893569253867	3.1706476092452	-0.0792614030928815	PREI3	25843
ILMN_1738272	3.11436274301207e-05	6.13443440439257e-06	-4.5588888563016	3.17044210359231	-0.0627764040377778	DHX36	170506
ILMN_2305407	3.13371632682538e-05	6.17532980126885e-06	4.55744872537565	3.16412413730202	0.0977195516657599	ZBTB16	7704
ILMN_1760294	3.14494580928948e-05	6.20024284462436e-06	4.55657588963645	3.16029585052488	0.034285284258444	ZNF417	147687
ILMN_1785107	3.14558592814917e-05	6.20428952542169e-06	-4.55643443063538	3.15967547138915	-0.0412971240678335	NXT2	55916
ILMN_1802157	3.16054598830911e-05	6.23659437671832e-06	-4.55530831897242	3.15473746809745	-0.0595525802964296	THOC1	9984
ILMN_1741204	3.16376075269953e-05	6.24573873806652e-06	-4.55499057242146	3.15334435558459	-0.0952897679207876	KLHDC2	23588
ILMN_1659895	3.1742154782538e-05	6.26918797094922e-06	4.5541777974121	3.14978127927683	0.116187126028079	MSN	4478
ILMN_1711627	3.17547404330838e-05	6.27448483061642e-06	-4.55399460641934	3.14897828149736	-0.0862987639137298	SIAH1	6477
ILMN_2352563	3.18582601453995e-05	6.29775981804861e-06	-4.55319139862104	3.14545786527746	-0.120366651379895	CLDND1	56650
ILMN_1795678	3.19278018018255e-05	6.31433332376755e-06	-4.55262118895238	3.14295902084902	-0.0514658403272072	POLR3C	10623
ILMN_2217212	3.19802682156644e-05	6.327540674753e-06	-4.55216781818132	3.14097241206498	-0.0523357888095788	ZNF564	163050
ILMN_1730940	3.21214277591187e-05	6.35831378093036e-06	4.55111497582516	3.13635971679817	0.0631691424634617	KLHDC3	116138
ILMN_1651328	3.22956080971644e-05	6.3956511431796e-06	4.54984409190343	3.13079307511821	0.0555726155507017	LAT1-3TM	81893
ILMN_1703153	3.23050376482814e-05	6.40037838676113e-06	4.54968369435184	3.1300906160511	0.0706252268146823	N-PAC	84656
ILMN_1750718	3.25335316628746e-05	6.44852845194549e-06	4.5480563814094	3.12296513326953	0.0416230100643089	TNRC15	26058
ILMN_1720442	3.26318116794651e-05	6.47089750017721e-06	-4.54730434173253	3.1196730002642	-0.0655942037677857	NCBP2	22916
ILMN_1718972	3.26357773324238e-05	6.47457303487622e-06	4.54718101004485	3.1191331515548	0.0528185450521779	MFSD3	113655
ILMN_1694847	3.26648565255046e-05	6.4832337402781e-06	-4.54689066742233	3.11786231514217	-0.0440712873843205	TERF1	7013
ILMN_1689836	3.27072208984843e-05	6.49453757748763e-06	4.54651227510108	3.1162061974426	0.140347705565636	C5AR1	728
ILMN_1756595	3.28834231461124e-05	6.53243639694372e-06	4.54524821637878	3.1106747025805	0.0678154081140008	SH3TC1	54436
ILMN_2100458	3.29170031752307e-05	6.54202125782516e-06	-4.54492964180451	3.10928085456163	-0.0377762631889729	RFESD	317671
ILMN_2331544	3.30034731110448e-05	6.56212824074068e-06	4.5442627923498	3.10636350866062	0.133031195580491	MBP	4155
ILMN_1765860	3.31185324097396e-05	6.58970708601331e-06	-4.54335131769256	3.10237662153565	-0.135105783275902	DOCK11	139818
ILMN_1723021	3.31185324097396e-05	6.59086941015356e-06	4.54331298351652	3.10220896021882	0.0498348027270197	ICMT	23463
ILMN_2202481	3.31354747595622e-05	6.59717446301837e-06	-4.54310515182156	3.1012999945566	-0.0921715917256218	UBLCP1	134510
ILMN_1743570	3.34102706401596e-05	6.6548432135587e-06	4.54121302172466	3.09302643343761	0.0971409483445278	CEACAM3	1084
ILMN_1802843	3.35043725852438e-05	6.67655300012251e-06	4.54050478746101	3.0899304279312	0.051569343699021	PRCC	5546
ILMN_1779015	3.35532819922214e-05	6.69321889146475e-06	4.53996259580726	3.08756057448018	0.14393110722458	ZNF467	168544
ILMN_1729611	3.35532819922214e-05	6.69448496173998e-06	4.5399214596459	3.08738078418792	0.041649566961274	REEP4	80346
ILMN_1670801	3.35532819922214e-05	6.69521048251301e-06	-4.53989788995645	3.08727777085676	-0.0441920896971979	MTR	4548
ILMN_1790891	3.39593090847532e-05	6.78188494107525e-06	4.53709960711384	3.07505120555639	0.123872272245007	CKAP4	10970
ILMN_1742001	3.39593090847532e-05	6.78224161607676e-06	-4.53708816286632	3.0750012166198	-0.107038033714867	CD160	11126
ILMN_1654497	3.40012136212691e-05	6.79362067485875e-06	-4.53672335776128	3.0734077951682	-0.0738435467652199	ATAD1	84896
ILMN_1755711	3.4030774782041e-05	6.8025397891155e-06	4.53643782617157	3.07216071407115	0.0630993660667283	C17ORF68	80169
ILMN_1776188	3.41281636355624e-05	6.82577260681062e-06	4.53569574539969	3.0689199640201	0.148135574473683	MAP1LC3A	84557
ILMN_1811102	3.41281636355624e-05	6.82973234911118e-06	4.53556950863088	3.06836872340865	0.06221612583637	LRSAM1	90678
ILMN_2162328	3.41281636355624e-05	6.83107099681361e-06	-4.53552684834998	3.06818244116666	-0.0563678015922511	PTS	5805
ILMN_1787808	3.43506592444896e-05	6.87864653072198e-06	-4.53401588292838	3.06158565450533	-0.101114445209465	CEP63	80254
ILMN_1770412	3.44106631175367e-05	6.89370844856459e-06	4.533539614611	3.05950672259464	0.0844973181814286	AHCYL1	10768
ILMN_1710752	3.44215847502481e-05	6.89894368577918e-06	4.53337430637968	3.05878519290778	0.109752946931593	NAPRT1	93100
ILMN_1672940	3.44381384044838e-05	6.90531015281124e-06	4.53317344032604	3.05790849533019	0.0669175154751018	ZNF562	54811
ILMN_2180624	3.4552286727738e-05	6.9312572348667e-06	4.53235662561664	3.05434381128008	0.0367729634153351	TMCO6	55374
ILMN_1782257	3.46351080947103e-05	6.95093750448905e-06	4.53173904284334	3.05164900128277	0.0673543272810129	METT11D1	64745
ILMN_1661755	3.46604511500176e-05	6.95909199789659e-06	4.53148363929649	3.05053465381712	0.0882389365988647	FAM129B	64855
ILMN_1790202	3.48187437882298e-05	6.99395623720728e-06	4.53039489641136	3.04578503713628	0.0441110903493218	C1ORF35	79169
ILMN_1764770	3.48302215481385e-05	7.00122211319598e-06	-4.53016865239347	3.04479818709354	-0.0647375711062121	MGC15763	92106
ILMN_1797684	3.48302215481385e-05	7.00242857080582e-06	-4.53013110764547	3.0446344257541	-0.0729016378186564	PDCD2	5134
ILMN_1777220	3.4875339817696e-05	7.01458676219947e-06	4.52975309262305	3.04298568434632	0.0751186686948904	VCP	7415
ILMN_1739798	3.50156226258151e-05	7.04800866574865e-06	-4.52871718668072	3.0384681634485	-0.0521647652589223	C7ORF30	115416
ILMN_1804150	3.50156226258151e-05	7.04900193441071e-06	-4.52868647260224	3.0383342360848	-0.0628206107892595	HIBADH	11112
ILMN_2083588	3.51888034420894e-05	7.08698015498879e-06	-4.52751520261785	3.03322760214377	-0.0691030661302543	TTC32	130502
ILMN_2059294	3.51929871635952e-05	7.09093827765074e-06	-4.52739347827181	3.03269696586306	-0.0553153550293572	RTCD1	8634
ILMN_1765326	3.5348720275795e-05	7.12544582754826e-06	4.52633501652427	3.02808334921406	0.0573919684729685	DGKD	8527
ILMN_2052598	3.53560927163882e-05	7.13006189871923e-06	-4.52619379898298	3.02746788763543	-0.0673092422224491	ARMC10	83787
ILMN_1688098	3.54312911181571e-05	7.14836335501771e-06	-4.52563477133643	3.02503168144877	-0.0752932320142774	TBC1D4	9882
ILMN_1758674	3.55924260116266e-05	7.18402366381982e-06	-4.52454943829506	3.02030267732605	-0.0749178771503196	TMEM93	83460
ILMN_1804263	3.61030789158038e-05	7.29029063446781e-06	4.521345525502	3.00634882803356	0.0413443672220906	ZNF76	7629
ILMN_1679520	3.68120116201834e-05	7.43670418885078e-06	4.5170037669785	2.98745418652296	0.0768925926558648	AGPAT1	10554
ILMN_2380740	3.69278065336176e-05	7.4633659982515e-06	-4.51622196329146	2.98405371277736	-0.0753458361626587	MTO1	25821
ILMN_1674394	3.70231355704647e-05	7.48591020210176e-06	4.51556298580766	2.98118790390498	0.107904596401349	C20ORF3	57136
ILMN_1738819	3.71574071159772e-05	7.51634873052478e-06	4.51467626476885	2.97733228727879	0.0757207564411289	EFTUD2	9343
ILMN_1700518	3.72557137412168e-05	7.5395327206464e-06	-4.51400318541774	2.9744060965319	-0.118271003345072	HMGN4	10473
ILMN_1715969	3.73463674913238e-05	7.56118470721119e-06	4.51337637218129	2.97168141474186	0.184275243141737	SLC25A37	51312
ILMN_1797082	3.7513093370849e-05	7.59826112185751e-06	-4.51230701415807	2.96703386434918	-0.0561733669866387	SNX13	23161
ILMN_1713934	3.75544495427879e-05	7.60996237636699e-06	4.51197056453037	2.96557183031478	0.11985548926754	LITAF	9516
ILMN_1697962	3.762857412964e-05	7.62831398343446e-06	-4.51144389255529	2.96328339511109	-0.0666176252164998	NSMCE1	197370
ILMN_2105983	3.7718767178943e-05	7.64993764225908e-06	-4.5108248721432	2.96059401877362	-0.0694068509670904	XRCC5	7520
ILMN_2257015	3.80812037232799e-05	7.72681647784681e-06	4.50863755846323	2.95109386222846	0.046471066292419	AGER	177
ILMN_1654939	3.83722957815379e-05	7.7892771093366e-06	-4.50687576425217	2.94344501127526	-0.0891952317537381	TMED2	10959
ILMN_1775708	3.85282058103887e-05	7.82433641368906e-06	4.50589278771577	2.93917862734166	0.130344691070174	SLC2A3	6515
ILMN_1748926	3.85847639759928e-05	7.83923807762957e-06	-4.50547625937358	2.9373710454587	-0.0869062765904562	TMEM209	84928
ILMN_2366703	3.96406602778571e-05	8.05727301681657e-06	-4.49946703515679	2.91131066450687	-0.0537319545434478	SGK3	23678
ILMN_1679614	3.99002820182446e-05	8.11357540686152e-06	4.49794061085185	2.90469618018399	0.0422632683141675	SGSM3	27352
ILMN_1760121	4.01128864850167e-05	8.16035881219622e-06	4.49667995761242	2.89923495698878	0.0649717983222455	RRAGC	64121
ILMN_1790978	4.03852588302381e-05	8.21934402007059e-06	4.49510033962249	2.89239399058583	0.0881905767260438	ATG7	10533
ILMN_1680239	4.04097243663628e-05	8.22790067657883e-06	-4.49487209573241	2.89140570495679	-0.0514452834654806	NUDT9	53343
ILMN_1717219	4.04532371294469e-05	8.24034159302916e-06	-4.49454064679415	2.88997063014787	-0.059709294560812	C7ORF70	84792
ILMN_1711314	4.05345402923327e-05	8.26049147954585e-06	-4.49400483237414	2.88765092424489	-0.071877488200208	NUDT5	11164
ILMN_1782352	4.05362925285285e-05	8.2644371187324e-06	4.49390005877971	2.88719735741654	0.0734108322445888	VENTX	27287
ILMN_2371169	4.05406253484973e-05	8.26890941952354e-06	4.49378135799519	2.88668351153219	0.137392708853843	ZYX	7791
ILMN_1780773	4.05897666471471e-05	8.28252586062979e-06	-4.49342033794514	2.88512076397369	-0.0810400559933093	LOC400027	400027
ILMN_2366634	4.07841931698085e-05	8.32580997251933e-06	4.49227648768582	2.88017015834866	0.115352117170623	PKM2	5315
ILMN_1714159	4.10081229859117e-05	8.37515401279199e-06	4.49097942289763	2.87455787056523	0.0570080418929315	LUZP1	7798
ILMN_1678904	4.13874343679462e-05	8.45628527985303e-06	4.48886262436567	2.8654019369288	0.0543094481297608	ENO3	2027
ILMN_1794643	4.15409622717444e-05	8.49133161167297e-06	4.48795424028789	2.86147408523354	0.0739970935898988	ZGPAT	84619
ILMN_2105966	4.15498672947422e-05	8.49683015676828e-06	4.48781204667756	2.86085930786436	0.078734267977719	SLC35A4	113829
ILMN_2403906	4.15650394531337e-05	8.50361244477619e-06	-4.48763677655453	2.86010154861935	-0.0920170722636939	ARFIP1	27236
ILMN_1732831	4.15777454789944e-05	8.50989266531825e-06	4.4874746003899	2.85940042430324	0.0949549402179812	CHST7	56548
ILMN_1703370	4.17962752791206e-05	8.55832017710747e-06	4.48622787790186	2.85401135574417	0.05566582270243	ZDHHC12	84885
ILMN_1709233	4.18636843968971e-05	8.57582911600742e-06	4.48577878879794	2.85207047308779	0.10122733669608	F5	2153
ILMN_1705093	4.22519551873488e-05	8.65910731752058e-06	-4.48365472667546	2.84289313200936	-0.0681423099914218	ORC5L	5001
ILMN_1748730	4.23916995113118e-05	8.69149929782207e-06	4.48283383069087	2.83934741785577	0.0333158467109032	CTRC	11330
ILMN_1680397	4.23951144103859e-05	8.69595255744193e-06	4.48272120285278	2.83886098956167	0.176919980433858	IL8RB	3579
ILMN_1802053	4.27563412413723e-05	8.77383135601106e-06	-4.48076044209988	2.83039450240709	-0.101308076606621	ZNF91	7644
ILMN_1767337	4.28054260899992e-05	8.78769326334172e-06	4.4804131882801	2.8288954371666	0.057931537670175	SFXN5	94097
ILMN_1795236	4.28844242623334e-05	8.80770753263221e-06	4.47991273648666	2.82673522142904	0.0498098694578122	SIGLEC9	27180
ILMN_1753249	4.36957114964149e-05	8.97819992768936e-06	-4.47569324129942	2.80853065986683	-0.046825213874909	DDX10	1662
ILMN_1806601	4.3707923475559e-05	8.98587176675195e-06	-4.4755051811699	2.80771966997515	-0.0712684554830263	GRSF1	2926
ILMN_2345015	4.3707923475559e-05	8.98844778981264e-06	4.47544206948602	2.80744751453554	0.0615342897755262	PTGES2	80142
ILMN_2232368	4.38637394215491e-05	9.02437415152976e-06	4.47456368671831	2.8036600541181	0.0612890235029013	PCIF1	63935
ILMN_1757350	4.40779043212486e-05	9.0723377785856e-06	4.47339620399446	2.79862711822883	0.0566829488541849	CTNNB1	1499
ILMN_1776703	4.43186170130441e-05	9.12580587573836e-06	4.472101684099	2.79304797792071	0.0655635238220995	TIRAP	114609
ILMN_1743137	4.43415051665431e-05	9.13678952562642e-06	4.47183665767931	2.79190595053537	0.0755085812071172	BAT2D1	23215
ILMN_1814315	4.43415051665431e-05	9.13836969083856e-06	4.47179855470169	2.79174176593414	0.0621584435324953	PBXIP1	57326
ILMN_1764891	4.48075300967911e-05	9.23837974463761e-06	4.46939972960944	2.78140794833382	0.0410385807438676	ZNF384	171017
ILMN_1708946	4.48315643376056e-05	9.24730390462297e-06	4.46918688617504	2.78049129915883	0.0475064652721935	VPS4A	27183
ILMN_1734915	4.49241457695626e-05	9.27037746006112e-06	-4.46863748653575	2.77812539889386	-0.0308746149625456	C1ORF156	92342
ILMN_2375599	4.49528931368509e-05	9.28028919928616e-06	4.46840188212875	2.77711089060845	0.083893933045756	RNH1	6050
ILMN_2386790	4.51149421367569e-05	9.31773725257205e-06	-4.46751390264038	2.77328771920736	-0.0916481899812149	KLRC3	3823
ILMN_1813400	4.52329291965647e-05	9.34610983930435e-06	-4.46684339585249	2.77040134409824	-0.0709687203989136	CBR4	84869
ILMN_1694479	4.52553322203924e-05	9.35474510752623e-06	4.46663971227629	2.76952461456628	0.0794902698960325	WDR18	57418
ILMN_1697469	4.63642721312232e-05	9.58807893931811e-06	-4.46120305005673	2.74613710441701	-0.115865659346957	SFRS6	6431
ILMN_1716983	4.64240319167544e-05	9.6045469714461e-06	4.46082414703492	2.74450813277567	0.144035910208506	LILRA2	11027
ILMN_1661650	4.65738522191781e-05	9.63966594267338e-06	-4.46001818914697	2.74104360898364	-0.0923949965144679	SMEK2	57223
ILMN_1766125	4.66092068037773e-05	9.6511096595286e-06	4.45975617038109	2.73991741116076	0.0543295302749778	LONP1	9361
ILMN_1713369	4.67412551584671e-05	9.68502462934974e-06	-4.45898138654154	2.73658763261916	-0.135006328670141	RPL13A	23521
ILMN_1666739	4.67412551584671e-05	9.6867278971292e-06	-4.45894254411039	2.7364207143282	-0.0801759521187133	RBM15	64783
ILMN_1793651	4.70501351451832e-05	9.75490585251585e-06	-4.45739311441989	2.7297634373081	-0.101404706481024	UBE2N	7334
ILMN_2173919	4.71379224262223e-05	9.77727976669962e-06	4.45688689795143	2.72758890021049	0.0610493930067113	MYO9A	4649
ILMN_1703015	4.71707346988952e-05	9.7882615203798e-06	-4.45663883813378	2.72652340279849	-0.177176258653418	ZRANB2	9406
ILMN_1722218	4.74708010896542e-05	9.85472986501763e-06	4.4551430899698	2.72009986155584	0.146501087777521	MBOAT7	79143
ILMN_1768754	4.75293489153753e-05	9.87109176305511e-06	4.454776376984	2.71852530984209	0.0977903743324795	PILRB	29990
ILMN_1761260	4.75622450055488e-05	9.88213429780658e-06	-4.45452921360927	2.71746413583453	-0.0707135625832889	COBLL1	22837
ILMN_1728168	4.75801212185165e-05	9.89006060738994e-06	-4.45435196318419	2.71670316097707	-0.055803429974965	C20ORF45	51012
ILMN_2077680	4.78173500082352e-05	9.943604388221e-06	4.45315815188297	2.71157860997032	0.115818665990324	CLDND2	125875
ILMN_1734184	4.78926464655091e-05	9.96350205328846e-06	4.45271608166626	2.70968130850541	0.0533743128102211	P76	196463
ILMN_2157709	4.80819772703909e-05	1.00071466503797e-05	-4.45174937392176	2.70553295612146	-0.0307298507316958	C14ORF19	280655
ILMN_1692413	4.8396326607204e-05	1.00768555400269e-05	4.45021369380464	2.69894476253214	0.0341565881064607	NMNAT1	64802
ILMN_1731619	4.85421068846142e-05	1.01115065066835e-05	-4.44945411634014	2.69568690352306	-0.0672086005659001	DAD1	1603
ILMN_1775235	4.87684142954342e-05	1.01629645229685e-05	-4.44833069982012	2.69086948312402	-0.0526843706740792	AFF3	3899
ILMN_2358277	4.9290067568307e-05	1.02760365725357e-05	-4.44588114974187	2.68036932290781	-0.0872546910152252	RSRC2	65117
ILMN_1676318	4.93211200641357e-05	1.02868766706005e-05	4.44564767090244	2.67936878435712	0.0491512357883455	BAZ2A	11176
ILMN_1736575	4.93628938399547e-05	1.02999593467398e-05	4.44536620383975	2.67816266521079	0.082228644555288	TRIM28	10155
ILMN_1779572	4.96103028452551e-05	1.03559750450701e-05	4.44416491132927	2.67301579478674	0.0574257738358552	LOC440456	440456
ILMN_1770667	5.04211998718501e-05	1.05297105610565e-05	-4.44047820965046	2.65722850213797	-0.108389338529854	HECA	51696
ILMN_1745806	5.07891292755372e-05	1.06110432976512e-05	4.43877227732548	2.64992748625935	0.06153993487598	PEMT	10400
ILMN_1758963	5.09943247483801e-05	1.06584278267462e-05	4.437784159785	2.64569976778806	0.114106063615042	NADK	65220
ILMN_2221076	5.11122166503365e-05	1.06875934603483e-05	-4.43717805207941	2.64310693904636	-0.0439016355060531	C17ORF85	55421
ILMN_2181241	5.17683124894532e-05	1.08293663608869e-05	-4.43425415449994	2.63060367075526	-0.135009850590464	LOC649946	649946
ILMN_1708841	5.18050374169112e-05	1.0841634955168e-05	-4.43400285417679	2.62952941399326	-0.090341351300335	GOLPH3	64083
ILMN_1766154	5.21470254403104e-05	1.09277933561836e-05	-4.43224568088247	2.62201946407801	-0.0371968323972292	MRPL30	51263
ILMN_1722981	5.21470254403104e-05	1.09313987888793e-05	4.4321724385653	2.62170649595184	0.124686382235646	TLR5	7100
ILMN_2396996	5.21470254403104e-05	1.09316521425743e-05	-4.43216729269822	2.62168450758463	-0.0874419882376642	PPCS	79717
ILMN_1794165	5.21470254403104e-05	1.09346070905923e-05	4.43210728317361	2.62142808775958	0.124908307015785	PGD	5226
ILMN_1808792	5.21470254403104e-05	1.09362874706175e-05	4.43207316468701	2.62128230142042	0.0432306506997913	ALKBH6	84964
ILMN_2201966	5.22883988110578e-05	1.09705652604645e-05	4.43137828011319	2.61831332932034	0.10219737990592	N4BP1	9683
ILMN_1735788	5.29100814930742e-05	1.11056837128257e-05	4.42865922449953	2.60670007268408	0.0983989544279265	TRIOBP	11078
ILMN_1725071	5.29398132872561e-05	1.11166109346115e-05	-4.42844071619257	2.60576710135258	-0.0681925604095994	CCDC12	151903
ILMN_1781580	5.2951442040787e-05	1.11237404357992e-05	4.42829826050641	2.60515887746669	0.102585458442187	BRI3	25798
ILMN_1690262	5.30010467523756e-05	1.11417599884616e-05	4.42793859807682	2.60362335712457	0.047969253770189	SNAI3	333929
ILMN_1770244	5.30010467523756e-05	1.11435451519912e-05	-4.42790299729672	2.60347137176149	-0.0523568481137549	CBX1	10951
ILMN_1701375	5.3060596056805e-05	1.11607627683223e-05	4.42755991333698	2.60200675102231	0.0654967733975536	FBXW5	54461
ILMN_1790472	5.33101523096408e-05	1.12179737995765e-05	4.42642353335423	2.59715632348814	0.070621525133328	SLC25A28	81894
ILMN_2041577	5.36064454188952e-05	1.12925994108345e-05	4.42494955395823	2.59086666183451	0.0518873812931719	GPR172A	79581
ILMN_2309446	5.36064454188952e-05	1.12943744974723e-05	4.42491460665943	2.5907175611053	0.0690628540121478	RBBP6	5930
ILMN_2105923	5.36064454188952e-05	1.12945591445618e-05	-4.42491097169244	2.5907020527821	-0.0467838857632961	C12ORF32	83695
ILMN_1719205	5.40974264124935e-05	1.14027949971802e-05	-4.42278996248676	2.58165496640394	-0.0946886766289268	FBL	2091
ILMN_1652825	5.41095437253017e-05	1.14101392664367e-05	4.42264674160698	2.58104421024698	0.0842690169424678	IL10RA	3587
ILMN_1814113	5.46153620522618e-05	1.1521636665239e-05	-4.42048319280058	2.57182016238734	-0.0900174949377153	ZFR	51663
ILMN_1761138	5.47915333918234e-05	1.15636522314188e-05	4.41967309558307	2.56836749736638	0.102305675503512	C9ORF142	286257
ILMN_2190414	5.50689603191989e-05	1.16270777586127e-05	-4.41845551385619	2.56317923887832	-0.0921531787910803	ZNF83	55769
ILMN_2231928	5.53868466319091e-05	1.16990984475686e-05	4.41708061115054	2.55732223568775	0.132399001386018	MX2	4600
ILMN_1711886	5.55226456802825e-05	1.1732697878792e-05	4.41644195283476	2.55460217343556	0.0575990486170577	ALG3	10195
ILMN_1777526	5.56598664439596e-05	1.17666219075934e-05	-4.41579889723783	2.55186375731562	-0.0652134964644002	MED20	9477
ILMN_2389582	5.61204778111667e-05	1.18729283711551e-05	4.41379520351989	2.5433335484895	0.0890849979140285	HNRNPL	3191
ILMN_2223130	5.61204778111667e-05	1.1873932539721e-05	-4.41377635861881	2.54325333849613	-0.0587301659991235	SMARCA5	8467
ILMN_1782377	5.62549462319507e-05	1.1907363353452e-05	-4.41314984220822	2.54058686565882	-0.052868198432753	LOC440354	440354
ILMN_1815719	5.65102394819741e-05	1.19664034030526e-05	4.41204748970597	2.53589608552316	0.106541476305344	PLCG2	5336
ILMN_2355462	5.66381888210894e-05	1.19985114951192e-05	4.41145017309443	2.53335481799868	0.0755594324631685	CYFIP1	23191
ILMN_1790782	5.67703318840492e-05	1.20315310313752e-05	4.41083749322537	2.53074852460889	0.117130166478853	MED16	10025
ILMN_1736340	5.68631879728866e-05	1.20588185125308e-05	-4.41033238466472	2.52860008779103	-0.102301141671948	ANGEL2	90806
ILMN_1732296	5.68631879728866e-05	1.20612781854671e-05	-4.4102869082927	2.5284066692366	-0.0936745320533339	ID3	3399
ILMN_1776464	5.69531078758928e-05	1.20902269268763e-05	4.40975234673055	2.52613323106552	0.0819939910266765	PARP4	143
ILMN_1763036	5.69531078758928e-05	1.20904349049567e-05	4.40974851068109	2.52611691765954	0.0444871228041022	CLCN6	1185
ILMN_1756220	5.74900245040046e-05	1.22095050270102e-05	-4.40756261937783	2.51682324390355	-0.090178007679155	DDX18	8886
ILMN_1784227	5.77850699710728e-05	1.2282037227261e-05	4.40624104393194	2.51120645573242	0.0639167060304686	MCRS1	10445
ILMN_1660635	5.77850699710728e-05	1.22823966891418e-05	-4.40623451295282	2.51117870255418	-0.043103489331024	LACTB2	51110
ILMN_1739618	5.80997384536062e-05	1.23562844411248e-05	4.40489592941649	2.50549125435649	0.0458282793577789	ZNF408	79797
ILMN_1696991	5.80997384536062e-05	1.23595672365453e-05	4.40483663461309	2.50523935695193	0.0521426552064632	DYRK1B	9149
ILMN_1691572	5.84407303286498e-05	1.24418567664564e-05	4.40335519748915	2.49894692222543	0.108719450475157	TST	7263
ILMN_2150654	5.84407303286498e-05	1.24424536508855e-05	4.40334448620525	2.49890143308752	0.0746397632665792	ZSWIM4	65249
ILMN_1814526	5.85369732368068e-05	1.24688943672769e-05	-4.40287049139878	2.49688855608331	-0.173194801447753	ADD3	120
ILMN_2111229	5.85369732368068e-05	1.24733086562495e-05	4.40279145141857	2.49655292298566	0.0674213945312516	BZRAP1	9256
ILMN_1742611	5.85837856435579e-05	1.24884698857726e-05	-4.40252018585498	2.49540107187631	-0.0879101573630763	C1ORF52	148423
ILMN_1723536	5.85884273802455e-05	1.24946460303657e-05	-4.40240977220869	2.49493225126629	-0.0497103923698363	USP33	23032
ILMN_2096191	5.87020203362784e-05	1.25240677240112e-05	-4.40188450326261	2.49270209072645	-0.079100035787194	AASDHPPT	60496
ILMN_1805646	5.89455851694419e-05	1.25812505173092e-05	-4.40086697935755	2.4883826520415	-0.0827019378828053	SS18	6760
ILMN_1791912	5.91959075848406e-05	1.26399193603608e-05	4.3998275989522	2.48397140285417	0.12689129035549	SIDT2	51092
ILMN_1810836	5.92769066135563e-05	1.26624624343583e-05	4.39942945121377	2.48228187843358	0.084094348075415	PDE5A	8654
ILMN_1665428	5.93490677788944e-05	1.26831311630888e-05	4.39906500273288	2.48073548178989	0.0778671465617329	GSDMD	79792
ILMN_1713189	5.93665069489929e-05	1.26921135164499e-05	-4.39890679531819	2.4800642271841	-0.0779789872354897	C12ORF41	54934
ILMN_1696380	5.94845578480218e-05	1.27226178966732e-05	4.39837031564051	2.47778817923563	0.0608742156184672	GHRL	51738
ILMN_1683854	6.04565344977465e-05	1.29358572840876e-05	-4.3946540785912	2.4620289975411	-0.0287317364043789	ZNF484	83744
ILMN_1715905	6.0471723433233e-05	1.2944460628679e-05	-4.39450537597323	2.46139866613684	-0.0334917496571911	DSN1	79980
ILMN_2411264	6.04855600058415e-05	1.29527770586164e-05	-4.39436172227683	2.46078975555385	-0.0540606717574947	BTBD1	53339
ILMN_1740319	6.05316146215746e-05	1.29679981749478e-05	-4.3940990289004	2.45967631530372	-0.055677983874614	IFI27L2	83982
ILMN_1766814	6.05809383246883e-05	1.2983928088179e-05	4.39382441833967	2.45851243047648	0.0452540743141521	TK2	7084
ILMN_1760556	6.0963275891993e-05	1.30712689633859e-05	4.39232447955918	2.45215643394736	0.116538014168984	C1ORF63	57035
ILMN_2310909	6.09656172959621e-05	1.30771680867667e-05	4.39222351743481	2.45172868000945	0.0734835285457089	ATP2A3	489
ILMN_1806017	6.0971994440574e-05	1.30839336511997e-05	4.39210777997451	2.45123833767798	0.080486724915465	PSME1	5720
ILMN_2322972	6.11363561017264e-05	1.31246161071783e-05	4.39141303584356	2.44829518656443	0.0424148429792712	ZFYVE27	118813
ILMN_1652207	6.13616605003958e-05	1.31784161095928e-05	-4.39049743566525	2.44441709109455	-0.0688850894154012	COX4I1	1327
ILMN_1665219	6.17479361174285e-05	1.32668414444935e-05	4.38900029760812	2.43807748888456	0.0613550387440753	LTBP4	8425
ILMN_1720829	6.17689196654542e-05	1.32768180725675e-05	4.38883198171847	2.43736488592781	0.110715309395738	ZFP36	7538
ILMN_1701487	6.18304765012984e-05	1.3295522965798e-05	4.38851673675493	2.43603029517948	0.0828347546545762	TAOK2	9344
ILMN_1657361	6.2028860877519e-05	1.33436731526532e-05	4.38770717902193	2.43260344340532	0.0734316239417421	CBX7	23492
ILMN_2270900	6.29124724218151e-05	1.35393254654243e-05	-4.38444612081725	2.41880544361484	-0.0328630641385717	ZNF197	10168
ILMN_1684321	6.31852828376028e-05	1.36036302993139e-05	-4.38338414449569	2.41431415850136	-0.0743725215072182	CYB5B	80777
ILMN_1793632	6.33737336040124e-05	1.36498135498019e-05	4.38262439818816	2.41110168672064	0.048393741875298	TMEM222	84065
ILMN_1737398	6.33743670418562e-05	1.36555603204566e-05	-4.38253003183375	2.41070270958344	-0.0765587031797921	PTPLAD1	51495
ILMN_1774596	6.34548780054745e-05	1.36785258448416e-05	4.38215329906459	2.40910997934393	0.075791903419594	BSCL2	26580
ILMN_2145116	6.34745606373718e-05	1.36883878994899e-05	4.38199170477592	2.408426839386	0.0860706101007356	TMEM173	340061
ILMN_1692947	6.35297429191746e-05	1.3705912136511e-05	4.38170483653494	2.40721416221442	0.0285480801909772	LOC148137	148137
ILMN_1675354	6.40972851562234e-05	1.38340280816991e-05	4.3796181947683	2.39839556048423	0.0383692474534767	TNCRNA	283131
ILMN_2397880	6.42452835044903e-05	1.38755945206596e-05	-4.37894516441218	2.39555203251833	-0.0515952825833574	CSTF3	1479
ILMN_1693317	6.42452835044903e-05	1.38773452329104e-05	4.37891685976305	2.39543245546693	0.0664589606979256	TTC15	51112
ILMN_1659786	6.46585465462932e-05	1.39723364128454e-05	-4.37738618418137	2.38896698209722	-0.0843236955571527	CCDC76	54482
ILMN_1701134	6.49836139140851e-05	1.40483343819224e-05	-4.37616870913718	2.38382596894992	-0.123574866711074	PTEN	5728
ILMN_2369682	6.50009881361673e-05	1.40578447252706e-05	-4.37601679845237	2.38318459265026	-0.117579639117356	HNRPA2B1	3181
ILMN_1653203	6.52177892662527e-05	1.41105061054109e-05	4.37517740127831	2.37964098437081	0.032199262004708	EFEMP2	30008
ILMN_1776119	6.5875372112317e-05	1.425861232424e-05	4.37283261445032	2.36974560270928	0.0326945554197691	ABCC10	89845
ILMN_1687840	6.58765202875802e-05	1.42646926897505e-05	-4.37273684964755	2.36934156598291	-0.0476764406257946	ABCB7	22
ILMN_1805992	6.62734000739072e-05	1.4356498758928e-05	-4.37129564112586	2.36326203926533	-0.0999288860895327	KIAA1598	57698
ILMN_1797698	6.62866852495369e-05	1.43652448203671e-05	-4.37115880186335	2.36268490114296	-0.0581453464299821	RBM12	10137
ILMN_2087646	6.65574896462714e-05	1.44298240212216e-05	4.37015086548367	2.35843431786763	0.11549630830269	HLX	3142
ILMN_1779423	6.68503278452808e-05	1.45024296930873e-05	-4.36902278983705	2.35367818973132	-0.0254534176667578	MRPS14	63931
ILMN_1774028	6.68503278452808e-05	1.45051481541062e-05	-4.36898065797678	2.35350057821775	-0.0277883109324035	MTFR1	9650
ILMN_2126344	6.70561709350018e-05	1.45583660275852e-05	4.36815738128445	2.35003028847455	0.0951657521473894	SEC16A	9919
ILMN_1723895	6.70561709350018e-05	1.45616844284313e-05	4.36810614117918	2.34981432070923	0.061021063269207	GTF3C5	9328
ILMN_1658678	6.75067619360935e-05	1.46655093653659e-05	-4.36650857045276	2.34308204783885	-0.0465989495579482	SAAL1	113174
ILMN_1796738	6.83364763064129e-05	1.48518103162397e-05	-4.36366883938768	2.33112095933549	-0.0850807959971736	SPAST	6683
ILMN_1651987	6.86737714269139e-05	1.49311953456534e-05	-4.36246912719897	2.32606991712647	-0.0751545407310106	C6ORF129	154467
ILMN_1688565	6.87906142301643e-05	1.49626893735405e-05	4.36199485950136	2.32407351103624	0.0693428979455328	ZNF580	51157
ILMN_1675848	6.9035905638365e-05	1.50221543961669e-05	-4.36110197277421	2.32031550466089	-0.090321982600102	MYL12A	10627
ILMN_1673138	6.92656322377805e-05	1.50782745815069e-05	-4.36026240257186	2.31678256029933	-0.123354071487126	ZBTB33	10009
ILMN_1794085	6.93755688785456e-05	1.51083480383518e-05	4.35981372518436	2.31489477130109	0.0794507895137304	SAPS1	22870
ILMN_1797822	6.97309280340987e-05	1.51919098700351e-05	-4.3585715001189	2.30966912376719	-0.0937791832288513	SEL1L3	23231
ILMN_2191929	6.99387176579171e-05	1.52433713592238e-05	-4.35780972151926	2.30646525721587	-0.051663778953607	C9ORF6	54942
ILMN_1728517	7.01075490819256e-05	1.52863751229446e-05	4.35717502421433	2.3037962689468	0.0658469787735889	FNTB	2342
ILMN_1811650	7.0226325128446e-05	1.53184901838253e-05	4.35670214638875	2.30180799193376	0.0694226451688778	DUS2L	54920
ILMN_1710209	7.02288012483554e-05	1.53252474395535e-05	-4.3566027699018	2.30139017630909	-0.0582418188607496	MFSD6	54842
ILMN_1723632	7.08547917221189e-05	1.54681229095915e-05	-4.35451129629018	2.29259893094127	-0.0488567827817707	PIGC	5279
ILMN_1772189	7.1156890970899e-05	1.55403727005319e-05	4.3534606897652	2.28818434170002	0.0653216405461778	ABCD1	215
ILMN_1740298	7.13578386131943e-05	1.55905759292992e-05	4.35273341377023	2.28512895769556	0.148724723498493	SIGLEC5	8778
ILMN_1653793	7.14403537398352e-05	1.56149285927455e-05	4.35238143118537	2.28365040458451	0.0820726775205038	PDPK1	5170
ILMN_1782419	7.15376662372648e-05	1.56486090905356e-05	-4.35189549158804	2.28160933128472	-0.179230935865018	GNG11	2791
ILMN_1736190	7.15376662372648e-05	1.56488644894017e-05	4.35189181053218	2.28159387070863	0.18020839352492	CYP4F3	4051
ILMN_1739450	7.16706453985833e-05	1.56842984618713e-05	4.35138165742142	2.27945132738185	0.0452384032721973	NFE2L1	4779
ILMN_1684887	7.17218545143761e-05	1.57018543036519e-05	-4.3511293087333	2.27839159982955	-0.0905668999725009	SAMSN1	64092
ILMN_1730698	7.27651891878856e-05	1.59367101673893e-05	4.34777915679265	2.26432827459677	0.0495889096911153	ODF2	4957
ILMN_1694980	7.29412588473653e-05	1.59817294305267e-05	4.34714236139145	2.2616562799534	0.0403319428263185	NAGLU	4669
ILMN_1785795	7.30340881564725e-05	1.60085341957707e-05	-4.34676402271131	2.26006894505761	-0.0638235232493898	METAP1	23173
ILMN_1678998	7.30704804815051e-05	1.6022979829381e-05	4.34656037919664	2.25921460460517	0.0516827332761256	LRRC14	9684
ILMN_2206272	7.49367802695338e-05	1.6438858136323e-05	4.34077161884024	2.23494496266995	0.100585704419188	D2HGDH	728294
ILMN_2197365	7.49835604269127e-05	1.64557583479388e-05	-4.34053934803906	2.23397179366413	-0.162548501433943	RGS2	5997
ILMN_2313926	7.5148651218385e-05	1.64986415564443e-05	-4.33995099685064	2.23150693772938	-0.14166357392522	CDC42SE2	56990
ILMN_1759983	7.5267718477741e-05	1.65314456040435e-05	-4.33950191555766	2.22962575543304	-0.0857027823772816	DR1	1810
ILMN_2353633	7.59711825636236e-05	1.66980244765836e-05	4.337234537136	2.22013060990008	0.148608355733039	EMR2	30817
ILMN_2408450	7.59711825636236e-05	1.66994021162781e-05	-4.3372158757112	2.22005248051452	-0.0426741759096307	UBE1DC1	79876
ILMN_1675191	7.60295045385595e-05	1.6718952662339e-05	-4.33695120357987	2.21894441755814	-0.140646226313715	GAPT	202309
ILMN_2383305	7.64017423611754e-05	1.68075716862182e-05	-4.33575518866566	2.2139380378506	-0.0482231840358667	GPATCH4	54865
ILMN_1761101	7.65008905296045e-05	1.68361556176166e-05	-4.33537070039427	2.21232889137456	-0.0394344930033599	CCDC112	153733
ILMN_1716730	7.69454026617262e-05	1.69407946547196e-05	-4.33396847867706	2.20646150487542	-0.0572536960407373	FAM44B	91272
ILMN_2358382	7.69988520862799e-05	1.69593788943577e-05	4.33372030487635	2.20542324542188	0.0422726033259986	ZFYVE1	53349
ILMN_1764082	7.71890916946159e-05	1.70081134231497e-05	4.33307073596662	2.20270597581137	0.0581724202103775	MBOAT1	154141
ILMN_1772489	7.72693189312817e-05	1.70326313862333e-05	-4.33274461475497	2.20134189406951	-0.0513214530261052	SDCCAG1	9147
ILMN_1815723	7.7294739146821e-05	1.70450774800576e-05	-4.33257923684618	2.20065019754543	-0.0314475833603556	NUP35	129401
ILMN_2177413	7.75526205656356e-05	1.71088111233679e-05	4.33173417716482	2.19711610699266	0.0383124463302726	TBL3	10607
ILMN_1807540	7.83991727627852e-05	1.73025086488689e-05	4.32918422638807	2.18645600357718	0.0652198747073625	CBARA1	10367
ILMN_1771728	7.86331638956763e-05	1.7361111079658e-05	4.32841811938928	2.18325444059059	0.0368148390454612	PXMP4	11264
ILMN_2095133	7.86717233100082e-05	1.73765890278391e-05	4.32821618915074	2.18241066271467	0.0941854938618771	SPTAN1	6709
ILMN_1764861	7.87332164332448e-05	1.73971413081957e-05	-4.32794832288167	2.18129142444026	-0.0581762937928021	ISOC1	51015
ILMN_1724504	7.96088220110178e-05	1.75976654179808e-05	-4.32535055413167	2.17044043709906	-0.0698599493185945	SETD3	84193
ILMN_2179726	7.978977779517e-05	1.76447295442931e-05	4.3247449404538	2.16791164788441	0.0460203812858619	C16ORF93	90835
ILMN_1787718	8.00566052161154e-05	1.77108229846913e-05	4.32389705977115	2.16437181473824	0.0680518009307045	SLC27A1	376497
ILMN_1729167	8.03342551290271e-05	1.77793588723945e-05	-4.3230210313228	2.16071515525265	-0.0367785564936911	EFTUD1	79631
ILMN_1725992	8.06597923998588e-05	1.78585464582194e-05	4.32201285898455	2.15650777537335	0.0802675699086439	RAPGEF6	51735
ILMN_2197225	8.07235977491939e-05	1.78798195439521e-05	4.32174274931686	2.15538069097036	0.0446309069521762	EIF4EBP3	8637
ILMN_2062468	8.09126147852209e-05	1.79330292326277e-05	4.32106847410043	2.15256743853445	0.0855993257698087	IGFBP7	3490
ILMN_2058795	8.09126147852209e-05	1.79369842354787e-05	4.32101843245887	2.15235866824821	0.0892577460109454	PGCP	10404
ILMN_1748323	8.09126147852209e-05	1.79503112154135e-05	4.32084988711799	2.15165552547364	0.0613556388521861	CXCL14	9547
ILMN_2401987	8.09126147852209e-05	1.79503375222878e-05	4.32084955453505	2.15165413801927	0.0268636091561278	DLEC1	9940
ILMN_2120340	8.1202096456096e-05	1.80217471507996e-05	4.31994847391868	2.14789542106454	0.0514619886096526	RUVBL2	10856
ILMN_2357015	8.12919272758194e-05	1.80488804539443e-05	4.31960698658918	2.14647115346488	0.0647805737585321	GRK6	2870
ILMN_1700001	8.15539998214394e-05	1.81142869645885e-05	4.31878582102662	2.14304668999726	0.0744271345313772	TCTA	6988
ILMN_1694466	8.15848355980194e-05	1.81283584765429e-05	4.31860952614797	2.14231157691755	0.0779662774934984	ZBED1	9189
ILMN_1683950	8.17511190561714e-05	1.81725442590338e-05	4.31805679286157	2.14000697744787	0.0719661283110078	SNX11	29916
ILMN_1791328	8.20984403307583e-05	1.82570186004661e-05	-4.31700364036289	2.13561667096278	-0.0873688256399285	STK39	27347
ILMN_1737084	8.2324333064831e-05	1.83145404560836e-05	4.31628916748228	2.13263880349686	0.0728862094926281	TXLNA	200081
ILMN_1809139	8.2380252389264e-05	1.83365219536155e-05	-4.31601670332859	2.13150331666434	-0.0874122473120025	AHCTF1	25909
ILMN_2225595	8.2380252389264e-05	1.83417376228889e-05	4.31595210005828	2.13123409424804	0.0474806746365406	ACAD8	27034
ILMN_1652540	8.2380252389264e-05	1.83488593317447e-05	4.31586391617512	2.13086661004562	0.0316547417089126	RELL2	285613
ILMN_1692539	8.26359820088441e-05	1.8413134447261e-05	4.31506951082452	2.12755644477117	0.0956431092353025	SH3BP1	23616
ILMN_1799814	8.3381959686709e-05	1.8586736410334e-05	-4.31293704536115	2.11867363390751	-0.0615454012645795	WDR57	9410
ILMN_1652198	8.34223935249897e-05	1.86031346750575e-05	-4.31273659885495	2.11783888476023	-0.0961100719252475	CCM2	83605
ILMN_1762284	8.36857716977621e-05	1.86692762640192e-05	4.31192981651081	2.1144794517885	0.0958767840572419	ASPRV1	151516
ILMN_1707169	8.41053570458163e-05	1.87703262316309e-05	-4.31070248253291	2.10936998474652	-0.039101046614495	AGMAT	79814
ILMN_1738356	8.49008879296134e-05	1.89553859205458e-05	-4.3084710475727	2.10008390291289	-0.130309861057249	LOC402694	402694
ILMN_2321578	8.5028381189361e-05	1.89913779869651e-05	-4.30803947506956	2.09828844477722	-0.0733652541921845	P2RY10	27334
ILMN_1676448	8.51609056600576e-05	1.902851681002e-05	-4.30759496983406	2.09643936058083	-0.122670481046679	WDFY1	57590
ILMN_2405297	8.55402463163241e-05	1.91251102706681e-05	4.30644273379116	2.09164704699246	0.0570827377713838	NOTCH2	4853
ILMN_1656310	8.55402463163241e-05	1.91284226447446e-05	-4.30640332001462	2.0914831409107	-0.0622228268615013	INDO	3620
ILMN_1683533	8.56249828563193e-05	1.91635080823462e-05	-4.30598623965262	2.08974875787599	-0.042481503746564	CCDC66	285331
ILMN_1693352	8.56249828563193e-05	1.91673026339227e-05	-4.30594117537079	2.0895613724911	-0.0617985201264322	MRPL20	55052
ILMN_1755391	8.56249828563193e-05	1.9170111689415e-05	-4.3059078203747	2.08942267761416	-0.0724309759117592	ARL2BP	23568
ILMN_2349138	8.57037823567781e-05	1.91953407721891e-05	4.30560845676973	2.08817792606489	0.0966455021587667	CDC42SE1	56882
ILMN_1745415	8.57204976353985e-05	1.92066731157218e-05	4.30547411151699	2.0876193461206	0.076102339807484	BBX	56987
ILMN_1811443	8.57984233737559e-05	1.92317287519786e-05	4.30517734464132	2.08638550881	0.0593643243704198	AVP	551
ILMN_1748438	8.58046584177314e-05	1.92464715365076e-05	-4.3050028988702	2.08566027094751	-0.0617760079637382	POLR2G	5436
ILMN_1691436	8.58046584177314e-05	1.92483183808898e-05	-4.30498105485312	2.08556945896045	-0.0650158765801292	BLVRA	644
ILMN_2302118	8.59543753231566e-05	1.92895132298337e-05	-4.30449433171776	2.08354612100812	-0.0710090497996374	CCDC50	152137
ILMN_1691181	8.61373681285404e-05	1.93382051676681e-05	-4.30392030730565	2.08116014401827	-0.162645140659235	TMX1	81542
ILMN_1754757	8.61692072121541e-05	1.93529814710725e-05	4.30374638379148	2.08043727677773	0.0348451507199243	SCNN1D	6339
ILMN_1695261	8.67284954341517e-05	1.9486271371448e-05	-4.30218320781718	2.07394158649531	-0.0853945957111506	LOC285176	285176
ILMN_1769751	8.69946719831538e-05	1.95537776350237e-05	4.30139540810546	2.07066877372594	0.0373007786316508	PIGG	54872
ILMN_2059211	8.73772770360039e-05	1.96475109482516e-05	4.30030583218757	2.06614320357741	0.0513600510887056	KIAA0195	9772
ILMN_1674866	8.74415031300904e-05	1.96696936485092e-05	4.30004870189137	2.06507536694966	0.0577136525881095	TADA3	10474
ILMN_1668345	8.80984438831188e-05	1.98252695069837e-05	4.29825308710133	2.05762003830327	0.0826970390854136	OAF	220323
ILMN_1812701	8.81893152187737e-05	1.98551328060422e-05	-4.29790995212202	2.05619568890457	-0.0494102912685035	C4ORF33	132321
ILMN_1710362	8.81893152187737e-05	1.9861333030857e-05	-4.29783877211769	2.0559002349705	-0.0659994748558983	LOC644591	644591
ILMN_2374340	8.97641909897276e-05	2.02239612313081e-05	4.2937121790204	2.03877947757466	0.119737713394676	PLAUR	5329
ILMN_2334296	8.99716899044189e-05	2.02786758584145e-05	4.29309568395622	2.03622304510747	0.0800953402203923	IL18BP	10068
ILMN_1763436	9.01064728650395e-05	2.03294360220222e-05	4.29252516354793	2.03385756569907	0.0532590316708843	SETX	23064
ILMN_1781010	9.01064728650395e-05	2.03327562566354e-05	-4.29248789305631	2.03370304592787	-0.119947792444274	ARHGEF3	50650
ILMN_2081335	9.01064728650395e-05	2.033298506843e-05	-4.29248532479871	2.03369239823265	-0.0702411389923636	C7ORF44	55744
ILMN_1804419	9.02745850834121e-05	2.03789121780011e-05	-4.29197038163099	2.03155762577204	-0.10560253218175	LRMP	4033
ILMN_2271627	9.10668784250596e-05	2.05658292193987e-05	4.28988599614996	2.0229189724358	0.0479582752954393	ATXN2L	11273
ILMN_1797342	9.13244159669123e-05	2.06320741454993e-05	4.28915160976282	2.0198762817703	0.0863241894045519	FNBP1	23048
ILMN_2355953	9.1699635705821e-05	2.07300587998427e-05	4.28806947426934	2.01539370315936	0.0532784352626763	LILRB4	11006
ILMN_1745374	9.1699635705821e-05	2.07330798152148e-05	4.28803618801394	2.01525583694956	0.127387830471568	IFI35	3430
ILMN_1671191	9.20075340007835e-05	2.08108400648019e-05	4.28718099629507	2.01171411992383	0.0737601736555185	UQCRC1	7384
ILMN_2343105	9.22002842203088e-05	2.08625997226549e-05	-4.28661344262137	2.00936400441542	-0.0581486108016644	LIPT1	51601
ILMN_1740395	9.2418659022519e-05	2.09201939731393e-05	4.28598348885605	2.00675584811548	0.0689458251464652	RAVER1	125950
ILMN_1737211	9.3624178424738e-05	2.12013676000779e-05	4.28293163683354	1.99412559413755	0.0482432187986266	ZNF585A	199704
ILMN_1789001	9.39171229907634e-05	2.127601962937e-05	4.28212785357169	1.99080050852613	0.0522498464388486	SLC35B2	347734
ILMN_1714461	9.43276515770512e-05	2.13773714622212e-05	-4.28104088783217	1.98630489363158	-0.0994662727837303	RNF14	9604
ILMN_1665004	9.46352265417849e-05	2.14554546010545e-05	4.2802068194581	1.98285597619508	0.103538437305453	CASC3	22794
ILMN_1785660	9.465265922649e-05	2.14677862020421e-05	4.28007536066002	1.98231244496682	0.0641290903813445	SRPR	6734
ILMN_2143148	9.47455099583595e-05	2.14972328278395e-05	-4.27976174144253	1.98101581466661	-0.1019219687361	TM2D1	83941
ILMN_1712556	9.50827673338309e-05	2.15821720470912e-05	-4.27885939322598	1.97728563850287	-0.0469717029377179	ZW10	9183
ILMN_1810488	9.51445431765621e-05	2.16046169659952e-05	4.27862151654734	1.9763024147814	0.0687812821729157	NFYC	4802
ILMN_1737738	9.52426347170094e-05	2.16353222984991e-05	-4.27829647563575	1.97495899572919	-0.0922565623585339	NDUFA12	55967
ILMN_1740385	9.55466772678488e-05	2.17128470738817e-05	4.27747776718074	1.97157563835493	0.0411856878518559	CEP164	22897
ILMN_1708611	9.6453789722974e-05	2.19275258506194e-05	-4.27522509980489	1.96226952667438	-0.0380414543075274	RDX	5962
ILMN_1700419	9.65790916102679e-05	2.19645614683763e-05	-4.27483860699483	1.96067333184194	-0.0423742966556659	HSPC171	29100
ILMN_1781097	9.68292960282925e-05	2.20300363662103e-05	-4.27415684885158	1.95785803939855	-0.119446462641305	UBXN4	23190
ILMN_1762426	9.68326732723982e-05	2.20393770346438e-05	-4.27405974662403	1.95745709424735	-0.0469601244221822	DHFRL1	200895
ILMN_1674128	9.6894117017298e-05	2.20631676319993e-05	-4.27381260536615	1.95643666125705	-0.0280992783348264	CWC22	57703
ILMN_1800626	9.6894117017298e-05	2.20705172703176e-05	-4.27373630732298	1.95612164200098	-0.0735399684886406	SESN1	27244
ILMN_1789419	9.75493979067532e-05	2.22284127312308e-05	4.27210299050591	1.94937928097103	0.0704241498523732	EXOC3	11336
ILMN_1736048	9.75823349409068e-05	2.22445566990824e-05	4.27193661673042	1.94869262379316	0.0855721121124304	ELL	8178
ILMN_2380588	9.77349801059163e-05	2.22880053782614e-05	-4.27148942218059	1.94684708955604	-0.0628806206260384	C6ORF108	10591
ILMN_1790555	9.83279490878107e-05	2.24319338526282e-05	-4.27001395897531	1.94075927281173	-0.048628112843077	CCDC146	57639
ILMN_2058468	9.83334317232652e-05	2.2441889782452e-05	-4.26991223133716	1.94033961402538	-0.0636172201723451	BACH2	60468
ILMN_1700159	9.90799250891028e-05	2.26210275145889e-05	-4.26808915738487	1.93282045824974	-0.0353906185756117	NIPSNAP3A	25934
ILMN_1774604	9.98557816024875e-05	2.28070039424945e-05	4.26621099877339	1.92507728444612	0.096794539070113	PNKD	25953
ILMN_1769250	9.98575810604804e-05	2.28162550209897e-05	4.26611795484714	1.92469377160736	0.054641657863729	ARFGAP2	84364
ILMN_1712298	0.000100118127289566	2.288464984611e-05	-4.265431179339	1.92186323261113	-0.0662915578913621	ANKRD46	157567
ILMN_1754811	0.00010106464213195	2.31167744804622e-05	4.26311484684298	1.91231966712565	0.0603921474911289	FBXO38	81545
ILMN_1716272	0.00010106464213195	2.31188947653115e-05	-4.26309379129779	1.9122329382579	-0.0486698470385569	KBTBD8	84541
ILMN_1676091	0.000101866133000729	2.33112565338955e-05	-4.26119115979752	1.90439757395193	-0.078569293789263	LOC388275	388275
ILMN_1735979	0.00010277688999555	2.35287745687405e-05	4.25905766652725	1.89561541544391	0.0694738016038201	BCKDHA	593
ILMN_1726025	0.000104098856702375	2.38406287437185e-05	4.25603147952095	1.88316577121634	0.0428603363497304	ASXL1	171023
ILMN_1677607	0.000105610800612334	2.41962422082791e-05	-4.25262638740548	1.86916733013645	-0.0570927755973445	SC5DL	6309
ILMN_1721563	0.000105853747567892	2.4261274119447e-05	4.25200885562441	1.86662977281305	0.0572323116927294	TMEM127	55654
ILMN_1772522	0.000106597243903095	2.44411173609256e-05	-4.25030927782588	1.85964767944225	-0.0515920414091102	ZFP161	7541
ILMN_1690586	0.000107543387172526	2.46675740230182e-05	-4.24818606923348	1.85092896399388	-0.0836027004925217	HNRPA1P4	389674
ILMN_1792110	0.000108666925352654	2.49349035511755e-05	4.2457034355541	1.84073953722954	0.05261500211473	C10ORF76	79591
ILMN_1788213	0.000108930977371269	2.50051367142087e-05	4.24505540440151	1.83808076261267	0.119064238969028	FRAT2	23401
ILMN_1742824	0.0001095863710461	2.51652838609759e-05	4.24358421623707	1.83204612364399	0.103915329580184	SPATA13	221178
ILMN_1684051	0.000109597962769814	2.5177648139843e-05	4.24347100353874	1.83158182062275	0.126703012354662	WASF2	10163
ILMN_1769394	0.000109603482504333	2.51886190316262e-05	4.24337059366987	1.83117003381891	0.0463475979214838	PLCD1	5333
ILMN_2194448	0.000109632727603354	2.5209831851487e-05	-4.24317656388694	1.83037433233745	-0.0570292163644943	STT3B	201595
ILMN_1741003	0.000109632727603354	2.52147509130236e-05	4.24313159236406	1.83018991243386	0.108407114177004	ANXA5	308
ILMN_1738816	0.000109751216344319	2.52517184205812e-05	-4.24279389180381	1.82880512393588	-0.07774781726018	FOXO1	2308
ILMN_1729217	0.000110339223768663	2.53967760090761e-05	4.24147331888968	1.82339093080329	0.0482550307663265	FAM131A	131408
ILMN_1674302	0.000110572641689382	2.5460290459816e-05	-4.24089735923668	1.82103006363807	-0.0339349193991954	PPAT	5471
ILMN_2103362	0.000110591456940131	2.54744131514006e-05	4.24076947847343	1.82050591964786	0.0493781587014688	ARHGAP27	201176
ILMN_1776337	0.000111038004584182	2.55871039246305e-05	-4.23975147979266	1.81633398896909	-0.0416333750803464	CHORDC1	26973
ILMN_1810725	0.000111495936101416	2.57024980177131e-05	4.23871348015652	1.81208106687472	0.146694058951706	FAM129A	116496
ILMN_2231020	0.000112279407205922	2.58930467219749e-05	4.23700913111796	1.80510009612598	0.0596880548862027	TMEM185B	79134
ILMN_1683959	0.000112922710132571	2.60513971853292e-05	-4.23560184897543	1.79933790648568	-0.0412480042271754	MED13L	23389
ILMN_1692785	0.000112999056136607	2.60790137524906e-05	4.23535725213854	1.79833657685108	0.0704833792773991	KLHL21	9903
ILMN_1796177	0.000113667505910362	2.62433476818541e-05	4.2339068509398	1.79240005412191	0.0713648362696047	GIPC1	10755
ILMN_1694243	0.000114038918440882	2.63391942468361e-05	4.23306490705904	1.78895484278542	0.0330978485114768	LILRA6	79168
ILMN_2381753	0.000114235169816238	2.63946346689432e-05	-4.23257923457344	1.78696777917466	-0.0944576574928515	G3BP2	9908
ILMN_1748694	0.00011465362704863	2.65014713371081e-05	4.2316460537673	1.78315040112212	0.0606605276299979	NHSL2	340527
ILMN_1710303	0.000115662954321247	2.67450103299485e-05	-4.22953215905458	1.77450600365858	-0.0868227849343919	TTC25	83538
ILMN_1685140	0.000116137221160928	2.68649574091275e-05	-4.22849776442794	1.77027752002964	-0.0608126476020656	PRRC1	133619
ILMN_1764239	0.000117401750359126	2.71687275043654e-05	4.22589768540298	1.7596530258174	0.0500522356789332	PMPCA	23203
ILMN_1660810	0.000117401750359126	2.71817154256057e-05	4.22578713569888	1.75920143253082	0.0645440083858118	TTC17	55761
ILMN_1701403	0.000117401750359126	2.7188648985435e-05	4.22572813970555	1.75896043967767	0.111805165667264	HIP1	3092
ILMN_1728478	0.000117597452048251	2.72443813748471e-05	4.22525444636625	1.75702556424003	0.119163270196635	CXCL16	58191
ILMN_1655307	0.000118313261721752	2.7420690437991e-05	-4.22376197884261	1.75093068696815	-0.0469518904699981	FAM136A	84908
ILMN_1795467	0.000118776321823006	2.75385257484466e-05	4.22276958549315	1.74687912027821	0.0388756922679114	LOC399715	399715
ILMN_1689123	0.000118882803085406	2.75737379677554e-05	4.22247381810161	1.74567178821994	0.070005343174941	CCNK	8812
ILMN_1747119	0.000118970450833423	2.76045991177763e-05	4.22221489363011	1.74461491587205	0.059534355374657	FBXO46	23403
ILMN_1795893	0.0001191971099766	2.76763846696008e-05	-4.22161367970693	1.74216113042067	-0.0871330615600154	TMEM167B	56900
ILMN_2199389	0.0001191971099766	2.76782949246301e-05	4.22159770136358	1.74209592116336	0.0891348818561353	VIPR1	7433
ILMN_1711383	0.000119203234059372	2.76902696681827e-05	4.22149756246136	1.7416872493583	0.070133578728667	STK4	6789
ILMN_1696394	0.000119212369304547	2.77029452394152e-05	4.22139160783282	1.74125485327924	0.102784360261764	IL6R	3570
ILMN_2318638	0.000119234896865127	2.77187357620241e-05	4.22125968004641	1.74071647627069	0.0542346999337919	TGIF1	7050
ILMN_1710406	0.000119271618260136	2.7737831194173e-05	-4.22110023580454	1.74006583009798	-0.0674694479466211	PSMC1	5700
ILMN_1738383	0.000120012519684787	2.79207597142015e-05	4.21957808631604	1.73385554638374	0.0904878736868771	EEF2	1938
ILMN_1755954	0.000120323250945053	2.80063652516381e-05	4.21886902347437	1.73096333414021	0.0505602909997842	CPEB3	22849
ILMN_2193325	0.000120323250945053	2.80143546375256e-05	4.21880295352671	1.73069386339382	0.0672500573549	MMP23B	8510
ILMN_1690911	0.000121065062031729	2.81977848977938e-05	-4.21729095510081	1.72452816761367	-0.028970613811194	C16ORF87	388272
ILMN_1739297	0.000121183003852038	2.82359831921534e-05	4.21697726952274	1.72324926843168	0.0531470495083841	GALNT4	8693
ILMN_1664177	0.000122101060013065	2.84607021082154e-05	4.21514001713653	1.71576058110238	0.0328264132413771	ATXN7L2	127002
ILMN_1813572	0.000122556585070799	2.85843713851374e-05	4.21413481235718	1.71166464870059	0.0590196196590824	IL16	3603
ILMN_1742577	0.000122556585070799	2.8588580175421e-05	-4.214100675558	1.71152556689316	-0.075099353979482	GTPBP4	23560
ILMN_1723158	0.000122636102716831	2.86252400958437e-05	4.21380353536815	1.71031498893814	0.0785602397960208	NOP2	4839
ILMN_1801156	0.000122636102716831	2.86288423215549e-05	-4.21377435776224	1.71019612089964	-0.0411182271755557	RLF	6018
ILMN_2377496	0.000122835576027934	2.86862827161554e-05	4.21330956929594	1.70830270211994	0.0649176379686196	ERCC1	2067
ILMN_1657283	0.000124527096296233	2.90923342002265e-05	4.21004900433995	1.69502562875044	0.0700795268853902	ALKBH5	54890
ILMN_1658628	0.000124580781048879	2.91159049193555e-05	-4.20986106717137	1.69426064224137	-0.0274466433403031	C14ORF72	145200
ILMN_1747281	0.000124599002054802	2.91360453586947e-05	4.20970059557011	1.69360747820453	0.0482972928847643	EVI5L	115704
ILMN_1795007	0.000124599002054802	2.91422240995739e-05	-4.20965138682238	1.69340718964231	-0.0532721060738286	C2ORF47	79568
ILMN_1733390	0.000124726254210839	2.91830284949759e-05	-4.20932666168353	1.69208555479699	-0.0398749615907779	LARP1B	55132
ILMN_1764091	0.000125679398871808	2.94171680787057e-05	4.20747167815095	1.68453760277095	0.0316380991410607	R3HDM2	22864
ILMN_1789751	0.000125791791045729	2.94546111292452e-05	-4.207176338825	1.68333615398716	-0.100135927187594	MFSD1	64747
ILMN_1664016	0.000125839585989499	2.94769426813221e-05	4.20700036460062	1.68262032380742	0.0866350771787427	ARHGEF18	23370
ILMN_1784780	0.000126547505339334	2.96539701339604e-05	4.20560985269189	1.67696497916391	0.0648280706011901	CIC	23152
ILMN_2126706	0.000126723229742782	2.97063661790799e-05	-4.20519980971325	1.67529763328398	-0.0840672879846478	LMNB1	4001
ILMN_1809695	0.000127353066953797	2.98652863279575e-05	4.20396032687334	1.67025849631718	0.0739998941790301	CAMK2G	818
ILMN_1727134	0.000127763944145614	2.99729507777866e-05	-4.20312417314806	1.66685989492079	-0.0630057739973973	KLHDC5	57542
ILMN_2396287	0.000128099974065145	3.00631224545591e-05	4.20242607208164	1.66402290802994	0.0868232807506528	RFX2	5990
ILMN_2399503	0.000128182783869524	3.00939042866481e-05	4.2021882184836	1.66305640560738	0.12402101130751	UBN1	29855
ILMN_1708906	0.000128930981114014	3.02809749376309e-05	-4.20074767374858	1.65720395422085	-0.0631244482668052	C2ORF29	55571
ILMN_1671766	0.000129302423467245	3.03796593380018e-05	4.1999911626211	1.65413126373998	0.044136700379461	F12	2161
ILMN_1700432	0.000129482915279022	3.0433528688545e-05	4.19957918913037	1.65245818822836	0.0801609330582629	ITPKB	3707
ILMN_1753790	0.000129487229260439	3.04476169475205e-05	-4.19947156175517	1.65202112570262	-0.0358768807226992	ZNF259	8882
ILMN_1731275	0.000129487229260439	3.0457468851362e-05	4.19939632623134	1.65171560910083	0.0905998725920947	DPEP3	64180
ILMN_1709772	0.000130286591445013	3.0657025501137e-05	-4.19787735142525	1.6455484615054	-0.0590404601074708	SNX5	27131
ILMN_1758918	0.00013055660213888	3.07321180141007e-05	4.19730820376313	1.64323822514437	0.0675775816196413	BRD2	6046
ILMN_1691736	0.000132304432429201	3.11552576364797e-05	4.1941256587621	1.63032537487418	0.0741669976227284	ST6GALNAC6	30815
ILMN_1748432	0.00013239029922645	3.11871977905083e-05	-4.19388710230767	1.62935783033816	-0.0328139949671211	ZNF525	170958
ILMN_1760718	0.000132427174432963	3.12076078559266e-05	4.19373478426072	1.62874008143558	0.0651092636341009	ZMIZ2	83637
ILMN_1679826	0.000133352161457371	3.14373942954125e-05	4.19202643001549	1.62181304826612	0.146210011586415	CST7	8530
ILMN_1755120	0.000133613360263047	3.1510799552121e-05	-4.19148320205786	1.61961092838372	-0.0269780433624502	MAN1A2	10905
ILMN_2261784	0.000133619883845833	3.15241670015178e-05	4.19138440737329	1.61921046675248	0.0784652535154464	CCNY	219771
ILMN_1682938	0.000133658630527511	3.15451406680545e-05	4.191229477868	1.61858248212437	0.0990303020648167	ARF3	377
ILMN_2352190	0.000134525211931411	3.17615740280696e-05	4.18963641979011	1.61212652442359	0.0521744461875002	CLIP2	7461
ILMN_1795218	0.00013479945571675	3.18382567149689e-05	4.18907447604879	1.60984977053858	0.0595885984184363	DHX30	22907
ILMN_1726108	0.000134938286779457	3.1882992866003e-05	4.18874723694509	1.60852407202067	0.054981327383409	LASS2	29956
ILMN_1710758	0.000135016034409569	3.19133154987206e-05	-4.1885256793834	1.60762656222558	-0.0671028887922009	RNF20	56254
ILMN_2115490	0.000135884841169751	3.21307020860841e-05	4.18694315196952	1.60121719384772	0.134840140832376	NBPF20	400818
ILMN_1660341	0.000136105591721511	3.21949487499891e-05	4.18647740180141	1.59933130382982	0.0488029028838914	LRPAP1	4043
ILMN_1652223	0.000137014960020841	3.24221837938834e-05	4.18483715357716	1.59269128360372	0.0388219006553578	WDR91	29062
ILMN_2392569	0.000137277641197644	3.2497129887419e-05	4.18429857091164	1.59051154170394	0.154629528318315	FPR2	2358
ILMN_1698777	0.000137277641197644	3.25086482120836e-05	4.18421590202261	1.59017698922513	0.0538710731422452	ADCK1	57143
ILMN_1715392	0.000137319890273971	3.25308097001722e-05	4.18405692384358	1.58953363851438	0.0642328815455926	PRPF3	9129
ILMN_1656868	0.000138233701156051	3.27595270887702e-05	4.18242218878367	1.58291955887716	0.110892049537201	LOC23117	23117
ILMN_1702065	0.000139295722705514	3.3023543325546e-05	4.18054861699207	1.57534216670152	0.054843672709044	MFSD5	84975
ILMN_1666078	0.000139535841980072	3.30958582193237e-05	4.18003792775837	1.57327731544605	0.259045461782163	HLA-H	3136
ILMN_2222992	0.000139535841980072	3.31051749740255e-05	-4.17997220992137	1.57301161826077	-0.0578577016664052	ETF1	2107
ILMN_1800164	0.000140728450707702	3.34005821837243e-05	4.17789756671762	1.56462587197473	0.0690543138951814	PPFIA1	8500
ILMN_1779374	0.000141128514124502	3.35080271673083e-05	-4.17714731136022	1.56159429735093	-0.0390985303595199	AMMECR1	9949
ILMN_1776314	0.000141580733705181	3.36279309960162e-05	4.17631275907601	1.55822270838702	0.0336916632651176	CHRNA10	57053
ILMN_1686968	0.00014181191332731	3.3695394420193e-05	4.17584444600949	1.55633100455487	0.0562881038871801	ZNF362	149076
ILMN_1667030	0.000142371783472748	3.38410267903974e-05	-4.17483654083413	1.55226035437432	-0.076753276096527	HSBP1	3281
ILMN_1661886	0.000142601738816841	3.3908310062149e-05	-4.17437227473519	1.55038562535002	-0.0794480890063642	APEX1	328
ILMN_1757732	0.000144246460251504	3.43121670233526e-05	-4.1716038873312	1.53921084542614	-0.0719855909491196	OSGIN2	734
ILMN_1655563	0.000145103129757064	3.45368799972091e-05	4.17007691065594	1.53305010954129	0.0352625656206245	KIAA0427	9811
ILMN_1780887	0.000145103129757064	3.45416356158591e-05	4.17004469742596	1.53292016516089	0.0421731634672557	USP21	27005
ILMN_1666976	0.000145144620793323	3.45643617151239e-05	4.16989081545809	1.5322994365341	0.0802437774914218	PLD3	23646
ILMN_1778985	0.000145964830722741	3.47726061858088e-05	-4.16848522719743	1.52663058380984	-0.0310575975210856	PRMT10	90826
ILMN_1776147	0.00014695556344537	3.50216339230644e-05	-4.16681484621599	1.51989615627379	-0.04831175239896	C21ORF59	56683
ILMN_1743910	0.000147563066096335	3.51794738843333e-05	4.16576196119774	1.51565258447116	0.0392656031275642	PANK4	55229
ILMN_2308582	0.000148445344006853	3.54029529704729e-05	4.16427888900763	1.50967690119276	0.0918294087192884	CYB5R3	1727
ILMN_1777477	0.00014947474826561	3.56616896756213e-05	4.16257292649936	1.50280562987073	0.0565526230274136	C9ORF106	414318
ILMN_1656378	0.000149991799874686	3.58070646301326e-05	-4.16161956855154	1.49896685997679	-0.0574262188708454	NMT2	9397
ILMN_1654001	0.000149991799874686	3.5821322695216e-05	-4.16152626369454	1.49859120550673	-0.036267013633303	SMC6	79677
ILMN_1694810	0.000149991799874686	3.58248827958483e-05	4.1615029718908	1.49849743167496	0.130439040078119	PANX2	56666
ILMN_1666615	0.000150079756201836	3.58591768757751e-05	-4.16127871710984	1.49759459747135	-0.0397561332836407	PREPL	9581
ILMN_1738677	0.000150153485527123	3.58934243897534e-05	4.16105497043554	1.49669385484497	0.111206231609678	PRPF8	10594
ILMN_1802628	0.000150153485527123	3.59033785772626e-05	-4.16098997560958	1.49643221214338	-0.0458419481137691	PPAPDC2	403313
ILMN_2376416	0.000154623100940304	3.69858019423425e-05	4.15402276719849	1.46840754222921	0.070925548368824	UBXN11	91544
ILMN_2225254	0.000156414975873507	3.74282648535844e-05	4.15123050043163	1.45718852184897	0.0309006909417766	ZNF740	283337
ILMN_1658717	0.000158178856616393	3.78643438642641e-05	4.14850908494403	1.44626105884836	0.0347304260643773	DEPDC5	9681
ILMN_1745034	0.000158223965401692	3.78891489387019e-05	-4.14835518303111	1.44564329031137	-0.0459786849466788	SLC11A2	4891
ILMN_1808765	0.000158926819356576	3.80715273706529e-05	-4.14722655934467	1.44111361316938	-0.0657320155756613	ZNF25	219749
ILMN_1674297	0.000160762566130444	3.85255193444681e-05	-4.14443927901506	1.42993200584855	-0.0282777119471085	HCFC2	29915
ILMN_2371147	0.000161918392479577	3.88168384237514e-05	-4.14266714030968	1.42282650480718	-0.058546801058748	BCL7C	9274
ILMN_2191681	0.000162143694983923	3.88852044716225e-05	-4.14225309250662	1.4211667696832	-0.133652178691369	CHCHD2	51142
ILMN_1688755	0.000163075686720593	3.91231507624653e-05	4.1408173895113	1.41541288819528	0.101835169838354	AAK1	22848
ILMN_2187727	0.000164089275048254	3.93808449589072e-05	-4.13927187226702	1.40922101793368	-0.0658270684314219	NOC3L	64318
ILMN_1690099	0.000164329080388696	3.94529449375126e-05	-4.13884117599939	1.40749589219829	-0.085047770184639	ITGB1BP1	9270
ILMN_1738699	0.000165133286443767	3.96623830003684e-05	4.13759431029695	1.40250261335618	0.0784004566027585	FXR2	9513
ILMN_1668683	0.000165133286443767	3.96752602167478e-05	4.13751785177524	1.40219646907432	0.0688552438603169	MLL	4297
ILMN_1657949	0.000165273120560346	3.97234881658409e-05	-4.13723170774231	1.40105077967729	-0.0650308175274557	RHEB	6009
ILMN_1775508	0.00016619649958043	3.99601356994023e-05	4.13583241205178	1.39544923555411	0.0673191229755616	CYLD	1540
ILMN_1727761	0.000167371862314344	4.02575557638166e-05	4.13408490478599	1.38845628443128	0.0455477172942524	GMEB1	10691
ILMN_1795865	0.000167741337678068	4.03612744165182e-05	4.1334783871179	1.38602985509627	0.0511050428561379	FGFRL1	53834
ILMN_1789616	0.000170311971936398	4.09948877208805e-05	-4.12980507229226	1.3713416420599	-0.0576215662695221	NUPL2	11097
ILMN_2212714	0.00017221776168983	4.14688661292791e-05	4.12709236164909	1.36050248097337	0.0579537740098282	TMEM39B	55116
ILMN_1755024	0.000172606001262249	4.15776318550441e-05	4.1264740258843	1.35803274648716	0.0664064637064019	IKBKE	9641
ILMN_1774211	0.000174058571932188	4.19429384560389e-05	4.12440844959833	1.34978504203338	0.0316916270282048	FLJ45032	643853
ILMN_1712026	0.000174268395692901	4.20089271841156e-05	4.12403715057288	1.34830288605441	0.0821567220340169	NLRP3	114548
ILMN_2357577	0.000175096103131271	4.22239540482988e-05	-4.12283109454178	1.34348941065337	-0.0838166615010429	PRKAA1	5562
ILMN_1758412	0.000175506467201888	4.23384492851579e-05	4.12219128732333	1.3409364263832	0.0523272579376357	COPS7A	50813
ILMN_1768363	0.000176122875946533	4.25027407781736e-05	4.12127608351971	1.33728519738412	0.0486516388193223	BAP1	8314
ILMN_2364272	0.000176157361672984	4.25266576914153e-05	-4.12114313230968	1.33675484914021	-0.081906500221419	MBNL2	10150
ILMN_2323944	0.000177279990016178	4.28133686937087e-05	4.11955485186575	1.33042038415826	0.0941125213347345	FAM110A	83541
ILMN_1694233	0.000178074095298384	4.3021375926609e-05	-4.11840888091767	1.32585140095499	-0.061494009135667	ACYP1	97
ILMN_1716465	0.000178074095298384	4.3036674943749e-05	-4.11832480240336	1.32551622764686	-0.0910281884485853	RBP7	116362
ILMN_1682717	0.000178120189924207	4.30635834528161e-05	4.11817699075226	1.32492700224801	0.0861705721609605	IER3	8870
ILMN_1667510	0.00017818016539877	4.31002765620157e-05	-4.11797557258381	1.32412411612072	-0.0418388870249951	C12ORF65	91574
ILMN_1690907	0.00017818016539877	4.31096310229141e-05	-4.11792424955798	1.32391954001186	-0.0827103334284764	CCR6	1235
ILMN_1701413	0.000178875217962106	4.33054143093715e-05	4.11685251212435	1.3196480947747	0.0775738566208268	PIGQ	9091
ILMN_2216918	0.000178875217962106	4.33094653971635e-05	4.11683038474516	1.31955991648794	0.0481509842449093	SHPK	23729
ILMN_1754660	0.000180887696838141	4.38127424353005e-05	4.11409663690541	1.30866930862893	0.0426678719089022	ZCCHC24	219654
ILMN_1660193	0.000180995953308064	4.38549862078764e-05	-4.11386853324558	1.30776090775985	-0.0601277680065788	ZNF529	57711
ILMN_1802631	0.000181590617688978	4.40151479490458e-05	-4.11300560121985	1.30432479662627	-0.0505901408967873	AGA	175
ILMN_1741180	0.000182018906520159	4.4147498934266e-05	4.11229475988512	1.30149480982056	0.0528396324675438	HEXDC	284004
ILMN_1705985	0.000182018906520159	4.41511866028006e-05	-4.11227498288229	1.30141608066578	-0.0698935215400915	PIGA	5277
ILMN_2162234	0.000182807076342535	4.43585513681735e-05	-4.11116540285951	1.29699959197833	-0.0246562668401173	NEK1	4750
ILMN_1799642	0.000183362092144083	4.4519784988534e-05	-4.11030606652928	1.29357993191807	-0.0459614632304239	TRIM24	8805
ILMN_1790228	0.000183362092144083	4.45256921699025e-05	4.11027463889023	1.29345488101153	0.10310841153263	FURIN	5045
ILMN_1765858	0.00018384658884622	4.46596175455052e-05	-4.10956318491406	1.29062424103368	-0.130690183839658	CAB39	51719
ILMN_1698766	0.000183983957423825	4.47092743562676e-05	4.10929990753368	1.28957686537764	0.0840433734983872	PYCARD	29108
ILMN_1808712	0.000184121765021342	4.47590622121641e-05	4.10903621428418	1.28852789916156	0.091127484093839	RNF40	9810
ILMN_1808202	0.000184216364640436	4.4798367003123e-05	4.10882823975132	1.28770062591241	0.156572460777305	C19ORF22	91300
ILMN_2047599	0.000185706226519802	4.51771167206459e-05	-4.10683299260279	1.27976602737309	-0.0878722907768985	TMEM50B	757
ILMN_1730928	0.000185907468257735	4.52425310057112e-05	4.10649000236526	1.27840240962984	0.0832366058370271	CDK5R1	8851
ILMN_1671054	0.000186118998065092	4.53104855416963e-05	4.10613419154047	1.27698793567405	0.134012217929454	HLA-A	3105
ILMN_1695491	0.000186332921548064	4.53790604797029e-05	-4.10577564611753	1.27556270844268	-0.0321043212694612	WDYHV1	55093
ILMN_1721022	0.000186673122899696	4.54784378735804e-05	4.1052569623632	1.27350113637477	0.057803976161491	SHC1	6464
ILMN_1711493	0.00018695037231364	4.55625331957728e-05	4.10481888171181	1.27176012385307	0.107277380535095	PRAM1	84106
ILMN_2159322	0.000186976395235236	4.55854278043413e-05	-4.10469974914129	1.27128669977024	-0.0782633529374124	SLK	9748
ILMN_1708328	0.000188665102578067	4.6013841855752e-05	4.10248091391385	1.26247159604761	0.053731804834265	RAB11FIP3	9727
ILMN_1652394	0.000188843199422888	4.60739958931904e-05	-4.1021709383999	1.2612404695582	-0.0517198546514281	RAB2A	5862
ILMN_1745811	0.000189878333995513	4.63433575447619e-05	-4.10078761072406	1.255747398339	-0.0264816431348311	TDRD3	81550
ILMN_2093720	0.000190000367540575	4.63899622589328e-05	-4.10054904435142	1.2548002503528	-0.0246312907693191	THG1L	54974
ILMN_1739586	0.000190169169901009	4.64480116640302e-05	-4.10025221174285	1.25362184882454	-0.0952259989075159	FEZ2	9637
ILMN_2137066	0.0001904445014165	4.65321196803771e-05	-4.09982275469966	1.25191708237132	-0.0492697695217164	ZNF7	7553
ILMN_2075440	0.000191420878053788	4.67938863158715e-05	-4.09849087490914	1.2466311501273	-0.0628448804710091	PDIA3P	171423
ILMN_1685480	0.000191420878053788	4.68045737592565e-05	-4.09843664732004	1.2464159675416	-0.0539791512804699	TARS	6897
ILMN_1764577	0.00019151371142568	4.68442266881333e-05	4.09823555298555	1.2456180209701	0.066063477402718	MFNG	4242
ILMN_1761594	0.000194237518129204	4.75276646697166e-05	-4.09479477938401	1.2319707198247	-0.0380895066620441	FAM35A	54537
ILMN_1688404	0.000194930313681277	4.77144402734357e-05	-4.09386263681905	1.22827539340305	-0.0405197213450847	ZMYM4	9202
ILMN_1725528	0.00019530136139128	4.78225536126311e-05	-4.0933246578576	1.22614302765435	-0.0615449384874456	LOC400657	400657
ILMN_1659058	0.000197233366206961	4.83130952810429e-05	4.09089811871119	1.21652835913011	0.0596434047604459	PPP1R10	5514
ILMN_1799819	0.00019724769976153	4.83340680718764e-05	4.09079489625543	1.21611948119677	0.049503536018916	MARS	4141
ILMN_2095820	0.000197606338228825	4.84394432149095e-05	-4.09027691128956	1.21406782154495	-0.0428847840441051	UTP14A	10813
ILMN_1768958	0.000198620394540447	4.87056031229673e-05	-4.08897332079225	1.20890558994073	-0.0929320178141868	RASGRP1	10125
ILMN_2186858	0.000198742636292448	4.87531732618957e-05	4.08874104633135	1.20798594478361	0.0591014249746253	C14ORF131	55778
ILMN_1772132	0.000199454474664253	4.89454500503993e-05	4.08780439037339	1.20427794283869	0.0659203347781929	ATP5B	506
ILMN_1815366	0.000200068158498308	4.91137573933966e-05	4.08698736413194	1.20104418595685	0.058232686706166	FLJ21865	64772
ILMN_2140207	0.00020030935740991	4.91907009078515e-05	-4.08661473748335	1.19956954861333	-0.0249216641853565	ATPBD4	89978
ILMN_1682233	0.000201709770901731	4.9552462309871e-05	-4.08487016711024	1.19266726296679	-0.0407107973521308	ESCO1	114799
ILMN_1773847	0.00020181895550184	4.95971512458488e-05	-4.08465549800392	1.19181813127583	-0.0668028943707064	DYNC1I2	1781
ILMN_2384122	0.000202107791811891	4.9686024952339e-05	4.08422912720078	1.19013173131624	0.191559915769288	GPR56	9289
ILMN_1654318	0.00020639058782434	5.07727201122232e-05	4.07907350807729	1.16975324560654	0.0398566426526585	PTPN23	25930
ILMN_1814305	0.00020639058782434	5.07754464911333e-05	-4.07906070561436	1.16970267207487	-0.131837111313368	SAMD9	54809
ILMN_1784299	0.000209969234085202	5.16744396916486e-05	-4.07487443875187	1.15317376224743	-0.0949967755856385	C19ORF43	79002
ILMN_1687941	0.000210013407797209	5.1703902893417e-05	4.07473841386611	1.1526369568671	0.0544332564740628	RNF4	6047
ILMN_1659365	0.000210356927717229	5.18109253811626e-05	-4.07424493411715	1.15068964304527	-0.0715487918249629	LOC653071	653071
ILMN_1687609	0.000210356927717229	5.18257197093704e-05	4.07417679378651	1.15042077300977	0.0426951398059945	AATK	9625
ILMN_1808783	0.000210598945923756	5.19039895052883e-05	-4.07381660266911	1.14899959175021	-0.0362705198144004	STRBP	55342
ILMN_1777982	0.000211393108690265	5.21184319849849e-05	4.07283239282651	1.145116871714	0.0868764381186562	USF1	7391
ILMN_2397521	0.000211903650469222	5.2263063934778e-05	4.0721707564852	1.14250720925809	0.0875786299390615	KDM6B	23135
ILMN_1750800	0.000213915765439907	5.27782611792688e-05	4.0698279719982	1.13326990905443	0.0476403246488086	ACO1	48
ILMN_1684873	0.000215279068312197	5.31336793957511e-05	4.0682243863896	1.12695008818328	0.0718653380053427	ARSD	414
ILMN_1707339	0.000215893462599458	5.33044322937223e-05	-4.06745759829871	1.12392896984223	-0.0455975925638166	BTG3	10950
ILMN_1683273	0.000217780659383364	5.37896635693685e-05	-4.06529126962011	1.11539663507854	-0.0258850045745742	SNAPC5	10302
ILMN_2192385	0.000219564919895041	5.4251831812848e-05	-4.06324509406882	1.10734150491131	-0.0691196130036777	TTC19	54902
ILMN_1711368	0.000219564919895041	5.42885033095179e-05	4.06308344648923	1.10670531505537	0.0715270348946753	TRAPPC9	83696
ILMN_2216838	0.000219564919895041	5.42886704379293e-05	4.06308271002629	1.10670241664298	0.0519859125072237	DKFZP586I1420	222161
ILMN_1675130	0.000221430334946268	5.47695074220851e-05	4.06097273093325	1.0984004650599	0.0785148415967578	NFIC	4782
ILMN_1806312	0.000221563177905323	5.48219796605326e-05	-4.06074354098654	1.09749893808567	-0.0893081431589984	C20ORF30	29058
ILMN_1744308	0.000223937378009816	5.54292589337329e-05	4.05810609630169	1.08712793462372	0.0423939006131429	DHX33	56919
ILMN_1764168	0.000224339934099966	5.55487602405811e-05	-4.05759032849011	1.08510057273398	-0.08344030244817	STXBP3	6814
ILMN_1803392	0.000224786278513326	5.56791791147561e-05	4.05702864134093	1.08289299139305	0.0691599199431892	TAX1BP3	30851
ILMN_1784037	0.000225838053925395	5.59596948421724e-05	4.05582473888549	1.07816231017755	0.0890157497476389	ZBTB40	9923
ILMN_1662839	0.000226186860591885	5.60661481637109e-05	-4.05536936746127	1.07637329632159	-0.103537516447248	PLEKHA1	59338
ILMN_1759595	0.000226212077408354	5.60924246477338e-05	4.05525709184507	1.07593222940734	0.0421718134453624	C22ORF29	79680
ILMN_1737157	0.000227633627069346	5.64650693208488e-05	4.05367018794473	1.06969942999378	0.0799946609828464	GRAMD1A	57655
ILMN_2078592	0.000227740663580043	5.65117811627886e-05	-4.05347196773759	1.06892105380665	-0.0479939164207766	C6ORF105	84830
ILMN_1664641	0.00022814189380189	5.66411174702802e-05	-4.0529239437744	1.06676924760283	-0.0824370166693393	MED4	29079
ILMN_2115752	0.00022814189380189	5.66517361999204e-05	4.05287900286844	1.0665928002186	0.100822117518893	MEFV	4210
ILMN_1741613	0.000228978786360271	5.68798224616607e-05	-4.05191561510889	1.06281078600361	-0.0957925241462538	SERINC1	57515
ILMN_1680925	0.000229987631161272	5.71507861782659e-05	4.05077587721737	1.05833757015312	0.0839595939169921	SLC9A3R1	9368
ILMN_1803018	0.000231005033479475	5.74240557728724e-05	4.04963162405596	1.05384783654198	0.0516028905619921	KIFC2	90990
ILMN_1813833	0.000231812756361982	5.76453640776209e-05	4.04870872876194	1.05022752878876	0.0382989866856116	NARFL	64428
ILMN_1682694	0.000231875143910237	5.76814053105317e-05	-4.04855874892565	1.04963926621084	-0.0700779366731261	LOC203547	203547
ILMN_1741398	0.000233177864837631	5.80261134966874e-05	4.0471287781102	1.04403156411014	0.0337155091331978	KIAA0406	9675
ILMN_1806486	0.00023341733527084	5.81063692264165e-05	-4.04679700654357	1.04273077454089	-0.0389773503300468	LOC389137	389137
ILMN_2225974	0.000234716702542341	5.84506094415374e-05	4.04537885807266	1.03717172830492	0.0511959594373605	GCLM	2730
ILMN_1771870	0.000235963436514463	5.87819679843926e-05	4.04402124619534	1.03185171735723	0.0365020463802468	FAM98C	147965
ILMN_1673798	0.000236248513466985	5.88738992041043e-05	4.04364588121175	1.03038109160265	0.0491148339266854	PPOX	5498
ILMN_1786718	0.000240187171034276	5.98766885297913e-05	4.03958713130899	1.01448778737145	0.0705871650364323	NDUFV1	4723
ILMN_1804895	0.000240430086206363	5.99585298196995e-05	4.0392587353273	1.01320251401628	0.0600110737753283	C7ORF53	286006
ILMN_1736954	0.000241262440749431	6.01874608739284e-05	4.03834238195715	1.00961662367358	0.0342536051596891	ZBTB7B	51043
ILMN_1706521	0.000243115329416931	6.06712211071465e-05	4.03641684252173	1.00208408989826	0.148784904405463	CSNK1G2	1455
ILMN_1690125	0.000243560700629464	6.08039284503442e-05	4.03589116635515	1.00002828667854	0.121108276855777	PDLIM7	9260
ILMN_1656656	0.000243680056306699	6.08552973478399e-05	4.0356879777374	0.999233729180384	0.0724467557653394	COX19	90639
ILMN_1773650	0.000243693243415781	6.08801640332271e-05	-4.03558967653441	0.998849341591193	-0.126686610521808	LRRN3	54674
ILMN_2405018	0.000244223711841517	6.10343075892885e-05	-4.03498117606534	0.996470117956394	-0.121099468511868	PPP1CB	5500
ILMN_1734317	0.000244605425620662	6.11513564051654e-05	4.03452008498183	0.994667489093441	0.0724743434991311	DPF2	5977
ILMN_2098947	0.000244857428854994	6.12360336858496e-05	4.03418703709175	0.993365565112245	0.0747698567652835	LOC338799	338799
ILMN_2090397	0.00024552343576159	6.14439404094277e-05	4.03337116030984	0.990176637313803	0.068093118621654	ISG20L2	81875
ILMN_1804498	0.00024552343576159	6.14514641284666e-05	4.03334168453969	0.990061440097826	0.0779054078787524	C7ORF27	221927
ILMN_2180827	0.00024552343576159	6.14678006669418e-05	4.03327769446329	0.989811356813533	0.0637276872406405	MEPCE	56257
ILMN_2158242	0.000247140165246574	6.18944340901697e-05	-4.03161226368547	0.983303918768687	-0.0743675373460784	SHOC2	8036
ILMN_1760858	0.000247573089290646	6.20247736094661e-05	4.03110563481587	0.981324844421969	0.0660580649893117	RAB8A	4218
ILMN_2055781	0.000248603856716956	6.23050211017796e-05	-4.03001972706099	0.97708369572809	-0.159390218741472	KLRF1	51348
ILMN_1683916	0.000248993091879294	6.24246136864518e-05	-4.02955773792372	0.975279668914154	-0.0306612336529808	PEX13	5194
ILMN_1656900	0.000250668421297997	6.28750140996819e-05	4.027825334351	0.968516538095768	0.0975392472597072	SULT1A1	6817
ILMN_2415235	0.000250668421297997	6.28890143376879e-05	4.0277716732542	0.968307094701966	0.0661535725145423	CSNK1E	1454
ILMN_1778161	0.000251207317549085	6.30464540768109e-05	-4.02716900632399	0.965955021585795	-0.0340990983007678	DNAJC25	548645
ILMN_1796113	0.000253777888046014	6.37140660852067e-05	-4.02462920382958	0.956046424378242	-0.0477773947107725	BCDIN3D	144233
ILMN_2379375	0.00025393919720979	6.37770451915877e-05	-4.02439091667782	0.955117093715938	-0.0334547293866594	PPP1R12B	4660
ILMN_2194649	0.000254456217671482	6.39294215431717e-05	-4.02381530915956	0.952872414354434	-0.0409753623380356	TADA1L	117143
ILMN_1688631	0.000256378923913724	6.44351774956677e-05	4.02191408249491	0.945460428790821	0.0280551757348038	APOL1	8542
ILMN_2369666	0.000256628071416876	6.45205137060842e-05	-4.02159468510578	0.944215576097214	-0.0299037911556761	CR2	1380
ILMN_1808041	0.000256927632325292	6.46185732503678e-05	-4.02122816113621	0.942787163267575	-0.13117291839	RPL10A	4736
ILMN_1767816	0.000258126559331248	6.49429604833045e-05	4.02001942506264	0.938077369411461	0.0760576327302136	APH1B	83464
ILMN_1660749	0.000258513476694435	6.506319177074e-05	4.01957287197667	0.936337733219328	0.072896554375605	ASPSCR1	79058
ILMN_1671291	0.000259632840237512	6.53678999323199e-05	-4.01844464651828	0.931943326213912	-0.0636160408460427	EIF3I	8668
ILMN_1782021	0.000260596813249653	6.56336697676402e-05	4.01746466164844	0.92812726486929	0.0287004124983916	ZNF707	286075
ILMN_1755537	0.000260777742360222	6.57023242525842e-05	-4.01721212073235	0.927144014005756	-0.227381805419027	EIF1AY	9086
ILMN_1804863	0.000262999433977474	6.62853566336641e-05	4.01507750825829	0.918835395488816	0.0606637645737598	FKBP15	23307
ILMN_1737685	0.000263493344956814	6.64331662922278e-05	-4.01453917399682	0.91674068388226	-0.0847797095307143	CRLS1	54675
ILMN_1713301	0.000265517161724115	6.69669257924933e-05	4.01260459360074	0.909215247453114	0.0774586649857589	DGCR2	9993
ILMN_1662049	0.000265597853454914	6.70140395177278e-05	-4.01243453573164	0.908553894558514	-0.033500196677962	AGPAT5	55326
ILMN_1741599	0.000265597853454914	6.70359818279073e-05	4.01235537325483	0.908246041790152	0.0395201096682074	MEMO1	51072
ILMN_1813682	0.000265597853454914	6.70578149834821e-05	-4.01227662897029	0.907939821053009	-0.061691946362429	MRPL53	116540
ILMN_1724148	0.000266715903282367	6.73637103456616e-05	4.01117592474529	0.903660001743686	0.0642650143162875	ORAI1	84876
ILMN_1797861	0.000267351597519423	6.75479337217097e-05	-4.01051531812135	0.901091931032771	-0.0260105164210556	IL6ST	3572
ILMN_2181469	0.000267384989159334	6.75800410809047e-05	-4.01040035922395	0.900645075975329	-0.0246873990309613	ZNF611	81856
ILMN_1657893	0.000267809110745401	6.77109437224561e-05	4.00993220391504	0.898825442201772	0.0574314121140596	TXNRD2	10587
ILMN_1731736	0.000270512108013014	6.84182978570452e-05	4.00741720493655	0.88905356342516	0.0695787602315807	RIN3	79890
ILMN_1808707	0.000270958764833941	6.85552540629784e-05	4.00693310778228	0.887173302479152	0.0718296956831441	FSCN1	6624
ILMN_2358626	0.000272578757973269	6.89892589452529e-05	-4.00540507234557	0.881239744084979	-0.0635883647877007	ADK	132
ILMN_2136177	0.000273821586455052	6.93281685053973e-05	-4.00421817192196	0.87663234345406	-0.056245380360747	CNOT6	57472
ILMN_1654032	0.000273821586455052	6.93522980566488e-05	4.00413387739108	0.876305171947536	0.0458465553788949	ZER1	10444
ILMN_1736628	0.000273882942455278	6.9392084039218e-05	4.00399494916615	0.875765965546575	0.0266425347640205	ORAI3	93129
ILMN_1690066	0.000274219597126076	6.95016560350527e-05	-4.00361272604711	0.874282578100415	-0.0257307302036081	TIGD2	166815
ILMN_2100689	0.000275421413139675	6.98306415750733e-05	-4.00246854018886	0.869842859864123	-0.0724921604488467	MAP2K4	6416
ILMN_1746309	0.000277476193509511	7.03761769126016e-05	4.00058242902477	0.862526928800606	0.0420718377306466	LOC389791	389791
ILMN_1794190	0.000278044637509575	7.05449655721001e-05	-4.00000167378383	0.8602749308233	-0.110870961427784	CCPG1	9236
ILMN_1771651	0.000278158993200547	7.05986042409674e-05	3.9998173937657	0.859560412176089	0.0555455151529749	MON1B	22879
ILMN_1664153	0.000278524956881433	7.07161452138765e-05	-3.99941403593038	0.857996560909283	-0.0475691850226561	SLC30A5	64924
ILMN_1663035	0.000278647856520969	7.07720166748105e-05	3.99922252826143	0.857254122604798	0.0537408941736448	SREBF1	6720
ILMN_1674250	0.00027933173535542	7.0970439135097e-05	3.99854356261833	0.854622176450755	0.0716085585287605	NCKAP1L	3071
ILMN_1758827	0.000280126896380298	7.12094027533058e-05	-3.9977282574622	0.851462285235991	-0.0313896361723858	RTN4IP1	84816
ILMN_1792671	0.000280126896380298	7.12220650145376e-05	-3.99768512828161	0.851295145866741	-0.058565598603284	C12ORF29	91298
ILMN_1737343	0.00028121439942426	7.15234569357206e-05	3.99666069134519	0.847325629769776	0.0662243186793567	FNIP1	96459
ILMN_1672884	0.000282579196054798	7.18955921973697e-05	-3.9954014281363	0.842447529566719	-0.0406621397788998	MTFMT	123263
ILMN_1686135	0.000283519413570414	7.21599074021725e-05	-3.9945107634275	0.838998180103054	-0.0554390006827514	CCDC45	90799
ILMN_1764764	0.000283567621929951	7.22106738940931e-05	3.99434004938503	0.838337125605934	0.0532940858073596	MUM1	84939
ILMN_1768480	0.000283567621929951	7.22223838785827e-05	3.99430068801023	0.838184710713981	0.0491412521751888	VGLL4	9686
ILMN_2090105	0.000283737479068821	7.22907635233771e-05	3.99407096073375	0.837295190588401	0.11822595341858	TAGLN2	8407
ILMN_1712786	0.000286757317279094	7.31073357757405e-05	3.99134342164897	0.826737690761089	0.0402770130947188	AHCYL2	23382
ILMN_1654571	0.000286757317279094	7.31109307510438e-05	3.99133147758277	0.826691473903748	0.0667300795398162	FCHO1	23149
ILMN_2336109	0.000287270805905821	7.32672797286357e-05	3.99081255641096	0.824683666293082	0.0658055231096952	L3MBTL2	83746
ILMN_1736700	0.000288273952794063	7.35486483668988e-05	3.98988133465241	0.821081210311444	0.137036313857397	ALDOA	226
ILMN_1785574	0.000288409472855782	7.36087562184154e-05	3.98968283866225	0.820313426837177	0.0411255035933396	HTRA2	27429
ILMN_1771019	0.000291346104651547	7.43840444241379e-05	3.98713626096648	0.810466478594817	0.0575930348389342	MTMR4	9110
ILMN_1718607	0.000292634850252113	7.47480462938284e-05	3.98594929697535	0.805878845825256	0.0669646684111997	TSPAN4	7106
ILMN_1678729	0.000292634850252113	7.47648882637746e-05	3.98589451015194	0.805667125377812	0.0490239936055223	SIL1	64374
ILMN_1702592	0.000293956649193287	7.5128615989821e-05	3.98471415155671	0.80110637228282	0.0552688717728245	WDR73	84942
ILMN_1740633	0.000296860160023732	7.58969672581921e-05	3.98223842384245	0.791544659256014	0.171572234058093	PRF1	5551
ILMN_1733616	0.000297105657324781	7.59860343494417e-05	3.98195297606473	0.790442571662521	0.0394757646393344	TFEB	7942
ILMN_1815169	0.000297257486556087	7.60511806079223e-05	3.98174439199095	0.789637295334139	0.0646569491359532	MCM5	4174
ILMN_1707943	0.000297262714256796	7.60788338275848e-05	3.9816559036209	0.789295682205576	0.0482315735536814	C19ORF39	126074
ILMN_1800638	0.000297625478739367	7.61980244789526e-05	3.98127485038363	0.787824692536879	0.0744467844757288	CUGBP2	10659
ILMN_1688295	0.000297670546386797	7.62359145447064e-05	3.98115383394081	0.78735755768671	0.0258345714691286	ZNF219	51222
ILMN_1739045	0.000298738777194339	7.65359438031531e-05	-3.9801975833464	0.783666816125951	-0.0258854454069786	LOC647009	647009
ILMN_1777528	0.000300310536101764	7.69652091018595e-05	-3.97883559218492	0.778411537616724	-0.0419816371270363	NCBP1	4686
ILMN_1693802	0.000302169156408711	7.74682964730547e-05	3.97724850786145	0.772289892594974	0.0342697837098136	TBC1D3C	414060
ILMN_2054725	0.000302325583105179	7.75351641515318e-05	-3.97703829691966	0.771479248924146	-0.0349258065944866	SUGT1	10910
ILMN_1812441	0.000303122909142459	7.77664828872917e-05	3.97631242634208	0.768680363088956	0.0477659028012836	C17ORF63	55731
ILMN_1735415	0.000303147575145898	7.77996476936932e-05	3.97620852401525	0.768279765711708	0.0537417529051378	NUDT16L1	84309
ILMN_1811823	0.000303389441910738	7.79116790662714e-05	3.97585784999376	0.766927809038636	0.130534924582147	MED25	81857
ILMN_1657682	0.000303389441910738	7.79154365247034e-05	-3.97584609690172	0.766882499205572	-0.0539605895283977	GFM1	85476
ILMN_1763568	0.000303476444813612	7.79646461445734e-05	3.97569222188516	0.766289301011827	0.0552462384305112	ZDHHC16	84287
ILMN_1758105	0.000304523271753062	7.82605398281815e-05	-3.97476891906207	0.762730367921701	-0.0598017434887037	ZNF791	163049
ILMN_2173451	0.000305567099772861	7.85558478877823e-05	3.97385073585383	0.759191949636936	0.0912383127261585	GPI	2821
ILMN_2374164	0.000307093588033872	7.89754668235125e-05	3.9725516503579	0.754186972082148	0.0736963669208723	HERPUD1	9709
ILMN_1761828	0.00030731742615912	7.90634529897876e-05	3.97228008630591	0.753140916175559	0.05864137747513	E2F4	1874
ILMN_1659240	0.00030731742615912	7.9087443151962e-05	3.97220609178443	0.752855903492772	0.0685292808229025	MTMR14	64419
ILMN_1734742	0.000308045969910519	7.93022025938199e-05	3.9715446400788	0.750308343278431	0.0897474309672308	ARHGDIA	396
ILMN_1727073	0.000309462512737843	7.96942678429874e-05	-3.97034145823554	0.745675362946006	-0.0409318103657315	MEA1	4201
ILMN_1678922	0.000310873878225534	8.0085250144857e-05	-3.96914717198017	0.741077958633829	-0.0737857554034367	HERC4	26091
ILMN_1749799	0.000312457485006711	8.0546927611255e-05	-3.96774403414812	0.735678263864082	-0.0243195851867348	NSBP1	79366
ILMN_2112357	0.000312457485006711	8.05485301292088e-05	3.96773917703232	0.735659575386548	0.0855313354820613	CD300LF	146722
ILMN_2342084	0.000312502871076121	8.05878951349805e-05	-3.96761989328952	0.735200620233099	-0.0336586663203731	BCAP29	55973
ILMN_1706583	0.000317085947595881	8.17978444842773e-05	-3.96398017450687	0.721202788801931	-0.0382590743284759	DLAT	1737
ILMN_1653711	0.00031736586747169	8.19029669415702e-05	3.96366636200744	0.719996484569637	0.0594291638789723	FZD2	2535
ILMN_1743204	0.00031736586747169	8.19262455335915e-05	3.96359692215099	0.719729568069514	0.0530882682921021	DUSP8	1850
ILMN_1664047	0.000317854473560251	8.20805151713218e-05	3.96313720886664	0.717962610841849	0.0362359189807391	CACNA1E	777
ILMN_2182704	0.000318847665247114	8.23652166422696e-05	-3.96229096234333	0.714710482362801	-0.128189282196114	BIRC2	329
ILMN_1742872	0.000319303579104762	8.25112559673158e-05	-3.96185794977515	0.713046669431338	-0.0223951599328105	UBA2	10054
ILMN_1799062	0.000319557723121826	8.26052187956563e-05	3.96157972981413	0.711977724991078	0.0570012292921751	NFKB2	4791
ILMN_1728779	0.000320866425750432	8.29719218853587e-05	-3.96049679774105	0.707817690194062	-0.0612686413403196	NGLY1	55768
ILMN_1779530	0.000322300723694192	8.33740547813137e-05	-3.95931443542321	0.703276936247235	-0.0443069808074208	COG6	57511
ILMN_1796423	0.000322300723694192	8.33998774219303e-05	3.9592386956731	0.702986108722307	0.123245965814229	CLIC3	9022
ILMN_1707534	0.000323089937276743	8.36326997695818e-05	-3.95855681144086	0.700368030083019	-0.0442017143498603	NKRF	55922
ILMN_1679809	0.000323090356301307	8.36614104268168e-05	3.95847284895988	0.700045687806678	0.0772699268699046	GSTP1	2950
ILMN_1692464	0.000323650249528282	8.38350416182501e-05	3.95796565652067	0.698098652300428	0.118595572480348	FLJ20699	55020
ILMN_2344956	0.000324793196607016	8.41598518474447e-05	-3.95701952227222	0.694467220645982	-0.103611675995916	ACP1	52
ILMN_1669905	0.000324997583545357	8.42415832702554e-05	-3.9567819928559	0.693555670400372	-0.134116878390106	DCP2	167227
ILMN_1671703	0.000329390896409973	8.5409519793273e-05	3.9534113502032	0.680626008571847	0.129979361308349	ACTA2	59
ILMN_1769451	0.000329437905459594	8.54508731406348e-05	3.95329280710726	0.680171472765363	0.0527319626772913	ILVBL	10994
ILMN_1714327	0.000330761032500004	8.58233521828534e-05	3.95222750433684	0.676087311232379	0.0543108054825376	SETD1A	9739
ILMN_1810467	0.000330978972206959	8.59092020636335e-05	3.95198259173206	0.675148512742776	0.0755925016413741	PPP2R1A	5518
ILMN_1669409	0.000331332800252983	8.60303738617209e-05	3.95163730689253	0.673825061806999	0.0420684714834865	VSIG4	11326
ILMN_1795298	0.000335146533128825	8.70502769298843e-05	3.94874916218992	0.662759336201136	0.0569397872609256	GPER	2852
ILMN_2111918	0.000336346782420531	8.73918029748814e-05	-3.94778919274754	0.659082987706436	-0.0631453379252394	C14ORF135	64430
ILMN_1776181	0.000336672892137605	8.75063395286834e-05	-3.94746804605936	0.657853297984976	-0.122884442023105	BIRC3	330
ILMN_1771957	0.000336833654503668	8.75779429246877e-05	3.94726748091119	0.657085370508106	0.0591771305802329	MAN1B1	11253
ILMN_1715886	0.000340017912278447	8.84359619576911e-05	-3.9448761252207	0.647932170035725	-0.0782080899398059	CNOT7	29883
ILMN_1728197	0.000340845382518393	8.86813543928431e-05	3.9441962399987	0.645330793283032	0.0873387956384146	CLDN5	7122
ILMN_2139351	0.000343074556717282	8.9291713593202e-05	-3.94251287139806	0.638891727949426	-0.0305492136379231	ZNF232	7775
ILMN_1777118	0.000344045628111219	8.95749107892258e-05	3.94173551162473	0.635919127974071	0.0486205157506383	INTS9	55756
ILMN_1804117	0.000344990790028953	8.98515318931641e-05	3.94097844610878	0.633024669771675	0.0844765995628691	FAM89B	23625
ILMN_1786612	0.000346542270380987	9.0286287334565e-05	-3.93979304142608	0.628493624391809	-0.0981633216777169	PSME2	5721
ILMN_1677038	0.000347247642890331	9.05008021130608e-05	-3.93921013490711	0.626266021532902	-0.0326402243255766	FLJ21986	79974
ILMN_1721225	0.000347384865093104	9.05673183161467e-05	3.93902965439322	0.625576371037438	0.058466457648418	C20ORF4	25980
ILMN_1768640	0.000348629894180848	9.09227751643748e-05	-3.93806730413761	0.621899555613547	-0.0324055433842778	CRNKL1	51340
ILMN_1669607	0.000349665591381591	9.1247415976742e-05	3.93719149096799	0.618554113691991	0.043458163424849	PHKG2	5261
ILMN_1747184	0.000349665591381591	9.12547949179294e-05	-3.93717161843103	0.618478212562604	-0.0356963776817345	PUS7L	83448
ILMN_1708029	0.000349681432376774	9.12898852761247e-05	3.93707713592452	0.618117351256076	0.040802447486751	C9ORF127	51754
ILMN_1700915	0.000352901703102394	9.21895862072871e-05	-3.93466631489663	0.608912386946294	-0.103908766509352	BMI1	648
ILMN_1752793	0.000352901703102394	9.21930706316541e-05	-3.93465702147132	0.608876913317419	-0.0394815588621897	SAP18	10284
ILMN_1797181	0.000355707052086603	9.29574378328305e-05	-3.93262634567315	0.601127603408821	-0.0522060265204747	LOC93622	93622
ILMN_1669252	0.000356040810772767	9.30761786660748e-05	-3.93231230908023	0.599929541527516	-0.0538046202297586	CUL2	8453
ILMN_1724376	0.000356502457974574	9.32301029798942e-05	-3.93190578587699	0.598378775106231	-0.0794299962559677	C2ORF30	27248
ILMN_1704870	0.000356502457974574	9.32599825880725e-05	3.93182694570658	0.598078040751421	0.185030252379246	PGLYRP1	8993
ILMN_1763487	0.000357671399835188	9.35974378463896e-05	-3.93093819418595	0.594688312493586	-0.0482203350811732	CTLA4	1493
ILMN_1729515	0.000358128998498881	9.37488888598789e-05	-3.93054030529098	0.593170987648873	-0.0322822850376809	PIN4	5303
ILMN_1684440	0.000358202422956903	9.37998200342174e-05	3.93040663668496	0.592661283503729	0.0690074745741773	PXN	5829
ILMN_1738347	0.000358923346900225	9.40203774325217e-05	3.92982857669523	0.590457219724259	0.0827530637920351	RNPEP	6051
ILMN_1748093	0.000362621793993097	9.50212916270862e-05	3.92722130047025	0.580519873638299	0.074666357375655	PAFAH1B3	5050
ILMN_1767651	0.000363053403901457	9.51665305375543e-05	3.92684512985042	0.579086659968055	0.067106055761923	TECPR1	25851
ILMN_2366334	0.000363569402378005	9.53339739592468e-05	3.92641212297909	0.577437061737451	0.0857298851817951	FERMT3	83706
ILMN_1687410	0.0003641258795698	9.55121265195926e-05	-3.92595221199385	0.575685158642869	-0.0610650132731285	OSBPL11	114885
ILMN_1798712	0.000364261883045749	9.55800479238314e-05	3.92577708276308	0.575018103959144	0.0580070809203299	USP4	7375
ILMN_1682699	0.000365609352655408	9.59659818186335e-05	3.92478421734102	0.571236887295784	0.0700835365458232	PBX2	5089
ILMN_2329927	0.000365922381871732	9.60805404241818e-05	3.92449022762508	0.570117435460061	0.0884364633982182	ABCG1	9619
ILMN_2368292	0.000366039516258788	9.61437008445311e-05	3.92432828199788	0.569500814278611	0.0959686965980779	TSEN34	79042
ILMN_2072178	0.000366370098562657	9.62629649906132e-05	3.92402275873529	0.568337575625283	0.0855281168175965	ECHDC3	79746
ILMN_1794914	0.000366514761575291	9.63334213099362e-05	3.9238424365221	0.567651063633152	0.0743403649157299	UBTD1	80019
ILMN_1691567	0.000366702049502177	9.64151103949597e-05	-3.9236335219364	0.56685573408838	-0.0443338750581033	GNPDA2	132789
ILMN_2091792	0.000367163825747752	9.65690267613819e-05	3.92324034547146	0.565359036410129	0.0480217831607757	ENTPD6	955
ILMN_2374234	0.000367893736240265	9.67935715391349e-05	-3.92266781244067	0.56317984119675	-0.0282572792634692	PRKACB	5567
ILMN_2407168	0.000368191752770726	9.69045751582302e-05	3.92238524507772	0.562104435236824	0.0504274403628759	S100A13	6284
ILMN_1700276	0.000370556145216989	9.75596650031273e-05	-3.92072388059442	0.555783043510671	-0.0671791340965138	C14ORF100	51528
ILMN_1750981	0.000371162826074398	9.77522492538363e-05	-3.9202374780041	0.55393279439101	-0.0321309877687996	SLC25A26	115286
ILMN_2321292	0.000371370454200998	9.78398080472885e-05	3.92001663393895	0.553092787802568	0.0715025597218624	WIPI2	26100
ILMN_1793474	0.000371687133534143	9.79787657117557e-05	-3.91966653334614	0.551761231185489	-0.0675606623150546	INSIG1	3638
ILMN_1707240	0.000371687133534143	9.79890477748476e-05	-3.91964064660091	0.551662779224272	-0.0492771818372715	PTBP2	58155
ILMN_1681415	0.000373101012029746	9.8394822489077e-05	3.91862109041997	0.547785716439038	0.0473852916801949	SIGLEC7	27036
ILMN_2220283	0.000377173276235506	9.95021567972564e-05	-3.91585889489739	0.537286759359009	-0.0507759645847052	HNRPA1L-2	664709
ILMN_1779399	0.000377632219347447	9.96566612849451e-05	3.9154758049085	0.53583121251505	0.0472619586063638	SNRPA	6626
ILMN_1688413	0.000378092126475173	9.98115015181449e-05	-3.91509244582514	0.534374779242903	-0.0403652500356149	SNW1	22938
ILMN_1683538	0.000378452683724772	9.9940187283197e-05	3.91477426883845	0.533166084929723	0.0509997083263789	CSDE1	7812
ILMN_1661359	0.000382392183594962	0.000101014365779689	3.91213337148563	0.523137431480014	0.0387122696687907	CXORF65	158830
ILMN_1664956	0.000383011893174913	0.000101211977790998	3.91165043223014	0.52130419617948	0.0581921523065816	SSU72	29101
ILMN_1706531	0.000383844576852461	0.000101465997386814	3.91103094852326	0.518952954870566	0.0781481761810499	ABCC5	10057
ILMN_2112915	0.000384187081209772	0.000101590546350353	3.91072774384017	0.517802275455701	0.0257542489036791	DRD4	1815
ILMN_1705266	0.000385749391969942	0.000102037817210179	3.90964178943003	0.513681713627668	0.0506140350403008	RELA	5970
ILMN_1723706	0.000389397334598108	0.000103037237350721	3.90723142329134	0.504539685328217	0.0505241462168255	GRAMD4	23151
ILMN_1734830	0.000389589399635167	0.000103122548239125	3.90702669923612	0.503763456501756	0.0672308778196209	MTHFR	4524
ILMN_1779404	0.000390574561067541	0.000103417892364821	3.9063191850589	0.501081154592442	0.0796993913341026	PUF60	22827
ILMN_1662799	0.000392594366552144	0.000103987459695823	3.90496013372167	0.495930069147859	0.0925455799970774	GPSM3	63940
ILMN_1772692	0.000394524959532159	0.000104533746802386	3.90366323095518	0.491016134484273	0.0832454510499208	DICER1	23405
ILMN_2320250	0.000394532387138056	0.000104570641562619	3.90357587289947	0.490685192818745	0.0567152743722152	NOL6	65083
ILMN_1805481	0.000395098719736306	0.000104755724646799	-3.90313807946182	0.489026790643369	-0.034718349605904	TRMT11	60487
ILMN_2339028	0.000395145434965834	0.00010483648780468	3.90294727243878	0.488304051468219	0.0473027323444821	PKD1	5310
ILMN_1810922	0.000395145434965834	0.00010483807264453	3.90294352956602	0.488289874545476	0.061785226997733	PCNT	5116
ILMN_1742461	0.000395639094300373	0.000105004072655145	-3.90255178797004	0.486806142073393	-0.033587565092855	UAP1	6675
ILMN_1693726	0.00040130421469648	0.000106543142694294	3.89894739011969	0.473161052291537	0.0408558940121289	TBC1D10A	83874
ILMN_1752582	0.000401577318599446	0.00010667972807241	3.89862989955855	0.471959711874711	0.0657872845171479	RAB5B	5869
ILMN_1773963	0.000401577318599446	0.000106686750452987	3.89861358653836	0.471897988182036	0.0777886560537482	GNA15	2769
ILMN_1777565	0.000401607337970988	0.000106756498694635	3.89845161618496	0.471285153155876	0.0836892959987203	TAP2	6891
ILMN_1660723	0.000401607337970988	0.000106765831792394	3.89842995032577	0.471203179518948	0.0596208593441512	RDH13	112724
ILMN_1702763	0.000403212249796506	0.000107228186826196	-3.89735887509783	0.467151265992485	-0.0473098298188459	ZMYM1	79830
ILMN_1747556	0.000404571600840551	0.000107625501108875	3.89644195452882	0.463683368936683	0.049654583795113	CDK9	1025
ILMN_1651438	0.000405148146333506	0.000107814742198877	3.89600634949403	0.462036134415574	0.0706735611779443	ZFPM1	161882
ILMN_1652906	0.000405254806495941	0.000107879001693811	3.89585859806734	0.461477454323366	0.0867283315434237	GBGT1	26301
ILMN_1679209	0.000405339386266333	0.000107937400308882	-3.89572439469437	0.460970019877459	-0.0688061825657069	HSPA9	3313
ILMN_1730032	0.000409287104380817	0.000109024866951299	3.89323779798778	0.451571003263163	0.0514722551612978	BOK	666
ILMN_1667201	0.000410569085252754	0.000109402704197131	-3.89237932448185	0.448327413664384	-0.0571518075574611	WDR51B	282809
ILMN_1792389	0.000412835923998902	0.000110043286752894	3.89093026010424	0.442853930315088	0.0976863866071405	RNF165	494470
ILMN_1811608	0.000413800481016436	0.000110369783714553	3.89019475596994	0.440076489138611	0.0425131688147786	FLJ14107	80094
ILMN_1733110	0.000413800481016436	0.000110373658755535	3.89018603897227	0.440043574656293	0.0742301398915508	RASSF7	8045
ILMN_1791642	0.0004144484741499	0.000110583188835676	3.88971512635534	0.438265561913594	0.0327213762887038	LOC91664	91664
ILMN_1801403	0.000414895936155792	0.000110739310154897	-3.88936479652821	0.436942963814986	-0.0571027559726973	DCUN1D4	23142
ILMN_1662026	0.000415200169338649	0.000110857269008974	-3.88910041128616	0.43594490708518	-0.071947709242238	BTK	695
ILMN_1785635	0.000415370433799511	0.000110939500599604	3.88891626009384	0.435249772899804	0.0807838710798467	BRD3	8019
ILMN_1751264	0.000415589645688194	0.000111034839827104	-3.88870291686823	0.434444483872345	-0.0372967897279297	CCDC126	90693
ILMN_2381899	0.000419291512100238	0.000112061001684722	-3.88641754708142	0.425820733194628	-0.0964988476125797	OPTN	10133
ILMN_2234970	0.000421314555070532	0.000112674811485644	3.8850599675925	0.420700253133457	0.0662840402076288	SLC39A3	29985
ILMN_1765994	0.000421314555070532	0.000112676281061267	3.88505672569108	0.420688027465204	0.114900880811554	ZBP1	81030
ILMN_1760102	0.000422350554543753	0.000112990737945399	-3.88436394780541	0.418075687583819	-0.0363527312615952	ZNF550	162972
ILMN_2388142	0.000424214452888289	0.000113526937949831	3.88318684222171	0.413638055578625	0.0637013500591337	CD99L2	83692
ILMN_1794163	0.000426315271943167	0.000114126892913964	3.88187599142026	0.408697721687933	0.0225164594366953	TMOD4	29765
ILMN_1739083	0.000426711010713082	0.000114270609720881	-3.88156294963192	0.407518165503406	-0.0637784464718534	SIRT1	23411
ILMN_2352448	0.00042717331661253	0.000114432228759695	3.88121135777932	0.406193459150418	0.061436710405756	NSUN5B	155400
ILMN_1669966	0.000428196603731834	0.000114744256329343	3.88053388779458	0.403641252101155	0.0741473861763104	NDUFS7	374291
ILMN_1739558	0.000430963698467856	0.000115523909256433	3.8788486983682	0.397294546841494	0.0503618775041144	CRELD1	78987
ILMN_2224444	0.000432878074899036	0.000116075397385728	-3.87766315769231	0.392831179612281	-0.0261460198290644	SNX25	83891
ILMN_1796180	0.000433096348524857	0.000116172267708066	3.87745546430061	0.392049381985466	0.0452748557887137	CRY2	1408
ILMN_1815552	0.000435373032654269	0.000116821499820741	-3.87606769814952	0.386826591110111	-0.0768094127358117	NTAN1	123803
ILMN_1735548	0.000435640595229579	0.000116931859484427	3.87583252401378	0.385941701509421	0.0350249079495617	HIVEP1	3096
ILMN_2158003	0.000439285961826444	0.000117949214077515	3.87367438988415	0.377823685354841	0.064644998806588	KIAA1683	80726
ILMN_1726181	0.000440565176861188	0.000118331687906944	3.87286758854938	0.374789938171	0.0385329839088371	C19ORF52	90580
ILMN_2119535	0.000440884572789201	0.000118456504817212	3.8726048294946	0.373802037674515	0.053401798738709	RIPK1	8737
ILMN_1670817	0.000441885729398114	0.000118764613531575	-3.87195733113604	0.371367898300026	-0.0441075114792175	GRPEL1	80273
ILMN_1689953	0.000443193222640241	0.000119155260017565	3.87113865617115	0.368290811445761	0.106509903035185	CD81	975
ILMN_1723662	0.000443563476755584	0.000119294072448961	3.8708483586921	0.367199843212711	0.0516105824831845	ABHD2	11057
ILMN_1748836	0.000443913867672252	0.000119427606573652	3.87056940080381	0.366151563960534	0.0343360219816002	FUZ	80199
ILMN_1768488	0.00044395619094355	0.000119478295013137	3.87046358789446	0.365753954797853	0.0514765815012677	TERF2	7014
ILMN_2116714	0.000444295267367424	0.000119608879963203	3.87019118507931	0.364730404815568	0.0535852783185149	SLC39A1	27173
ILMN_2054607	0.000445950831193961	0.000120094053513813	-3.8691815593576	0.360937349549888	-0.0819461602213627	CYP4V2	285440
ILMN_1772387	0.000449084549494941	0.000120977716369786	3.86735255772942	0.354068394097087	0.071437163587496	TLR2	7097
ILMN_2191568	0.000450024424811535	0.000121270746204525	3.86674883240573	0.351801738412781	0.0618876182361205	TUSC4	10641
ILMN_1664859	0.000450161832157693	0.000121347625612622	-3.86659066710379	0.351207970790213	-0.0228583070487538	ST8SIA1	6489
ILMN_2073289	0.000452080283981556	0.000121904793290352	-3.86544721838048	0.346916045334505	-0.104578032941603	MTSS1	9788
ILMN_1795383	0.000452126582042482	0.000121957303070418	3.86533970982953	0.346512575222217	0.0495324017749823	RPUSD3	285367
ILMN_1750785	0.000453885459058048	0.000122471926275578	3.86428837878921	0.342567587429413	0.066148386796451	SYTL1	84958
ILMN_1763907	0.000455227279518035	0.000122874289593705	-3.86346928875528	0.339494765248846	-0.0265360705125204	C6ORF173	387103
ILMN_1778371	0.000455711686829729	0.000123045382863905	-3.86312176230301	0.338191205247506	-0.0562067258218857	CCBL2	56267
ILMN_1784737	0.000456614741093791	0.000123329636603856	3.86254539129188	0.33602950395	0.0753895923830825	S1PR4	8698
ILMN_1680386	0.000456766029927929	0.000123410935139876	-3.86238077602438	0.335412164719322	-0.0282095743528634	RPP38	10557
ILMN_1757388	0.00045800013024304	0.000123784914804533	3.86162485015247	0.332577618539711	0.0578852378758441	OCEL1	79629
ILMN_2182531	0.000461854993273149	0.000124867665497185	-3.85944838904207	0.324419355312437	-0.0541382758506472	C18ORF55	29090
ILMN_1660533	0.000462984741371691	0.000125214092146823	3.85875579326999	0.321824145625938	0.05768171159494	RPN1	6184
ILMN_1750400	0.000464807185007697	0.000125748119456756	3.85769167389799	0.317837675365349	0.0606354353684315	C19ORF66	55337
ILMN_1737195	0.000465039980558037	0.000125852268109589	-3.85748464168121	0.317062200436061	-0.0371476597933826	CENPK	64105
ILMN_1724708	0.000467251079520309	0.000126492014976373	-3.85621645851189	0.312312869016005	-0.0356887657258618	RAB33A	9363
ILMN_1747598	0.000467638538063853	0.00012663830452703	3.85592731709902	0.311230246589449	0.0863159099740649	PPP1R11	6992
ILMN_1725594	0.000469790721662161	0.000127262713198142	-3.85469670994509	0.306623393238957	-0.064543020428431	FAM188A	80013
ILMN_1738718	0.000471670292190053	0.000127848312590063	3.85354776161713	0.302323502843034	0.0433813881983038	CYB561D2	11068
ILMN_1750693	0.000471670292190053	0.000127861879494724	-3.85352120226094	0.302224120060613	-0.099093321059275	SSR1	6745
ILMN_1814204	0.000471670292190053	0.000127897141021435	3.85345218470847	0.301965865489725	0.0873128508865761	C21ORF55	54943
ILMN_1675239	0.000473427614609431	0.000128415564019414	-3.85243954237635	0.298177199642155	-0.0516109122871784	NDUFA7	4701
ILMN_1729987	0.000475231142507056	0.000128946835320833	3.85140580180428	0.29431057885111	0.0687880108644432	SRC	6714
ILMN_1704164	0.000476378862151193	0.000129300424163913	3.85072002084077	0.291746019117769	0.0367660646341719	ATP13A2	23400
ILMN_1705468	0.00047722854864582	0.000129611710033785	-3.85011775054096	0.289494117351447	-0.0315531140104222	PIK3CA	5290
ILMN_1666902	0.00047722854864582	0.000129615544196652	3.85011034079291	0.289466414237975	0.0820853387811953	GPR114	221188
ILMN_1714861	0.000479475951097195	0.000130268386501177	3.84885169308629	0.28476139831646	0.106292338664032	CD68	968
ILMN_1743763	0.000484018475909349	0.000131545389610632	3.84640682503158	0.27562631173411	0.0601632681617268	TJAP1	93643
ILMN_1786273	0.000485111808683615	0.000131885478440809	3.84575949279204	0.273208526665378	0.0350537693978499	C1ORF122	127687
ILMN_2053415	0.000486178803053904	0.000132218597997662	3.84512695258235	0.270846365438578	0.0653115650571516	LDLR	3949
ILMN_1751393	0.000486510697044224	0.000132351927409428	-3.84487420324183	0.26990260089724	-0.0245437319688788	ZNF684	127396
ILMN_1708375	0.000487310732618411	0.000132612711762482	3.84438053502118	0.268059417660462	0.108527833304301	IRF1	3659
ILMN_2160005	0.000487705772139482	0.000132763389636058	3.84409571755776	0.266996112464353	0.0746085336165958	NUMA1	4926
ILMN_1746704	0.000490437511735848	0.000133593682645516	3.84253171858435	0.261158597920531	0.074774399241937	TRIM8	81603
ILMN_1704730	0.000490437511735848	0.000133593858322522	3.84253138863904	0.26115736666272	0.120112317169539	CD93	22918
ILMN_1759495	0.000490848881755634	0.000133749367744674	3.84223948138591	0.260068095154121	0.0340860468417059	XPO5	57510
ILMN_1775036	0.000491303785358129	0.000133916816140021	-3.84192552159271	0.258896621381528	-0.0371816528963835	SEC22A	26984
ILMN_2055523	0.000495788690533549	0.000135183176951428	-3.83956307277815	0.250084583452404	-0.0357415481492858	CSGALNACT1	55790
ILMN_1753467	0.00049667136938396	0.000135467819499998	3.83903493763313	0.248115324614887	0.057655062565952	SAMD4B	55095
ILMN_1680643	0.000498006890459106	0.000135876171777175	-3.83827909443465	0.245297460588255	-0.0266671885619143	KIAA1333	55632
ILMN_1765060	0.000499949372707745	0.00013645041749805	-3.83721981027035	0.241349228651505	-0.0446911564942516	FBXO34	55030
ILMN_1658702	0.000501682272379477	0.000136967787537032	-3.83626904040826	0.237806345176869	-0.0670818834536799	HIST1H2BJ	8970
ILMN_1655827	0.000504449876841205	0.000137768047986466	-3.83480506162213	0.232352716051307	-0.0257169311026813	COPS2	9318
ILMN_2400292	0.000507562735255057	0.000138663119776656	-3.83317711907562	0.226290623771916	-0.0448947198335334	MAPK9	5601
ILMN_1755974	0.000507590239341466	0.000138715569125983	3.83308203301144	0.22593662068266	0.084351771615264	ALDOC	230
ILMN_1764964	0.000508983448828853	0.000139141367739332	3.83231135142587	0.223067701732232	0.0933130707590557	IFNGR2	3460
ILMN_1739454	0.000509599400405737	0.000139354864363786	3.83192576721926	0.221632543090736	0.0419776917933294	USP34	9736
ILMN_1653856	0.000511199728397607	0.000139837744400549	-3.83105571793146	0.218394694681889	-0.0691741729026205	STS-1	84959
ILMN_1739154	0.000516072407764117	0.000141216343165624	3.82858728810188	0.209212372267615	0.0247424580183928	LSAMP	4045
ILMN_1672728	0.000517118463452486	0.000141548361277894	3.82799619768435	0.207014412144623	0.0511826375246223	KCTD5	54442
ILMN_1811592	0.00051782866866168	0.000141788604122749	-3.82756930996198	0.205427238834656	-0.0533565777300717	ARHGAP21	57584
ILMN_1704315	0.000519849729875702	0.000142388019142654	-3.82650717862779	0.201478956979999	-0.0709798565797968	LOC389435	389435
ILMN_1747160	0.000521360056476558	0.0001428478554174	3.82569523035656	0.198461392085684	0.0495280738066954	SYT15	83849
ILMN_1683305	0.000522133923436517	0.000143106110743578	-3.82524030154771	0.196770939659505	-0.0517639249026081	COMMD2	51122
ILMN_1744268	0.000525731935770761	0.000144138792942816	3.82342889474821	0.190041909137167	0.0680534996431588	PLEC1	5339
ILMN_1801043	0.000526339736859632	0.000144352027690434	3.82305639029763	0.188658503952391	0.0755832572155164	GSN	2934
ILMN_1721034	0.000526471602463141	0.000144434799578016	-3.82291193418856	0.188122058246724	-0.0275481994736362	ZNF227	7770
ILMN_2305721	0.000527508912473297	0.000144766079025073	3.82233455593514	0.185978125881061	0.0438687396313124	POMT1	10585
ILMN_1692511	0.000531557855839091	0.000145924301607385	-3.82032567509263	0.178521122408086	-0.043229097912497	TMEM106C	79022
ILMN_1677200	0.000533055836593798	0.000146382719999465	3.81953472479251	0.175586128430303	0.0939443665565527	CYFIP2	26999
ILMN_1770425	0.000533714619794436	0.000146618143096387	3.81912943633033	0.174082442158477	0.0633335962700574	CDIPT	10423
ILMN_1653618	0.000533714619794436	0.000146658124986007	-3.8190606672316	0.17382731273056	-0.0612936636240491	ZZZ3	26009
ILMN_2413278	0.000533841727491795	0.000146740311956624	-3.81891936068021	0.173303087283166	-0.0959547707927086	RPL13	6137
ILMN_1656934	0.000536821320922503	0.000147606854000115	3.81743401707736	0.167793814407775	0.118505360187546	REPS2	9185
ILMN_1733869	0.00053901890743967	0.000148258830153599	3.81632187684465	0.163670128037855	0.0664279613598397	OGDH	4967
ILMN_1712386	0.000539952627148274	0.000148563453007864	-3.81580383258571	0.161749672542646	-0.0289446716243207	C21ORF45	54069
ILMN_1702198	0.00054083688685201	0.000148854628295228	-3.81530959351256	0.159917698258601	-0.0254413925843791	LOC643790	643790
ILMN_1740351	0.00054207413706503	0.000149264998537335	3.8146145803898	0.157341907532068	0.0557306965308673	KIAA0174	9798
ILMN_1673604	0.00054207413706503	0.000149291133180711	3.81457037921027	0.157178108552539	0.0830175785640108	YIPF3	25844
ILMN_1728338	0.000542251227672482	0.000149387909040082	3.81440676702271	0.156571816784607	0.0391370377006686	LOC400499	400499
ILMN_1661484	0.000544783095937208	0.000150133655953659	3.81314932920992	0.151913004956945	0.0365585786336444	ZBTB45	84878
ILMN_1751362	0.000547495604644988	0.000150929648801743	-3.81181365554884	0.146965937897192	-0.0313831520616459	FASTKD1	79675
ILMN_1682197	0.000548265198148463	0.000151190341026245	-3.81137765937666	0.145351454441225	-0.0887128713075187	NFXL1	152518
ILMN_2344002	0.000550338411389577	0.000151810772830199	-3.81034286097837	0.141520327616483	-0.0357895550793135	SIP1	8487
ILMN_1809889	0.000554730511663737	0.000153071441648005	-3.80825246585869	0.133784107455338	-0.063846524223182	CCDC117	150275
ILMN_2325338	0.000555023666521882	0.00015320146885758	3.80803778438063	0.132989835323185	0.0451569331930362	APOL2	23780
ILMN_1764609	0.000560949310176568	0.00015488676508859	3.80527072062283	0.122756168706665	0.0518797551577803	PWWP2B	170394
ILMN_1768930	0.000563636382293117	0.000155678604174444	3.80398040585183	0.117986520646966	0.061011222092576	U2AF2	11338
ILMN_1722423	0.000566082869078578	0.000156404447095808	-3.80280306015984	0.113635812731267	-0.0326910481362876	SHPRH	257218
ILMN_1719286	0.000566123408587367	0.000156468992494599	3.80269861467661	0.113249912013154	0.102680460597107	CTSA	5476
ILMN_1757847	0.000566123408587367	0.000156515882172304	3.80262276465101	0.112969670927423	0.0572846793142521	C11ORF68	83638
ILMN_1749109	0.000569494850006248	0.000157530652457591	3.80098647445484	0.106925414641191	0.0948202344978846	PSAP	5660
ILMN_1677814	0.000569494850006248	0.000157548814294399	3.80095727963865	0.106817595148765	0.112230327396325	ABCC3	8714
ILMN_2131392	0.000570453525742892	0.000157864529167164	-3.8004502804295	0.104945320676501	-0.0371683204375755	WDR70	55100
ILMN_1723871	0.000571600266710879	0.000158232474681738	3.7998606107003	0.102768056499655	0.0514115089927829	OTUB1	55611
ILMN_2385220	0.000572628329048378	0.000158567759672745	3.79932440792357	0.100788491323468	0.0685495735613912	DFFA	1676
ILMN_1774733	0.000573042203063267	0.000158733096085779	3.79906038810956	0.0998138753687403	0.0425617144251502	SOCS1	8651
ILMN_1684746	0.000575774718758164	0.000159540976426439	-3.79777403153517	0.0950662812019543	-0.0525607853456318	IPO11	51194
ILMN_1722953	0.000577398442669713	0.000160042008144376	-3.79697934129825	0.0921340631148997	-0.029607095744498	USP47	55031
ILMN_1691131	0.000580403705096787	0.000160926381406085	-3.79558233908714	0.0869808800740586	-0.0535574103581888	LSMD1	84316
ILMN_1755023	0.00058085236096992	0.000161102199620995	-3.79530547051742	0.0859597983003058	-0.0314163190335659	RAD50	10111
ILMN_2415911	0.000580954808306932	0.000161182044018584	-3.79517983016286	0.0854964644947476	-0.0272790921213124	ENOX2	10495
ILMN_1751161	0.000583881214644131	0.000162045645176111	3.79382463578845	0.0804997405371335	0.0223283066822191	COL7A1	1294
ILMN_1787324	0.00058394334150764	0.000162114582061611	3.79371675127388	0.0801020339652467	0.039146017240963	C16ORF48	84080
ILMN_1720799	0.000584021023892438	0.000162187849853982	3.79360213641518	0.0796795284383123	0.0863072995373191	TECR	9524
ILMN_2099249	0.000584428139077485	0.000162392254500338	-3.79328263845309	0.0785018254166516	-0.0304501989362533	MTERF	7978
ILMN_1688089	0.000584428139077485	0.000162404384610856	-3.79326369021256	0.0784319831943661	-0.0800456925197413	PEBP1	5037
ILMN_1683992	0.00058791702986489	0.000163425944916409	-3.79167269805964	0.0725688600935683	-0.0224566688550718	OXSM	54995
ILMN_1658706	0.000588772611269263	0.000163715896954387	3.79122283143601	0.0709114387393006	0.0722950755535035	ST6GALNAC2	10610
ILMN_1801378	0.000590498614498585	0.000164248109663116	-3.79039904408343	0.0678768874898301	-0.0286474731444297	COQ3	51805
ILMN_1733443	0.000590994449151711	0.000164438345758129	-3.79010519703093	0.0667946079829465	-0.036813143528291	SULT1B1	27284
ILMN_1803317	0.000592083207558417	0.00016479369728786	3.78955716304669	0.0647763371936758	0.0560017177507754	C9ORF114	51490
ILMN_1784467	0.000592144723618934	0.000164904303950729	3.78938680947021	0.0641490248785948	0.0568888761110777	NUP210	23225
ILMN_1707464	0.000592144723618934	0.000164915660455486	3.78936932456942	0.0640846397702353	0.0355589044449847	MST1	4485
ILMN_1669550	0.000592686243917617	0.000165118945609839	3.7890565310314	0.062932879957124	0.0521867010950121	MAD2L2	10459
ILMN_1732071	0.000594412926393011	0.000165652610860942	3.78823710849162	0.0599160560123133	0.098409642964155	HIST2H2BE	8349
ILMN_1720344	0.000594647159563067	0.000165770529874654	-3.78805638418004	0.0592507770570911	-0.0549137410131006	NIPA2	81614
ILMN_2393450	0.000596193773674904	0.000166254460612248	3.78731597254435	0.0565255046822219	0.106566738306483	C14ORF173	64423
ILMN_1665164	0.000602189193111765	0.00016797965186749	-3.78469287180438	0.0468746208050739	-0.0370187747698623	CTR9	9646
ILMN_1734596	0.000605170789968589	0.00016886493714421	-3.78335666829583	0.0419609352009775	-0.0613202111827409	TC2N	123036
ILMN_1767809	0.000605913928502743	0.000169125939852085	-3.78296398493362	0.0405172174214758	-0.0294471624265489	DNAJC25-GNG10	552891
ILMN_1733874	0.000608392426186591	0.000169871610498628	3.78184524948799	0.0364049232617143	0.0405291642290253	SH2D2A	9047
ILMN_1713732	0.000609723683517463	0.000170297292979603	3.78120866893671	0.0340654736776971	0.041051041361766	ABL1	25
ILMN_1762549	0.000609957388949278	0.000170416565113662	3.78103057423832	0.0334110386395867	0.0418123596497715	ORAOV1	220064
ILMN_1655225	0.00061036212311233	0.000170583677643912	3.78078124280615	0.032494883355195	0.0428758712690378	C19ORF25	148223
ILMN_1758474	0.000610679867734489	0.00017072654234291	-3.78056827158212	0.031712377537076	-0.0502734513523366	PRKRA	8575
ILMN_1800261	0.000611493132904105	0.000171022404094859	3.78012775835656	0.0300939633466735	0.0778334942139942	TUBA1B	10376
ILMN_1658464	0.000611493132904105	0.000171062172448386	-3.78006860141055	0.0298766386901752	-0.0946459806358764	GTF3A	2971
ILMN_2068274	0.000613332905652247	0.000171631136222269	-3.77922366269332	0.0267729456691406	-0.022589626617366	CLEC9A	283420
ILMN_2093674	0.000615932456092219	0.000172413104299185	-3.77806670047699	0.0225241814032735	-0.1027131827877	GMFB	2764
ILMN_1775939	0.000617015157379906	0.000172770798759972	3.77753912098061	0.0205871408743112	0.07319057841333	SF3B2	10992
ILMN_1671791	0.000618991522189454	0.000173378999310148	3.77664441814824	0.0173027763074662	0.0515632077284467	PCK2	5106
ILMN_2376403	0.000621963433439244	0.000174266489627763	3.77534415579268	0.0125309707494603	0.117229609222349	TSC22D3	1831
ILMN_1724753	0.000622130031032359	0.000174368243471003	-3.77519547526207	0.0119854313882399	-0.121757244179754	NIN	51199
ILMN_1698491	0.000622665222932003	0.000174573367654537	3.77489600065366	0.0108866600534698	0.0404073340837181	MBD3	53615
ILMN_1663667	0.000625862058999864	0.0001755250533739	3.77351089541255	0.00580579888691002	0.0502228943860246	FLAD1	80308
ILMN_1694223	0.00063511834995962	0.00017817723539501	3.76968787240982	-0.0082086022004102	0.0551335666767372	DGCR8	54487
ILMN_1749115	0.000635533357446691	0.000178349924141821	3.76944081142649	-0.00911380820013452	0.03562705154705	RTN2	6253
ILMN_1669772	0.00063637074507199	0.000178641256429115	3.76902452097595	-0.0106389250698902	0.0265203319343534	LRP1	4035
ILMN_2381064	0.000639423898406032	0.000179554940310192	-3.76772307739566	-0.0154058386407616	-0.0386725375999566	TPD52	7163
ILMN_1737988	0.00064258810788595	0.000180500359978941	-3.7663829831738	-0.020312674422498	-0.116103241670357	PRNP	5621
ILMN_1675684	0.000645878002634204	0.000181481655485213	3.76499901411199	-0.0253784064922478	0.0567976253455518	APOBEC3C	27350
ILMN_1713086	0.00064629838091061	0.000181656990031089	-3.76475247402733	-0.0262806283637325	-0.0752762934579696	RPL27A	6157
ILMN_1770719	0.000651110912748333	0.000183067303371875	3.76277753102027	-0.033505958398842	0.0450951167983193	KIAA0664	23277
ILMN_1700147	0.00065550384566568	0.000184360456593473	-3.76097921300635	-0.0400819483062174	-0.136767245998504	VPREB3	29802
ILMN_1738075	0.000660063039560688	0.000185730207654805	3.75908729031672	-0.0469969776457955	0.0946923165663343	CMIP	80790
ILMN_1735453	0.000660063039560688	0.000185759596561918	-3.75904684210322	-0.0471447806015233	-0.0466966898288366	FAM98A	25940
ILMN_1708369	0.00066019044119776	0.000185909559164058	3.7588405410722	-0.0478986073164123	0.0458733597911705	EPS15L1	58513
ILMN_2078697	0.00066019044119776	0.000185912340071713	3.75883671690516	-0.0479125804997667	0.0926174138746187	ALPK1	80216
ILMN_1678004	0.000663630792673954	0.000186939906364069	-3.7574273344138	-0.0530614181097544	-0.0730711292094046	TMEM41B	440026
ILMN_1734608	0.00067194942674884	0.000189342689920464	-3.75416001965243	-0.0649906495097445	-0.0205092909304723	ZNF77	58492
ILMN_1736510	0.000673485269631755	0.000189835083083172	-3.7534952865554	-0.0674164274181122	-0.11676422507799	FOXN2	3344
ILMN_2147920	0.00067369431510333	0.000189965950968617	-3.75331888750141	-0.0680600827745081	-0.0304903873595546	BP75	23629
ILMN_1693668	0.00067369431510333	0.000190013286820043	-3.75325511089073	-0.0682927875335624	-0.0615455059842125	KIAA0261	23063
ILMN_2095759	0.000673870290159665	0.000190122575667391	-3.75310792082475	-0.0688298324882597	-0.0649210287308035	OGFRL1	79627
ILMN_1784602	0.000673892562546881	0.000190188517121057	3.75301914951603	-0.0691537181254329	0.120625743772898	CDKN1A	1026
ILMN_1664175	0.000676286678360624	0.000190924063145541	-3.75203090778147	-0.0727588618066717	-0.0482642113506788	VAMP4	8674
ILMN_1666156	0.000676566235339405	0.000191062879845317	-3.75184480319091	-0.073437676742758	-0.0581642941803349	MORF4L2	9643
ILMN_1654893	0.000678151160050342	0.000191570498558839	3.75116534694859	-0.0759157139291213	0.0394057892796305	SCAMP2	10066
ILMN_1804396	0.000678639587485975	0.000191768551987892	3.75090070890644	-0.076880756037955	0.131971001443054	C14ORF4	64207
ILMN_1746578	0.000679468515826364	0.000192062940070253	3.75050782430847	-0.078313348090945	0.0359109152798611	SLC23A2	9962
ILMN_1804490	0.000681814775620159	0.000192786507908179	3.7495445700053	-0.0818250956741347	0.0391685272821478	PRKRIP1	79706
ILMN_1704472	0.000684689558575242	0.000193674532682739	-3.74836702477306	-0.0861169126465926	-0.0351292124446658	EID2	163126
ILMN_1716488	0.000684689558575242	0.000193720593945332	3.74830608509543	-0.0863389852774974	0.0998048721528537	PACS1	55690
ILMN_1658144	0.000687082452712437	0.000194458445584425	-3.74733175313943	-0.0898891163415394	-0.0322249433634827	TRIP11	9321
ILMN_1671509	0.000687808589844595	0.000194724846877038	3.74698082600331	-0.0911675577940407	0.0333021769613602	CCL3	6348
ILMN_1685012	0.000691541784055685	0.000195842968058971	-3.74551285331702	-0.0965141972526204	-0.0412338460283506	EAF1	85403
ILMN_1733690	0.000693111190765052	0.000196348779253556	-3.74485136901803	-0.0989227947159428	-0.0708482283022818	AKAP7	9465
ILMN_1705904	0.000693444708662862	0.000196504648763263	3.74464785112561	-0.0996637623541128	0.0250624504537669	C1ORF138	574406
ILMN_1679042	0.000694049843261089	0.000196737570655277	3.74434400956073	-0.100769916490349	0.0342596970394311	LOC645937	645937
ILMN_1797893	0.000699170296554329	0.000198250925979419	-3.74237808223138	-0.107924919596481	-0.0876659153871726	PFAAP5	10443
ILMN_2392286	0.000700968995686805	0.000198823004796434	3.74163860110233	-0.110615333572472	0.0946085006112263	IP6K1	9807
ILMN_1805345	0.000701490711590942	0.000199033085220341	3.74136754963124	-0.111601357850295	0.0969676022918238	MOSPD3	64598
ILMN_2396982	0.000702056995036314	0.000199297877262175	3.74102629127947	-0.112842681661826	0.0427837333438106	BCL2L12	83596
ILMN_1769702	0.000702056995036314	0.000199318057992339	3.74100030029671	-0.112937219154431	0.0623337540183853	GPAA1	8733
ILMN_1664030	0.000704773964937746	0.000200151812988694	3.73992865837988	-0.116834574774661	0.0552438435300537	RAB1B	81876
ILMN_1736863	0.00070780094071025	0.000201074116389801	3.73874808937321	-0.121126839045733	0.118833239508399	TMEM140	55281
ILMN_1778617	0.00070819959039728	0.000201310961890457	-3.73844574470256	-0.122225882571232	-0.0249807151872208	TAF9	6880
ILMN_1667748	0.00070819959039728	0.000201312755379397	3.73844345650571	-0.122234199998485	0.075255810730722	ANKRD33	341405
ILMN_2319077	0.000709366492773194	0.000201707256974814	-3.73794060325077	-0.124061916281144	-0.0513828474008804	FAS	355
ILMN_1716014	0.000711844835999451	0.000202496524279036	-3.73693733369059	-0.127707787548495	-0.137421577442042	LOC653232	653232
ILMN_1730917	0.000711844835999451	0.000202538004860325	-3.73688470794335	-0.127899003093079	-0.0318560387774456	KMO	8564
ILMN_2382990	0.000715816953868794	0.000203731542730894	3.73537481606846	-0.133384093309	0.0929475831566666	HK1	3098
ILMN_1653115	0.000717769987197797	0.00020441204806429	3.73451766264821	-0.136496989717062	0.0757400805747128	ECH1	1891
ILMN_2186369	0.000717769987197797	0.000204452067250362	3.73446733881584	-0.136679727883681	0.043751470620685	NCOR1	9611
ILMN_2227573	0.000717769987197797	0.000204478029284925	-3.73443469670771	-0.136798258115444	-0.0768030844054728	GSTO1	9446
ILMN_2309180	0.00071871056269279	0.000204809605285773	3.73401814846339	-0.138310743611463	0.0555699809997492	SMARCD3	6604
ILMN_1804679	0.000720558979105577	0.000205400133916427	3.73327785619412	-0.140998343842217	0.0646729503977959	MYST1	84148
ILMN_1756131	0.000720662486031265	0.000205493437279276	3.73316107356575	-0.141422271685106	0.0597598408097628	LOC284837	284837
ILMN_1732609	0.000720838172568301	0.00020560734702683	3.73301856672903	-0.141939562712881	0.0944451153558301	KIAA1539	80256
ILMN_2393169	0.000726185559310326	0.000207215478063764	3.73101460623824	-0.149211812022864	0.0684529453026261	THOC5	8563
ILMN_1721024	0.000726185559310326	0.00020726117592214	-3.73095787439329	-0.149417633938979	-0.0416393321769588	SRFBP1	153443
ILMN_1772651	0.000726265408183041	0.000207348259683986	3.73084979639586	-0.149809730296782	0.0515776343845236	CNOT2	4848
ILMN_1779163	0.00072653837573566	0.000207490509925924	-3.73067334420749	-0.150449858114739	-0.0342817901486585	C11ORF67	28971
ILMN_1732705	0.000727479962686405	0.000207823817244071	3.73026034374238	-0.151948015083456	0.0916292698480863	HCFC1	3054
ILMN_1797332	0.000727595786439637	0.000207921317158919	-3.73013964965908	-0.152385802215326	-0.0294284979678974	NARS2	79731
ILMN_1781803	0.000728096649690474	0.000208128902430112	3.72988285948523	-0.153317198191448	0.0288152080046231	FIZ1	84922
ILMN_2339825	0.000728517493675857	0.000208313695518149	-3.72965446679922	-0.154145542864486	-0.0550011273995334	YME1L1	10730
ILMN_1775111	0.000729090479501052	0.000208542080317626	3.72937246086004	-0.155168267396615	0.0827495813940455	SND1	27044
ILMN_1718132	0.000730512277034529	0.000209013427706763	3.72879136655712	-0.157275434039417	0.0599426743029206	ECHS1	1892
ILMN_1810267	0.000731452448182971	0.000209363152015658	3.72836101027058	-0.15883579105709	0.0299971537672148	DNHD1	144132
ILMN_2262462	0.000731452448182971	0.000209411934970231	3.72830103376964	-0.159053236139025	0.030378166134664	C19ORF29	58509
ILMN_1795911	0.000733492237303515	0.000210060852308505	-3.72750446699841	-0.161940874786309	-0.0570279169648575	TTC37	9652
ILMN_1702177	0.000735229348996689	0.000210623421862012	-3.72681576716428	-0.164437007835684	-0.0812086134638506	GLO1	2739
ILMN_1738369	0.000743712164799704	0.00021311935884	3.7237809644203	-0.175431123297375	0.0607521335583741	TUFM	7284
ILMN_1762316	0.000744703613346158	0.000213469396247774	3.72335803238873	-0.176962588806406	0.0397301979117763	CPSF3L	54973
ILMN_1673820	0.000747962195227643	0.00021446968398923	-3.72215302452591	-0.181325089758563	-0.0452823606330179	HLTF	6596
ILMN_1764320	0.000749843026391747	0.000215075372300749	3.72142594384374	-0.183956691986716	0.0215439815937293	C8ORF58	541565
ILMN_1754489	0.000750604205202199	0.000215360147756757	3.72108475932088	-0.185191408414295	0.0424231054867246	FBXL20	84961
ILMN_1652918	0.000751019409974712	0.00021559965918766	3.72079813340742	-0.186228598235354	0.0409533571705678	RHOF	54509
ILMN_1781468	0.000751019409974712	0.000215612247392705	3.72078307725678	-0.186283078583362	0.119445420484887	SMAP2	64744
ILMN_1815306	0.000751250380144261	0.00021574506313633	3.72062427308176	-0.186857695110883	0.104372263646174	AP2A1	160
ILMN_1782890	0.000751346915040247	0.000215839300575921	3.72051165172694	-0.18726518962214	0.0694246772468894	SLC25A3	5250
ILMN_1801766	0.000752756502196344	0.000216310871647427	-3.71994878043896	-0.18930163294351	-0.0935129511250636	CCDC109B	55013
ILMN_1741300	0.000753084212434477	0.000216471710142949	3.71975706630767	-0.189995178740712	0.0343558384895593	ZNF407	55628
ILMN_1703688	0.00075718949559831	0.000217718792643707	3.7182751183794	-0.195355123542095	0.0486305064665853	RASA2	5922
ILMN_2389810	0.000758031972568648	0.000218028140835299	-3.71790874670638	-0.19667990980929	-0.0435144032963279	ATP11C	286410
ILMN_2131336	0.000760947856474181	0.000218934183210082	-3.7168384973091	-0.200549175031982	-0.0346911572078659	TMEM194	23306
ILMN_1676893	0.000761172094157309	0.000219066083401683	3.71668303978672	-0.201111110729362	0.0598930530091701	ADCY3	109
ILMN_1805792	0.000764658507973811	0.000220137169611441	3.71542390962659	-0.20566168584518	0.0339941244037929	TRIO	7204
ILMN_1807088	0.000765448408469058	0.000220432336468648	-3.7150779353682	-0.206911799618616	-0.0263738887921692	TTC33	23548
ILMN_1756942	0.000768884696793303	0.00022148997905147	-3.71384180879577	-0.211377402045317	-0.11355574495192	SP3	6670
ILMN_1728019	0.00077130354452111	0.000222255049346336	3.71295108509046	-0.214594327006719	0.0684931005155978	PML	5371
ILMN_1815057	0.000775250279093502	0.000223460951551739	3.71155296858631	-0.219642252889587	0.0482717063718088	PDGFRB	5159
ILMN_1730740	0.000777740754185467	0.00022424766611031	3.71064467714693	-0.222920679662146	0.0279890102153324	VSIG8	391123
ILMN_1731612	0.000778212439996355	0.000224452561040025	-3.71040861037214	-0.223772623454619	-0.0486923358151339	UCHL5	51377
ILMN_1760305	0.000779203053147972	0.000224807254798977	3.7100004338713	-0.225245573208781	0.0510099141186533	KIAA1545	57666
ILMN_1706817	0.000781391553219639	0.000225507831400144	-3.70919599750318	-0.228148015498087	-0.0621410420221817	SERP1	27230
ILMN_1723117	0.000783286564705839	0.000226124069361344	3.70849034416457	-0.230693547447611	0.050723929369255	IPO9	55705
ILMN_1706779	0.000784183836619926	0.000226452520808622	3.70811497359576	-0.232047447772891	0.0425040732750999	LIG1	3978
ILMN_1756352	0.000787417839006844	0.000227456126830677	-3.70697116827608	-0.236172156625606	-0.0488451135076513	MAPBPIP	28956
ILMN_1796106	0.000791102288159217	0.000228590462867536	3.70568407227344	-0.240812131371968	0.0431310530829521	MGAT4B	11282
ILMN_1660368	0.000791752463569751	0.000228848423650428	3.70539221081709	-0.241864075626108	0.0661549331246363	TRRAP	8295
ILMN_2176955	0.000796285415460975	0.000230229122423472	-3.70383530514913	-0.247474224716371	-0.0846386072374647	CUL5	8065
ILMN_1653709	0.000797536635466486	0.000230699112257125	-3.70330733764978	-0.249376187941561	-0.0432267997721079	TIMM9	26520
ILMN_1783424	0.000797536635466486	0.000230732093192677	-3.70327032620608	-0.24950950913496	-0.0781465006649142	PUM1	9698
ILMN_1722834	0.000801726443295092	0.000232015203889134	3.70183425916956	-0.254681467967762	0.046927411983245	RGS12	6002
ILMN_2307025	0.000802139505829274	0.000232205752838326	3.70162163270608	-0.255447073295169	0.0848544406253176	CPNE1	8904
ILMN_1796130	0.000804769166950377	0.000233038238765464	-3.70069461328224	-0.258784504814394	-0.0210054181146448	LOC221710	221710
ILMN_1695092	0.000805758073151128	0.000233395929120971	-3.70029726148607	-0.260214795150787	-0.0456800473717998	WRB	7485
ILMN_1788841	0.000806490769561166	0.000233679558142147	-3.69998259003556	-0.261347368410239	-0.0435153947909361	TCL1A	8115
ILMN_1659082	0.000809330110519734	0.000234573900658783	-3.69899271102264	-0.264909563214049	-0.0231663322200912	ZCRB1	85437
ILMN_1699728	0.000809576264729505	0.000234716914570567	3.69883474919265	-0.265477922684128	0.0313868441353504	BTD	686
ILMN_2130411	0.000811244147716961	0.000235272293548226	3.6982221787028	-0.267681780847669	0.0522292741128805	KDELR1	10945
ILMN_1694106	0.000811689301646596	0.000235473250840642	-3.69800086236999	-0.268477929360795	-0.0538516048753088	GPD1L	23171
ILMN_2333774	0.000812385065419999	0.000235747011725102	3.69769965234425	-0.26956140867898	0.0801410981403574	TAGAP	117289
ILMN_2063586	0.000815115593414054	0.000236611546636392	-3.69675058833428	-0.272974723152194	-0.0624250888733417	CLIC4	25932
ILMN_1658289	0.000818791523383006	0.000237751079735859	3.69550460839053	-0.277454622038995	0.0741935333326218	WDR54	84058
ILMN_1696183	0.000819422673704868	0.000238006886723236	3.69522567778167	-0.278457313739691	0.189033135479319	HBQ1	3049
ILMN_1696463	0.000820326287754791	0.000238341968520824	3.6948607325428	-0.279769098753855	0.122754524788322	SPI1	6688
ILMN_1687035	0.000826140898607455	0.00024010451222807	3.69294901374654	-0.286638686183975	0.0265540774387309	ADAMTSL4	54507
ILMN_1726743	0.000826309573050362	0.00024022668536627	-3.69281698987685	-0.287112976085109	-0.0508565753233539	MRPS30	10884
ILMN_2372639	0.000830981031827227	0.000241658347162929	3.6912745814909	-0.292652805179462	0.0921121971166272	TRAPPC5	126003
ILMN_2064694	0.000833288588665351	0.00024240317832457	3.69047552841149	-0.295521871136984	0.0640073623105319	STIM1	6786
ILMN_1680436	0.000834731366366029	0.000242896777730625	3.68994726707024	-0.29741830995432	0.0412621570706921	CSHL1	1444
ILMN_1667839	0.000835419089673914	0.000243170854005651	-3.68965438006267	-0.298469651365048	-0.0463413240586403	UBR7	55148
ILMN_1776077	0.000836876906280142	0.000243669276270838	3.68912254405973	-0.300378514752553	0.0995228986698375	SF1	7536
ILMN_1768097	0.000839465520725679	0.000244497305522971	-3.68824126151485	-0.303541029133484	-0.0601109625999223	RPGR	6103
ILMN_1771884	0.000840875077458384	0.000244982283986857	-3.68772639471124	-0.305388311991618	-0.0324908649863485	ZNF45	7596
ILMN_1653553	0.000843554516117179	0.000245837594463328	3.68682070388906	-0.308637226241908	0.0391533745756592	C14ORF80	283643
ILMN_1789596	0.00084569633664042	0.000246556217716702	3.68606203886371	-0.311358137196065	0.0622397763024036	ETV6	2120
ILMN_1765941	0.00084569633664042	0.000246640064318133	3.68597365579068	-0.311675083364769	0.128828603306317	GPR97	222487
ILMN_1742109	0.00084569633664042	0.000246743652794452	-3.68586450171941	-0.312066505323514	-0.0266829542691109	DNAJC19	131118
ILMN_1668540	0.00084569633664042	0.00024676125403389	-3.68584595908393	-0.312132997338309	-0.0526921566265122	ZNHIT6	54680
ILMN_2180606	0.000845911389747895	0.000246898889164201	-3.68570100545107	-0.312652775342889	-0.0323005609108051	NAT13	80218
ILMN_2357770	0.00084844583248926	0.000247713735441712	-3.68484438424155	-0.315724066694788	-0.0600904413546095	TCEA1	6917
ILMN_1764596	0.000850745104119631	0.000248460348662417	3.68406181667166	-0.318529250939562	0.0390328441468837	MPST	4357
ILMN_2056760	0.000856127617937741	0.000250108103682237	-3.68234250542817	-0.324690270600148	-0.0551122143296014	MKRN2	23609
ILMN_1793859	0.000857291997153887	0.000250524157454407	3.68191006780333	-0.326239443412786	0.0844568379047672	ALDH2	217
ILMN_1787308	0.000858410066403401	0.000250926880246462	3.68149212864016	-0.327736510821832	0.0363401096929845	PIP4K2C	79837
ILMN_1813338	0.000858483657391732	0.000251024390967147	3.68139102842207	-0.328098629573322	0.0978999497513255	LAG3	3902
ILMN_1720531	0.000862223993720742	0.000252194411761095	3.68018080815326	-0.332432631943351	0.0575561271067526	JMJD2B	23030
ILMN_1695731	0.000862476174442906	0.000252344525188899	3.68002591931213	-0.332987216273828	0.0425495191483245	TUBG1	7283
ILMN_1741431	0.00086251636989785	0.000252432641544112	3.6799350401328	-0.333312601589545	0.0218873159071542	AOC2	314
ILMN_2185845	0.000864563625523417	0.000253108348938203	3.67923913583244	-0.335803973347127	0.0878675301079213	BRSK1	84446
ILMN_2125747	0.000867391710396406	0.000254013082329259	3.6783100893178	-0.33912930125247	0.0748136429165296	LOC606724	606724
ILMN_1764850	0.000874407645523914	0.000256145086671267	3.67613303277145	-0.346918464589412	0.0866764564601912	HPCAL1	3241
ILMN_1705064	0.000876576506523668	0.000256858023777739	3.67540882891763	-0.349508570638585	0.0832874464468905	NDEL1	81565
ILMN_2347807	0.000880740426943071	0.000258156121955427	-3.67409505452592	-0.354206018747486	-0.0587182292639881	EXOC1	55763
ILMN_1781680	0.000883144494372898	0.000258938966480439	-3.67330575402871	-0.357027416616712	-0.0498073584645855	DAP3	7818
ILMN_2133675	0.000889608674370262	0.000260913025689508	3.67132532901138	-0.364103994076475	0.0705482740206413	SGSH	6448
ILMN_1786039	0.000892116787323521	0.00026172760562944	-3.67051222350225	-0.367008372847637	-0.0523398223541474	RNF34	80196
ILMN_1813746	0.000892933673989026	0.000262046311019265	3.67019474206147	-0.368142235686728	0.061402216489137	CORO2A	7464
ILMN_2353033	0.0008988608078094	0.00026386530087606	-3.66838965340509	-0.374587195485935	-0.0678417819950177	FUBP3	8939
ILMN_1800590	0.000899103794376454	0.000264016225738907	3.66824040773341	-0.375119931964433	0.0329018790283104	BBS1	582
ILMN_1807152	0.000900307638029439	0.000264449428380106	3.66781246976968	-0.37664735284223	0.032537273290874	GOLGA1	2800
ILMN_1765371	0.000900635454856704	0.000264625449244813	3.66763877624502	-0.377267261010858	0.0430825850789951	LUC7L	55692
ILMN_2065690	0.000906089745074115	0.000266334537440868	-3.66595790701025	-0.383264789110539	-0.0208543704000412	GRAMD3	65983
ILMN_2164081	0.000906089745074115	0.000266445876686363	-3.66584875802569	-0.383654153595304	-0.0538997283671083	KLHL12	59349
ILMN_1806293	0.000906089745074115	0.000266468673259226	-3.66582641519156	-0.383733855265678	-0.0380583752296761	LIN7A	8825
ILMN_1759008	0.000907648144036844	0.000267007328491009	3.66529900314998	-0.38561511150893	0.0522182823181403	ZNF689	115509
ILMN_1760778	0.000912976769818274	0.000268655699617205	3.66369122584512	-0.391348381780153	0.0441656332509499	ENG	2022
ILMN_1700507	0.000915374528662189	0.000269442307701999	3.66292725331033	-0.394071831626935	0.0394976412430221	CLASP1	23332
ILMN_2049417	0.000926509018143382	0.000272801787742997	3.6596878537736	-0.405613759729807	0.148282564219688	TMEM86B	255043
ILMN_1727738	0.000927536137105064	0.000273186325083972	-3.6593194546139	-0.406925739346478	-0.0664447479822146	RAB33B	83452
ILMN_1743767	0.000929430445916933	0.000273826533641249	3.65870719344754	-0.409105904143647	0.0321804185118291	ZNF446	55663
ILMN_1670272	0.000933436781453135	0.000275089504732426	3.65750328838047	-0.413391797878306	0.116643063080126	LRP10	26020
ILMN_2321416	0.000933631519714754	0.000275229546799764	3.65737011566038	-0.413865808689637	0.0945306841499622	DIAPH1	1729
ILMN_1699856	0.000934155257980126	0.000275466639901894	3.65714479748751	-0.414667761419721	0.0904631502203426	RALGDS	5900
ILMN_1655733	0.000934802065917627	0.000275740127800773	-3.65688511816335	-0.41559195358756	-0.0308407993349915	RFC2	5982
ILMN_2375003	0.000937460135261564	0.000276607173408887	3.65606344656489	-0.418515847145628	0.103447146788533	MAP4K4	9448
ILMN_1776000	0.000938305585689222	0.000276939697475909	-3.65574896574373	-0.419634750782247	-0.0244140058357765	EID3	493861
ILMN_1757415	0.000944608277958111	0.000278883552318547	-3.65391765347415	-0.42614861320812	-0.0211647174974177	C1ORF163	65260
ILMN_1724609	0.000947178454967888	0.00027972621510029	3.65312750044199	-0.428958170364907	0.0502484445214337	SLC2A8	29988
ILMN_1683575	0.000949260986026721	0.000280425275351555	3.65247369624589	-0.431282469296711	0.0403984145972274	TMLHE	55217
ILMN_1785644	0.000952154897808483	0.000281370590202519	3.65159200989993	-0.434416265651714	0.0451865877726174	C20ORF29	55317
ILMN_1690223	0.000952154897808483	0.000281448760958085	-3.65151922535465	-0.43467493284579	-0.0723232711636026	CNTNAP2	26047
ILMN_1788017	0.000954690151674769	0.000282282675867009	3.65074394917346	-0.43742986057165	0.0927166674451154	HSH2D	84941
ILMN_1787885	0.000955247985677782	0.000282532181316348	3.65051240633089	-0.43825253433817	0.0550540366757675	NUDT18	79873
ILMN_2175447	0.000956211952888411	0.000282901942860576	3.65016961789562	-0.439470372717739	0.0442512838430895	ZNF767	79970
ILMN_1745813	0.000960760069973538	0.000284332587988805	-3.64884728580992	-0.444167247043109	-0.0339103598130075	KIAA1279	26128
ILMN_2317348	0.000962198444891636	0.000284843448983501	-3.64837661522044	-0.445838657233971	-0.0388950806047399	APTX	54840
ILMN_1733927	0.000962968764382259	0.000285156738390462	-3.64808836486257	-0.446862168152633	-0.0949326922202136	TCEB2	6923
ILMN_1743187	0.000964088980745524	0.000285598969963522	-3.64768198355915	-0.448305003100883	-0.0324438434103325	C6ORF120	387263
ILMN_2158336	0.000964088980745524	0.000285699859920264	3.64758935520713	-0.448633853487052	0.0929241750060967	SH3GLB2	56904
ILMN_1705733	0.000964088980745524	0.000285744503145893	3.64754837749678	-0.448779330532469	0.0380524737998469	KIAA0460	23248
ILMN_1666399	0.000964100348003249	0.000285833221092677	3.64746696174421	-0.449068364065011	0.0568123197553785	RING1	6015
ILMN_1768271	0.000966304936342667	0.000286572374003889	-3.64678956795596	-0.451472935212808	-0.0508962586678594	SMAP1	60682
ILMN_1695588	0.000966818176987314	0.000286810172723485	-3.64657198704682	-0.452245199681195	-0.0540445891563763	HNRPC	3183
ILMN_1777096	0.000967437362709912	0.000287079500690831	-3.64632576201248	-0.45311907799104	-0.0722397341386909	TDG	6996
ILMN_2157544	0.000975978264321825	0.000289700347049494	3.6439409923576	-0.461579942798575	0.0457022255593165	GBF1	8729
ILMN_1698487	0.000976308529113035	0.000289884809370142	-3.64377390974069	-0.462172531850841	-0.0797211301816887	SDHD	6392
ILMN_1706273	0.000978042919204692	0.00029048636631832	3.64322972314895	-0.46410240826312	0.0579921797034126	HCCA2	81532
ILMN_2108357	0.000978240398949059	0.000290631619942727	-3.64309848093158	-0.464567797754825	-0.0329977280068405	RPL39L	116832
ILMN_1716547	0.000986097943340176	0.000293053363650228	3.64091936780633	-0.472292656796655	0.0841019286413918	NAGK	55577
ILMN_2388585	0.000987534482116821	0.000293567704581116	-3.64045873529831	-0.473925010385803	-0.0361521103632683	GOPC	57120
ILMN_1732080	0.000988005810426498	0.000293795283040245	-3.64025516274788	-0.474646351747194	-0.0597856162020971	SUMO1P3	474338
ILMN_2180371	0.000989014906429892	0.000294182904178863	-3.63990877005313	-0.47587367466586	-0.031561898799831	C12ORF24	29902
ILMN_1733288	0.000991683309759882	0.000295064412544526	3.63912261386918	-0.478658731634241	0.0682109413559751	C1RL	51279
ILMN_1775423	0.00100271549471618	0.000298435684599486	-3.63613621257378	-0.489233168386428	-0.0302832959099693	C10ORF88	80007
ILMN_1711853	0.00101175719231413	0.000301216309999329	3.63369676563768	-0.497864729307008	0.0495911467958239	MED24	9862
ILMN_1681855	0.00101194278301888	0.000301361147492521	3.63357027945157	-0.498312127109559	0.041813493354435	TBC1D25	4943
ILMN_1804327	0.0010167774306225	0.000302890939628605	-3.63223778917693	-0.503024406861909	-0.0626671874885893	NAP1L4	4676
ILMN_1708414	0.00101696937688199	0.000303038148245821	3.63210989986102	-0.503476593215239	0.104610087082577	GNL3L	54552
ILMN_1700044	0.00101767804723486	0.00030333941085692	3.63184835589665	-0.504401303167442	0.0482031389190531	SAP130	79595
ILMN_1676016	0.00101930629548269	0.000303914979035561	3.63134934810979	-0.506165408384539	0.0760919590489371	C1ORF152	200025
ILMN_1735155	0.00102877289277595	0.000306828600899626	3.6288368181371	-0.515044232506862	0.0643602947770407	GLB1	2720
ILMN_1716342	0.00103487704413877	0.000308740761220579	-3.62720002903233	-0.520825172977207	-0.0334186234067335	CCDC132	55610
ILMN_2352131	0.00103550257117697	0.000309019048108851	3.62696261182541	-0.521663493731981	0.0571417355982806	ERBB2	2064
ILMN_2140389	0.00104157670191367	0.000310923923411198	3.62534285638458	-0.527381448010376	0.0488353695900114	TMEM185A	84548
ILMN_1715991	0.00104174890347202	0.000311067550585261	-3.62522110502578	-0.527811147538682	-0.120759688833244	SDPR	8436
ILMN_1744240	0.00104583281887629	0.000312379597281214	-3.62411133137747	-0.531727255132131	-0.044205380227555	WDR67	93594
ILMN_1793384	0.00104814189287694	0.000313162082901882	3.62345155878966	-0.53405487816158	0.101359130436167	JAK1	3716
ILMN_1773968	0.00104913077313273	0.000313550415199724	-3.62312470071103	-0.535207855612245	-0.0708463957620351	SERBP1	26135
ILMN_1687419	0.00105311629123755	0.000314834783596778	3.62204635101347	-0.539010978130426	0.0407679994682617	DHX8	1659
ILMN_2193214	0.00105674329534685	0.000316012646218277	3.62106104541342	-0.542485002147014	0.0321573762404066	MPND	84954
ILMN_1780825	0.00105720905393955	0.000316245519941727	3.62086664995212	-0.543170301055259	0.0695240979364886	RRAS	6237
ILMN_1733680	0.00106248549024277	0.00031791793174757	-3.61947450749793	-0.548076963693393	-0.0521009852872929	AZI2	64343
ILMN_1657983	0.00106522795971515	0.000318832837446612	-3.61871583019415	-0.550750189676922	-0.0559118192501593	TERF2IP	54386
ILMN_1704750	0.00107655620794855	0.000322318793845786	3.61584372750774	-0.560865267582051	0.0670186463129774	LOC647000	647000
ILMN_2342793	0.00107999915526952	0.000323445214436684	-3.6149218895314	-0.564110195295099	-0.0383406665854586	FBXW8	26259
ILMN_1731014	0.00109028460880436	0.00032662208889819	3.61233813684527	-0.573200931473032	0.0258232324060907	HEMK1	51409
ILMN_1813685	0.00109732712938219	0.000328828995481474	-3.61055709871239	-0.579463742100748	-0.0630140739427869	RAB7L1	8934
ILMN_1670439	0.00109980087105508	0.000329667647786162	-3.60988322032185	-0.581832582258603	-0.0570421088277504	FYTTD1	84248
ILMN_1759341	0.00110078507280512	0.000330060113455289	3.60956841632755	-0.582939046350227	0.0749393503593616	MAN2B1	4125
ILMN_1668629	0.00110164844586997	0.000330416513332813	3.6092828454049	-0.583942682681926	0.0659381394794938	LOC401115	401115
ILMN_1763144	0.00110310948297057	0.000330952375866436	3.60885402053281	-0.585449640381783	0.0468541978204255	NEU1	4758
ILMN_1712806	0.00110332016293659	0.000331113257113583	-3.60872540215543	-0.585901591948446	-0.034466327478758	AP1S1	1174
ILMN_2112829	0.00110542448030961	0.000331842635687843	-3.6081430262442	-0.587947806491898	-0.0235513022175651	ANKAR	150709
ILMN_2061950	0.00110616945077382	0.00033216419768279	3.60788665471333	-0.588848483473001	0.0648700879485808	RABGAP1	23637
ILMN_1690690	0.00110891002583339	0.000333085314948006	-3.6071535624215	-0.591423622613966	-0.0403523292642118	SEC23IP	11196
ILMN_2109994	0.0011093693629268	0.000333321495907717	3.60696589865997	-0.592082749777545	0.0525916957034305	RAB4B	53916
ILMN_2050617	0.00110937674940129	0.000333421924948422	-3.60688613792422	-0.592362881618827	-0.0547021241435877	CCT6P1	643253
ILMN_1661500	0.00110945829980076	0.00033354465174605	-3.60678869889679	-0.592705094233849	-0.0345948291553579	B4GALT4	8702
ILMN_1746517	0.00111750428336135	0.000336062504477558	-3.60479703347538	-0.599698014775122	-0.0931487860280402	KYNU	8942
ILMN_2216582	0.00111817264920609	0.000336362487783489	3.60456067511309	-0.600527644378752	0.137484716378873	LYL1	4066
ILMN_1679405	0.00112362849424077	0.00033810315615478	3.60319308272052	-0.605326935475094	0.0580454550328753	DDX56	54606
ILMN_1691731	0.00112384939847572	0.00033826911781316	3.60306303645655	-0.60578321562829	0.109241884476313	PARP14	54625
ILMN_1799688	0.00112588531061429	0.000338981581214519	-3.60250543455981	-0.607739437532762	-0.0462788046101119	CDC23	8697
ILMN_1770994	0.00112813315327825	0.000339758231892052	3.60189884773159	-0.609867181756822	0.0406741614347901	LOC440900	440900
ILMN_2047206	0.00113132993740471	0.000340821155894849	-3.60107077711666	-0.612771275999252	-0.0647905330783027	TMX3	54495
ILMN_1726387	0.00113279724906831	0.000341363476967823	3.60064921457096	-0.614249475130709	0.0270964412222012	NF1	4763
ILMN_1701455	0.00113740630300545	0.000342853086201626	3.59949451952218	-0.618297534511926	0.0757146193142377	FBXO6	26270
ILMN_1703335	0.00113935456787955	0.000343541223282379	-3.59896268639072	-0.62016158294422	-0.0673834834080314	LACTB	114294
ILMN_1778917	0.00114548594559807	0.000345491378952959	-3.59746089889633	-0.625423843703128	-0.036658659021886	CDK7	1022
ILMN_1656822	0.00114759225696918	0.000346228258830645	3.59689550623167	-0.627404431717379	0.0686401430029537	DNM2	1785
ILMN_1737462	0.00115022560142067	0.000347124564026476	-3.59620930857617	-0.629807801471969	-0.116885803463507	OXR1	55074
ILMN_2175075	0.00115043205574398	0.000347288713711665	3.59608381806587	-0.630247277455614	0.0640597756628871	SFRS4	6429
ILMN_1715416	0.00115194814420425	0.000347848364012101	3.59565638956524	-0.631744049458141	0.0274266687016027	NUP188	23511
ILMN_1813489	0.00115520568857135	0.000348934296158413	3.59482885347331	-0.634641434929701	0.0759033341172284	RAF1	5894
ILMN_1746426	0.00115751152325411	0.000349733253263658	-3.59422154734343	-0.636767339188902	-0.0527166202789626	TOMM70A	9868
ILMN_1741156	0.00115825909276552	0.000350061662774564	-3.59397229264613	-0.637639767307295	-0.0245155465488303	ARMCX5	64860
ILMN_1658504	0.00115950623194628	0.000350541234250757	3.59360870326163	-0.638912279377432	0.0342120323200472	CHKA	1119
ILMN_1717029	0.00116529068157725	0.000352393145207851	3.59220903149517	-0.643809780090622	0.0567662859338656	FLJ33590	285093
ILMN_1808584	0.00117635511342638	0.000355843256248046	-3.58961973249608	-0.65286499433498	-0.0427609613897237	FAM36A	116228
ILMN_1721035	0.00117685791824429	0.000356099536522572	-3.58942833495741	-0.653534094631388	-0.12579990259098	MS4A6A	64231
ILMN_1784287	0.00117823562493593	0.000356694469358526	3.58898451915288	-0.655085483604283	0.120370231713691	TGFBR3	7049
ILMN_1708006	0.00117823562493593	0.000356725021005743	3.58896174656912	-0.655165081779285	0.0602403223164325	MICB	4277
ILMN_1668283	0.00118130492578381	0.000357758866068201	3.58819221483958	-0.657854579954115	0.0286503874710844	HYAL2	8692
ILMN_1683811	0.00118342564448243	0.000358505891945723	3.58763747004561	-0.659793058175282	0.0697526710283043	TNPO3	23534
ILMN_1673026	0.0011837114476375	0.000358697263213806	-3.58749553120808	-0.660288997336936	-0.0286947982050796	CHCHD3	54927
ILMN_1815705	0.00118492322531683	0.000359169362914734	-3.58714568119007	-0.66151130475185	-0.0278934517056539	LZTFL1	54585
ILMN_1789059	0.0011867037206038	0.000359917490826832	-3.58659216183832	-0.663444958852835	-0.0287460332993907	GDAP2	54834
ILMN_1750674	0.0011867037206038	0.00035991917021854	3.5865909205159	-0.663449294942937	0.0345601808107352	SDSL	113675
ILMN_1657475	0.0012021355775959	0.00036470596887581	3.58307462913827	-0.675726338087573	0.0450126378295916	GALT	2592
ILMN_2390416	0.00121330971137052	0.000368203407452032	3.58053271746995	-0.684594149741282	0.104712620831199	BAT3	7917
ILMN_1775330	0.00121570431462951	0.000369037720862659	3.57992968804157	-0.68669701369831	0.0506846392940128	C15ORF52	388115
ILMN_1739236	0.00122971964739688	0.000373401061488252	3.57679659106936	-0.697617163439468	0.0386313223837913	ZNF668	79759
ILMN_2052891	0.00122974568404518	0.000373517833034616	-3.57671321544886	-0.697907636684109	-0.0414478995706142	PKD2	5311
ILMN_1654392	0.00123270572200712	0.000374526030269869	3.57599437023818	-0.700411759420082	0.0609199405800886	KHNYN	23351
ILMN_1697166	0.00123505083279963	0.00037534786729826	-3.57540974001129	-0.702447982672087	-0.131197832694976	C9ORF78	51759
ILMN_2107991	0.00123725649564186	0.000376127727163078	-3.57485607900826	-0.704376047323157	-0.037185496776158	HABP4	22927
ILMN_1753627	0.00124224559617304	0.000377754392958074	3.57370468159976	-0.708384745126822	0.0381875124083297	DOLK	22845
ILMN_1664294	0.00124481692394279	0.000378646507672401	3.57307518982956	-0.710575854639311	0.0314031100598369	LEPRE1	64175
ILMN_1796179	0.00124510042791184	0.000378842968372256	3.57293675041696	-0.711057679165461	0.106322062819098	HIST1H2BK	85236
ILMN_1807304	0.00124790586323667	0.000379807043007053	-3.57225837194421	-0.713418448079605	-0.139306108416152	MBNL1	4154
ILMN_2079004	0.00125121482225701	0.000380924909148536	3.57147379364071	-0.71614825671973	0.0637487453775947	MDH2	4191
ILMN_1683595	0.00125524397174616	0.000382262682613917	3.57053770273901	-0.719404473697708	0.0372759511269551	MBD1	4152
ILMN_2330861	0.00125740240891665	0.00038303131100232	-3.57000125145669	-0.72127016371708	-0.0685445012704191	SMC4	10051
ILMN_2370336	0.00125941229666937	0.000383755057111896	-3.56949704600606	-0.723023462249535	-0.022477657345223	MS4A4A	51338
ILMN_2129927	0.00126038824920419	0.000384164017529217	3.56921253309518	-0.724012707955997	0.041382382276689	EXT1	2131
ILMN_1694539	0.00126105813266466	0.000384566434348988	3.56893284935413	-0.724985088829214	0.0326438485952902	MAP3K6	9064
ILMN_1795991	0.00126105813266466	0.000384591471939604	-3.56891545703684	-0.725045554552991	-0.0514301786787295	C22ORF28	51493
ILMN_1812552	0.00126604612853925	0.00038627350903337	3.56774945515935	-0.729098603149259	0.0574973947812261	PHCA	55331
ILMN_1811264	0.00126604612853925	0.000386336845350105	-3.56770564288065	-0.729250870783226	-0.0574412915918625	C15ORF57	90416
ILMN_1753782	0.00127000414557116	0.000387657072762869	-3.56679391684792	-0.732419126167962	-0.0652275294906266	ZNF266	10781
ILMN_1710954	0.00127027318667719	0.00038785164844632	3.5666597922437	-0.732885144555289	0.0281237693829555	LOC283932	283932
ILMN_1658928	0.00127256210671325	0.000388663178838589	3.56610106811781	-0.734826260411687	0.059948792457714	GNB2	2783
ILMN_1785345	0.00127334990008164	0.000389016510727845	3.56585814681156	-0.735670124874687	0.0356255360994107	GPR84	53831
ILMN_1664978	0.0012737717107618	0.000389258139655607	3.5656921420261	-0.73624676352767	0.0310276548077955	TJP2	9414
ILMN_1673529	0.00127908057384171	0.000390993734195771	3.5645025760862	-0.740378116171513	0.0409361898195213	AGXT2L2	85007
ILMN_1726289	0.00128504855316854	0.000392931807953623	-3.56318006263904	-0.744969638138161	-0.108755551563892	C12ORF35	55196
ILMN_1685824	0.0012851233092891	0.000393073245919964	3.56308378676221	-0.745303826179308	0.104437818523893	B4GALT5	9334
ILMN_1727041	0.0012851233092891	0.000393182202275419	3.56300964302108	-0.745561184331224	0.0551111406719258	EWSR1	2130
ILMN_1798602	0.00128563948480204	0.000393453939355581	-3.56282481238361	-0.746202722079337	-0.0625545516969224	PCF11	51585
ILMN_1813028	0.00128907646655193	0.000394619902738719	-3.56203309976432	-0.748950354150306	-0.0333571186014154	CBX5	23468
ILMN_1766000	0.00129010953822018	0.000395050362314414	-3.56174136262932	-0.749962677379292	-0.0231229308814775	PM20D2	135293
ILMN_1714700	0.00129556866726251	0.000396836719965322	-3.56053385955712	-0.754151845766446	-0.0576091331274577	TRIB2	28951
ILMN_1786426	0.00129701580201563	0.00039739480265369	3.56015766241481	-0.755456700531664	0.103151678138614	TMEM149	79713
ILMN_1716384	0.00129743214567707	0.000397637224533819	-3.55999440271028	-0.75602293205484	-0.0255528973035979	ATL2	64225
ILMN_1721703	0.00129777091716437	0.000397855938928843	-3.55984718883805	-0.756533490611756	-0.0774808918278342	PNN	5411
ILMN_2316878	0.00130113395307122	0.000399002125835578	-3.55907694206816	-0.759204484407346	-0.0251790393445788	PTPRO	5800
ILMN_1683755	0.00130327739513421	0.000399774802951489	3.5585588651707	-0.761000713053981	0.0380580897203178	SOX13	9580
ILMN_1784269	0.00131042236048827	0.000402082498358034	-3.55701712781688	-0.766344595324298	-0.0362221875006652	AASDH	132949
ILMN_1709114	0.00131129962258794	0.000402467757747201	3.55676054907904	-0.767233717752076	0.048406489277367	MAP3K7IP1	10454
ILMN_1765880	0.00131398924675261	0.000403409588149614	3.5561342668498	-0.769403714798194	0.0729473389964195	C16ORF57	79650
ILMN_1743316	0.00132015526223868	0.000405501516219014	3.55474809551507	-0.774205334477268	0.0311349896805817	FAM109A	144717
ILMN_1681310	0.00132015526223868	0.000405536363311635	3.55472506157932	-0.774285107527635	0.0364068167263953	MFSD7	84179
ILMN_1727300	0.00132274609824612	0.000406449336668936	3.55412224532181	-0.77637265436077	0.0415799483386756	ZNF444	55311
ILMN_1683026	0.00132431254124604	0.000407047905737097	3.55372771098228	-0.777738738552524	0.0638060694329745	PSMB10	5699
ILMN_1733997	0.00133019346390211	0.000408973256031518	3.55246232970218	-0.782119165962523	0.0707122478302074	SIRPB1	10326
ILMN_1813277	0.00133280561918427	0.000409894362698845	-3.55185892984566	-0.784207454019626	-0.0220273454047089	SUPT3H	8464
ILMN_1787461	0.00133661642532289	0.000411184674043648	3.5510158020024	-0.787124837768601	0.111089738638082	RUNX3	864
ILMN_1759325	0.00133773698620808	0.000411647819056241	-3.5507137732437	-0.788169753006835	-0.0321612701009597	C16ORF91	283951
ILMN_2201533	0.0013416765208926	0.000412978865363276	-3.54984753126638	-0.791166176927304	-0.095745867135923	C17ORF61	254863
ILMN_1729546	0.00134252138923631	0.000413357771933771	3.54960141760669	-0.792017382174421	0.0269371315123426	C19ORF54	284325
ILMN_1789407	0.00134430674732211	0.000414026484944549	-3.54916757887453	-0.793517712469571	-0.0270291516536769	FAM18B2	201158
ILMN_1759359	0.00135025288641787	0.000415977341070661	-3.5479056661402	-0.797880741086129	-0.0623794503472013	BTF3L4	91408
ILMN_1808501	0.0013502724365837	0.000416102899411107	3.54782463850238	-0.798160840918293	0.0675992648943726	SH3KBP1	30011
ILMN_1805330	0.00135051934998091	0.000416298546090078	3.54769842576193	-0.798597126302337	0.0274276025475597	KLHL26	55295
ILMN_1753411	0.00135173774645155	0.000416793782833813	3.54737919381587	-0.799700563402379	0.0457187908428152	LOC221442	221442
ILMN_1736939	0.00135295001290687	0.000417287344632395	3.54706139460746	-0.800798953304635	0.0543916590591031	UGCG	7357
ILMN_1685930	0.00135606494571136	0.00041836812462855	-3.54636671881313	-0.803199588964555	-0.0428562091818616	DNAJC24	120526
ILMN_1723467	0.00135749923503319	0.000419008257643642	-3.54595606234317	-0.804618508090557	-0.129737905757503	ITGB1	3688
ILMN_1733115	0.00135749923503319	0.000419050976678536	3.54592867824485	-0.804713121264469	0.033983285562563	RALGAPB	57148
ILMN_1684385	0.00135810783338661	0.000419359076031561	3.54573125527153	-0.805395204866565	0.0445052550292786	COPB2	9276
ILMN_1742379	0.00137320258326449	0.000424141626505826	3.54268399158475	-0.815918669191488	0.0353598335499727	IFT122	55764
ILMN_1789364	0.00137579557267469	0.000425064319107176	-3.54209978902463	-0.817935168258506	-0.037305136811451	ZNF789	285989
ILMN_1780546	0.00137914093611909	0.000426219990084254	3.54136974814754	-0.820454609444305	0.0489827374209888	OSM	5008
ILMN_1724986	0.00137928534013402	0.00042638672164908	-3.54126457625803	-0.820817526557945	-0.0298086932109376	WDR53	348793
ILMN_1687440	0.00138250670797875	0.000427504951396049	3.540560205957	-0.823247833019754	0.0731608016314365	HIPK2	28996
ILMN_2228044	0.00138348318333715	0.000427929376998939	-3.54029331259249	-0.82416858034492	-0.0427920575218863	TBC1D23	55773
ILMN_1767642	0.00138503099829906	0.000428530748854038	-3.53991557321433	-0.82547161781569	-0.0746314421214036	C11ORF46	120534
ILMN_1721704	0.00139132484036553	0.000430601243087633	-3.53861881806412	-0.829943844207237	-0.0764020086244397	FNTA	2339
ILMN_1654516	0.00139862824755324	0.000432985391438887	3.53713282868012	-0.835066759622491	0.0636487753832604	TMEM120A	83862
ILMN_1742779	0.00139865793208138	0.000433118400001829	-3.53705015291306	-0.835351721689228	-0.0237224253111208	CENPL	91687
ILMN_1748546	0.00140732933349256	0.000435928234586621	-3.53530913867539	-0.841351060503468	-0.0808735848262394	Septin 2	4735
ILMN_1789074	0.00140803805119077	0.000436272413169946	3.53509660295805	-0.842083239952496	0.157748861532891	HSPA1A	3303
ILMN_1776653	0.00140871094651211	0.000436605614707764	-3.53489099514531	-0.842791512657278	-0.0383575240276315	SCML1	6322
ILMN_2312340	0.00141268100424387	0.000437961125784528	3.53405606411592	-0.845667255041966	0.0899298230193448	LILRB2	10288
ILMN_1730084	0.00141648564778746	0.000439266043218792	3.53325457739325	-0.848427190630542	0.0682072636207725	COMT	1312
ILMN_1740171	0.001416778778653	0.000439525071778845	-3.53309574579833	-0.848974058887934	-0.0488794131483017	DUSP11	8446
ILMN_2330243	0.001416778778653	0.000439611000243434	-3.53304307537358	-0.849155401609626	-0.0694803495075256	NUDT1	4521
ILMN_1737271	0.001416778778653	0.000439733215116627	3.53296817954292	-0.84941326126947	0.0416292879175737	TTC16	158248
ILMN_1802257	0.0014177590584692	0.000440162979643367	-3.53270496541375	-0.850319442290426	-0.0506804181383176	PCTP	58488
ILMN_2125675	0.0014200435515573	0.000441098829801121	-3.53213262430477	-0.852289646650724	-0.0627815899602675	LOC728643	728643
ILMN_1680955	0.0014200435515573	0.000441214118835208	-3.53206219520663	-0.852532067759975	-0.0233323743371416	AURKA	6790
ILMN_1662358	0.0014200435515573	0.000441249368446009	3.53204066495367	-0.852606175231903	0.217026735350098	MX1	4599
ILMN_1683462	0.0014222479246484	0.000442060239327243	3.53154583357525	-0.854309272861782	0.0385792638172147	GSS	2937
ILMN_1704876	0.00142634339044408	0.000443459453544584	-3.53069396101361	-0.857240687472838	-0.0683152064055177	USP38	84640
ILMN_1764456	0.00143630929236568	0.000446685069412237	3.52873967534449	-0.863963090563347	0.027988543509454	TECPR2	9895
ILMN_1733412	0.00143672015513219	0.00044694003409477	3.52858576485279	-0.86449236373972	0.053536209704613	MGC5457	84719
ILMN_1706959	0.00143730262387722	0.000447248470514203	3.5283996856653	-0.865132230164537	0.0539719664350375	TIMM22	29928
ILMN_1728887	0.00144289450588311	0.000449116243155542	3.52727541936803	-0.868997529141104	0.0314083615718523	PAK4	10298
ILMN_1675024	0.00144552194099349	0.000450062027839423	-3.52670779128464	-0.870948620152336	-0.0203964701155028	C1ORF165	79656
ILMN_2158594	0.00145614272702483	0.000453497708363433	-3.52465515756101	-0.878001553987493	-0.0349434483727116	C10ORF28	27291
ILMN_1765649	0.00146315382191327	0.000455810755958993	3.52328141316339	-0.882719588445305	0.106825543920435	IRF3	3661
ILMN_1687303	0.00146547513100557	0.000456663638556975	3.52277652162637	-0.884453160197278	0.0363992000898046	ACAD10	80724
ILMN_1800659	0.00147550685864738	0.00045992029473242	3.52085671682696	-0.891042727814923	0.0598842806469708	PGM1	5236
ILMN_1763467	0.00147924880722814	0.00046121762562478	3.52009547696189	-0.893654661891734	0.0307325106107141	LY6G5C	80741
ILMN_2401618	0.00148212267917977	0.000462244883033847	3.51949412839754	-0.895717599304923	0.0418382909550203	MLX	6945
ILMN_1759084	0.00149762260271825	0.000467211583921663	-3.51660417384941	-0.905626908624222	-0.0477780711234432	INTS8	55656
ILMN_1771801	0.00149956908002569	0.000467951576406741	-3.51617605847298	-0.907094198729619	-0.0591166730147838	SIRPG	55423
ILMN_1664464	0.00150641269967035	0.000470220536387895	3.51486730903251	-0.91157864060781	0.147784521166574	PTGDS	5730
ILMN_2092756	0.0015125794235364	0.00047227935789774	3.51368486851401	-0.915628901729161	0.0626883605815465	TMEM109	79073
ILMN_1668484	0.00151429794904153	0.000472949996832377	3.51330074176038	-0.91694438421739	0.0414117716578684	LRRC47	57470
ILMN_2131828	0.00151738390048151	0.000474048139589169	3.51267284885483	-0.919094371385218	0.108652589717222	KIR3DL1	3811
ILMN_1751956	0.00151758663783896	0.000474245824324674	-3.51255996170668	-0.919480872459413	-0.0744123209133107	MGST3	4259
ILMN_1664068	0.00152319955189345	0.000476134704119669	3.51148353676037	-0.923165716945313	0.0897733133037786	ERGIC1	57222
ILMN_1664614	0.00152621046973877	0.000477210993193814	-3.51087197098559	-0.925258759619818	-0.109917828861601	FAU	2197
ILMN_2326997	0.00152734947748459	0.000477702346313125	3.51059320439295	-0.926212703042554	0.0553373301734972	DHPS	1725
ILMN_1656287	0.00153259842607401	0.000479479712973225	3.50958705846417	-0.929655142701025	0.105044375384949	SPOCK2	9806
ILMN_2098616	0.00153358283256856	0.000479923451941381	-3.50933640710945	-0.930512576402531	-0.0750013977649111	C5ORF39	389289
ILMN_1695135	0.00153711450125513	0.000481164737645019	3.50863640074201	-0.932906861388895	0.0291276789797354	GCM1	8521
ILMN_2148290	0.00154455553651895	0.000483630748288555	3.50725072128656	-0.937645049870598	0.0641720361986131	PDCD7	10081
ILMN_1776216	0.001549044679008	0.000485173519328107	-3.50638717537204	-0.940596944841057	-0.053418616069683	MMGT1	93380
ILMN_1815086	0.00155414349079931	0.000486908092593729	3.50541933062603	-0.943904536982573	0.0998774118292527	NINJ1	4814
ILMN_1808047	0.001554309511362	0.000487221228108079	3.50524495301295	-0.944500375882289	0.109042715906407	PHC2	1912
ILMN_1698478	0.001554309511362	0.000487340428913966	3.50517860048754	-0.944727091386484	0.0565748690800039	SNAPC2	6618
ILMN_1651229	0.001554309511362	0.000487372900960003	3.50516052771657	-0.944788842312197	0.0365070283743325	IPO13	9670
ILMN_1778374	0.00155499967874082	0.000487806954683926	3.50491905706488	-0.945613868241881	0.174812781990996	BSG	682
ILMN_2105441	0.00155499967874082	0.000487864630086532	-3.50488698648333	-0.945723438771371	-0.127558481978385	IGJ	3512
ILMN_1815134	0.00156881909783575	0.000492339208731209	-3.50240962262942	-0.954184541693771	-0.0492828520973703	PI4K2B	55300
ILMN_2215862	0.00156923947002657	0.000492610053179374	3.50226034508937	-0.954694195008966	0.0487648212420293	SLFN13	146857
ILMN_1716596	0.00156957661294776	0.000492854837652771	-3.50212549663915	-0.955154567514385	-0.0678972695501496	NSMAF	8439
ILMN_1763560	0.00157648074674879	0.00049516233086621	3.50085739708018	-0.959483023356001	0.0293222700552365	NFKBID	84807
ILMN_2098325	0.00157955037625569	0.000496266314211355	-3.50025264713428	-0.961546709318598	-0.0349650217643571	C8ORF33	65265
ILMN_1778723	0.0015861669049102	0.000498485526950355	3.499040781237	-0.965681121734099	0.0821399261326885	AMICA1	120425
ILMN_1780315	0.00158706447225634	0.000498908103840499	3.49881059237219	-0.966466280278583	0.0263397566898131	PUSL1	126789
ILMN_2076463	0.00158726587985349	0.000499126383654529	3.49869176091155	-0.966871586830051	0.0890348479434699	SLC15A4	121260
ILMN_1689968	0.00158726587985349	0.000499252449638763	3.49862315275189	-0.967105587313525	0.0800680480252396	PLEKHO2	80301
ILMN_1682147	0.00159029161062726	0.00050034493485918	3.49802927298946	-0.969130936493401	0.0271869836805907	HOOK2	29911
ILMN_1742578	0.00159188017723866	0.000500985661303421	-3.49768153478082	-0.970316698415703	-0.0769143185911272	MKLN1	4289
ILMN_1695719	0.00159906029399743	0.000503386898499898	3.49638201020873	-0.974746977458108	0.0895706771109701	EIF2C2	27161
ILMN_1807767	0.00160958340994921	0.000506842084737017	3.49452222729823	-0.981084504862501	0.0475261170299008	KIAA0182	23199
ILMN_1775937	0.0016121804131402	0.000507802577014239	3.49400733857904	-0.982838501931646	0.0752743586745055	DDB1	1642
ILMN_1698463	0.00161390992672588	0.00050849021151004	3.49363927868698	-0.984092165853331	0.0642545014011215	ILF3	3609
ILMN_2088847	0.00162486217839731	0.00051208475169037	3.49172281942504	-0.990617840852687	0.0425501560257917	OTUD5	55593
ILMN_1703866	0.00162544045126231	0.000512410892966102	3.49154955691843	-0.991207641547183	0.0721841274798933	SUPT5H	6829
ILMN_1697118	0.00163159359555416	0.000514495076785049	3.49044476143392	-0.994967798804146	0.0352136703445014	ARMC6	93436
ILMN_1729019	0.00163213904989366	0.00051481156469291	-3.49027736159342	-0.995537442014944	-0.0420466829410966	Septin 7	989
ILMN_1807114	0.00164212462582561	0.00051817629516779	3.48850357603106	-1.00157182198046	0.0414376273672667	LOC255620	255620
ILMN_1788024	0.00164212462582561	0.000518251973359446	-3.48846380460395	-1.00170708964215	-0.0743472784460124	PCID2	55795
ILMN_1714622	0.00164618788054166	0.000519680062146916	3.48771431145642	-1.004255932994	0.051717986034892	TNRC6A	27327
ILMN_1805990	0.00164774923434644	0.000520318831348596	3.48737969357307	-1.00539371643089	0.0400873081232946	BAK1	578
ILMN_1788002	0.00164904143368566	0.000520872860781731	3.48708977704842	-1.00637941918136	0.0602431577278892	MAPK14	1432
ILMN_1682449	0.00165123840496989	0.000521712984006509	-3.4866507004243	-1.00787210904422	-0.0385384471515682	ZNF518B	85460
ILMN_2202637	0.001658502763777	0.000524154998821166	-3.48537816130925	-1.01219722455044	-0.043634498038819	CRY1	1407
ILMN_1767848	0.00165874827287747	0.000524396153210415	-3.48525279585066	-1.01262323531116	-0.0825929610109108	PCMTD2	55251
ILMN_1814247	0.00165874827287747	0.000524526277506932	-3.4851851723737	-1.01285302396921	-0.0508533721091577	TCFL5	10732
ILMN_1693717	0.00166368357392438	0.000526234189946159	3.48429904770501	-1.01586373218772	0.02828726918528	RPH3AL	9501
ILMN_1669142	0.00166435182183418	0.000526592901136275	-3.48411327719822	-1.01649481485771	-0.0291234081418441	NARG1	80155
ILMN_1731609	0.00166477491059904	0.000526874141766251	3.48396771004066	-1.0169892997139	0.0445410741407821	CHMP6	79643
ILMN_1781121	0.00166681066317492	0.000527665981897442	-3.48355825150912	-1.01838010454567	-0.0221061475509359	TWISTNB	221830
ILMN_1800461	0.00167097403594697	0.00052913191630509	3.48280173295341	-1.02094935136821	0.0661146517189071	CSNK2B	1460
ILMN_1685854	0.00167524976656568	0.000530634177122168	-3.4820284958019	-1.02357482140911	-0.0412345079461769	C5ORF53	492311
ILMN_1695759	0.00168027106991796	0.000532421382145642	3.48111125200706	-1.02668852715994	0.0393499077379387	AMDHD2	51005
ILMN_2221006	0.00168027106991796	0.000532522169821732	-3.48105961063877	-1.02686380713481	-0.0946941154535912	RAD21	5885
ILMN_1703697	0.00171636907648662	0.000544114523981814	-3.47518000635088	-1.04680384722165	-0.0687900657354401	LANCL1	10314
ILMN_1706539	0.00171655536194257	0.000544325540587668	3.47507406731612	-1.04716283008994	0.0516693001933	KDM3B	51780
ILMN_1740512	0.00171663365310389	0.000544502335257723	-3.47498533862334	-1.04746348622742	-0.0243204760923081	MGC39900	286527
ILMN_1738523	0.00172978332197749	0.000548826436434784	3.47282351630427	-1.05478651014728	0.0681574270364518	MYD88	4615
ILMN_1797372	0.00173179176962894	0.000549616987793887	-3.47243000270743	-1.05611903787476	-0.0437933514246325	C3ORF58	205428
ILMN_1699476	0.00173290452042409	0.000550123549065225	-3.4721781288715	-1.05697186435627	-0.0381349767630166	RPE	6120
ILMN_1675391	0.00173748320395333	0.000551730900547149	3.47138034818195	-1.05967269828557	0.0615030248424642	SLC24A4	123041
ILMN_1712487	0.00174685437040817	0.000554861320912227	-3.46983282771329	-1.06491002154227	-0.0360959730982895	LGTN	1939
ILMN_1782459	0.00175780971537975	0.000558496730568158	-3.46804586270119	-1.07095490489995	-0.114436686011706	OSBPL8	114882
ILMN_1662263	0.00175891297882521	0.000559002973971537	-3.46779788346409	-1.07179352335946	-0.0273597583077061	MDP1	145553
ILMN_1660275	0.0017645232312787	0.000560942185155967	-3.46684991213363	-1.07499884876377	-0.02963650742526	C2ORF43	60526
ILMN_1689445	0.00177005651272467	0.000562857913748851	-3.46591641922072	-1.07815439373748	-0.0511982517016687	POLR2H	5437
ILMN_1700690	0.0017721750412879	0.000563762222256855	3.46547679931023	-1.07964018498173	0.0493896424988565	VAT1	10493
ILMN_2055760	0.0017721750412879	0.000563845352194469	3.46543641962238	-1.07977664782397	0.0471702639167928	KIAA1715	80856
ILMN_2199554	0.00177595449542115	0.000565205064716628	3.46477673796362	-1.08200581985313	0.0540406670845215	LOC388692	388692
ILMN_2106167	0.00178383096450941	0.000567869701520523	-3.46348824058162	-1.0863586832064	-0.0385814974127543	RAP1GDS1	5910
ILMN_1652525	0.00179353558463638	0.000571117873400943	3.46192518269305	-1.09163698527164	0.0505714208470911	FAM125B	89853
ILMN_1717337	0.00179584577697297	0.000572012491638522	-3.46149613934388	-1.0930854233282	-0.129155427348232	7-Mar	64844
ILMN_1785198	0.00180000461428	0.000573591589311233	-3.46074035756951	-1.09563650008382	-0.0582131848848899	POLE3	54107
ILMN_1662364	0.00180000461428	0.000573655861491502	3.4607096370052	-1.09574018336577	0.0728059618462336	AARS	16
ILMN_1736751	0.00180133034679097	0.000574237834524989	3.460431613957	-1.09667848327546	0.0312596703550332	VPS26B	112936
ILMN_2151048	0.00180685426209252	0.000576158733362011	-3.45951581533651	-1.09976869792741	-0.04401039115172	STAG1	10274
ILMN_1712959	0.00181019214198847	0.000577383346988709	3.4589334605312	-1.10173335016483	0.0431165529704414	DUSP2	1844
ILMN_1655720	0.00181256312946026	0.000578300063613207	3.45849827748575	-1.10320129054595	0.019453427790836	CNNM4	26504
ILMN_1749218	0.00182071216815561	0.000581061204514958	-3.45719138950533	-1.10760855768167	-0.0510089404394511	TOPORS	10210
ILMN_2177090	0.00183265775665858	0.000585035753409245	3.45532031659225	-1.11391565167097	0.0687961082331086	LOC200030	200030
ILMN_1778668	0.00184261848788057	0.000588378619492318	3.45375577760902	-1.11918694098968	0.0943954797921931	TAGLN	6876
ILMN_2334760	0.00184861699486577	0.000590457694535738	-3.45278690015421	-1.122450156612	-0.0300890163720462	ARMCX3	51566
ILMN_1727704	0.00185128138452581	0.000591472602403829	3.45231509478349	-1.12403889525362	0.0277246544104734	LRRC29	26231
ILMN_2405521	0.00185521788470652	0.000592894525831314	-3.45165534688747	-1.12626015311007	-0.06545367583462	MTHFD2	10797
ILMN_1695157	0.0018610638802664	0.000594927555917314	3.45071461569692	-1.12942672560922	0.127242599644896	CA4	762
ILMN_2061043	0.00186309263540125	0.000595741023288713	-3.45033904495677	-1.1306906927654	-0.123218903218358	CD48	962
ILMN_1705922	0.00188587902150864	0.000603194131082748	3.4469201101992	-1.14219087086081	0.039006667444454	BAIAP2	10458
ILMN_1687268	0.00189284033016422	0.00060558825718958	3.44583022180889	-1.14585458827045	0.0359016837573201	SEC14L5	9717
ILMN_1804610	0.00189680088074881	0.000607023298858617	-3.44517886654804	-1.14804362008329	-0.0460953898168777	NFX1	4799
ILMN_1797903	0.00191503358092033	0.000613027746866849	-3.44246897543585	-1.1571465601769	-0.0463218704539941	ZNF544	27300
ILMN_1784320	0.00191668105751825	0.00061372480391674	3.44215598930528	-1.15819748369433	0.0671771939341852	ELMO1	9844
ILMN_2200503	0.00193032816385579	0.000618265518487097	-3.44012523676301	-1.16501396794333	-0.0282567018408137	NIT2	56954
ILMN_1710676	0.00193232135200247	0.000619074979895266	-3.43976468126826	-1.16622381372363	-0.0345903511041827	FBXO5	26271
ILMN_1713688	0.00193951870966298	0.00062155256099327	-3.43866382705348	-1.16991697894294	-0.034959423437309	DHX32	55760
ILMN_1720604	0.00193999873017878	0.000621878134027742	3.43851947073915	-1.17040118352017	0.0529295023388885	ARSG	22901
ILMN_1714278	0.00194318926671791	0.000623072904041453	-3.43799032305835	-1.17217590001482	-0.0267092515338909	C9ORF30	91283
ILMN_1798659	0.00194323595783222	0.000623259903968321	-3.43790758893852	-1.17245335943369	-0.0557048809722094	CCDC28A	25901
ILMN_2405602	0.00195375479911436	0.000626806603398587	3.43634279470642	-1.17769988380973	0.0628115874825816	OSBPL1A	114876
ILMN_1779886	0.0019759943343831	0.000634116453801233	3.43314358370057	-1.1884191976876	0.066934748540433	TBC1D14	57533
ILMN_2398403	0.00197732286495959	0.000634717838911426	-3.43288191605358	-1.18929551837845	-0.0212786824494673	TCEAL1	9338
ILMN_1769886	0.00197893080208485	0.000635409173084434	3.43258139627227	-1.19030187475855	0.0384172964236589	SIRPD	128646
ILMN_2076940	0.00198396402104589	0.000637200909025717	-3.43180395346676	-1.19290491821529	-0.0304865064361008	C1ORF149	64769
ILMN_1809010	0.00198960478122412	0.000639188717339088	-3.43094381520321	-1.19578418098355	-0.0456672688940865	PSMC3	5702
ILMN_1753500	0.00199189696780375	0.000640101451232967	-3.43054970412578	-1.19710321232746	-0.0372847018795452	ARHGAP12	94134
ILMN_1660426	0.00199645397818457	0.000641742598688756	3.42984238606574	-1.1994701344936	0.0523905271316956	CPSF4	10898
ILMN_2050911	0.00200054058698073	0.000643233304879072	3.42920136667523	-1.20161479257166	0.0935314348688321	SLC22A4	6583
ILMN_1692760	0.00200833250739877	0.00064591643053999	3.42805107602884	-1.20546234967188	0.0382516772559907	DPAGT1	1798
ILMN_1751561	0.00200989185439731	0.000646595874546725	3.42776049644376	-1.20643409968857	0.0762889642445703	CAMK1D	57118
ILMN_1782741	0.00201538693336901	0.000648542094794296	3.42692972396706	-1.20921191288059	0.0596586559004102	CD300LB	124599
ILMN_1656574	0.00201590475689313	0.000648887189807314	-3.42678265774756	-1.20970358332563	-0.0331170853375742	PCGF6	84108
ILMN_2372379	0.00202804140406584	0.000653117959996092	-3.42498556779436	-1.21570995418632	-0.0296392423626282	MGA	23269
ILMN_2097858	0.00202804140406584	0.000653152853044577	-3.42497079155766	-1.21575932785238	-0.0415254689720692	KIAA1737	85457
ILMN_2222750	0.00202878612108472	0.000653572299453548	-3.42479322521526	-1.21635263615003	-0.0689410146114584	RPL23AP7	118433
ILMN_1782954	0.00204605353470013	0.000659316117768102	-3.4223722930215	-1.22443881691122	-0.0426111403224176	HIP2	3093
ILMN_2363392	0.00205260560033928	0.000661741542026465	3.42135591144466	-1.22783199959342	0.0893478480083978	TNFSF14	8740
ILMN_1754235	0.00205260560033928	0.000661790863707122	3.42133527908121	-1.22790087052381	0.0491562486090515	SLC35C2	51006
ILMN_1702817	0.0020572060380394	0.000663456231991636	3.42063945799524	-1.23022329012041	0.0457952332136813	B3GNTL1	146712
ILMN_2234310	0.00205790258683442	0.000663931874697473	3.42044102467627	-1.230885511102	0.0280988286238655	GLTPD1	80772
ILMN_2120022	0.00205790258683442	0.000664045230967729	-3.42039375313796	-1.23104326243147	-0.0245384761963896	ARL5B	221079
ILMN_1750409	0.00206770358912981	0.00066739087163308	-3.41900193824879	-1.23568698884292	-0.0526700927032646	RAB9A	9367
ILMN_2212590	0.0020727848982435	0.000669214458560025	-3.41824604610945	-1.23820822420686	-0.0333607260401632	TMEM170A	124491
ILMN_2106449	0.00207982020729957	0.000671669981960767	-3.41723123769032	-1.24159221444571	-0.0259103131422576	PLEKHF2	79666
ILMN_1683127	0.00208591369492785	0.000673822509985104	3.41634448943892	-1.24454838036996	0.09789466743376	ZNF281	23528
ILMN_2344204	0.00208884400280362	0.000674954020027729	3.41587941423993	-1.24609851262194	0.0672263973084846	PRR13	54458
ILMN_1704305	0.00209234705527019	0.000676271166677716	-3.41533895251895	-1.24789965830003	-0.0522680056511735	NIP7	51388
ILMN_1708916	0.00209502696707487	0.000677322811947363	3.41490813707774	-1.2493351992383	0.0541017072066134	PDZD4	57595
ILMN_1708721	0.00209530006492451	0.000677755702603351	-3.41473098078677	-1.24992545957618	-0.0343284378752786	RABGAP1L	9910
ILMN_1739541	0.00209530006492451	0.000677782085449201	-3.4147201872725	-1.24996142112275	-0.0914986433530611	NMI	9111
ILMN_1687958	0.0020972953852623	0.000678613193443141	3.41438037203741	-1.2510935524972	0.0378434518005779	SLC25A22	79751
ILMN_2294684	0.00209835188742772	0.0006791408020924	3.41416484977931	-1.25181153197939	0.0220732613047447	CEP170	9859
ILMN_2075189	0.0020986087004858	0.000679409704114427	-3.41405506630604	-1.2521772420414	-0.0274787942597898	SLC35F2	54733
ILMN_1796316	0.0021053020665796	0.000681763009875015	3.41309601600572	-1.25537154227754	0.196368652178622	MMP9	4318
ILMN_2347748	0.00210769925231052	0.000682725882100229	3.41270450247212	-1.25667530400104	0.0420776992558283	FLJ12949	65095
ILMN_1689162	0.00210792594082336	0.000682985919211536	-3.41259885699297	-1.25702708456732	-0.0212695260191378	ACTR8	93973
ILMN_1739756	0.00210850574145317	0.000683471056646556	3.41240185996604	-1.25768302139877	0.148992480101274	KIR2DL4	3805
ILMN_1765401	0.00210850574145317	0.000683547098548292	-3.41237099386999	-1.25778579227476	-0.0381079155252522	RRN3	54700
ILMN_1708004	0.00211449968731608	0.00068567743932709	-3.41150756690196	-1.26066027069416	-0.0481003190172906	GTSCR1	220158
ILMN_1725746	0.00211589960883541	0.000686318711647747	3.41124814863488	-1.26152377605968	0.0520903214634769	ATPGD1	57571
ILMN_1716907	0.00212608301982424	0.000689810044941205	3.40983972490974	-1.26621078054968	0.0401328915063832	FLJ20254	54867
ILMN_1790797	0.00212938462641318	0.000691069762786007	3.40933317741703	-1.26789603136317	0.0784482399898998	VPS28	51160
ILMN_1764970	0.00213428537226233	0.000692849190871634	-3.40861911198651	-1.27027127064366	-0.110241805394024	JMJD1C	221037
ILMN_1741422	0.00213572641351444	0.000693506062745304	-3.40835594799239	-1.27114652797708	-0.0230613717798294	FUT8	2530
ILMN_1724825	0.00213574329507848	0.000693700615230429	3.40827804858061	-1.27140560118358	0.0782480465763378	PCBP2	5094
ILMN_1770865	0.00213668774208506	0.000694242442113707	3.40806120664893	-1.27212673102746	0.0296717443877341	TRIM46	80128
ILMN_1735075	0.00213668774208506	0.000694385685304025	-3.40800390632822	-1.27231728166227	-0.0245857080094503	PGBD2	267002
ILMN_1652762	0.00213979477894383	0.000695584846696331	3.40752464773592	-1.27391092181839	0.0302776478018423	HIC2	23119
ILMN_2407464	0.00213986795689297	0.000695798070615075	3.40743951095273	-1.27419399771312	0.0591243311364265	FASTK	10922
ILMN_1745963	0.00214148731925853	0.000696514200686602	3.40715374983152	-1.2751440904204	0.0282638996853164	FOLR2	2350
ILMN_1793433	0.00214787637751644	0.00069878237317395	-3.40625047177382	-1.27814678510253	-0.103350673376347	RAB10	10890
ILMN_1687247	0.00215983379091696	0.000702913213000387	3.4046123975329	-1.28359014374668	0.0753157091460865	SPATA20	64847
ILMN_1734440	0.00215983379091696	0.000703054961862752	3.40455634663814	-1.28377635745987	0.0319131256824248	C14ORF133	63894
ILMN_1771482	0.00216735889680745	0.000705696354679336	3.40351379757201	-1.2872394013042	0.171863048202352	KIAA1324	57535
ILMN_1707506	0.00216824874007431	0.00070617803777739	-3.40332407074005	-1.2878695084072	-0.0684995256937775	YTHDC1	91746
ILMN_1757636	0.00217590204388342	0.000708863272086668	-3.4022686059744	-1.29137422321774	-0.0235179520800228	C5ORF35	133383
ILMN_1814213	0.00217884643785175	0.000710015380464968	-3.40181689655964	-1.29287382261687	-0.0837101731045422	PQLC3	130814
ILMN_1788489	0.00218114609890383	0.000711144052475047	3.401375037328	-1.29434053514606	0.0407831432334866	HIST1H3F	8968
ILMN_1681984	0.00218114609890383	0.000711150945667742	3.40137234074701	-1.29434948564301	0.0429058719379318	GALNT10	55568
ILMN_1757995	0.00218157653985302	0.000711484416857165	-3.40124191762294	-1.29478237815848	-0.0251196713323143	PARP2	10038
ILMN_1811121	0.00218617678889433	0.000713178246022983	-3.40058032580747	-1.29697804680753	-0.0258246162049067	CXORF39	139231
ILMN_1758906	0.00219520245033011	0.000716316946876485	-3.39935824102685	-1.30103277663619	-0.0929272449126213	GNA13	10672
ILMN_1681590	0.00220006755087479	0.000718099243986841	3.39866650362676	-1.30332725443741	0.0411269482132894	LARP1	23367
ILMN_1805158	0.00220505654814386	0.00072002376985971	-3.39792135791296	-1.30579838223558	-0.0180040686867438	TAF1A	9015
ILMN_1739622	0.00220505654814386	0.000720118060030338	-3.39788489793981	-1.30591928107664	-0.0555487423883232	PPP1R12A	4659
ILMN_1726030	0.00220866541422684	0.00072149215461199	-3.39735406905146	-1.30767933247758	-0.0493968698235774	GPX7	2882
ILMN_1652163	0.00221510240758121	0.000723790986754801	3.39646810438537	-1.31061630443163	0.0293972988035263	DVL2	1856
ILMN_1727495	0.00222005867588875	0.000725606996404149	-3.3957700689	-1.31292977061896	-0.0401839636094481	L3MBTL3	84456
ILMN_2077094	0.00222256806099963	0.000726623924333537	3.39537989358502	-1.31422271035201	0.0790800801153413	C11ORF2	738
ILMN_1676899	0.00223713341855843	0.000731583821543452	3.39348413523297	-1.32050272051763	0.0358926610469217	YEATS2	55689
ILMN_1743939	0.00224572181764262	0.000734714516414052	3.39229368035005	-1.3244445669467	0.0307167111769768	C5ORF24	134553
ILMN_1765091	0.00224572181764262	0.000734789999823576	3.39226503593238	-1.32453939818875	0.0428771456490793	ANKHD1	54882
ILMN_1786108	0.00224906813804771	0.000736084003750212	3.39177441331632	-1.3261635511146	0.0310122916071176	TUT1	64852
ILMN_2395204	0.00224998714855235	0.000736583965593713	-3.391585067408	-1.32679029955187	-0.0655782126045823	SLTM	79811
ILMN_2331163	0.00225123651956768	0.000737192270350642	-3.39135485107325	-1.32755228651401	-0.0610697139771155	CUL4A	8451
ILMN_2190851	0.00225540710733832	0.000738757639620379	3.39076324041845	-1.32951021396964	0.0424568480950249	PPID	5481
ILMN_2186482	0.0022585154349748	0.000739975710414461	-3.39030369342393	-1.33103085099178	-0.072270362646095	TMED7	51014
ILMN_1791575	0.00226542063510824	0.000742438667773611	-3.38937663004582	-1.33409789015729	-0.0290115142163536	HNRPLL	92906
ILMN_1766408	0.00226699317250083	0.000743154720057595	-3.38910764328544	-1.3349876377772	-0.0718352833774416	CBFB	865
ILMN_1781360	0.00227509670911459	0.000746012589461795	-3.38803647521424	-1.33853014427106	-0.0245836133169721	MPHOSPH6	10200
ILMN_1776674	0.00228161086108801	0.000748467310558354	3.3871194576288	-1.3415619941259	0.0429429131009069	SAC3D1	29901
ILMN_1798867	0.00228161086108801	0.000748700374532847	3.38703253678332	-1.34184933131521	0.0244767874240344	CAMTA2	23125
ILMN_1719097	0.00228161086108801	0.000748754555776669	3.38701233358103	-1.34191611670716	0.0442579467759519	C18ORF8	29919
ILMN_2226271	0.00229365544821229	0.000752910269296315	3.38546678380481	-1.34702407503131	0.0356423408075903	INSL3	3640
ILMN_1769545	0.00229456681300334	0.000753412562803592	3.38528051416742	-1.3476395341246	0.0546518353235292	PRPF19	27339
ILMN_1733515	0.0022966483091489	0.000754299329580596	3.3849519491082	-1.34872507609432	0.0265307636131711	LOXL3	84695
ILMN_2373982	0.00230207131504229	0.000756378895330764	3.3841828357476	-1.35126574231877	0.0409013175711923	PICK1	9463
ILMN_1788160	0.00230207131504229	0.000756488024206531	-3.3841425295388	-1.35139887328097	-0.0373161841094456	KIF5B	3799
ILMN_1676358	0.00230317344575619	0.000757054090305661	3.38393354263039	-1.35208913018402	0.0862831222723042	RALB	5899
ILMN_1692260	0.00230498796243726	0.000757854576176699	3.38363825799349	-1.35306434724078	0.0297164402578414	MAFG	4097
ILMN_1782247	0.00230721212944741	0.000758790108082253	3.38329352497351	-1.35420277025412	0.0470625723169489	KAT2A	2648
ILMN_1733863	0.00230959975717141	0.000759779806803203	3.38292926239871	-1.35540556467024	0.0782532443003214	FAM100A	124402
ILMN_1737651	0.00231131321419114	0.000760548089336799	-3.38264679725974	-1.35633817802027	-0.0664947181262949	CDC40	51362
ILMN_1767470	0.00232670089650156	0.000765817451592847	3.38071660040028	-1.36270908441577	0.067948749840971	SCPEP1	59342
ILMN_2101278	0.00232943530126212	0.00076692367965597	-3.3803129530271	-1.36404093969204	-0.158276517457006	RGS18	64407
ILMN_1784238	0.00233256061860832	0.000768159127232909	-3.37986279516221	-1.36552607762819	-0.0448315457186652	SEC22B	9554
ILMN_1718769	0.00233386935571491	0.000768796730932647	3.37963073612678	-1.36629160040009	0.030281093471678	ITSN1	6453
ILMN_1749662	0.00233391833978482	0.000769019481292413	3.37954970723651	-1.36655888879304	0.134496156261747	GPX1	2876
ILMN_1705297	0.00234495520835638	0.000772863689864623	3.37815474679195	-1.37115944694973	0.0489657011914035	MYBPH	4608
ILMN_1720124	0.00234599885594991	0.000773415345215781	3.3779550957739	-1.37181774292709	0.0627139974762088	RCC2	55920
ILMN_1712718	0.00235121785466253	0.00077534406060711	-3.37725810932369	-1.37411557534301	-0.020845409059743	BPNT1	10380
ILMN_1778951	0.00236133769668658	0.000778890249455932	-3.37598081028359	-1.37832540019518	-0.0215157620018758	C6ORF203	51250
ILMN_1706935	0.00236189691019442	0.000779283798184721	3.37583939198806	-1.37879140343397	0.0301197447175809	CCDC136	64753
ILMN_1714737	0.00237015955796751	0.000782219797459532	-3.37478645838191	-1.38226045005355	-0.0601889064425558	ASF1A	25842
ILMN_2372136	0.0023710512039248	0.000782723967726237	3.37460601846299	-1.38285483136619	0.0391331905159129	P4HTM	54681
ILMN_2379931	0.00239508615136659	0.000790870338579797	3.37170536530229	-1.39240556734364	0.0314342079090082	PIGO	84720
ILMN_2326953	0.00240272606865602	0.000793605786309808	3.37073759410229	-1.39559030148632	0.0735908736103639	LAT2	7462
ILMN_1777479	0.00240444964868249	0.000794387932797722	3.37046144977306	-1.39649887325505	0.0206663447887045	CDYL2	124359
ILMN_1706687	0.00241948598987805	0.000799569865458105	-3.3686382815489	-1.40249566853807	-0.0548226449243749	KLHL5	51088
ILMN_1759915	0.00242590137013747	0.000801904719909111	3.36782039482574	-1.40518485700121	0.0453566614733543	ARPC1A	10552
ILMN_1697153	0.00242601303477079	0.00080215639915624	-3.36773236525439	-1.40547425815705	-0.075139141202321	ZDHHC17	23390
ILMN_1684040	0.00242618176217241	0.000802426970916796	-3.36763775631937	-1.4057852811204	-0.0643753364657584	C6ORF190	387357
ILMN_1753712	0.00243197369007686	0.000804557868255773	3.3668936956636	-1.40823105562223	0.0773154705496371	STX10	8677
ILMN_2117223	0.00243315952594685	0.000805165572591124	-3.36668183508998	-1.40892735928089	-0.113763162631596	ROD1	9991
ILMN_1780987	0.00244492218250714	0.000809274437003736	3.36525327451763	-1.41362137996156	0.0535051106202999	RFXANK	8625
ILMN_1707503	0.00244697490513216	0.000810170515686462	3.36494262409011	-1.41464187269733	0.046003906027039	C1ORF144	26099
ILMN_1684402	0.00245457831319138	0.000813198595638429	-3.36389521572826	-1.41808195910648	-0.0589010466039968	STXBP5	134957
ILMN_1711766	0.00245457831319138	0.000813336702998563	-3.36384753113343	-1.41823854878838	-0.052436042331685	SKP1A	6500
ILMN_1654542	0.00245457831319138	0.000813473613856712	-3.36380026708905	-1.41839375532455	-0.0604000633344013	C5ORF21	83989
ILMN_1698732	0.00245457831319138	0.000813557117969947	-3.36377144362736	-1.41848840530306	-0.0326868784419947	PALLD	23022
ILMN_1664283	0.00245504528046654	0.000813929229403964	3.363643033816	-1.41891006567337	0.0270121624850859	C9ORF75	286262
ILMN_1663113	0.00246740634862671	0.000818245766816187	3.36215744115268	-1.42378718831986	0.0458725759955536	TTLL12	23170
ILMN_1676986	0.00247291050704428	0.000820289984941122	3.36145643807538	-1.42608782194126	0.0599919799151873	NPIP	9284
ILMN_1751431	0.0024833717056081	0.000823979917901838	-3.36019518917208	-1.43022596879912	-0.0334837254921752	WIBG	84305
ILMN_1662316	0.00249375746357349	0.000827646665274171	3.35894705709927	-1.43431960274645	0.0306399625803211	VPS33A	65082
ILMN_1698404	0.00249740832171455	0.000829079426914797	3.35846075284082	-1.43591418980499	0.0458537194126887	ERN1	2081
ILMN_1688702	0.00252300856366064	0.000837801444962028	-3.35551709643267	-1.4455616505344	-0.13316008051356	PJA2	9867
ILMN_2367707	0.00252732816464802	0.000839459567436206	3.35496070976105	-1.44738421905666	0.0585773008332335	PKN1	5585
ILMN_1794599	0.00252845611941619	0.000840058057380396	-3.35476013604927	-1.44804117134861	-0.0387492724081469	SNRPD3	6634
ILMN_1758798	0.00253070044768439	0.000841027751470184	3.35443544140644	-1.44910458467723	0.0639890999904367	LOC728734	728734
ILMN_1799299	0.00254480693139728	0.00084594104350184	-3.35279559337822	-1.45447376157622	-0.0417732342493329	PRPF38B	55119
ILMN_1677829	0.00254534610939625	0.000846345607904774	-3.35266096180075	-1.45491445851598	-0.0405289377013176	SLC9A6	10479
ILMN_1765696	0.00254830147273509	0.000847553880405962	3.35225922682694	-1.45622937806122	0.0487691686740757	FARSLB	10056
ILMN_2358784	0.00255272797142422	0.000849252099558446	3.35169548995893	-1.45807428965209	0.0469831689496836	ASB3	51130
ILMN_1720889	0.00255391621326343	0.000850047040964747	-3.35143196303749	-1.45893661734445	-0.0428690877330231	SC4MOL	6307
ILMN_1763539	0.00255391621326343	0.000850265978523015	-3.35135942441196	-1.45917397083957	-0.0371267481288653	IER3IP1	51124
ILMN_1802404	0.00255391621326343	0.000850325679717046	3.35133964716133	-1.45923868308176	0.0221142740035081	ABCC1	4363
ILMN_1739032	0.00256887761165674	0.000855588708050634	-3.34960121273965	-1.46492549375387	-0.0253338579394482	TMEM70	54968
ILMN_2368773	0.00256887761165674	0.000855761902679205	-3.34954417379976	-1.4651120326771	-0.0268974118507286	FAM3C	10447
ILMN_1808566	0.00257123634353944	0.000856775283027836	3.34921064774772	-1.46620272767283	0.0272044481848468	TMEM180	79847
ILMN_1798885	0.00257402487101436	0.000857932333513549	3.34883028468048	-1.4674464607405	0.0398071020072939	SLC35A2	7355
ILMN_1651315	0.00261066400227032	0.00087037541010535	3.34476967089922	-1.48071558400671	0.0464802326854539	HMG20B	10362
ILMN_1765019	0.00261836228937576	0.00087317375567267	-3.34386390667207	-1.48367328494939	-0.0841846536223665	SACM1L	22908
ILMN_1714599	0.00262241983908693	0.000874759025644436	-3.34335198511063	-1.48534458168933	-0.07112704112531	CAMLG	819
ILMN_1709604	0.00262305010368658	0.000875201473158173	3.34320926211575	-1.48581049274153	0.019486981589842	SNORA64	26784
ILMN_1795286	0.00263085418200332	0.000878038267187721	3.34229577001023	-1.48879208031438	0.0411710399158807	C6ORF47	57827
ILMN_1657455	0.00264084315122303	0.000881605835982831	3.34115084220056	-1.49252794941387	0.0487874829400488	CEACAM4	1089
ILMN_1740864	0.00266382021265432	0.000889512202738323	3.33862874367595	-1.50075312688905	0.0722712000524162	TREML2	79865
ILMN_2209180	0.00266527971316172	0.000890235513257717	-3.3383990516017	-1.50150191048028	-0.0530332242843574	P15RS	55197
ILMN_1655165	0.00267696059534129	0.000894374051595079	-3.33708815584431	-1.50577440607482	-0.0453457470714573	RNF138	51444
ILMN_1662578	0.00267747499633057	0.000894782941850913	-3.3369589445627	-1.50619544606969	-0.039564715091668	C1GALT1	56913
ILMN_1663866	0.00267916444304907	0.000895584714673627	3.33670573966558	-1.50702047840501	0.0948555399169635	TGFBI	7045
ILMN_1802027	0.00268192570202699	0.000896745164355165	-3.33633963508748	-1.50821327140091	-0.0671325566257099	MGST2	4258
ILMN_1772208	0.00268586560060465	0.00089830030445152	3.33584970108568	-1.50980931098563	0.0638329293170399	CCDC88B	283234
ILMN_1799467	0.00270045869358691	0.000903420095880395	3.33424230157744	-1.51504408526002	0.110670574966941	SAMD9L	219285
ILMN_1704795	0.00270330630119546	0.000904612059004853	3.33386928979035	-1.5162585140398	0.0297405699691993	MARK3	4140
ILMN_2382354	0.00271848475356035	0.000909931909809815	-3.33221004709841	-1.52165898295512	-0.0884088487753552	SENP7	57337
ILMN_1768396	0.00271924262951273	0.000910426312395286	3.33205630261321	-1.52215925580635	0.060099074745839	AURKAIP1	54998
ILMN_1718044	0.00271929022510054	0.000910682978183015	3.33197651777183	-1.52241886081439	0.0323812385221132	ELAC2	60528
ILMN_1745103	0.00272240237439296	0.000911966234481495	-3.33157792914074	-1.52371570397553	-0.0717708454208381	CLEC1B	51266
ILMN_1761086	0.00272301148896059	0.000912534014149826	-3.33140173890963	-1.52428890659667	-0.026034890917364	VPS54	51542
ILMN_1669015	0.00272301148896059	0.000912652398831869	3.33136501526208	-1.52440837656278	0.050899500261707	XPNPEP1	7511
ILMN_1808846	0.00272694550523486	0.00091421234315903	3.33088152387956	-1.52598115988081	0.0277466703982059	TBKBP1	9755
ILMN_1772459	0.00274823707002213	0.00092161445576778	-3.32859769593836	-1.53340740279389	-0.152869687122244	RPS23	6228
ILMN_1711909	0.00274823707002213	0.000921836956295491	3.32852931030236	-1.53362969404552	0.0459863636997628	EDEM2	55741
ILMN_1666376	0.00275208691932235	0.000923371939113996	3.32805794988781	-1.53516175679494	0.0656472098543421	TRIM56	81844
ILMN_1793712	0.00277550955976145	0.000931476340390905	3.32558126107577	-1.54320829246177	0.0589898993234694	SCAMP3	10067
ILMN_1744210	0.00278683041868501	0.000935842327464066	3.32425530594182	-1.54751381977076	0.0519470022534412	SDHA	6389
ILMN_1698323	0.00278683041868501	0.000935844114404057	3.32425476442313	-1.54751557780457	0.0709201630901948	PLEKHB2	55041
ILMN_1743275	0.00278683041868501	0.000936015811658192	3.32420273734261	-1.54768448179431	0.0324874205325187	SH3RF3	344558
ILMN_1733603	0.00279832063701962	0.000940122770670099	-3.32296089525874	-1.55171531770529	-0.0382090642842661	NDUFC1	4717
ILMN_1791297	0.0027992166673138	0.000940671606685834	3.32279532263884	-1.55225263197112	0.0310982480010393	LOC729732	729732
ILMN_1757877	0.00280923935589257	0.000944288406013111	3.32170644602898	-1.55578559642939	0.0536056139514987	HCFC1R1	54985
ILMN_2083559	0.00281431118940443	0.000946242377598974	3.32111979179679	-1.55768858828658	0.0273739668261674	KIAA0415	9907
ILMN_2219556	0.00281451989441015	0.000946561710239389	-3.32102402332286	-1.55799921167867	-0.0555424756779557	ISCA1	81689
ILMN_1697220	0.00281637994122355	0.000947436594958348	-3.32076179729971	-1.55884969294455	-0.0226780817902092	NT5E	4907
ILMN_1733511	0.00282273000352929	0.00094982265788021	3.32004777233126	-1.56116517088692	0.0520901505447213	GOLGA3	2802
ILMN_1719219	0.00282499795440135	0.000950835890813909	-3.31974506784325	-1.56214665172945	-0.0199778658785847	ZNF616	90317
ILMN_1654920	0.00285637112069319	0.00096164831550958	-3.31653336049242	-1.57255487625199	-0.0739829051032839	HNRPH3	3189
ILMN_1657153	0.00288117022943316	0.000970252439161097	-3.31400146631287	-1.58075315529616	-0.102784651021038	ACTR3	10096
ILMN_1695356	0.0028904330376852	0.000973845153914873	3.31295041848667	-1.58415467250537	0.0463028309812685	RNF166	115992
ILMN_1782444	0.0028904330376852	0.000973883511103918	-3.31293921652998	-1.5841909198981	-0.0651728344105846	YIPF4	84272
ILMN_1667232	0.00289096658360984	0.000974319208906043	3.31281200268021	-1.58460255130879	0.163425783843023	KIR2DL3	3804
ILMN_2342762	0.00289469036011294	0.000975830461341189	3.3123711601543	-1.58602888648486	0.0304238539301078	KCNAB2	8514
ILMN_1743303	0.00289529858060082	0.000976291810685954	-3.31223670768413	-1.5864638676308	-0.0431763066394133	TTC1	7265
ILMN_1803977	0.00289587117080934	0.000976741250069369	-3.31210578286471	-1.58688741970208	-0.0420447942704074	GALNT1	2589
ILMN_1667707	0.00290587834862467	0.000980373794848497	-3.31104964479937	-1.59030351729866	-0.0391147842930781	SPCS3	60559
ILMN_1779010	0.00292039659555225	0.000985530437521704	3.30955660579834	-1.59513098166178	0.0610908393630964	MAP3K3	4215
ILMN_1683082	0.00293668822139611	0.000991288260285355	3.30789804582467	-1.6004911590364	0.0430269050561805	RPUSD1	113000
ILMN_1784880	0.00294220197409042	0.000993409908744766	-3.30728915118621	-1.60245834862479	-0.0217272540415161	TAF9L	51616
ILMN_1666545	0.0029558432816477	0.000998277453920501	-3.30589675554613	-1.60695552227252	-0.0337513724410119	GCNT1	2650
ILMN_1771139	0.00296438489147212	0.00100142464109929	3.30499982999901	-1.60985145183559	0.0503504206245546	FBXO31	79791
ILMN_2149053	0.00297052027558151	0.00100376025955158	-3.30433588481896	-1.6119946614847	-0.029216779822427	RIF1	55183
ILMN_1769229	0.00297293885821128	0.00100484070119075	-3.30402923296233	-1.61298439061839	-0.0289863275739917	BCL2A1	597
ILMN_1748907	0.00299376001988113	0.00101214319369033	3.30196461891887	-1.61964568929893	0.0302148697673186	UBQLNL	143630
ILMN_1654583	0.00299538377362572	0.00101295733137839	-3.30173529690153	-1.62038532849761	-0.0801010168470508	CHD1	1105
ILMN_1782753	0.00300556880957299	0.001016667707275	3.30069233839603	-1.62374858717902	0.0455026436322905	LOC153684	153684
ILMN_1798123	0.0030094822050712	0.00101825787781357	3.30024643412923	-1.62518619408043	0.0335956413126386	ELOVL1	64834
ILMN_1785060	0.00302278025740415	0.00102302486933924	3.29891356881641	-1.62948226648152	0.043885970163279	TSPAN14	81619
ILMN_1705774	0.00302457751407356	0.00102390088649232	3.29866925860254	-1.63026954165649	0.0387397263445308	TIGD5	84948
ILMN_1669497	0.00302570939257347	0.00102455191453554	-3.29848782059596	-1.63085417838319	-0.0492093196236096	OSBPL10	114884
ILMN_1767139	0.00302711282306755	0.00102529511871959	-3.29828082428137	-1.63152113212088	-0.0582808628797569	NDUFA13	51079
ILMN_1658821	0.00303395135910558	0.00102787994434287	3.29756198404653	-1.63383696130252	0.0288384509621249	SAMD1	90378
ILMN_1726786	0.00303718730571491	0.00102924513157549	3.29718300175592	-1.63505770121985	0.055086953383654	TNRC6B	23112
ILMN_1663068	0.00303760746511135	0.00102965642562955	3.29706891602157	-1.63542515622424	0.0615918697437738	MGC33556	339541
ILMN_1774027	0.00303978907796022	0.00103066502908885	-3.29678932599678	-1.63632562658083	-0.022306884590261	ZNF37A	7587
ILMN_1788053	0.00305791940055735	0.0010370829695056	-3.29501616279017	-1.64203470062802	-0.0296858965205802	SLC25A12	8604
ILMN_2045911	0.00305873601043546	0.00103763070042393	-3.29486530617679	-1.64252027828921	-0.0436116818694394	FBXO28	23219
ILMN_2043918	0.00307201311696292	0.00104240671718474	-3.29355301155589	-1.6467433885388	-0.0295729992845697	DLEU1	10301
ILMN_1811997	0.0030815446112936	0.00104591377830202	3.29259293084466	-1.64983200449235	0.055494786608687	ZNF364	27246
ILMN_1802646	0.00309319235895666	0.00105014099651193	3.29143966266567	-1.65354096033633	0.0461935381376701	EPHB6	2051
ILMN_1684591	0.00309625839765502	0.0010514560210167	-3.29108177602812	-1.65469168232396	-0.0383352780553947	ZNF434	54925
ILMN_1812191	0.00310355615307601	0.00105420900844128	-3.29033388691557	-1.65709599842707	-0.0977407188858717	C12ORF57	113246
ILMN_1758049	0.00310397499650721	0.00105462606556256	3.29022074527995	-1.65745968045895	0.0255860191280082	NFIA	4774
ILMN_2327346	0.0031064444095539	0.00105574009280076	3.28991872892386	-1.65843042141203	0.0491296792557314	SSBP4	170463
ILMN_1665526	0.00311817966324545	0.00106000441810044	3.28876538076729	-1.66213671987781	0.0429995875543741	TCEA2	6919
ILMN_1753507	0.00311985074504149	0.00106085262992233	3.28853648278398	-1.66287213686068	0.0316652170209766	FRMPD3	84443
ILMN_1704024	0.00311985074504149	0.00106112487273809	3.28846305145957	-1.66310805087406	0.0574940001533015	TMEM160	54958
ILMN_1804277	0.00312587655423182	0.00106345109754895	-3.2878363164627	-1.66512136526947	-0.0391516794793203	SPRED1	161742
ILMN_1651405	0.00312856852835706	0.00106464389367958	3.28751544438647	-1.66615198638844	0.047869709114698	BRD9	65980
ILMN_1783985	0.00313311604926784	0.00106646876854062	3.28702518238312	-1.6677264894908	0.0440164710914246	COQ6	51004
ILMN_1718171	0.00314332421815696	0.00107022175487178	3.28601936330696	-1.6709560211192	0.0262280484360629	MED26	9441
ILMN_1651826	0.003152494079538	0.00107362293944606	3.28511064966283	-1.67387293989485	0.114940404915616	BASP1	10409
ILMN_1779677	0.00316546608639793	0.00107832095436077	-3.28385983418623	-1.6778867094913	-0.0573149116483638	ZCCHC6	79670
ILMN_1782110	0.00317943962820961	0.00108364600688707	-3.28244816814852	-1.68241485981793	-0.0356101532260205	ZNF295	49854
ILMN_1803060	0.00317943962820961	0.00108414665052576	3.28231577894609	-1.68283942329043	0.0307781133066198	MAML1	9794
ILMN_1731745	0.00317943962820961	0.00108414883535007	3.28231520131973	-1.68284127566383	0.124573706025945	NINJ2	4815
ILMN_1791884	0.00317943962820961	0.00108420692704173	3.28229984336746	-1.68289052652686	0.0329575037817689	SNHG11	128439
ILMN_2210934	0.00318317875628674	0.00108576378788711	-3.28188853322837	-1.68420945923109	-0.0314457201590326	NR3C2	4306
ILMN_1804935	0.00319314578327623	0.0010894461622474	3.28091785117068	-1.68732147476597	0.101051805181338	VNN3	55350
ILMN_1711703	0.00319709184938545	0.00109107552048344	3.28048931897002	-1.68869506952527	0.0250158122128958	C16ORF70	80262
ILMN_2350357	0.00320471133055532	0.00109395953351817	-3.27973225627105	-1.6911212945862	-0.0180509693820321	ZNF254	9534
ILMN_1777881	0.00320901396997577	0.00109571236563355	3.27927303558806	-1.69259273529446	0.0624114668255533	TSPAN17	26262
ILMN_1784577	0.00321493588001186	0.00109801900009612	-3.27866976195037	-1.69452544934413	-0.035313404824322	ZNF12	7559
ILMN_1679044	0.00321621999802476	0.00109874229571331	3.27848083423501	-1.69513064829637	0.0347850573203861	LOC644584	644584
ILMN_1765523	0.00324251695872163	0.00110818597597478	3.27602462817817	-1.70299563066875	0.0442450138319126	TOLLIP	54472
ILMN_1695530	0.00324251695872163	0.00110830010425144	-3.27599506337674	-1.7030902649597	-0.0989116956502558	MS4A3	932
ILMN_1741131	0.0032562735695579	0.00111329041480459	-3.27470508010236	-1.70721858167727	-0.0326639568864779	CHRNB1	1140
ILMN_1667356	0.00326016636002164	0.00111490993703644	-3.27428758910343	-1.70855433572738	-0.0443356435809381	CCDC128	129285
ILMN_1777584	0.00326328044752393	0.00111626377914593	-3.2739390179136	-1.70966945600713	-0.0361881019788912	KARS	3735
ILMN_1673543	0.00328034577311117	0.00112239167962772	-3.27236616252788	-1.71469977694565	-0.0498962797560321	PGM2	55276
ILMN_2056002	0.00328395397177769	0.00112391696661584	-3.27197590232546	-1.71594754863138	-0.0394032720911195	LOC723972	723972
ILMN_1682180	0.00328865959371273	0.00112599630686148	-3.27144467177008	-1.71764581078208	-0.0753365691166659	VCPIP1	80124
ILMN_1728605	0.00328865959371273	0.00112610971215305	-3.27141572509511	-1.71773834117149	-0.0674430213068096	TTC3	7267
ILMN_2083334	0.00328905887338358	0.001126537604561	3.27130652997295	-1.71808738508627	0.0429283993445013	PMS2L5	5383
ILMN_1811367	0.00329085637848298	0.00112744459850647	-3.27107519853232	-1.71882680241054	-0.0913915488180397	MAT2B	27430
ILMN_1673509	0.00329575974242459	0.00112941625025899	3.2705729173063	-1.72043209713595	0.0362973577313559	RPL28	6158
ILMN_1765204	0.0033024711743075	0.00113200853283628	-3.26991376436276	-1.72253839316201	-0.0567843824499379	ST13	6767
ILMN_2340052	0.00330603229506353	0.00113352187312155	3.26952960587258	-1.72376576627463	0.0760105372689974	NCOR2	9612
ILMN_1743340	0.00332484108188304	0.00114045067325568	3.26777678969151	-1.72936418251357	0.0291697820414445	CHST14	113189
ILMN_1702073	0.00332484108188304	0.00114055941858152	-3.26774935851834	-1.72945177336107	-0.0220318399997721	ODF2L	57489
ILMN_1719661	0.00332724443903845	0.00114167842118564	3.26746722908424	-1.73035260335308	0.0886503783222832	SEPX1	51734
ILMN_2386818	0.00333086659702255	0.00114321616471817	3.26707994190239	-1.73158907599072	0.0378909860308276	URG4	55665
ILMN_1675085	0.00333411531795609	0.00114462634587763	-3.26672520584277	-1.73272149981337	-0.0544094484668083	UBA6	55236
ILMN_2411282	0.00333620112728338	0.00114563776316681	3.26647102949676	-1.73353283371135	0.0603793108834267	QSOX1	5768
ILMN_2396272	0.0033545793556227	0.00115224574183924	-3.26481549537383	-1.73881582327535	-0.064478793691805	PDCD4	27250
ILMN_1685679	0.00335784233435589	0.00115368975319266	-3.26445489034589	-1.73996620939336	-0.0473328446328534	RNF146	81847
ILMN_1726547	0.00335784233435589	0.00115396104302139	3.26438718928444	-1.74018217259663	0.0635908466531916	MAP3K5	4217
ILMN_1799289	0.00336790696829889	0.00115771802035274	-3.26345113890727	-1.74316768501152	-0.0517072060427948	MRPL55	128308
ILMN_1815043	0.00337996041106177	0.00116216060876097	3.26234789270661	-1.74668540099999	0.0367028291052574	MRPS2	51116
ILMN_1794364	0.00338457944967789	0.00116421593070951	3.26183880729808	-1.74830823881824	0.105637928987955	CTSW	1521
ILMN_1659339	0.00338457944967789	0.00116434806492991	-3.26180610728517	-1.74841246995833	-0.0249720513514253	ELP4	26610
ILMN_1755909	0.0033868769301986	0.00116543826378204	-3.26153644062321	-1.7492719926387	-0.0434368123706257	C20ORF11	54994
ILMN_1727271	0.00339773736709158	0.00116960895233443	3.26050695007088	-1.75255270932403	0.109825239657221	WARS	7453
ILMN_1769757	0.00339773736709158	0.00117001200168611	-3.2604076418296	-1.75286912565989	-0.0222712584158868	C14ORF104	55172
ILMN_2316974	0.00339773736709158	0.00117007775832031	3.26039144291026	-1.75292073783993	0.0692989340186294	LILRB1	10859
ILMN_1696254	0.00340799608993879	0.00117391225088101	3.25944828403866	-1.75592535517355	0.0307913871575787	CYB5D2	124936
ILMN_1719695	0.00342179740763322	0.00117896914930139	3.25820880677725	-1.7598726733565	0.0853203843018857	NFKBIZ	64332
ILMN_1656477	0.00342792950806499	0.00118138540854258	3.2576183040199	-1.76175271496098	0.0610633854422815	ARSA	410
ILMN_1806733	0.00342884140291113	0.00118200322441005	3.25746749731073	-1.76223280021395	0.0518407274647563	COL18A1	80781
ILMN_1724407	0.00343047224539938	0.00118286910373854	3.25725626197349	-1.76290522066707	0.0758289803745935	TACC3	10460
ILMN_1727284	0.00343761901256836	0.00118602940731503	3.25648650422045	-1.76535521517154	0.0647942531044441	CD4	920
ILMN_1745697	0.00343761901256836	0.00118605064169999	3.25648133857093	-1.76537165457146	0.0790463025090773	MGRN1	23295
ILMN_1706610	0.00343761901256836	0.00118643192924215	-3.25638859802924	-1.76566679203053	-0.0294220759725352	PLEKHA9	51054
ILMN_1666713	0.00343761901256836	0.00118655068431339	3.25635971887857	-1.76575869536571	0.038156830050089	LYPLA1	10434
ILMN_1804735	0.00343962644536199	0.00118764202988206	3.25609444802741	-1.76660284104111	0.0737892244584453	CBS	875
ILMN_1708604	0.00343962644536199	0.00118785258174196	-3.25604329564995	-1.76676561063022	-0.0390502361601763	C7ORF28A	51622
ILMN_1691702	0.00346719139495519	0.00119767889723045	3.2536653385277	-1.77432966471355	0.0227356100478548	ZNF775	285971
ILMN_1810838	0.00347767022901721	0.00120160648936386	-3.25271991600799	-1.77733547712151	-0.0559256768544758	MTDH	92140
ILMN_1699440	0.00349377016201649	0.00120747863956377	3.25131173635249	-1.78181098052506	0.0214374366600669	ZBTB47	92999
ILMN_1687998	0.00350306275480144	0.00121100035919791	-3.25047024370901	-1.78448453297171	-0.0461914199104552	LPGAT1	9926
ILMN_2410929	0.00351027144962469	0.00121380314113262	3.24980215419964	-1.78660667971673	0.0344655630498778	PAPSS2	9060
ILMN_1731043	0.00352801925653063	0.00122025241105393	3.24827027176884	-1.79147101921951	0.0460398783765044	TRA2A	29896
ILMN_2151056	0.00353054569527142	0.00122143879046749	-3.24798928986896	-1.79236300817264	-0.0544447669863812	C10ORF32	119032
ILMN_1746457	0.00353728725345342	0.00122408426644382	3.24736364448603	-1.79434887761505	0.0507616573472465	GTF3C2	2976
ILMN_1815115	0.00353827594685999	0.00122473963812169	3.2472088449437	-1.79484017177304	0.050997132639873	CYC1	1537
ILMN_2243553	0.00354213095758031	0.00122638758632229	3.24681993625262	-1.79607436845814	0.0585576558371521	ZNF275	10838
ILMN_1679641	0.00355573796078567	0.0012314135005837	3.24563682240212	-1.79982808498641	0.0514279126854031	FAM120B	84498
ILMN_1815010	0.0035633913959344	0.00123437947346772	-3.24494071983269	-1.80203602084141	-0.040266635092955	RNF141	50862
ILMN_2326713	0.00358416201858057	0.00124189183257121	3.24318450030333	-1.80760445541326	0.118183357626908	CD151	977
ILMN_1797776	0.00358503494445046	0.00124251166851306	-3.24304003614316	-1.80806237712919	-0.0490268568244181	PRSS23	11098
ILMN_1785732	0.00358850175250445	0.00124403088374712	-3.24268623700044	-1.80918376433318	-0.15326372053536	TNFAIP6	7130
ILMN_1693242	0.00359105439726099	0.00124524986258623	3.24240264679257	-1.81008253465879	0.0562795430851368	ZNF296	162979
ILMN_1724139	0.00359105439726099	0.00124555162256273	-3.2423324833012	-1.81030488906909	-0.135981838702572	TMEM123	114908
ILMN_1785005	0.00360245802342916	0.00124982586701654	3.24134034655325	-1.81344856089559	0.0939001233270478	NCF4	4689
ILMN_2072541	0.0036055387102307	0.00125131994936779	-3.24099428102174	-1.81454488058646	-0.0558846636836892	RAB11FIP2	22841
ILMN_1700428	0.0036055387102307	0.00125153304557494	-3.24094495396068	-1.81470113721888	-0.0926210303527411	HLA-DOB	3112
ILMN_1720267	0.00361060355136511	0.0012538305545673	-3.24041362451378	-1.81638411907803	-0.0206061678455587	TARSL2	123283
ILMN_1662340	0.00361060355136511	0.00125393039412228	3.24039055572515	-1.81645718323344	0.0451568635517869	ZNF358	140467
ILMN_1666453	0.00361414242642272	0.00125556375019403	-3.24001339592159	-1.81765166358326	-0.0462175501873308	STK3	6788
ILMN_1702009	0.00361414242642272	0.00125579931158898	3.23995903968403	-1.81782380088664	0.0274736007838738	SV2A	9900
ILMN_1806010	0.0036144322739759	0.00125621999890487	3.23986198875839	-1.81813113832236	0.0307544158557542	CUL9	23113
ILMN_2069632	0.00363154201914539	0.00126248809394334	-3.23841951500738	-1.82269806226755	-0.0355833797317864	GTSF1	121355
ILMN_2203807	0.0036391095595694	0.0012654410720599	-3.23774224268714	-1.82484165149678	-0.0471609277180249	MRP63	78988
ILMN_1668270	0.00365137119374388	0.00127002810023192	3.23669309193786	-1.82816139105957	0.0911147790752906	ZDHHC18	84243
ILMN_1678579	0.00365730844346032	0.00127260937070013	3.23610424124578	-1.83002418536448	0.0412379954575153	CPT2	1376
ILMN_2112256	0.00365730844346032	0.00127285807076549	3.23604756508309	-1.83020345973555	0.0595838198645096	TNFRSF4	7293
ILMN_1763852	0.00365730844346032	0.0012730645183858	3.23600052559637	-1.83035224968775	0.0446356723143095	ACACB	32
ILMN_1728355	0.00366702006095134	0.00127676964409717	-3.23515750341191	-1.83301844643483	-0.0587664800229017	PSMD4	5710
ILMN_2375319	0.0036807530759972	0.00128187700079435	3.23399913651508	-1.83668087566044	0.0671971942491751	RASGRP2	10235
ILMN_1669657	0.00370196730354264	0.00128989076969158	3.23219016277917	-1.84239779956935	0.117828708486178	LOC440345	440345
ILMN_1807596	0.00370196730354264	0.00128992061851486	3.2321834443658	-1.84241902608737	0.0681360974422098	UBAP1	51271
ILMN_2058251	0.00371649844708268	0.00129557098263646	3.23091423602141	-1.84642826498864	0.0983224588582789	VIM	7431
ILMN_2415157	0.00371649844708268	0.00129564189842525	3.23089833918321	-1.84647847104795	0.0350084057947457	ARID5A	10865
ILMN_1700994	0.00371663742559165	0.0012960193714063	3.23081373649257	-1.84674566277976	0.050479151859613	KREMEN1	83999
ILMN_1718525	0.00371921222552226	0.0012972464738454	3.23053886450028	-1.84761371515808	0.0369073222040459	ITIH4	3700
ILMN_2133784	0.00373187699606589	0.00130199426712958	3.22947761543817	-1.85096449410887	0.0486240614731939	PATE2	399967
ILMN_1796712	0.00373233712571195	0.00130248521154006	3.22936808154255	-1.85131027481694	0.0840658125522697	S100A10	6281
ILMN_2082810	0.00374108078733277	0.00130586770046504	-3.22861445566903	-1.85368904131146	-0.0450949794233884	BRD7	29117
ILMN_2366212	0.00375259678504016	0.00131021969902606	-3.2276474726044	-1.85674046703368	-0.127972583275307	CD79B	974
ILMN_1701111	0.00375469969691139	0.0013112863229741	-3.22741092968955	-1.85748677050971	-0.0691871263563311	RP5-1022P6.2	56261
ILMN_2206716	0.00376091205914035	0.00131378886201911	3.22685664479851	-1.85923535662941	0.0512804978924795	JTB	10899
ILMN_2347888	0.00376127882962742	0.00131424995932538	-3.22675462336749	-1.85955716891803	-0.0398553757793056	LARP4	113251
ILMN_1716071	0.00376170022906382	0.00131473021461968	-3.22664839827167	-1.85989223060554	-0.0247922241403327	PAQR3	152559
ILMN_1673936	0.00379345769230405	0.00132616540606486	3.22412965193221	-1.86783388426064	0.052238444729463	KHSRP	8570
ILMN_1662848	0.00381527570044674	0.00133413057867959	-3.22238706209899	-1.87332478663778	-0.0240774822100311	TXNDC15	79770
ILMN_1679727	0.00385402056033833	0.00134802011631522	-3.21937124970601	-1.88282082035389	-0.130396214937553	CLK1	1195
ILMN_2280568	0.00385647978231358	0.00134922168021452	3.21911170818317	-1.88363764874755	0.0556429108486949	ANKRD36	375248
ILMN_1652580	0.00386457096629224	0.00135242309225879	3.21842123511006	-1.88581039318168	0.0294995053538134	POLD1	5424
ILMN_1734553	0.00386457096629224	0.0013527366856161	3.21835368131529	-1.88602294367134	0.0301828794610426	LOC653234	653234
ILMN_1703279	0.00386907078812606	0.00135492757560341	-3.21788212673456	-1.88750651725397	-0.0364713637736012	CXORF57	55086
ILMN_1715625	0.00386907078812606	0.00135499681637984	3.21786723524255	-1.88755336444325	0.0441012215356116	C20ORF94	128710
ILMN_1694177	0.00386952243874686	0.00135549754693	-3.21775956494024	-1.88789207852088	-0.0519740847250212	PCNA	5111
ILMN_1732089	0.00388151753855953	0.00136004306104981	3.21678383784483	-1.89096106412978	0.0687353681047931	MRI1	84245
ILMN_1727840	0.00388704539240912	0.00136232407122413	3.21629533825163	-1.89249721880917	0.0376893844430697	SLC35B1	10237
ILMN_1664440	0.00389162651483069	0.00136427416773455	3.21587830611309	-1.8938084553488	0.0321044407422582	TP53BP1	7158
ILMN_1769259	0.00389300527621219	0.00136518459952621	3.21568379707749	-1.89441997623849	0.0503027307422501	ANO9	338440
ILMN_1713491	0.00389300527621219	0.0013655043249609	3.21561551784555	-1.89463463219963	0.0631587536017584	VAMP2	6844
ILMN_1686985	0.00389300527621219	0.00136579142259463	-3.21555421906408	-1.89482733928863	-0.0392737387358544	MTM1	4534
ILMN_1789535	0.0038999843805684	0.00136858517037652	3.21495834163147	-1.89670043424314	0.0374801507815015	DHDDS	79947
ILMN_1656482	0.00390035559808201	0.00136906072471629	3.21485702283615	-1.89701888864525	0.068798556258292	OSBPL2	9885
ILMN_1746403	0.00390218418818692	0.00137004802499551	-3.21464677832477	-1.89767967568953	-0.0206871268876068	GTF2IRD2P	401375
ILMN_2220187	0.003906828124098	0.00137202435979964	-3.21422634045846	-1.89900096342641	-0.0239466662241661	GFPT1	2673
ILMN_1651799	0.00390883898076271	0.00137307658247755	-3.21400272298273	-1.89970364597925	-0.083952018430721	SLC38A2	54407
ILMN_2051519	0.00392989642133185	0.00138082143203489	-3.21236165116243	-1.9048590054722	-0.131996127658368	RPL37A	6168
ILMN_1745954	0.00393048896219148	0.00138137758320646	-3.21224413484106	-1.90522808028122	-0.0619795163044907	CORO1C	23603
ILMN_1660021	0.00394083862796942	0.00138536386257672	3.21140310053692	-1.9078690726482	0.0850400561878963	M6PRBP1	10226
ILMN_1716441	0.00394569188049588	0.0013877018348268	3.21091086992742	-1.90941445061125	0.0318938534811917	SNORD4A	26773
ILMN_1664921	0.00394569188049588	0.00138776857659438	-3.21089682954518	-1.90945852759427	-0.0459666139918706	PPP6C	5537
ILMN_2231911	0.00395092391368169	0.00138995853691316	-3.21043647620235	-1.91090361177429	-0.0263194560585642	AUH	549
ILMN_2388605	0.00396460032462909	0.00139512095347031	-3.20935392763813	-1.91430102304154	-0.0908275325646137	ACTR2	10097
ILMN_2194229	0.00396958147671422	0.00139722520816357	-3.20891373137521	-1.91568219346713	-0.0257083378717464	TMEM128	85013
ILMN_1692352	0.00398654877924871	0.00140355032711333	-3.20759423713143	-1.91982117072816	-0.0370756318155934	IRAK4	51135
ILMN_1752303	0.003988901943836	0.0014047319345414	3.20734834928176	-1.92059228713447	0.0777582054167372	YY1AP1	55249
ILMN_1673769	0.00400004169206757	0.00140900902024937	-3.20645989987527	-1.92337803087285	-0.0302250060716327	KCNG1	3755
ILMN_1801304	0.00401560473237728	0.00141484656824199	3.20525132001874	-1.92716634697962	0.0277863631337798	FAM78A	286336
ILMN_1728199	0.00401972728210732	0.00141665494954579	3.20487785559742	-1.92833669830574	0.0253079736734341	POLE	5426
ILMN_1731666	0.00402475944476874	0.00141878471220513	3.20443858444418	-1.92971310363265	0.0857366757631937	ZNF641	121274
ILMN_1812571	0.00402933243859458	0.00142075346166096	3.20403306445679	-1.93098359130757	0.0471489511067702	RAB35	11021
ILMN_2399431	0.00404619254106504	0.00142705657609801	-3.2027382418713	-1.93503920695198	-0.0376264856303035	PRPS2	5634
ILMN_1769546	0.00404891248525756	0.00142837431424853	-3.20246821239196	-1.93588478734714	-0.0487990599227235	RIN2	54453
ILMN_1796245	0.00405264019330647	0.00143004814186611	3.20212554512264	-1.93695772897104	0.0530989930423793	DNASE2	1777
ILMN_1674050	0.00406935310172095	0.00143630584424233	3.20084773743774	-1.94095775184678	0.106676706744015	COL8A2	1296
ILMN_1791097	0.00407313283779255	0.00143800050965976	-3.20050257596493	-1.94203797283194	-0.080355819918017	RSBN1	54665
ILMN_1806867	0.00407892089870654	0.00144040505178297	3.20001347450091	-1.94356847662152	0.0555655557842591	PPM1G	5496
ILMN_1668639	0.00409051361521513	0.00144486352149777	3.19910858176637	-1.94639948321048	0.114149286549857	TBC1D10B	26000
ILMN_1674650	0.00409051361521513	0.00144522307350598	-3.19903571940024	-1.94662740337031	-0.0485320072693076	C9ORF95	54981
ILMN_1769013	0.00409768974108856	0.00144812123286345	3.19844902498899	-1.94846245393358	0.0718550321990463	ASGR1	432
ILMN_1797298	0.00410426368894905	0.00145080780010389	3.1979061326266	-1.95016021081697	0.0335809457881497	ARMC7	79637
ILMN_1799856	0.00410612547417402	0.00145182942137491	3.19769993057323	-1.95080498176781	0.0618765893089055	NOMO2	283820
ILMN_1660305	0.00410843554561696	0.00145300991543376	-3.19746182880581	-1.95154944946436	-0.0332740131428126	PDE12	201626
ILMN_1653404	0.00411829111478067	0.00145686006503749	3.19668650619382	-1.95397326179161	0.0409908735435351	NKIRAS2	28511
ILMN_1662686	0.00414783889216126	0.00146837133045543	-3.19437966615462	-1.96118153264818	-0.0407006283412787	USPL1	10208
ILMN_2220739	0.00414783889216126	0.001468400420458	3.19437385775173	-1.96119967602091	0.0502071980636849	TMCO3	55002
ILMN_1767811	0.00414783889216126	0.00146841428202487	-3.19437109004908	-1.96120832132264	-0.022653997060055	ZNF416	55659
ILMN_1735143	0.0041638596927583	0.00147445456542433	3.19316733281801	-1.96496773519387	0.0395904489519303	C1ORF38	9473
ILMN_1721888	0.00417252925053218	0.00147789390327366	3.19248394683619	-1.96710138395151	0.138356326873135	ITGA2B	3674
ILMN_2055700	0.00419314635487295	0.001485567609083	-3.1909644838693	-1.97184382297518	-0.0480068597253887	SLBP	7884
ILMN_1801421	0.00420525115077344	0.00149022843099735	3.19004513353256	-1.97471217092028	0.0523592577506129	EMD	2010
ILMN_1768099	0.00421037863497282	0.00149241820595177	-3.18961411539397	-1.97605665991922	-0.0413031531493129	SCGB1C1	147199
ILMN_1701906	0.00421467177182212	0.00149431307065754	3.18924161614427	-1.97721846718725	0.0708266628072796	CD300C	10871
ILMN_1752226	0.0042147279743577	0.00149470611413571	3.18916440488279	-1.97745926894786	0.0445151397516952	P2RY11	5032
ILMN_1787345	0.00421828435975133	0.00149634077810938	3.18884348500853	-1.97846007367547	0.0624638114330267	FKBP11	51303
ILMN_2228873	0.00422734877752339	0.00149993040902211	-3.18813989735197	-1.98065390546626	-0.0454163481664418	STARD3NL	83930
ILMN_1767691	0.00422802669129782	0.00150054523773132	-3.18801954348881	-1.98102912959464	-0.0371106290023437	VPS25	84313
ILMN_1695110	0.00423535810256885	0.00150352213095796	3.18743745431537	-1.98284370018321	0.0419661681091066	BCAT2	587
ILMN_1791147	0.00423723912487241	0.00150456499024993	3.18723378967793	-1.98347851651421	0.0953415317709645	YPEL3	83719
ILMN_1713542	0.00423885542715081	0.00150551416198026	3.18704853497772	-1.98405591549738	0.0273234173352632	TRIM14	9830
ILMN_1807277	0.00424285402171874	0.00150730994946506	3.18669833678875	-1.98514731892364	0.0798392211859067	IFI30	10437
ILMN_2112988	0.00424306747225209	0.00150776140524255	3.18661035857587	-1.98542148745927	0.108910669758179	NCF1C	654817
ILMN_1687306	0.00425840475301215	0.00151358844576344	-3.18547698185261	-1.98895279943625	-0.0765157894497657	LGALS2	3957
ILMN_1711048	0.00426941942734931	0.00151788141113977	3.18464456171105	-1.99154563210923	0.0381617044268143	ZBTB17	7709
ILMN_1726990	0.00430243195431128	0.00152999904040974	3.18230658624124	-1.99882447407286	0.0335806783310808	DOM3Z	1797
ILMN_1773363	0.00431890528282445	0.00153623950304432	3.18110921194884	-2.00255026469536	0.0276261142133976	CIITA	4261
ILMN_1788384	0.0043195599321824	0.00153692370603161	-3.18097820533871	-2.00295782683302	-0.0540412920663265	C9ORF5	23731
ILMN_1657632	0.0043195599321824	0.00153723715716831	-3.18091820579295	-2.00314448025022	-0.0536873653919603	ZMYM6	9204
ILMN_1709124	0.00435648140557696	0.001550762370027	3.17833996121386	-2.01116195257339	0.0214190957833544	ANO8	57719
ILMN_2180929	0.00436027700162523	0.00155249947773873	3.1780103302958	-2.01218653932436	0.0609828309072284	SLC16A12	387700
ILMN_1749834	0.00438493721355858	0.00156166806038829	3.17627613389288	-2.01757521879266	0.305631974267657	LOC388588	388588
ILMN_1775501	0.00440177185480277	0.0015680532882194	3.1750739387556	-2.02130913377899	0.0925341552364927	IL1B	3553
ILMN_1726783	0.00440792536219171	0.00157063558629795	3.17458903256391	-2.02281482296474	0.0500060653301091	RNASEH1	246243
ILMN_1762407	0.00441564693043156	0.0015737778454247	3.17399996775673	-2.0246436366227	0.0252285475905163	CABLES2	81928
ILMN_1775579	0.00444140508812512	0.00158335147750353	3.17221191045185	-2.03019283337461	0.0368627309465444	ACAD9	28976
ILMN_1671837	0.00444462686404328	0.00158489350286529	3.17192484127705	-2.031083463836	0.0827299052150732	LOC644739	644739
ILMN_2364357	0.00445458011725507	0.00158883704784177	3.17119186695163	-2.03335715795248	0.0601406925217312	RPS6KB2	6199
ILMN_2101885	0.00445681542454383	0.00159024132035006	3.17093126449198	-2.03416542676825	0.0666924710589374	TUBB	203068
ILMN_1780831	0.00445681542454383	0.00159042342212608	3.17089748591422	-2.03427018764559	0.0377452095475705	SLC6A12	6539
ILMN_1718537	0.00446283937607061	0.00159296816256345	3.17042582775365	-2.03573287517537	0.0533287653702494	HPS6	79803
ILMN_2150196	0.00446441672120431	0.0015939264019668	3.17024840181414	-2.03628304683545	0.11476586280128	LRRC25	126364
ILMN_1734096	0.00446868974656094	0.00159584759539898	-3.16989297324889	-2.03738508857021	-0.0192485720274407	DCLRE1A	9937
ILMN_1705871	0.00453628816618958	0.00162038976191351	-3.16538697416273	-2.05134600085176	-0.0363531684832958	DDHD2	23259
ILMN_1701603	0.00453741066451537	0.00162119240810765	3.1652406722465	-2.05179896450464	0.157335949559572	ALPL	249
ILMN_1789627	0.00454395198395349	0.0016239318483729	3.16474184489254	-2.05334322543006	0.152271223677282	Septin 5	5413
ILMN_1724490	0.00455574176208586	0.00162854862210541	-3.16390292579492	-2.05593980414639	-0.0293099342408452	PSPC1	55269
ILMN_1718023	0.00455773830793098	0.0016296658131846	3.16370024944098	-2.05656701732699	0.046193909343053	APEH	327
ILMN_1736548	0.00456425790140864	0.00163240101997972	3.16320457959875	-2.05810077979931	0.0524585563170543	PHACTR4	65979
ILMN_1805228	0.00456847170299374	0.00163431251343818	3.16285863633319	-2.05917110183496	0.107819128224277	LRG1	116844
ILMN_2370535	0.00456980177984739	0.00163519288191777	3.16269943221151	-2.05966362908334	0.0253471722131513	GAS2L1	10634
ILMN_1815878	0.00458046317504567	0.00163941329822146	3.1619373165895	-2.06202104099495	0.0558473865290132	C11ORF59	55004
ILMN_1775268	0.00458491552209189	0.00164161299352925	-3.16154081642597	-2.0632472960801	-0.033373645121153	HECW2	57520
ILMN_2399174	0.00458491552209189	0.00164181863375192	3.16150377435108	-2.06336184839769	0.0525940601098709	TRAK1	22906
ILMN_1759954	0.00460006360308831	0.00164765026010051	-3.16045509791025	-2.06660433180638	-0.0719829054641536	PTMA	5757
ILMN_1657860	0.0046042996722831	0.00164957513931743	-3.16010970645933	-2.06767204584293	-0.0218325572483904	C1ORF151	440574
ILMN_1721008	0.00461100862230441	0.00165238694255385	-3.15960583692754	-2.06922946270297	-0.0267565575126802	DUT	1854
ILMN_1761961	0.00461909930051384	0.00165569520784176	-3.15901401389127	-2.07105842861394	-0.0374414488446373	CCDC90A	63933
ILMN_1792242	0.00461911104465482	0.00165610833311367	-3.15894018559093	-2.07128656378411	-0.02407034733681	C8ORF44	56260
ILMN_2402558	0.00463567782779796	0.00166251975675025	-3.15779659231021	-2.0748196952748	-0.0183839159132351	ZHX1	11244
ILMN_1662964	0.00463567782779796	0.00166286885253517	-3.15773444158427	-2.07501167439938	-0.0452611463899242	PRMT3	10196
ILMN_1773742	0.00465226613188396	0.00166951344095572	-3.15655377081061	-2.07865798550184	-0.045245982058022	DNAJB9	4189
ILMN_1748473	0.00465226613188396	0.00166964296199164	-3.15653079942147	-2.07872891581353	-0.0712729170610675	GIMAP4	55303
ILMN_1702691	0.00465863893247013	0.00167234249921799	3.15605239277261	-2.08020601059498	0.0484241923558075	TNFAIP3	7128
ILMN_1756910	0.0046658191181436	0.00167533306862521	3.15552324065188	-2.08183953062282	0.0280713768941352	PLA2G15	23659
ILMN_1703683	0.00467138793009803	0.00167774617850635	3.15509689892084	-2.08315547640369	0.0311395872478846	COG4	25839
ILMN_1813374	0.00468800120927164	0.00168412791317496	3.15397211023267	-2.08662641991537	0.0303918058362367	C19ORF28	126321
ILMN_1791759	0.00469539477444354	0.00168719966266522	-3.15343211089704	-2.08829235727691	-0.0440004537016865	CXCL10	3627
ILMN_1694548	0.00470889867969672	0.00169246889514595	-3.15250791175353	-2.09114293711593	-0.0667713913039059	ANXA3	306
ILMN_1725417	0.00471062880962961	0.00169350775459506	-3.15232601370148	-2.09170388408125	-0.0915963202885806	NELL2	4753
ILMN_1734478	0.00471662574124523	0.00169608124654197	3.15187585339823	-2.09309197757393	0.0503282930645721	PIP5K1B	8395
ILMN_1752559	0.00471780032967171	0.00169692127650993	3.1517290500091	-2.09354461213882	0.0314549383787064	FBS1	64319
ILMN_1780560	0.00472973665092965	0.00170163329934296	3.15090681813111	-2.09607939745316	0.0352319008424846	MYO18A	399687
ILMN_1729430	0.00473054843955472	0.00170234414011951	3.15078296109785	-2.09646116965889	0.0593624684587333	FBXO18	84893
ILMN_1728435	0.00473667634459576	0.00170496866298923	-3.15032607634058	-2.09786932796294	-0.0247471218946895	C12ORF45	121053
ILMN_1788062	0.00475952952915807	0.00171367894637679	3.14881439678306	-2.10252704310388	0.0334841921496949	SH3GL1	6455
ILMN_1666633	0.00475952952915807	0.00171403736938872	-3.14875234390579	-2.1027181911442	-0.041621306138139	FLJ39653	202020
ILMN_2134224	0.00476332971036375	0.00171582760193609	3.14844258439224	-2.10367232148707	0.0622302254489258	ATP13A1	57130
ILMN_2115434	0.00476904860551751	0.00171830982865229	3.14801358337444	-2.10499359263633	0.0643741921239229	RAB32	10981
ILMN_1791222	0.0047735631771239	0.00172035903807289	3.14765985058699	-2.10608291538445	0.0308880767165212	GLYCTK	132158
ILMN_2370464	0.00478561475204833	0.00172530692902201	3.14680734824898	-2.10870771474938	0.0289995652575508	ATRIP	84126
ILMN_1813139	0.00478561475204833	0.00172554965342536	3.14676558578922	-2.10883628093167	0.0889357281437686	ANKDD1A	348094
ILMN_1698605	0.00478695449977	0.00172645650071379	3.14660960415423	-2.10931645743969	0.0679689267480708	TMEM43	79188
ILMN_1728305	0.00479374399157532	0.00172932956494949	-3.14611592288434	-2.11083606204168	-0.0612128386347681	PUM2	23369
ILMN_1788607	0.0048026563384956	0.00173316339353911	-3.14545832869172	-2.11285984920003	-0.0511548850937098	RPL23A	6147
ILMN_1686401	0.0048026563384956	0.00173339499752537	-3.14541864597026	-2.11298196212168	-0.0306365152304497	LOC728739	728739
ILMN_1696270	0.00480350069557553	0.0017341249855309	-3.14529360275515	-2.11336673927193	-0.0197463155732782	PLAG1	5324
ILMN_1732615	0.00483759599786656	0.0017468620817367	3.14311957518645	-2.1200541837349	0.0467792688018642	ASMTL	8623
ILMN_1772455	0.00483876808815416	0.00174771368623132	3.14297474087072	-2.12049954375484	0.0332244757807558	HDAC3	8841
ILMN_1764096	0.0048423260023809	0.0017494274447341	3.14268347508352	-2.12139511471059	0.030130810138469	CCBL1	883
ILMN_1752046	0.00484344572561543	0.00175026075176719	3.1425419434603	-2.12183026071822	0.0577352625176708	SH2B3	10019
ILMN_1657790	0.00486881260042173	0.00175985852049592	-3.14091628770001	-2.1268270567929	-0.0407730919124818	SFRS11	9295
ILMN_1798458	0.00487104564706981	0.00176109688585633	3.14070713060487	-2.12746976314518	0.0517732404897338	KIAA1026	23254
ILMN_1698067	0.00487340074025017	0.00176237978257099	3.14049059513864	-2.12813509830823	0.0411412633170407	NBPF14	25832
ILMN_1746864	0.00490240074153832	0.00177330111808831	-3.13865308129923	-2.13377932241815	-0.0744802919592349	PSCDBP	9595
ILMN_1812856	0.00491197465720648	0.00177719904603425	3.13799977940959	-2.13578527366273	0.0369617791065897	ZSWIM1	90204
ILMN_1774336	0.00491574788653051	0.00177899941219341	-3.13769847940031	-2.13671027320228	-0.017743717212233	POLE2	5427
ILMN_1701006	0.00491773036138168	0.00178015221739463	3.13750569935995	-2.13730206816494	0.0261161740158853	HEXIM2	124790
ILMN_2123431	0.00491776492794027	0.00178060008456761	-3.13743083494282	-2.13753187697463	-0.0238440697434319	RPS6KC1	26750
ILMN_1765532	0.00492410818501041	0.00178333273591338	3.13697442691501	-2.13893278242241	0.0303484248208452	RDBP	7936
ILMN_1705390	0.00495649846850441	0.00179550210101983	3.13494968876428	-2.14514515877729	0.0505945437589936	KLHL22	84861
ILMN_2114720	0.00496394676748916	0.00179863970603162	-3.13442970444047	-2.1467399658159	-0.0833299785451711	SLPI	6590
ILMN_1779648	0.00498054078307985	0.00180509330434923	3.133362793838	-2.15001140800723	0.0540934654448311	HIST3H2A	92815
ILMN_1794392	0.00499987151032713	0.00181254194713081	-3.13213574161483	-2.15377255244834	-0.10745559143353	DDX3X	1654
ILMN_1779547	0.00500461889755812	0.00181470600251399	3.13178011667463	-2.15486234219363	0.0501016769504874	HPSE	10855
ILMN_1708416	0.00502414943647992	0.00182223267008306	-3.13054627399898	-2.15864244271114	-0.0846935641839135	ARL6IP1	23204
ILMN_1801664	0.00503302067723242	0.00182589578039115	-3.1299474794838	-2.16047643722789	-0.0328315373997663	POLR3K	51728
ILMN_1772064	0.0050396153789832	0.00182899790685267	-3.12944125144009	-2.16202665256641	-0.0269613616426554	LOC54103	54103
ILMN_1681249	0.0050396153789832	0.00182918051113944	-3.1294114773661	-2.16211782173708	-0.0293874509120799	KIF21A	55605
ILMN_1680727	0.00505557311740092	0.00183542009157765	-3.12839573988008	-2.16522753838324	-0.0263300340204875	GLRX2	51022
ILMN_2124523	0.00506888380356972	0.00184070125373964	-3.12753850457237	-2.16785123270094	-0.0237592615704454	METTL14	57721
ILMN_2212999	0.00506993936304302	0.0018415333929325	-3.12740363881198	-2.16826394560769	-0.0295057845936437	KIF5C	3800
ILMN_1720270	0.00506998846329552	0.00184200005784037	-3.12732803045122	-2.16849531291196	-0.0526887229372477	CDR2	1039
ILMN_1668752	0.00507592828452028	0.00184460743696492	3.12690591106724	-2.1697869304157	0.0231704642190351	FLJ20850	55049
ILMN_1746633	0.00507808224328299	0.00184583973892705	3.12670659978973	-2.17039673210313	0.0446146343785729	C9ORF25	203259
ILMN_1748616	0.00508742472783678	0.00184968602666658	3.12608529222461	-2.17229740807124	0.0498344683525342	GTF2F1	2962
ILMN_1691341	0.00508749521129538	0.00185016203328624	-3.12600848355459	-2.17253235221829	-0.128844616891378	IL7R	3575
ILMN_1738921	0.00509142755151369	0.00185204283013188	3.12570517510914	-2.17346006441022	0.0481506645406355	ACAA1	30
ILMN_2380967	0.00509416815523033	0.0018534907151201	3.12547187375459	-2.17417359047907	0.0469779006523936	DNASE1L1	1774
ILMN_1674941	0.00510009295001911	0.00185613117729375	3.12504684118711	-2.17547337214181	0.0441610130637402	ANO6	196527
ILMN_1727574	0.00510009295001911	0.00185654941665002	3.12497956869872	-2.17567908076316	0.0522045152635888	ZNF827	152485
ILMN_1807095	0.00512094706595151	0.00186459412909513	-3.12368831017148	-2.17962671205583	-0.0184751662593952	MRPS36	92259
ILMN_1765258	0.00512107452169632	0.00186509389007247	3.12360826276653	-2.17987138059805	0.0899115892405895	HLA-E	3133
ILMN_2168449	0.00512738637279868	0.00186784657613904	-3.12316771489267	-2.18121782636055	-0.0740308737582041	DHX15	1665
ILMN_1700202	0.0051447429935025	0.0018746248372217	-3.12208544536716	-2.18452478243122	-0.0212486317622318	TMEM135	65084
ILMN_1780806	0.00515002638755767	0.00187700589921874	3.12170612159313	-2.1856835715472	0.0622327187419112	ANKRD36B	57730
ILMN_2301083	0.00515494850674093	0.00187925619252471	3.12134803737348	-2.18677735096247	0.0322048742758092	UBE2C	11065
ILMN_1798108	0.00516975299512512	0.0018851108876523	-3.12041823896145	-2.18961688059431	-0.0251290340920551	C6ORF211	79624
ILMN_1750658	0.00517923474873026	0.00188902683824085	-3.11979781990622	-2.19151113382625	-0.0471008129260007	HAX1	10456
ILMN_1779558	0.00520136760431371	0.00189755983510772	3.11844999510778	-2.1956250305354	0.0357635682590756	GAS6	2621
ILMN_1786429	0.00521761462667513	0.0019039489634521	-3.11744445174506	-2.19869307536053	-0.0890061657860572	P2RY5	10161
ILMN_1751627	0.00522516808261974	0.00190716784743637	-3.11693902858918	-2.20023482510545	-0.0439908737738488	TRAPPC3	27095
ILMN_1746846	0.00523918807650042	0.00191274890469969	3.11606455943563	-2.20290174478383	0.034221671430342	TTLL4	9654
ILMN_1670807	0.00529023157889766	0.0019318524489158	-3.11308899002158	-2.21197107196507	-0.0414449190682307	FAM84B	157638
ILMN_1669317	0.00531104749473883	0.00193992404065974	3.1118398893334	-2.21577573707517	0.0254186473292455	GPR77	27202
ILMN_1671442	0.0053131947074097	0.00194117869666075	-3.11164615757183	-2.21636569643218	-0.0226345142499156	WDR43	23160
ILMN_1656042	0.00535344661240655	0.00195635867705509	3.10931129913621	-2.22347309223389	0.0653278741660328	KIAA0319L	79932
ILMN_2214098	0.00535863893344168	0.00195873053790551	-3.10894798605017	-2.22457856513285	-0.0340329875369694	BIVM	54841
ILMN_2330966	0.00537598778938408	0.00196585930261694	3.10785845916044	-2.22789297719151	0.0586811134296452	PTK2B	2185
ILMN_1656560	0.00537598778938408	0.00196602386313258	-3.10783335145749	-2.22796934317214	-0.0201101990583918	PARM1	25849
ILMN_2395932	0.00538247458146723	0.00196887260717268	3.10739901256313	-2.2292903057315	0.0631151914666077	UNC45A	55898
ILMN_1760849	0.00538452261175601	0.00197009843788842	-3.10721229198515	-2.22985812724024	-0.0213595736584153	NETO2	81831
ILMN_2307455	0.00538486637358314	0.00197081280238728	-3.10710352808577	-2.23018886545629	-0.0563976494973488	UBE2A	7319
ILMN_1720158	0.00538486637358314	0.00197117762524489	3.10704799682451	-2.23035772515146	0.0580578021791212	ETS2	2114
ILMN_1699112	0.0053852736271716	0.00197180344564286	-3.106952760021	-2.23064731480741	-0.0599353957542057	COPB1	1315
ILMN_1765825	0.00539666372277077	0.00197645164846872	3.10624626965546	-2.23279529404576	0.042366722655018	WDR23	80344
ILMN_2215211	0.00540758121620435	0.00198092874226749	-3.10556723030191	-2.23485936561373	-0.0364177530434535	ZNF514	84874
ILMN_1803348	0.00542593228563621	0.00198813152711122	-3.10447774353016	-2.23817015623258	-0.0294483318282204	EHBP1	23301
ILMN_1771238	0.00543175046525151	0.00199074423921222	-3.10408344433981	-2.239368095741	-0.047401493020522	CHM	1121
ILMN_2412521	0.00544202954399746	0.00199499330220374	3.10344320966739	-2.2413129091099	0.0487475580608479	KIAA0101	9768
ILMN_1731561	0.00544605123294311	0.0019969497350257	3.10314884253259	-2.24220696481069	0.0263956895233175	ROBO3	64221
ILMN_1775759	0.00546441925577553	0.00200416864170308	-3.10206496799632	-2.24549821297535	-0.024972816941859	NRAS	4893
ILMN_1804051	0.00547286517975702	0.00200775082373522	3.10152845783242	-2.24712694430961	0.0308603893450563	SNX8	29886
ILMN_1770433	0.00548775577447551	0.00201369933473805	3.10063948007923	-2.24982509058989	0.0725373296687692	PIK3CG	5294
ILMN_1687626	0.00549638033180322	0.00201735064232084	3.10009500446518	-2.25147726376827	0.0278644497357678	ZDHHC24	254359
ILMN_1679881	0.00551805779990637	0.00202579547593942	-3.09883919215936	-2.25528686420602	-0.0255343712107132	WRN	7486
ILMN_2299612	0.00552357253641495	0.00202830903692008	3.09846633591544	-2.25641766293924	0.0314840340871578	TMEM150A	129303
ILMN_1754114	0.00552452643115629	0.00202937272358224	3.09830867886929	-2.25689576562158	0.0355368097633679	FLJ20021	90024
ILMN_1670000	0.00552452643115629	0.00202963745478918	-3.09826945286577	-2.25701471672093	-0.0938629995441129	DCAF6	55827
ILMN_2094061	0.00553016444489039	0.00203219835435021	3.09789023955724	-2.25816458870355	0.0864199501864551	IMPA2	3613
ILMN_2060413	0.005534624203364	0.00203432716823365	-3.09757534306564	-2.25911933174945	-0.115648725094514	CD24	100133941
ILMN_1789508	0.00553585241834413	0.00203544245754115	-3.09741048919725	-2.25961911899644	-0.0446105820390699	GTF3C3	9330
ILMN_1652521	0.00553585241834413	0.00203575875936628	-3.09736375090664	-2.25976081070898	-0.0494036951950685	MTMR9	66036
ILMN_2400874	0.00554491380641076	0.002039581875499	3.09679935630697	-2.26147166440342	0.0629797151011697	SCYL1	57410
ILMN_1762594	0.00556933359450045	0.00204906953086091	3.09540291555877	-2.2657034048655	0.0961074130769521	NOD2	64127
ILMN_2355665	0.00556933359450045	0.0020495502613614	3.09533231760663	-2.26591729398689	0.0447359843727897	MTP18	51537
ILMN_1806906	0.00559139130903583	0.0020581626295123	-3.0940701164844	-2.2697405586031	-0.0168715203402101	SSR3	6747
ILMN_2357386	0.0056124102649551	0.00206639644935803	3.09286792703553	-2.2733806372412	0.0727045827950086	FKTN	2218
ILMN_1769720	0.00561255923320698	0.00206694815953798	-3.09278753141831	-2.27362401606917	-0.0323365643208016	STAU2	27067
ILMN_1696675	0.00563814967685449	0.00207687153022234	3.09134484928804	-2.27799035276355	0.0387804295720979	CES2	8824
ILMN_1784105	0.00564966605573406	0.00208161385658332	3.09065763583972	-2.28006953686578	0.0240273030102394	SLC38A7	55238
ILMN_1783805	0.00566187309206172	0.00208661275515695	3.08993479887025	-2.28225601655898	0.0658000101857388	PNMA3	29944
ILMN_1698243	0.00571144667504022	0.00210538809798756	3.08723404143035	-2.29042103164909	0.0802023091326749	C1ORF85	112770
ILMN_1752927	0.00571556281982225	0.00210741139735833	-3.08694432076852	-2.2912965124987	-0.08970409323382	KIAA1600	57700
ILMN_1719905	0.00573061275504917	0.00211346784149565	-3.08607861087818	-2.29391204803457	-0.046451320934815	TLR10	81793
ILMN_1764788	0.00574214833394255	0.00211823053359938	3.08539943044928	-2.2959635306502	0.0839528631935291	TNFRSF1B	7133
ILMN_1814120	0.00574705432810197	0.00212067757040451	-3.08505101811266	-2.29701574923441	-0.0286846489302999	PECR	55825
ILMN_1815063	0.00574705432810197	0.0021210578517933	3.0849969063229	-2.29717915855609	0.0283084196169323	PXK	54899
ILMN_1750088	0.00575139504577757	0.00212316902805351	-3.08469666050709	-2.29808580438535	-0.0242650217234015	VRK2	7444
ILMN_2363668	0.00575955255387236	0.00212669030649802	3.08419648372679	-2.29959598714303	0.0484417891199342	YIF1B	90522
ILMN_1771664	0.00576665504003782	0.00212982337349839	3.08375208958292	-2.30093754596641	0.053352127807476	CLEC4E	26253
ILMN_1657495	0.00576860322333616	0.00213105358100051	3.08357776123632	-2.30146376565226	0.0501487110003485	MLEC	9761
ILMN_1697925	0.00579561056505844	0.00214154377643006	3.08209497825374	-2.30593845947897	0.057251462139825	APOB48R	55911
ILMN_1706502	0.00580077977634188	0.00214396738369576	3.08175335216832	-2.30696911118903	0.112545963431526	EIF2AK2	5610
ILMN_2230683	0.00580506420917701	0.00214606481387422	-3.08145798959533	-2.30786010107351	-0.0261621936627234	CDCA7L	55536
ILMN_1796210	0.00580771333795751	0.0021475583049441	3.08124783608799	-2.30849399903414	0.0410689631404528	PPRC1	23082
ILMN_2095273	0.00583672779275883	0.00215880388793789	-3.07966973611417	-2.31325277004955	-0.0193669888820747	KIAA1407	57577
ILMN_1700549	0.00588282303287767	0.00217637371232257	-3.07721920727042	-2.32063766278859	-0.0262491813189385	ERLIN2	11160
ILMN_1709817	0.00590100914998596	0.00218362413659183	-3.07621325813397	-2.3236675293983	-0.0540490908157993	SLC35A5	55032
ILMN_1803997	0.0059096523800917	0.00218734566228429	3.07569811190185	-2.32521875056796	0.0406272473058031	SDCCAG3	10807
ILMN_2166384	0.00593100839297007	0.00219577523896962	-3.07453423239295	-2.32872252440652	-0.0205159209763695	IPO5	3843
ILMN_1684929	0.00593733515470818	0.00219864314378048	-3.07413919378864	-2.32991146632078	-0.0443379451983379	TOPBP1	11073
ILMN_2058337	0.00594406380789164	0.00220166102799386	3.07372400713854	-2.33116088756532	0.0470419100900443	ROCK2	9475
ILMN_1783909	0.005955161519721	0.0022062987747904	3.07308698514202	-2.33307755924073	0.0376861184669668	COL6A2	1292
ILMN_1809292	0.00598565717672821	0.0022181268539115	-3.07146788039636	-2.33794738437818	-0.0171475239061518	IMMP2L	83943
ILMN_1667519	0.00599554379467861	0.00222232134103393	-3.07089561595299	-2.33966800331326	-0.0323401098362162	RRAS2	22800
ILMN_1714650	0.00600410775048696	0.002226027200694	3.07039084104946	-2.34118544393584	0.0630755506270679	RASGRP4	115727
ILMN_1674698	0.00604089690549805	0.00224020158791885	3.0684672437005	-2.34696588878022	0.0319674189011199	AARS2	57505
ILMN_1653039	0.0060493707938565	0.00224387957031327	-3.06796993373058	-2.3484597417069	-0.0749602937827856	LOC642934	642934
ILMN_1663858	0.0060495611900177	0.00224448574250745	-3.06788804341141	-2.3487057067648	-0.0191631598274755	ZNF286A	57335
ILMN_1704056	0.00605622652341456	0.00224749482880257	3.06748183386733	-2.34992569996473	0.0317999705231244	RPPH1	85495
ILMN_1685567	0.00606320656079178	0.00225062191124291	-3.06706022438883	-2.35119177871948	-0.0363585862541989	TGDS	23483
ILMN_1811480	0.00608180432014991	0.00225806367906416	3.06605904603634	-2.35419760541595	0.0342856190846419	ADPRHL2	54936
ILMN_1773885	0.00609280094717181	0.0022626859041595	3.06543871926188	-2.35605952725739	0.0473574779033825	DMAP1	55929
ILMN_1797975	0.0060934081828353	0.00226345084411977	3.0653361725581	-2.35636728775688	0.0538571125935636	CXCR3	2833
ILMN_1755383	0.00611104096998697	0.00227054169184094	-3.06438709596477	-2.35921515705415	-0.0197300759628378	LRRC1	55227
ILMN_1699496	0.00611696332311366	0.0022732836429206	3.06402082824406	-2.36031397788653	0.0597180503849426	PHF21A	51317
ILMN_1659257	0.00613225391557841	0.00227950904669916	3.06319074727397	-2.3628037885247	0.0421314724500732	TNFRSF8	943
ILMN_1651642	0.00613872229570408	0.00228245694422425	3.06279840736064	-2.36398037583897	0.0252815352661537	GPC2	221914
ILMN_1758213	0.0061582989305675	0.00229028096736137	-3.06175934853861	-2.36709569967073	-0.0191160080352413	GPAM	57678
ILMN_2186061	0.00616625738924929	0.00229378661027138	3.06129484322283	-2.36848805521353	0.0906014352441868	PFKFB3	5209
ILMN_1698330	0.00616633500438324	0.00229436136892907	3.0612187486459	-2.36871612928195	0.0229499935329827	NIT1	4817
ILMN_1672174	0.00616903290385864	0.00229618924509545	3.06097686515063	-2.36944107672515	0.0336223788625079	ECE1	1889
ILMN_1756928	0.00616903290385864	0.00229645745048916	3.06094138830987	-2.36954739945242	0.0746451252031051	RTN1	6252
ILMN_1734198	0.00617957959676688	0.00230093057577917	-3.06035026619161	-2.37131879352318	-0.0572615738318092	RNGTT	8732
ILMN_1657627	0.00619500721015918	0.00230722338289126	3.05952045722919	-2.37380489088904	0.032974366148335	CBFA2T3	863
ILMN_1692684	0.00622196351720693	0.00231781360485187	3.05812864322445	-2.37797327756099	0.0448127681182209	SMARCD2	6603
ILMN_1757845	0.00622351592224124	0.00231894285735777	-3.05798057644493	-2.37841661886466	-0.0283378062591533	SPIRE1	56907
ILMN_1744795	0.00622770322414826	0.0023210544063088	3.0577038891593	-2.37924501956683	0.0825137420099278	TBL1X	6907
ILMN_2339748	0.0062317752553895	0.00232312372525188	-3.05743295956975	-2.38005611117103	-0.0853279400370273	RNF13	11342
ILMN_1784584	0.00623551469140289	0.00232542951110014	-3.05713133090655	-2.38095902553644	-0.0234792190239341	RINT1	60561
ILMN_2173004	0.00623551469140289	0.00232562175946179	-3.05710619456364	-2.38103426635178	-0.108083988881999	RAB8B	51762
ILMN_1654890	0.00627124017441758	0.00233950124778645	3.05529648116115	-2.3864497162524	0.0327240948319378	LENG8	114823
ILMN_1748707	0.0062789640779886	0.00234293852591377	3.05484982527256	-2.38778582556423	0.0457146029064486	CRELD2	79174
ILMN_1724070	0.00628485228461296	0.00234569203540441	3.05449245510588	-2.38885471229276	0.0302067476775862	MAP3K14	9020
ILMN_1732343	0.00629467287108209	0.00234991461555889	3.05394516566312	-2.39049140807691	0.0605447709795985	SIK3	23387
ILMN_1700248	0.00631171395965206	0.00235683511701597	3.05305014683933	-2.39316739139982	0.0257296330380106	WDR86	349136
ILMN_1695829	0.00634774727874111	0.00237085213960772	3.05124471034135	-2.39856307890055	0.0330138734586578	TTYH2	94015
ILMN_1678612	0.00635763055623491	0.00237510631615716	3.05069869646738	-2.40019427299729	0.041069062002304	ANXA6	309
ILMN_1666364	0.00637463914043317	0.00238202477087185	3.04981264207192	-2.40284072050177	0.0526126910727118	COQ10A	93058
ILMN_1740265	0.00640367961093303	0.00239344328234413	3.04835541197109	-2.40719151812379	0.0379029678405187	ACOT7	11332
ILMN_1699253	0.00641867127803368	0.00239961480233146	-3.04757045615985	-2.40953429399341	-0.0420624042266393	LOC729317	729317
ILMN_1764851	0.00645345986853056	0.0024131917921984	-3.04585009737055	-2.41466681884399	-0.0422123123494087	TP53RK	112858
ILMN_2286514	0.00647087011997703	0.00242027498733206	-3.04495609780213	-2.41733286832165	-0.0359093348345363	GTPBP8	29083
ILMN_1656413	0.0064745891882497	0.00242223919170886	-3.04470861246779	-2.4180707746776	-0.0774193080897874	ZMPSTE24	10269
ILMN_1775943	0.00650278205143381	0.00243336222834727	-3.04331059829773	-2.42223802206957	-0.0195185527307	BRMS1L	84312
ILMN_1704452	0.00650531416394946	0.00243488564847542	3.04311958174682	-2.42280726614668	0.0307003147251423	BCL9	607
ILMN_1778599	0.00651040963971583	0.00243736918965636	3.04280841373843	-2.42373449648349	0.0578597579487816	SP140	11262
ILMN_1705602	0.00651687122726942	0.00244036519930503	3.04243342430412	-2.42485178189786	0.0246366893635841	KLHL17	339451
ILMN_2319000	0.00656256588318929	0.00245858115396017	3.04016250902985	-2.43161514100403	0.0918853194315332	MATK	4145
ILMN_1683023	0.00656256588318929	0.00245863835142148	-3.04015540277166	-2.43163629753091	-0.0182148732578984	PDGFC	56034
ILMN_1665066	0.0065629128549944	0.002459349337393	-3.04006708196177	-2.43189923943906	-0.0400351679477478	C4ORF14	84273
ILMN_1751871	0.00658178992573844	0.00246700589107441	3.03911744296711	-2.43472596233775	0.0478344777730797	STK11	6794
ILMN_1723004	0.00661131764012701	0.0024786588355115	-3.03767730803727	-2.43901107160168	-0.0517586027433499	CD72	971
ILMN_1713978	0.00662546801270559	0.0024845505047646	-3.03695154476257	-2.44116982588832	-0.0446734429798781	SDF2	6388
ILMN_1798546	0.00663117331622571	0.00248727703088247	3.03661621259473	-2.44216708885877	0.0666945109372028	HDAC6	10013
ILMN_1677404	0.0066362661023569	0.00248977476467675	-3.03630931502248	-2.44307969479022	-0.0868360385653375	RAP2A	5911
ILMN_1766560	0.00664221834604848	0.00249259592500881	3.03596301723507	-2.44410935549949	0.0277067838277683	ANKHD1-EIF4EBP3	404734
ILMN_1746664	0.00666473121048477	0.00250163423623012	-3.03485597842308	-2.44740019132651	-0.0378169994457789	WSB2	55884
ILMN_1795419	0.00667501760994068	0.00250636412907083	3.03427810827573	-2.44911753194142	0.112110028109678	C2ORF24	27013
ILMN_1784410	0.00667501760994068	0.00250667711591434	-3.03423990468775	-2.44923105588697	-0.0528555425090929	UBP1	7342
ILMN_2131523	0.00667539390876215	0.00250778354747318	-3.03410488723854	-2.4496322561157	-0.0202131392009797	SACS	26278
ILMN_2204726	0.00667539390876215	0.0025080003318685	-3.0340784395152	-2.44971084268547	-0.0384430220712932	UBR5	51366
ILMN_2275803	0.00669601300176855	0.00251633987185796	3.03306260249008	-2.45272878931603	0.0248923260116767	LRRC45	201255
ILMN_1688346	0.00669990760099477	0.0025183965716912	-3.03281255098567	-2.4534715157683	-0.0628022082238351	ZNF800	168850
ILMN_1725188	0.00670178836207537	0.00251969681070592	-3.03265456580729	-2.45394074748958	-0.0206938855241736	PRKCI	5584
ILMN_1695827	0.00671127304703308	0.00252385693199332	3.03214959308575	-2.45544040742312	0.066217447807956	PPP1CA	5499
ILMN_1679700	0.00671491226270067	0.00252581995433916	-3.031911578261	-2.45614717586958	-0.0398578257331783	LOC389672	389672
ILMN_1658425	0.00671972514291538	0.0025282251998398	3.031620175335	-2.45701240312375	0.0252799788934075	DAG1	1605
ILMN_1797875	0.00673452440277872	0.00253438945079783	3.03087451600333	-2.45922603053057	0.0901836414678865	ALOX5AP	241
ILMN_2082593	0.00673613420386647	0.00253559159302764	3.03072929249401	-2.45965709174204	0.0679364743796089	KIR3DL3	115653
ILMN_2249018	0.00674043842070278	0.00253780848116581	3.03046164913284	-2.46045147436375	0.0349464821900547	LOC389816	389816
ILMN_1653504	0.00674895585723803	0.00254161280246907	-3.03000285515246	-2.46181304559004	-0.0660561695604009	EDG1	1901
ILMN_1743933	0.00675522924230614	0.00254457333799687	3.02964625550856	-2.46287119440283	0.0500920068747499	TSHZ3	57616
ILMN_1718070	0.0067623694465846	0.00254786157619193	3.02925062925799	-2.46404500635649	0.0356557516828522	CASP9	842
ILMN_2193175	0.00678825306947082	0.0025587710863709	-3.02794138927205	-2.46792842190581	-0.0153619012772257	C3ORF1	51300
ILMN_1676002	0.00678825306947082	0.00255881564888516	3.02793605186762	-2.46794425016196	0.0507832475867254	QRICH1	54870
ILMN_1696870	0.00680036198926888	0.00256398209209421	3.0273178261287	-2.46977743629187	0.0381711683367216	TGFBRAP1	9392
ILMN_1783695	0.00681246867574213	0.00256914983699199	-3.02670058581074	-2.47160733734866	-0.0512230149637727	EPRS	2058
ILMN_2203891	0.0068181414933032	0.00257189278531914	3.02637342763103	-2.47257709950423	0.0313047118249683	SMAD7	4092
ILMN_2336133	0.00684674393291382	0.00258328812341348	3.02501769259073	-2.47659468251613	0.0777380508157393	SULT1A4	445329
ILMN_1772658	0.00686251739886625	0.00258984699640287	-3.02423984841307	-2.47889895450403	-0.0268257827371734	KIAA0947	23379
ILMN_1802761	0.00687045675215781	0.0025934514510624	-3.02381314939947	-2.48016275547316	-0.023311910166246	LOC728505	728505
ILMN_1718182	0.00687740533391214	0.00259668322849993	3.02343103013275	-2.48129437258685	0.0238880558314518	THRA	7067
ILMN_1661599	0.00688796180819395	0.00260127877777579	3.02288841086574	-2.48290105930553	0.0866749630595471	DDIT4	54541
ILMN_1653861	0.00692257814228969	0.00261496467184402	3.02127763723331	-2.4876688818774	0.0269918533471856	SCMH1	22955
ILMN_1737580	0.00693006744015567	0.0026184072091523	3.02087368076557	-2.48886418858106	0.0467015116362592	PPPDE2	27351
ILMN_2150187	0.00695183428482563	0.00262724686277626	-3.01983863715393	-2.49192617213542	-0.0277287422016697	KCTD18	130535
ILMN_1728298	0.00696664474449546	0.0026334607878006	3.0191129508212	-2.49407237139718	0.0758072032359909	SBK1	388228
ILMN_1744611	0.00697173535209161	0.00263600227414866	-3.01881659812472	-2.49494868288271	-0.0183040399431338	WDSOF1	25879
ILMN_2375825	0.00698543223805309	0.00264179944413622	3.01814159138259	-2.49694435774557	0.0674041938069809	CD37	951
ILMN_1736901	0.00698792227730514	0.00264335976371502	-3.01796014379211	-2.49748073822651	-0.0200626541901583	ZDHHC23	254887
ILMN_1671565	0.00701011575674128	0.00265237559705314	3.01691362149276	-2.50057376958865	0.0823012452749445	RNASET2	8635
ILMN_1748481	0.00702190602512672	0.00265745823808576	-3.01632508417857	-2.50231275285807	-0.0283948492512032	TMEM199	147007
ILMN_1716973	0.00705328188859333	0.00266995691887616	3.01488219090356	-2.50657475227705	0.0369214448140109	POLM	27434
ILMN_1691090	0.00709674001055677	0.00268765611025181	3.01284948037406	-2.51257558145001	0.0423615156165624	MPV17	4358
ILMN_1752802	0.00709674001055677	0.00268766410810569	3.01284856461414	-2.51257828400695	0.0396268288569281	CLPTM1L	81037
ILMN_1667460	0.00712769892141121	0.00270001980211744	3.01143680054343	-2.51674368012918	0.0770570767979013	SULF2	55959
ILMN_1724333	0.00715568120410764	0.00271125314744872	3.01015840195955	-2.52051394460028	0.0478103558858463	TOR1B	27348
ILMN_1810712	0.00715923846297182	0.00271323476097578	3.00993339006731	-2.52117739054021	0.027534045458224	ARHGEF12	23365
ILMN_1657837	0.00715942211406004	0.00271393816327949	-3.00985355504172	-2.52141277194416	-0.020643487833639	ZC3H8	84524
ILMN_2357419	0.0071676396514059	0.00271768773255767	3.00942830444569	-2.52266645619597	0.0974265211073693	LILRA5	353514
ILMN_1686116	0.00720636976735005	0.0027330106306062	3.00769605127372	-2.52777154360751	0.0619184204476371	THBS1	7057
ILMN_2131493	0.00721726380332628	0.00273778110811377	3.00715856414011	-2.5293549796627	0.0238966837653809	VISA	57506
ILMN_1741176	0.00723011559634739	0.0027432963390532	-3.00653823383466	-2.53118212939993	-0.0508934137416821	CHMP2B	25978
ILMN_2074748	0.00725709057833459	0.00275417380571179	3.00531812122697	-2.53477483609779	0.0731631410131666	HAL	3034
ILMN_2051408	0.00727036664257969	0.00276005929688807	3.00465979086007	-2.53671274667223	0.0654060182779244	PNPT1	87178
ILMN_1785852	0.00727036664257969	0.00276049951575994	-3.00461060120082	-2.53685752845733	-0.0878062936142641	OBFC2A	64859
ILMN_1728331	0.0072746195820624	0.00276275832215366	3.00435831712531	-2.53760004948813	0.0856586423300785	ACPT	93650
ILMN_1802082	0.00728298919170902	0.00276658167684343	3.00393172006875	-2.53885546950447	0.0468423555968291	PRDM8	56978
ILMN_1701127	0.00728532857278848	0.00276811528279109	3.00376075712934	-2.53935854267452	0.0248450268677711	CC2D1A	54862
ILMN_1692575	0.00729733745622607	0.00277332415895702	3.00318073006092	-2.54106511474323	0.0295225481213519	SFRS8	6433
ILMN_1705663	0.00733996250444709	0.00279017342369828	3.00131131051091	-2.54656319231383	0.0430901780484634	DMXL2	23312
ILMN_1740165	0.00734998651010752	0.00279525571069943	3.00074946121896	-2.548214974727	0.0434295851038637	C14ORF102	55051
ILMN_1723494	0.00734998651010752	0.00279528523790916	3.00074619970465	-2.54822456238457	0.0312938575412414	SIRT2	22933
ILMN_1700610	0.0073548606587706	0.0027977900363613	-3.00046963960792	-2.54903751090519	-0.0592796482481459	CLEC7A	64581
ILMN_1699648	0.00736315428670806	0.00280159677091636	3.00004976364318	-2.55027159715618	0.0280349230517238	ZNF516	9658
ILMN_1762312	0.00736555874359009	0.00280316368968607	2.99987708702435	-2.55077907410056	0.0366100540178671	FOXRED1	55572
ILMN_1693471	0.00736896512028193	0.00280511243070222	2.99966245628968	-2.55140980981248	0.0331155630085265	KLHL35	283212
ILMN_1746020	0.00737738176703274	0.00280896945644545	2.99923805268256	-2.55265687620611	0.0402775831381268	MDM4	4194
ILMN_1685286	0.0073868861672346	0.0028132422354323	2.99876852440685	-2.55403633681387	0.0221585741480759	PPP1R12C	54776
ILMN_1780141	0.00741038545580457	0.00282284778827258	-2.99771536531898	-2.55712972390878	-0.0842428957358639	TMEM66	51669
ILMN_1669456	0.00741059218465076	0.00282358257460489	2.99763493797391	-2.55736591534732	0.0467019825556427	NME3	4832
ILMN_1747622	0.00741382821603495	0.00282547189005227	2.99742822750509	-2.5579729348665	0.0616323970912624	CD33	945
ILMN_2184789	0.00745011586752726	0.00283996095304288	-2.99584716730201	-2.56261448010637	-0.0374049713103313	HSCB	150274
ILMN_1691339	0.00745539597633272	0.0028426337172508	2.99555631948488	-2.5634680675416	0.0246854680171582	CLEC1A	51267
ILMN_1788886	0.00746881911041218	0.00284841295393552	-2.99492828272767	-2.56531097049887	-0.0198557513590707	TOX	9760
ILMN_1749362	0.00747246392955261	0.0028504645071213	-2.99470561833546	-2.56596426375438	-0.0329382408100471	CD28	940
ILMN_1696266	0.00748245271457094	0.00285493725210701	2.99422067893418	-2.56738690357123	0.0210375955827073	XRCC3	7517
ILMN_2188722	0.00748485104174344	0.00285680898249158	-2.99401795039993	-2.56798157059069	-0.043768976821239	GLS	2744
ILMN_1697880	0.00748485104174344	0.00285717755771934	2.99397804406197	-2.56809862390888	0.0263836377437814	PLD2	5338
ILMN_1772540	0.00749078573952363	0.00286010613443391	-2.9936611288224	-2.5690281461798	-0.0270396726846593	ATMIN	23300
ILMN_1671568	0.00749115597826264	0.00286091066662757	2.99357411855217	-2.56928333326463	0.0763432498651859	ECHDC2	55268
ILMN_1761309	0.00750806775742336	0.00286826400558934	2.9927798897604	-2.57161234463506	0.0205044279451299	ADCK5	203054
ILMN_1737644	0.00750806775742336	0.00286869869343478	2.99273299778745	-2.5717498327378	0.0529610263904914	TMEM219	124446
ILMN_2090351	0.00750981701453689	0.00287058536315294	-2.99252954851483	-2.57234632536931	-0.0231967064976022	OR7E156P	283491
ILMN_1716658	0.00750981701453689	0.00287069669518151	-2.99251754683442	-2.57238151184665	-0.0180197249138718	ZNF543	125919
ILMN_1680860	0.00752677354626878	0.00287784480757214	2.99174786475459	-2.57463777588542	0.0336225098049612	LEMD2	221496
ILMN_1763409	0.00753127226859195	0.00288023160413573	-2.99149125291726	-2.57538988831456	-0.0307282034736387	LRRC8D	55144
ILMN_1739821	0.00753628493911714	0.0028828157951421	-2.99121363786739	-2.57620348909873	-0.0265905701797902	EIF2S1	1965
ILMN_1681304	0.00753763240787268	0.00288399851866375	-2.99108665592284	-2.5765756080179	-0.0638496850398766	PAN3	255967
ILMN_1691048	0.00753929692905523	0.00288530281730752	2.99094667641607	-2.57698579831294	0.0335257832203029	SLC22A18AS	5003
ILMN_1803652	0.00754898276530398	0.00289033506368085	2.99040714935388	-2.5785666319119	0.0379785932189902	C9ORF91	203197
ILMN_1719985	0.00754898276530398	0.00289034618094367	2.99040595837981	-2.57857012120169	0.0629098951198053	FEM1A	55527
ILMN_1705447	0.00755745488806238	0.00289425901609046	2.98998704288439	-2.57979736676545	0.0366372613404922	AFG3L1	172
ILMN_1729287	0.00756825623002111	0.00289906557253022	2.98947315249317	-2.58130262022193	0.03148766601673	NMUR1	10316
ILMN_2223941	0.00756967407172327	0.00290083811166106	-2.98928383913575	-2.58185708083325	-0.0438213130520317	FBLN5	10516
ILMN_2088437	0.00756967407172327	0.00290094892497256	2.98927200740295	-2.58189173245617	0.0987919340520058	CX3CR1	1524
ILMN_1743966	0.00762222450856035	0.00292176275868151	2.98705697634819	-2.58837654804514	0.0349585299662731	BCL9L	283149
ILMN_2245305	0.0076331147430442	0.00292661295610167	2.98654288719092	-2.58988094779714	0.0281034913737974	ABHD12	26090
ILMN_1665058	0.00765172587140177	0.00293503795119382	2.98565174263051	-2.59248814304115	0.0268990821316271	TCHP	84260
ILMN_1713749	0.00765172587140177	0.0029351034172082	2.98564482720093	-2.59250837234837	0.0591800249415186	CORO1A	11151
ILMN_1761996	0.00765221667840974	0.00293596911156408	-2.98555339380646	-2.5927758328974	-0.0656905950003512	SFRS5	6430
ILMN_1655612	0.00765506525551772	0.00293773972049126	2.98536646140535	-2.59332262190269	0.0369117420692273	ARRDC2	27106
ILMN_1698680	0.00767222500624414	0.00294500421627785	2.98460058791683	-2.59556250209349	0.0951637484837971	ARL17P1	51326
ILMN_2407811	0.00770369401844977	0.0029577656655468	2.98325936158342	-2.59948371705651	0.0253210864435296	NEURL4	84461
ILMN_1717248	0.00770584109960349	0.00295927219281869	2.98310137523712	-2.59994549370147	0.0282793591893782	C9ORF66	157983
ILMN_2096116	0.00772606118865708	0.00296772127280303	-2.9822166986765	-2.60253086589461	-0.0708172734861634	HSP90B1	7184
ILMN_1792538	0.00773816354654141	0.00297305504532487	2.98165940141037	-2.60415912420051	0.0863199796788372	CD7	924
ILMN_2402805	0.00774428602996444	0.00297638903393365	2.98131151502709	-2.60517539553271	0.0881902830644368	TRPC4AP	26133
ILMN_2047112	0.00774428602996444	0.00297677850054051	-2.98127089922567	-2.60529403788203	-0.04482588285099	RP11-529I10.4	25911
ILMN_2181992	0.00774535714106891	0.00297787589090495	-2.98115648322382	-2.60562824869	-0.0211176370503416	MTRF1	9617
ILMN_1730101	0.00775185543370756	0.00298175375333687	-2.98075247855113	-2.60680825237926	-0.0343600847195598	GSPT2	23708
ILMN_1682095	0.00775185543370756	0.00298292384318205	-2.98063067024426	-2.60716399558198	-0.0750806526434458	RCOR3	55758
ILMN_1746393	0.00775185543370756	0.00298300592146396	-2.98062212739809	-2.60718894457651	-0.0317379452343065	TSEN2	80746
ILMN_1670764	0.00775185543370756	0.00298311929623998	-2.98061032751347	-2.60722340548978	-0.0178696572021169	USP25	29761
ILMN_1801553	0.0078041175710614	0.00300392202540501	-2.97845211916228	-2.61352410146416	-0.0299923993900997	LEO1	123169
ILMN_1678957	0.00782539994485943	0.00301280668911063	2.97753452931789	-2.61620157731828	0.0328192381299059	WDR55	54853
ILMN_1661646	0.00783527542948763	0.00301730241840219	-2.97707116190452	-2.61755335244849	-0.0641305956935954	BANK1	55024
ILMN_1684293	0.00785316399807969	0.00302488638063427	-2.97629092404866	-2.61982906658289	-0.058422423730061	ANP32B	10541
ILMN_1686261	0.0079039667913496	0.00304515434454262	2.97421449920469	-2.62588253189237	0.0231677351801967	TOM1L2	146691
ILMN_1671494	0.00792001463181262	0.00305203821638459	2.97351212961764	-2.62792924100836	0.0536552811904674	USP5	8078
ILMN_1734290	0.00792517167030535	0.00305472711158901	2.97323817169877	-2.62872742846568	0.0279800340652532	MAPRE3	22924
ILMN_1788363	0.00793411155586035	0.00305887533868377	-2.97281596188372	-2.62995741365916	-0.0295882662307134	MLH1	4292
ILMN_1651378	0.00800835181963896	0.00308820649135511	2.96984545985877	-2.63860629970184	0.0363632589689242	AUP1	550
ILMN_2393497	0.00803442788170514	0.00309897328971222	-2.96876152294272	-2.64176018470577	-0.0390124942479719	ATXN3	4287
ILMN_1783158	0.00804918142000623	0.00310619203722092	2.96803670822997	-2.64386852197548	0.0505129784578786	LY6G6F	259215
ILMN_1791656	0.00804918142000623	0.00310655110121868	-2.96800069579753	-2.64397326168574	-0.0361272295137827	C10ORF137	26098
ILMN_2106227	0.00804918142000623	0.00310680161041317	2.96797557315457	-2.64404632845161	0.0341879736669179	KIAA2026	158358
ILMN_1781419	0.00805580978768137	0.00311007316608343	-2.96764765074351	-2.64500000371016	-0.026692708664469	C11ORF73	51501
ILMN_2375992	0.00817613044524295	0.00315724867228663	2.96295375652673	-2.65863970714844	0.0246253761795989	SPINT1	6692
ILMN_1748090	0.008205524723405	0.00316966124617578	2.96172937420249	-2.66219410977527	0.0615766011913577	SLC2A11	66035
ILMN_2181125	0.008205524723405	0.00317018708467662	-2.96167760200909	-2.66234437381744	-0.0421142857170098	NAPB	63908
ILMN_2208413	0.008205524723405	0.00317077863116703	-2.96161936981606	-2.66251338436075	-0.0560318603715739	ARHGAP15	55843
ILMN_1737631	0.00820746390947196	0.00317225455282884	2.96147412245909	-2.66293492977317	0.0296767216926836	PAQR6	79957
ILMN_1761061	0.00820921273248837	0.00317365722404185	-2.96133614097712	-2.66333536909638	-0.0359820951147904	PAX7	5081
ILMN_1657968	0.00824299982187518	0.00318744893962029	2.95998240174724	-2.66726312454556	0.0639061339084179	MAP2K2	5605
ILMN_1779897	0.00825927651240712	0.0031944740689365	2.95929489897587	-2.66925718406332	0.0232880530469881	NPR1	4881
ILMN_1700024	0.0082906816838631	0.00320735472366163	-2.95803793444557	-2.67290176656274	-0.0182616535478202	UST	10090
ILMN_1864900	0.00831700075112029	0.00321842712677304	2.95696110876018	-2.6760228357344	0.0914296266423396	MIAT	440823
ILMN_1722156	0.00831700075112029	0.00321900914340456	-2.95690459948065	-2.67618659155429	-0.0246797979163329	RWDD2A	112611
ILMN_2409395	0.00833513420701413	0.00322676539370333	-2.95615241747711	-2.67836601738688	-0.0364746669282008	CCNC	892
ILMN_1714167	0.00834975186318526	0.00323316347818452	-2.95553318887013	-2.68015980945278	-0.0354243358556303	CYB5A	1528
ILMN_1669113	0.00836481353840956	0.00323973612168394	2.95489823005864	-2.68199878914958	0.05365857072161	ATF5	22809
ILMN_2207291	0.00837381253923253	0.00324396278963187	-2.95449052849099	-2.68317937933574	-0.0263929660274647	IFNG	3458
ILMN_1802553	0.00837723359666948	0.00324602969658484	-2.95429133261171	-2.68375613744996	-0.0481070326150626	MRPS24	64951
ILMN_2340877	0.00837927981828844	0.00324756436300166	2.95414350574228	-2.68418413561891	0.03177118515831	MEN1	4221
ILMN_1682993	0.00839363345191044	0.00325387047502796	2.95353673783311	-2.68594067193302	0.116216894348403	NKG7	4818
ILMN_1719972	0.00839903589755768	0.00325670832430087	2.95326403304226	-2.68673001236421	0.0344265167955022	PLXNA3	55558
ILMN_2144426	0.00840020369238726	0.00325790477835947	2.95314912411085	-2.68706259350635	0.0939509552890438	HIST2H2AA3	8337
ILMN_1674926	0.00841608925050871	0.00326481082646327	2.95248661085671	-2.68897986117903	0.0497722533194418	C19ORF35	374872
ILMN_1656628	0.00844652001156087	0.00327785493846838	2.95123874238773	-2.69258996915705	0.0380305457088568	WDR4	10785
ILMN_1791568	0.00844652001156087	0.00327811116595989	-2.95121427575423	-2.69266073675631	-0.0251335453300934	CEP57	9702
ILMN_1704431	0.0084984584725268	0.00329902092794175	-2.94922350728799	-2.69841694648701	-0.037121467267875	LOC554203	554203
ILMN_1712707	0.00851589030322534	0.00330654168466239	2.94851029000914	-2.70047825925805	0.0349711460532882	ABHD8	79575
ILMN_1693862	0.00854845663229513	0.00331994327601617	2.94724303726382	-2.70413962624054	0.0275588870413594	MGC70857	414919
ILMN_1728684	0.00857804445359662	0.00333219361387942	2.94608872556488	-2.70747334839385	0.0488078393032367	PELP1	27043
ILMN_1704713	0.00863142532081621	0.00335369385030651	-2.94407215729368	-2.7132942686425	-0.0321298052587382	CSNK1G1	53944
ILMN_1685170	0.00863402359992729	0.00335546774111905	2.94390630641291	-2.71377283238101	0.065724292992515	ANXA11	311
ILMN_1668825	0.0086404977306651	0.00335874871948924	2.94359976034159	-2.71465730385591	0.0333863811039219	DKFZP686I15217	401232
ILMN_2057566	0.00864936432817964	0.00336296105961092	2.94320659636876	-2.71579156101653	0.0286024555367295	PGP	283871
ILMN_1695821	0.00871535488802585	0.00338939040572748	2.94074998829766	-2.72287540386872	0.0338285931298481	ACTR1B	10120
ILMN_1806432	0.00871648297326396	0.00339060075996121	2.94063790497299	-2.72319846847949	0.044425354930631	NT5C	30833
ILMN_1792689	0.008718286801701	0.0033920742292383	2.94050150548176	-2.72359160488722	0.0880793312871315	HIST1H2AC	8334
ILMN_2200917	0.00875089635034182	0.00340553650461249	-2.93925779610784	-2.72717545771376	-0.0819288622903036	SLC4A7	9497
ILMN_2399310	0.00876079601672431	0.00341016466762896	-2.9388312603911	-2.72840421613916	-0.0324131794864089	MLLT10	8028
ILMN_1679071	0.00876848667284303	0.00341393452435939	-2.93848421713682	-2.72940384560792	-0.0410559649664481	MTX3	345778
ILMN_1777740	0.00879271262151387	0.00342414507985477	2.93754601291074	-2.73210568999832	0.0425523171521673	C8ORF55	51337
ILMN_1739840	0.00881876203696891	0.00343507019853605	2.93654497309998	-2.73498756205071	0.0237107718546294	LRRC8A	56262
ILMN_2183938	0.00881957814142138	0.00343616885626731	-2.93644446679222	-2.73527685466449	-0.0985541858667709	LEMD3	23592
ILMN_1685547	0.00885237582456045	0.00344973073474815	-2.93520622127599	-2.73884017092113	-0.0171793296029481	ZXDB	158586
ILMN_1688279	0.00886749361223793	0.00345640707991179	2.93459827870562	-2.74058911995691	0.0729463194769764	PVRIG	79037
ILMN_1806448	0.00888152451083775	0.00346334657716444	2.93396750808861	-2.74240336851801	0.0273101130027626	NTNG2	84628
ILMN_1785170	0.00888152451083775	0.00346344860749294	-2.93395824257157	-2.742430015551	-0.0219596263264847	ARMCX2	9823
ILMN_1652128	0.00888572868257188	0.00346587469683177	-2.93373799931938	-2.74306339689874	-0.0807402026396975	LMBRD1	55788
ILMN_1748034	0.00889979476828712	0.00347282585467318	2.93310774283063	-2.74487564925343	0.0454989533248744	KLHDC4	54758
ILMN_1701466	0.00889979476828712	0.00347293691028768	2.93309768284036	-2.74490457287975	0.0398756996434244	PEX16	9409
ILMN_1676563	0.00891810188973564	0.00348087032859812	2.93237979101246	-2.74696834480746	0.0218816082004203	HTRA1	5654
ILMN_1705953	0.00895083936335448	0.00349444065088467	-2.93115527063062	-2.75048742054827	-0.026766126638738	LONRF1	91694
ILMN_2397024	0.00896844180921494	0.00350249608285786	2.9304304372555	-2.7525698012661	0.0410229482548132	SPOP	8405
ILMN_1725312	0.00896844180921494	0.00350290060749436	-2.93039407795506	-2.75267424503553	-0.0639359656627905	RASA1	5921
ILMN_1714417	0.00902397326810347	0.00352538899009743	2.92837878679144	-2.7584612881723	0.0257433933066089	PSEN2	5664
ILMN_1803686	0.00904435332861029	0.00353415152199768	2.92759670727063	-2.76070603732583	0.0635126085580158	ADA	100
ILMN_2326273	0.00905633066910983	0.0035396334900956	-2.92710832558272	-2.76210750954128	-0.052015301397101	CHI3L2	1117
ILMN_1699598	0.00905651906051305	0.00354080305716919	2.92700421959452	-2.76240622522238	0.079563928299855	AP2M1	1173
ILMN_1720059	0.00905651906051305	0.00354131061351683	2.92695905053547	-2.76253582748005	0.0571722199688773	HMBOX1	79618
ILMN_2232520	0.00907098464422134	0.00354777002108444	-2.92638472228459	-2.76418356084303	-0.0259706849865156	ANKRD28	23243
ILMN_2412214	0.00908881183323638	0.00355554705126342	2.92569450340151	-2.76616336482926	0.0952056537085877	LGALS9	3965
ILMN_2399686	0.00909176653334624	0.0035575077972194	2.92552070261483	-2.76666181831198	0.0230158215728995	ZNF238	10472
ILMN_1803454	0.00909830570026871	0.00356087194590014	2.92522270741037	-2.76751638913577	0.0204422010252454	PCGF3	10336
ILMN_1678680	0.00910670760452495	0.00356496645070904	-2.92486036364667	-2.76855538024201	-0.0215704509840524	DBR1	51163
ILMN_1735495	0.00913699497387925	0.00357830840118906	2.92368229286981	-2.77193253542096	0.0324263401921057	TBC1D8	11138
ILMN_2321931	0.00913699497387925	0.0035784406661156	2.92367063417014	-2.77196595059167	0.0628037730343571	DCLRE1C	64421
ILMN_1686664	0.00914046730237655	0.00358060975681801	2.92347949229633	-2.77251376662236	0.113525837423646	MT2A	4502
ILMN_2195482	0.00914543643638493	0.00358336594081442	2.92323676756635	-2.77320936976089	0.0263415085828713	CACNB3	784
ILMN_2180519	0.00914888610109156	0.0035855275114671	2.92304652682046	-2.77375452440696	0.0580987381477804	LOC729603	729603
ILMN_1737833	0.00917935505305898	0.00359828117696044	2.92192619518161	-2.77696425020588	0.0246283157662139	ATN1	1822
ILMN_1718679	0.00918145030570856	0.00359991531550843	2.92178290781922	-2.77737467893423	0.017476052721257	USP19	10869
ILMN_1696622	0.00919776778885367	0.00360712741719385	-2.92115123132836	-2.77918380349929	-0.019106060273792	SLC38A6	145389
ILMN_1666206	0.00920466513849475	0.0036112649210131	2.92078936496518	-2.78022001886714	0.0741034492488968	GSDMB	55876
ILMN_1787529	0.00920466513849475	0.0036114621010808	2.92077212901976	-2.78026937140257	0.0411129480144057	C3AR1	719
ILMN_1751898	0.00927118118984144	0.00363838050766352	-2.91842714570898	-2.78698123311313	-0.0288867375059416	C12ORF4	57102
ILMN_1679897	0.00928064002984889	0.00364291411936526	2.91803375926359	-2.78810667787272	0.0196148076238911	IGFL3	388555
ILMN_1796912	0.00933050291968195	0.00366331271678377	2.9162692527984	-2.79315296073935	0.0388593470485663	ARHGEF7	8874
ILMN_1669788	0.00933957573495679	0.00366770166078863	2.91589077407289	-2.79423497846787	0.0415117454922385	NUDT14	256281
ILMN_1797341	0.00934589783350292	0.00367167410586847	2.91554856764585	-2.79521318099424	0.057655141754493	ARID1A	8289
ILMN_1745737	0.00934589783350292	0.00367183910986951	2.91553436066998	-2.79525378944312	0.0358551857761187	DIS3L2	129563
ILMN_1713990	0.00935055347150381	0.00367449600389566	2.91530568005175	-2.79590741118722	0.0294524119751847	TRIP6	7205
ILMN_1776157	0.00935755383864014	0.0036780753402587	2.91499784234112	-2.79678720321293	0.0453941926888799	Septin 4	5414
ILMN_1765829	0.00935786546032126	0.00367902624905159	-2.91491610615598	-2.79702078785907	-0.0553711078401449	NUFIP2	57532
ILMN_1814856	0.00937097123722098	0.00368500834239869	2.91440235124227	-2.79848884411198	0.0186096732423282	C9ORF7	11094
ILMN_2323385	0.00939252690288565	0.00369431630927062	-2.91360447252441	-2.80076828522241	-0.0654024846887005	TRIM4	89122
ILMN_1784380	0.0094159389644326	0.00370435842403846	2.91274571431162	-2.80322097211198	0.0364815249965549	DTX3L	151636
ILMN_1813423	0.00942136242750569	0.00370732613228247	2.91249233481187	-2.80394451104895	0.0302191658430875	NAT15	79903
ILMN_1659495	0.00946633006869884	0.00372585901960296	-2.91091418632775	-2.80844961937655	-0.0193537157115031	HBS1L	10767
ILMN_1702835	0.00947595335925563	0.00373048553369421	-2.91052133611647	-2.80957071105467	-0.0718458095321513	SH3BGRL	6451
ILMN_1718932	0.00948158361450942	0.00373354142327708	-2.91026209536764	-2.81031043555709	-0.0579799947989992	MTRR	4552
ILMN_1750029	0.00948538978174601	0.00373587988128435	-2.91006384713634	-2.81087607905622	-0.0398187436119448	GABPA	2551
ILMN_1736077	0.00948964711262002	0.00373839674673859	-2.9098506002806	-2.8114844748434	-0.0359894796760241	LIAS	11019
ILMN_1768110	0.00949207514434965	0.00374019356121639	2.90969844130304	-2.81191855963971	0.0334134662692245	ZAK	51776
ILMN_1705594	0.00953836197219811	0.0037592765138302	2.90808654302218	-2.81651568491807	0.0434666154299777	NAT10	55226
ILMN_1780533	0.00957756374342101	0.00377607616537776	-2.90667366813414	-2.82054315524543	-0.0922235125112625	RNASE6	6039
ILMN_2405991	0.00957756374342101	0.00377721191063947	2.90657835708387	-2.82081477548478	0.0306391235588546	TRAF7	84231
ILMN_1815635	0.00957756374342101	0.00377727040341188	2.90657344911293	-2.82082876212999	0.0610117154974841	C9ORF62	157927
ILMN_1773964	0.00959259410911411	0.00378446270026049	2.90597048982376	-2.82254688933686	0.045997120510588	H1FX	8971
ILMN_2108823	0.00959259410911411	0.00378489659563754	2.90593414801488	-2.82265043390457	0.0919465613208468	FZD7	8324
ILMN_1701247	0.0096243696134423	0.00379828609567332	2.90481454380413	-2.82583977616308	0.0427031368907027	LOC132241	132241
ILMN_2204754	0.00966169581230678	0.00381387231117882	2.90351577328721	-2.82953799720057	0.0800859067004378	TMX4	56255
ILMN_1738712	0.00966745150438441	0.00381700015134158	-2.9032557186625	-2.83027830348417	-0.031052089475704	GPR180	160897
ILMN_1737705	0.0097195155567046	0.00383841704129419	-2.90148027344462	-2.83533079691444	-0.0306892052537231	UHRF1BP1L	23074
ILMN_1714623	0.00973964672967715	0.00384722943589053	-2.90075235057157	-2.83740142116361	-0.039281336883576	TOMM22	56993
ILMN_2149935	0.009742386997139	0.0038493064006537	2.90058100989537	-2.83788873731927	0.0333421253659187	CC2D1B	200014
ILMN_1785356	0.009742386997139	0.00385003678782122	2.90052077609679	-2.83806004375984	0.0634634467666526	DENND5A	23258
ILMN_1659027	0.00974750191009182	0.00385292103652266	2.90028301859715	-2.83873619823015	0.0548055193521675	SLC2A1	6513
ILMN_1671404	0.00975863894513894	0.00385818710419534	2.89984933819855	-2.83996939535211	0.0704978614410869	SVIL	6840
ILMN_1657797	0.00979127111300627	0.00387195538790714	2.89871801008266	-2.84318555115469	0.053820902488086	FIBP	9158
ILMN_2123567	0.00979768575506624	0.00387535941515899	-2.89843886886946	-2.84397890969494	-0.0264628694634874	SENP2	59343
ILMN_1681888	0.00980854706475136	0.00388052379889995	2.89801579871818	-2.84518119255606	0.0308004592480264	PRKAR2A	5576
ILMN_1664698	0.00981073969855174	0.00388225977802109	2.89787370113558	-2.84558496780346	0.0488108175261495	UNC119	9094
ILMN_1678504	0.00982237966781666	0.00388773543686334	-2.89742587290312	-2.84685736115507	-0.0655940564715749	RHOT1	55288
ILMN_2397484	0.00983140200713652	0.00389217685693294	2.89706305176553	-2.84788808730829	0.0532356307518427	GJC1	10052
ILMN_1743643	0.00983585711153528	0.00389481133674728	2.89684801826186	-2.8484989092605	0.0380393361899021	ZXDC	79364
ILMN_1796063	0.00984411497365207	0.00389895276134201	2.89651025132214	-2.84945827733238	0.0434402953606892	TRIM44	54765
ILMN_1749882	0.00985342092996288	0.00390351085885126	2.8961388786694	-2.85051297073923	0.0488078179474121	STRN	6801
ILMN_2373495	0.00989197535996073	0.00391966020814308	2.8948262740071	-2.85423969442282	0.0632172109267746	H2AFY	9555
ILMN_1768973	0.00991504303767395	0.0039296784418968	2.89401447302889	-2.85654372120064	0.0790156475601069	HIST2H2AC	8338
ILMN_1683927	0.00993138791416079	0.00393703568339341	-2.89341949737724	-2.85823196154151	-0.0378989849802549	ITGAE	3682
ILMN_1790410	0.00994414134729986	0.00394297176828577	-2.89294018702914	-2.85959175613433	-0.0324609936513625	RNASEN	29102
ILMN_2383349	0.00995626538469944	0.00394866049251536	2.89248146578976	-2.86089293419283	0.0203492865136337	STEAP3	55240
ILMN_1776038	0.00996363686244096	0.00395246607476965	-2.89217493100675	-2.86176231821146	-0.027517516091951	UBXN2A	165324
ILMN_1714809	0.00997775495634017	0.00395927821445418	-2.89162689205761	-2.86331642472211	-0.0939123049579287	RPIA	22934
ILMN_1691432	0.00997775495634017	0.00395983316831383	-2.89158228364482	-2.86344291080734	-0.0322621101603833	PRDM4	11108
ILMN_1714438	0.00997882703959171	0.00396114203660846	2.89147709646139	-2.86374115901543	0.0368124940183776	MUTYH	4595
ILMN_1687960	0.00998370578008191	0.0039639625020952	2.89125053727565	-2.86438351002292	0.0523243288313653	LIMK2	3985
ILMN_1720373	0.0100153826980613	0.00397742623791634	2.89017105507328	-2.86744343381229	0.093852544980594	SLC7A5	8140
ILMN_1785202	0.0100207661560856	0.00398045128738989	-2.88992897321716	-2.8681294914352	-0.0758956835792368	STAT4	6775
ILMN_1808333	0.0100438860134168	0.00399052411722861	-2.889124092611	-2.87041011253201	-0.0344715086916709	PPP1R7	5510
ILMN_1781536	0.0100442873609052	0.00399157276585549	2.88904040547397	-2.87064720365593	0.0389261188319105	FAH	2184
ILMN_1783728	0.0100485967904682	0.0039941748928118	2.88883282978266	-2.87123525025071	0.0351755534954048	TBRG4	9238
ILMN_1680129	0.0100765515363862	0.00400617855434757	-2.88787686947866	-2.87394288358781	-0.0532962987548213	NSUN2	54888
ILMN_1662451	0.0100889753310972	0.0040124321488816	-2.88737987129251	-2.87535022126233	-0.0791308260041301	FCER2	2208
ILMN_1678422	0.0100889753310972	0.00401290422827726	2.88734238187176	-2.87545636956698	0.0557365350286023	DHX58	79132
ILMN_1710734	0.0101284847091021	0.00402951578281737	-2.88602575052903	-2.87918345412267	-0.146542786501263	GZMK	3003
ILMN_1671387	0.0101373349518388	0.00403393418984734	-2.88567637925317	-2.88017216674458	-0.0162608396461783	C3ORF23	285343
ILMN_1810514	0.010168088090007	0.00404707188851555	2.8846396110001	-2.88310551004868	0.075061315475768	SLC25A44	9673
ILMN_1812640	0.0101904546070704	0.00405687627195427	2.88386788636037	-2.88528829460009	0.0691698827884899	AHR	196
ILMN_1797530	0.0101966852632669	0.0040602594116656	2.88360198569947	-2.88604024945164	0.0366532108534567	CHCHD5	84269
ILMN_1767992	0.0101985482208629	0.00406190407628029	2.88347279472763	-2.8864055711878	0.0351041232685185	SLC12A6	9990
ILMN_1688000	0.0101998581128827	0.00406332874539415	2.88336092320528	-2.88672190469746	0.0429413785948132	POLDIP3	84271
ILMN_1750497	0.010204430947204	0.00406605379721718	2.88314703906352	-2.88732666088803	0.0584842292546677	GPR109A	338442
ILMN_1761131	0.0102045042177484	0.00406698636582004	-2.88307387347396	-2.88753352613671	-0.0482449341114481	PECI	10455
ILMN_1697567	0.010241062534056	0.00408246322511102	-2.88186184434442	-2.89095962075869	-0.0646109629350846	TPM3	7170
ILMN_1660754	0.0102419696696048	0.00408373153256904	-2.88176270560705	-2.89123979833985	-0.0164888184452785	C13ORF25	407975
ILMN_2329958	0.0103164619394377	0.00411434676320529	-2.87937808794008	-2.89797617363372	-0.0574956890598664	ABI1	10006
ILMN_2325168	0.0103249972134434	0.00411866478786969	2.87904305696741	-2.89892217675724	0.0484820384288875	ARRB1	408
ILMN_1727671	0.0104075946822545	0.00415253445758863	2.87642616951262	-2.90630760299949	0.0536799378869715	SSH1	54434
ILMN_1660223	0.0104118436208365	0.00415515147332959	-2.87622477859551	-2.90687570069646	-0.0209504734671455	CREBL2	1389
ILMN_1673544	0.0104118588748829	0.00415607929062032	-2.87615340665337	-2.90707702239598	-0.0261288154668726	C1ORF83	127428
ILMN_1803219	0.0104345969041601	0.00416607932345629	2.87538507675139	-2.90924397293503	0.0160059135940278	TMC4	147798
ILMN_1756937	0.0104477231137374	0.00417314251725454	-2.87484340217489	-2.91077133946038	-0.0712804018172974	ST8SIA4	7903
ILMN_1763091	0.0104477231137374	0.00417316985562882	2.87484130722186	-2.91077724608089	0.0374744507608229	C14ORF43	91748
ILMN_1810441	0.0104525648623661	0.00417602914517159	2.87462226733844	-2.91139479546006	0.0176698481278237	TRIM3	10612
ILMN_1694514	0.0104704338368843	0.00418409510797589	2.87400509709367	-2.91313456564386	0.0325473906501079	ZDHHC11	79844
ILMN_1712975	0.0104854484561899	0.00419102335160212	2.8734758429434	-2.91462621494387	0.0365098936760209	YIF1A	10897
ILMN_1813840	0.0105372095690359	0.00421264504371158	2.87182924422885	-2.91926527400613	0.0359268901800061	AOF2	23028
ILMN_2379393	0.0105893550391801	0.00423442959560698	2.87017799521511	-2.92391483104423	0.0241004792108344	ASL	435
ILMN_1743396	0.0106405979212111	0.00425586237677333	2.8685609294854	-2.92846560844817	0.0276598054245953	ACOX3	8310
ILMN_1747934	0.0106538437861179	0.00426264939609226	2.86805040386686	-2.92990182008077	0.023610149780918	ISYNA1	51477
ILMN_1695357	0.0106538437861179	0.00426304655747634	-2.86802055192368	-2.92998579191038	-0.0175822906712488	CCDC99	54908
ILMN_2170353	0.0106582040359546	0.00426573481290287	-2.86781856032802	-2.93055396046404	-0.0745091698723837	PTPLB	201562
ILMN_1814573	0.0107070538550502	0.00428623384671893	-2.86628208659855	-2.93487452668973	-0.0411762914512863	FTSJD1	55783
ILMN_1686906	0.0107129957231477	0.00428956087604437	2.86603334439248	-2.93557377777515	0.0517797490257852	TP53INP2	58476
ILMN_1736311	0.0107172997407457	0.00429223300523492	2.86583369211205	-2.93613498701954	0.0481758229047475	POU2F2	5452
ILMN_1696654	0.0107192662840249	0.00429396954100679	-2.86570400469745	-2.93649950926852	-0.0355622835086944	IFIT5	24138
ILMN_1686254	0.0107817442585034	0.00432032184268407	2.86374179805691	-2.94201286938316	0.0280067062539047	FAM127B	26071
ILMN_1667561	0.0107817442585034	0.0043209061843347	-2.86369841105466	-2.94213473550667	-0.070071009576929	IFRD1	3475
ILMN_1797813	0.0107870552664369	0.00432398957563973	-2.86346955943815	-2.9427775078867	-0.0894023857792678	SUZ12	23512
ILMN_1758658	0.0108203936238958	0.00433831114754109	2.86240854180933	-2.94575691899324	0.0441767149637471	FADD	8772
ILMN_1723412	0.0108296053519608	0.00434296319443894	2.8620645784075	-2.94672256097841	0.0695688217976258	ASCL2	430
ILMN_2310296	0.0108422664684941	0.00434900047527855	2.8616186922902	-2.94797417211136	0.0206639396660835	C21ORF58	54058
ILMN_1710979	0.0109222995338232	0.0043820698908717	2.85918626737871	-2.95479868851127	0.0272709110820326	ANKRD39	51239
ILMN_1742981	0.0109258056064407	0.00438444376894437	2.85901229871757	-2.95528656564359	0.0774423639663944	TUBA1A	7846
ILMN_1799011	0.0109313988139992	0.00438765600413175	2.8587770275974	-2.95594631313798	0.0209703289345367	CEP250	11190
ILMN_1814789	0.0109833820443643	0.00440949341104744	2.85718174340328	-2.96041841386034	0.0476628565360748	UBAP2L	9898
ILMN_2061419	0.0110063361818322	0.00441968315516918	-2.85643980821385	-2.96249747024318	-0.0430459686198192	CYCSL1	157317
ILMN_1707084	0.0110098912507239	0.00442295716983385	-2.85620175062163	-2.96316444543802	-0.0236534120993204	UBE2D4	51619
ILMN_1695418	0.0110098912507239	0.00442306006513677	2.85619427157356	-2.96318539889883	0.0218441093626014	IQGAP3	128239
ILMN_1657095	0.0110121874695862	0.00442495741186721	2.85605638934574	-2.96357168310779	0.0314064104109466	STARD3	10948
ILMN_1701314	0.0110378795176776	0.0044371335855237	2.85517280972525	-2.96604664552144	0.0627036380226933	LOC399900	399900
ILMN_1777342	0.0110378795176776	0.0044372353833015	2.85516543192711	-2.9660673080567	0.0510102661559042	PREX1	57580
ILMN_1762787	0.0110464570195762	0.00444181063446945	2.85483399903726	-2.96699547759264	0.030644754472176	RNF26	79102
ILMN_1658373	0.0110464570195762	0.00444263936260045	2.85477399883628	-2.96716349542407	0.0325987919388986	PAN2	9924
ILMN_1656670	0.0110472489188953	0.00444393582573124	2.85468015484921	-2.96742627869132	0.09620323103114	HLA-G	3135
ILMN_1760982	0.011091904304828	0.00446288111415045	-2.85331163653413	-2.97125746587036	-0.0255447146073324	ZNF187	7741
ILMN_1672176	0.0111037158241986	0.00446861651352751	2.85289837871877	-2.97241403499393	0.0278302442712386	SMPD2	6610
ILMN_2397954	0.0111060095283794	0.00447143724330145	2.85269531085961	-2.97298229351494	0.0373257848990898	PARP3	10039
ILMN_2090004	0.0111060095283794	0.00447150596096577	2.85269036524092	-2.97299613268201	0.0835710578723567	AQP10	89872
ILMN_1715603	0.0111085036262719	0.00447365391817319	-2.85253581128676	-2.97342860429181	-0.0209444261999403	IL23A	51561
ILMN_1805098	0.0111085036262719	0.00447447693869841	2.85247660958641	-2.97359425595174	0.018898699752075	PDE1B	5153
ILMN_2151281	0.0111143344836702	0.00447780951090501	-2.85223699129119	-2.97426469515179	-0.0560988419656674	GABARAPL1	23710
ILMN_2198239	0.0111730083116884	0.00450243748537587	-2.85047119686086	-2.97920359976159	-0.0275134495069489	HGD	3081
ILMN_2348487	0.011202214891214	0.00451519868977491	2.84955968176439	-2.98175192848588	0.107137298042572	EMR3	84658
ILMN_1668535	0.0112236588912741	0.00452483556930439	2.84887288181462	-2.98367149446389	0.0343503791290347	JOSD1	9929
ILMN_1773643	0.0112364167749117	0.00453097365525165	-2.84843612550101	-2.98489196823904	-0.0242928513834855	SLC38A9	153129
ILMN_1679495	0.0112433533117658	0.00453572051789979	2.84809873007882	-2.98583466254268	0.0256287847088927	ULK3	25989
ILMN_1780397	0.0112433533117658	0.00453576142366473	-2.84809582399031	-2.98584278177981	-0.0544930953429148	TRAF3IP3	80342
ILMN_2120965	0.011262591072699	0.00454471935579803	2.84745999364297	-2.98761901561991	0.0394627296689682	NPAT	4863
ILMN_1656840	0.011262591072699	0.00454551635095919	2.84740347838861	-2.98777687597575	0.0251032518495338	VPS13D	55187
ILMN_1708502	0.0112694070286001	0.00454926487698445	2.8471377894726	-2.98851896645541	0.033752232352974	AFF4	27125
ILMN_1706013	0.0112938691583799	0.00456013962742303	2.8463681294879	-2.99066830736409	0.100506504301999	FTHL11	2503
ILMN_1664602	0.011298713601035	0.00456309591429901	-2.84615918648563	-2.99125170062749	-0.025420156448277	LOC143543	143543
ILMN_1763641	0.0113001890903883	0.00456469217594209	-2.846046417771	-2.99156654669118	-0.0253225694415926	ZNF614	80110
ILMN_1668065	0.0113211173450768	0.00457414833241242	2.84537911607693	-2.99342937919488	0.0274419371607655	RBED1	84173
ILMN_1722742	0.0113377980572771	0.00458189165469813	2.84483361755858	-2.99495187068557	0.0211233715831698	SCLY	51540
ILMN_1669940	0.0113418471030031	0.00458523583257045	-2.84459828694978	-2.99560859270981	-0.022124861126243	TMEM38B	55151
ILMN_1791211	0.0113418471030031	0.00458553609414088	2.84457716509339	-2.99566753352691	0.0466095729555684	DOK2	9046
ILMN_2115005	0.0113938924379285	0.00460758681448809	2.84302943150147	-2.99998534262636	0.105789194994999	FGD2	221472
ILMN_1764557	0.0113979696903457	0.00461121355244826	2.84277551591005	-3.0006934879331	0.0244230499310838	FIT1	161247
ILMN_2044085	0.0113979696903457	0.00461125367252832	-2.84277270803227	-3.00070131847978	-0.0260901337624206	RQCD1	9125
ILMN_1686668	0.0114022317528218	0.00461398737094092	-2.84258143731873	-3.0012347122019	-0.0154642830914238	GFM2	84340
ILMN_1785703	0.0114114494938981	0.00461872761031356	-2.84225001714054	-3.00215885571186	-0.077577559761254	LMOD3	56203
ILMN_1735333	0.0114222931978143	0.00462412772606276	2.84187283679146	-3.00321047058416	0.017291583135516	NBR1	4077
ILMN_1737965	0.0114489728953396	0.00463594210546065	-2.84104903331477	-3.00550684002996	-0.0213253778473748	ELOVL4	6785
ILMN_1786976	0.0114529373965168	0.00463856131277129	-2.8408666569755	-3.00601513009023	-0.0428136236735597	RAB22A	57403
ILMN_1778457	0.0115096753020899	0.00466255968328287	2.83919997917436	-3.01065875229863	0.0586823904920681	IL18	3606
ILMN_1813010	0.0115163545535065	0.00466628494966355	-2.83894195915089	-3.01137739836758	-0.0268329236874445	VTA1	51534
ILMN_2377174	0.0115189646666731	0.00466836227372783	-2.83879816035312	-3.01177788397805	-0.0608810195034994	SYPL1	6856
ILMN_1739942	0.0115436482435699	0.00467938786360719	-2.83803590549241	-3.01390046485884	-0.0738438063459768	FAM117B	150864
ILMN_1766221	0.0115475902602856	0.0046820080906611	2.8378549956238	-3.0144041462511	0.0347043136480965	B4GALT1	2683
ILMN_1692707	0.0115673575557922	0.00469104682746848	-2.83723163310269	-3.01613944516881	-0.0236641018918258	C2ORF79	391356
ILMN_1776267	0.0115913417296711	0.00470179955783932	2.8364914817379	-3.01819937460852	0.0224850677048085	CLN6	54982
ILMN_1796216	0.0116108725791971	0.00471074973711582	2.83587657712	-3.0199103286832	0.0587673564745881	VASH1	22846
ILMN_1658957	0.0116136647049847	0.00471291067702284	2.83572827282482	-3.02032292687048	0.132618788746118	LOC653635	653635
ILMN_1801822	0.0116231498142015	0.00471778876576789	-2.83539371857611	-3.0212536147596	-0.0725402412622671	C18ORF25	147339
ILMN_1801934	0.0117303813516414	0.00476235206078501	2.83235187649782	-3.02971072204336	0.0387588491192403	SERTAD3	29946
ILMN_1781638	0.0117523424534463	0.00477230832453596	-2.83167580301805	-3.03158917809018	-0.0333117464872572	HDDC3	374659
ILMN_1717326	0.0117772109250713	0.00478344933819291	2.83092079504235	-3.03368643485398	0.0246575967218181	SLC29A3	55315
ILMN_1685493	0.0118024414398827	0.00479474183495236	2.83015714724998	-3.03580713618237	0.0404176557671958	TMCC3	57458
ILMN_1764522	0.0118057424706	0.00479712800460818	-2.82999599286321	-3.03625460143036	-0.0320802028994924	LMBR1	64327
ILMN_1737344	0.0118064255022377	0.00479845073307128	2.82990669126632	-3.0365025477433	0.0423067131128736	DDX41	51428
ILMN_2343624	0.0118439590269789	0.00481475388207217	2.82880784354695	-3.03955287880671	0.0385122523662833	METTL13	51603
ILMN_1778836	0.0118447040052496	0.0048161053024178	-2.82871690805786	-3.03980525812828	-0.0707479931582293	SFRS7	6432
ILMN_1807807	0.0119257283447534	0.00485010587958544	-2.82643663055787	-3.04613127607661	-0.0227645740683311	SKA2	348235
ILMN_1703433	0.0119645406154004	0.00486694972802452	2.82531234809946	-3.0492484638112	0.0677421281238892	PLSCR3	57048
ILMN_1672899	0.0119647084298941	0.00486807719049161	-2.82523721900151	-3.04945672375968	-0.020099180361985	POMC	5443
ILMN_1752355	0.011974667657687	0.0048731893787524	2.82489676328373	-3.05040040874564	0.0425905062714129	MPEG1	219972
ILMN_1803143	0.0120035179731092	0.00488599288600885	2.82404550889759	-3.0527594546087	0.0460978139013299	SYVN1	84447
ILMN_2121282	0.0120547066096368	0.00490896229758192	-2.82252341996502	-3.05697582702417	-0.0359564173771147	MRPS18B	28973
ILMN_2174612	0.0120547066096368	0.00490896338565238	-2.82252334801612	-3.05697602627909	-0.057035774676188	CNOT8	9337
ILMN_1700762	0.0121027155387573	0.00492958518004803	2.82116231704635	-3.06074436982401	0.0327424966166738	PBX4	80714
ILMN_1815024	0.0121051942561278	0.00493166642764696	-2.82102524234939	-3.06112379597798	-0.0909781897835948	PRDX5	25824
ILMN_1781104	0.0121052503645004	0.00493276092668162	2.8209531777203	-3.06132326543953	0.0297070821763379	MAP2K7	5609
ILMN_1674609	0.0121107141426784	0.00493605948237352	-2.82073607997384	-3.06192414558417	-0.0452439877572761	CLTB	1212
ILMN_1721605	0.0121309418674478	0.00494537777085668	-2.82012349724174	-3.06361940028645	-0.0284558977444318	SMYD2	56950
ILMN_1707695	0.0121894667844483	0.00497031551072671	-2.81848922656015	-3.06814030496589	-0.194212529652837	IFIT1	3434
ILMN_1707286	0.0122061624765701	0.00497820383583201	2.81797381998197	-3.06956555056451	0.0806568702286228	FLJ22662	79887
ILMN_1770085	0.0122649568308669	0.0050032685089089	2.81634104530835	-3.07407895700627	0.0593570649832458	BTG2	7832
ILMN_2374692	0.0122676646929112	0.00500545915099395	-2.81619869397114	-3.074472331491	-0.0915823867219192	WAC	51322
ILMN_1749253	0.0122680498750972	0.00500718415446253	-2.81608664028598	-3.07478196762463	-0.0248438078933644	TUBD1	51174
ILMN_1805643	0.0122680498750972	0.00500778841838467	2.81604739646527	-3.07489040659598	0.0396743911963018	RILPL1	353116
ILMN_1730824	0.0122804094611419	0.00501392071837698	-2.81564937783324	-3.07599013287166	-0.0440812066300964	ZNF512	84450
ILMN_1815392	0.0122916465845066	0.0050195968213818	2.81528136174819	-3.07700682706662	0.118474870835446	ACTRT1	139741
ILMN_1786021	0.0123638053168194	0.00505015914764558	-2.81330627945203	-3.08246104305765	-0.0290040716806637	PRKAB2	5565
ILMN_1673521	0.0123751369482321	0.00505588323442731	2.81293756655119	-3.08347883482682	0.0248353102651553	KISS1R	84634
ILMN_1657139	0.0123779226131452	0.00505811710183058	2.81279377620434	-3.08387571711713	0.0396507751942305	ADAT1	23536
ILMN_1680145	0.0124060494204574	0.00507070911599257	2.81198432378848	-3.08610955414172	0.0183263267860241	SART1	9092
ILMN_1744395	0.0124492614636858	0.00508947321523556	-2.81078148389746	-3.08942785923833	-0.016268842298838	LOC284371	284371
ILMN_2088410	0.0124519898978019	0.00509169098246698	-2.81063958339939	-3.0898192323854	-0.0465841743390598	PSMG2	56984
ILMN_2181089	0.0124858826169855	0.00510665524880249	2.80968357830851	-3.09245546976645	0.0194921418080947	VPRBP	9730
ILMN_2091920	0.0125479678446296	0.00513315858799869	2.80799660021952	-3.09710527077448	0.0737490124135673	PTCRA	171558
ILMN_1797191	0.0125736121405635	0.00514476233301031	2.80726048632435	-3.09913336001119	0.0368601301892122	KIAA0040	9674
ILMN_1709880	0.01258802285835	0.00515177316520468	-2.80681646432624	-3.10035644724005	-0.0987174997244047	RPLP0	6175
ILMN_2209748	0.0126099308304976	0.00516185553826317	-2.8061788688181	-3.1021124149045	-0.0475241134342443	DERL1	79139
ILMN_1711928	0.0126182027755011	0.00516721855054243	2.80584017868179	-3.10304502492038	0.0206051292476879	FLJ20920	80221
ILMN_1807833	0.0126182027755011	0.00516747574712007	2.80582394395671	-3.10308972575731	0.056223338578393	HM13	81502
ILMN_1807600	0.0126517997592712	0.00518260688768958	2.80487012392967	-3.10571553919028	0.0420061940210434	NPLOC4	55666
ILMN_1789349	0.0126517997592712	0.00518361743699362	2.80480651192846	-3.10589062849054	0.0439714565314571	UBQLN4	56893
ILMN_1767111	0.0126517997592712	0.00518459464285291	2.80474500950923	-3.1060599075717	0.0232497849486206	ANO10	55129
ILMN_2368713	0.0126848317663787	0.00519925381359182	-2.80382366283973	-3.10859538577411	-0.0376887611898029	TMEM189-UBE2V1	387522
ILMN_1693334	0.0127331509159611	0.00522018607399218	-2.80251211452994	-3.11220326750418	-0.0363281693693276	P4HA1	5033
ILMN_2174369	0.0127551974426047	0.00523035362554399	-2.80187676595558	-3.11395042805158	-0.0850244864400924	ELOVL5	60481
ILMN_1676946	0.0127570627942048	0.00523224786876337	-2.80175852234795	-3.11427554635266	-0.0404186888704876	AP3M2	10947
ILMN_1697363	0.0127985861544749	0.00525041149431981	2.8006266650657	-3.11738698202268	0.0544006739191385	C20ORF27	54976
ILMN_1663893	0.0128465974742237	0.00527124462579912	2.79933281586779	-3.12094222440775	0.0410294493629051	C21ORF128	150147
ILMN_1749001	0.0128478319247582	0.00527288852719361	2.79923091795581	-3.12122215164411	0.0175548577486477	ABCA5	23461
ILMN_1756873	0.0128888194891879	0.00529085127225249	2.79811935993357	-3.12427510456083	0.0453577721109193	USP48	84196
ILMN_1719998	0.01289256830949	0.00529353149959406	-2.79795379698971	-3.12472973065863	-0.0527846864114716	C9ORF45	81571
ILMN_2157441	0.012919737991326	0.00530583078450438	-2.79719501764199	-3.12681295810043	-0.0795393487040492	HLA-DRA	3122
ILMN_1729453	0.01302873094457	0.00535174500555993	2.79437642854475	-3.13454655948525	0.0903717702937321	TSPAN9	10867
ILMN_1770643	0.0130304557482613	0.00535360704034002	2.7942625841274	-3.13485876411431	0.0214181925897305	PEX26	55670
ILMN_1713285	0.013068404468138	0.00537035530640019	2.7932402064149	-3.13766195556481	0.0451350146143703	NAPA	8775
ILMN_1685551	0.0130696640006921	0.00537202991813149	2.79313814051253	-3.13794174849037	0.0779780848029219	CHD4	1108
ILMN_1751708	0.013087544150841	0.00538053780422325	2.79262003775489	-3.13936186795391	0.0693084126276649	ITM2B	9445
ILMN_2129877	0.0130944982127964	0.0053845559665757	-2.79237560238266	-3.1400317759179	-0.020923984065095	PARP11	57097
ILMN_2044471	0.0130966358864551	0.00538659439876685	2.79225166230527	-3.14037142847055	0.0613156456177499	NCR3	259197
ILMN_1785785	0.0131401096145314	0.00540563822403749	2.79109581209883	-3.14353827847762	0.0637616473541911	NCOA1	8648
ILMN_1742276	0.0131433505369767	0.00540813502973335	-2.79094454374443	-3.14395263553704	-0.0244568602525748	DKFZP564O0523	84060
ILMN_1739946	0.0131448941194052	0.00540993384924884	2.79083560187097	-3.1442510375391	0.0418128574776571	VKORC1	79001
ILMN_1736976	0.013160650583856	0.00541758367695913	-2.79037267129866	-3.14551892092456	-0.0348990280539754	HPCAL4	51440
ILMN_1663356	0.0131933869555613	0.0054322275788169	2.78948814069603	-3.14794091973565	0.0296980315505033	RPH3A	22895
ILMN_1815639	0.0132899274732803	0.00547315355928647	2.78702749436529	-3.15467465390024	0.0205257444188653	GIGYF1	64599
ILMN_1803036	0.0132961365958461	0.00547688771073581	-2.78680381061082	-3.15528649274148	-0.0322084247100873	TARBP1	6894
ILMN_2325506	0.0133816696521403	0.00551330475930073	-2.78462955490787	-3.16123120367889	-0.0553988647165333	BCAS4	55653
ILMN_1795930	0.0133834204767648	0.005515210899375	-2.78451610823832	-3.16154125794563	-0.0662080210920966	PTGER4	5734
ILMN_1705111	0.0133881328473005	0.0055183380432924	-2.78433006856741	-3.16204968507756	-0.0387685150621389	FNDC3A	22862
ILMN_1684306	0.0133972907372211	0.00552329877507426	2.7840351408467	-3.16285562398545	0.0504126429447904	S100A4	6275
ILMN_1724236	0.0134172820835	0.00553272839455939	2.78347518673556	-3.16438556206552	0.0381016887045247	FUT7	2529
ILMN_1664034	0.0134351949441195	0.0055413042886555	-2.78296667797741	-3.16577467789722	-0.018258732169647	ZNF485	220992
ILMN_1758214	0.0135030459596276	0.00557048461153191	2.78124174215953	-3.1704849150308	0.0360910914733106	RARS2	57038
ILMN_2207363	0.0135072805571344	0.00557342729079349	2.78106824552275	-3.17095851991548	0.0493663665943522	RABAC1	10567
ILMN_1793201	0.0135269581065999	0.00558274421857017	2.78051947713291	-3.17245633819731	0.0192392731171287	HAGHL	84264
ILMN_2098446	0.0135750788294853	0.00560380600052143	-2.77928198114016	-3.17583292257183	-0.0243877306666951	PMAIP1	5366
ILMN_2165993	0.0136013280635177	0.00561584579393117	-2.7785764648781	-3.17775731036069	-0.0660265802245545	ITLN1	55600
ILMN_1749070	0.0136038584140491	0.00561809485672264	-2.77844482435205	-3.17811632427886	-0.0587022135442092	HLA-DPB1	3115
ILMN_1786275	0.0136247653657548	0.0056279351271788	-2.77786942048651	-3.17968538765619	-0.0161969591422526	PAPOLG	64895
ILMN_1766010	0.0136283764186742	0.00563063321051278	2.77771181060903	-3.18011511717474	0.0449095417610561	YARS	8565
ILMN_2048607	0.0136375489120755	0.00563563016302836	2.77742009141336	-3.18091043819121	0.11405794451928	ANKRD9	122416
ILMN_1810559	0.0136508272223963	0.00564232580571603	2.77702957009842	-3.18197499809217	0.0529363237796421	RHOQ	23433
ILMN_1788961	0.0136562950964767	0.00564579480351859	-2.7768274066145	-3.18252603769852	-0.0300565261431274	PPP2R2A	5520
ILMN_1776582	0.013662286796415	0.00564948137624422	2.77661268653438	-3.18311126007768	0.0423718091943686	PDK3	5165
ILMN_2170949	0.0136913240780132	0.00566270061016976	-2.77584378798917	-3.18520654059998	-0.079396669592799	SNX10	29887
ILMN_2166524	0.0138000656231723	0.00570889754400534	-2.77316942145131	-3.19248988692177	-0.0201551824016439	CCNYL1	151195
ILMN_1767459	0.0138152766952557	0.00571641317932233	-2.77273618854747	-3.19366910428126	-0.0259682161734993	POLR3B	55703
ILMN_2393046	0.0138583687665017	0.0057354704305414	-2.7716399518995	-3.19665214893651	-0.0361373295338501	NHLRC3	387921
ILMN_1671372	0.0138742175030517	0.00574325788281424	-2.77119293900192	-3.19786821567957	-0.016018834586931	LOC137107	137107
ILMN_1660199	0.0138949697287219	0.00575307838360769	-2.77063000607472	-3.1993993620741	-0.0346993766278487	ACAA2	10449
ILMN_1760143	0.013922137308136	0.00576555934202022	2.76991582176484	-3.20134146662693	0.055251932164774	ADRM1	11047
ILMN_2328224	0.0139402724247805	0.00577430370711298	2.76941628440773	-3.20269958411684	0.0432040050755482	MADD	8567
ILMN_1774617	0.0139744696060897	0.00578970589204143	-2.76853806755607	-3.20508665667394	-0.0488386050548764	NAB1	4664
ILMN_1759789	0.0139986454488118	0.00580096134435978	2.76789762735913	-3.20682696459327	0.0207492384508621	KAT5	10524
ILMN_1810915	0.0140027514549912	0.00580390247098695	2.76773046101653	-3.20728115135648	0.0264590036360861	FAAH	2166
ILMN_1711919	0.0140055008623103	0.00580628191733351	-2.76759527519593	-3.207648428248	-0.0474128533283382	SCYL2	55681
ILMN_2048811	0.014018737461856	0.00581301047019597	2.76721327007715	-3.2086861764953	0.0797160741119178	NUBPL	80224
ILMN_1797974	0.0140253859665735	0.00581700896365058	-2.76698644987296	-3.20930228598656	-0.020717359279864	AIG1	51390
ILMN_1751020	0.0140371060874747	0.00582311252885151	2.7666404880096	-3.21024192379531	0.0241489450930512	PACSIN1	29993
ILMN_1773780	0.0140606777110452	0.00583413566144378	2.76601650498046	-3.2119363812639	0.0374334275431929	FAM173A	65990
ILMN_1686645	0.0140798353786436	0.00584333111323309	-2.76549679534975	-3.21334739408395	-0.0364319916835338	UTP14C	9724
ILMN_1761808	0.0141076251893265	0.0058561131827861	-2.76477560297803	-3.21530500394547	-0.0268906814501086	MCFD2	90411
ILMN_1664434	0.0141176074735845	0.00586150664404314	2.76447171866871	-3.21612972039637	0.0398494530172693	TCF3	6929
ILMN_1727996	0.0141225461933715	0.00586480738253416	2.76428586942916	-3.2166340559608	0.0337388668624587	BAG4	9530
ILMN_1745271	0.0141471628429326	0.00587628258313029	2.76364048873659	-3.21838515613028	0.0301131333161289	EXOSC4	54512
ILMN_1809141	0.0141497369133366	0.00587860440282299	-2.76351004498933	-3.21873903835215	-0.0231637204646837	ING4	51147
ILMN_1757825	0.0141539459093124	0.00588160606394407	-2.76334147556887	-3.21919632794975	-0.020091431165608	ZNF230	7773
ILMN_1776073	0.0141562854278974	0.00588411032108856	-2.76320089917276	-3.21957765815215	-0.0220690350284567	CCT4	10575
ILMN_1766896	0.0141562854278974	0.00588508466443043	2.76314621904521	-3.21972597938584	0.0386129156868309	ZDHHC19	131540
ILMN_1727479	0.0141805766979477	0.00589736888591325	2.76245752943563	-3.22159382197005	0.0469139996952812	TPRG1L	127262
ILMN_1667825	0.0141805766979477	0.00589769381435539	2.76243933058959	-3.2216431741474	0.074003701089687	MLKL	197259
ILMN_1797201	0.0141980614670455	0.00590622263045739	2.76196196560622	-3.22293759342265	0.0189135392026927	KRTAP10-2	386679
ILMN_1738681	0.0142705140711705	0.00593762536601466	2.76020967872279	-3.2276872079616	0.0573114297251358	NUP62	23636
ILMN_1695020	0.0142964354449575	0.00594967625944982	-2.75953945525782	-3.22950308581491	-0.018731371381592	NEK3	4752
ILMN_1697420	0.0143208966933657	0.00596112396000401	2.75890391364775	-3.23122460005328	0.0419500528562988	TINF2	26277
ILMN_2131022	0.0143265961222909	0.00596476465679303	2.75870202422697	-3.23177138406231	0.0268806988856607	FLJ45445	399844
ILMN_1781373	0.0143352718728179	0.005969645794063	-2.75843152258636	-3.23250393161493	-0.0642646171980621	IFIH1	64135
ILMN_1694530	0.0143430888296789	0.00597567408149014	2.75809772402148	-3.23340779732517	0.034591296679972	DDA1	79016
ILMN_1691803	0.0143430888296789	0.00597655849643568	2.75804877774677	-3.2335403259379	0.0653256458409635	KIR2DS5	3810
ILMN_1810474	0.0143430888296789	0.00597671026215461	2.75804037921728	-3.23356306585359	0.0441844184393876	UBE2I	7329
ILMN_2333367	0.0143539549537116	0.0059825088457927	2.7577196368538	-3.23443145943961	0.0911073187893496	FKBP1A	2280
ILMN_1784300	0.0143541169255618	0.00598384707883062	2.75764565382113	-3.23463175072265	0.0864701276211175	TUBA4A	7277
ILMN_2214197	0.014389452799258	0.00599985151243849	-2.75676201882645	-3.23702357436867	-0.0735655071657266	TP53INP1	94241
ILMN_1713636	0.01441915978986	0.0060136565866808	-2.75600152284817	-3.23908148567579	-0.066984946419316	S100A6	6277
ILMN_1751803	0.01441915978986	0.00601479115880139	-2.75593909149866	-3.23925040102483	-0.0340328573484641	LSM10	84967
ILMN_2252309	0.0144286918493747	0.00602004467830232	2.75565014810566	-3.24003212262602	0.0537911717950763	DPP7	29952
ILMN_1680111	0.014440710318266	0.00602633750356815	2.7553043424927	-3.24096757680017	0.0222571758151968	AHDC1	27245
ILMN_1699676	0.0144897891575838	0.00604810161809558	-2.75411086163377	-3.24419523406254	-0.0330148245450799	C14ORF147	171546
ILMN_1729529	0.0144905361179396	0.00604969620504631	2.75402357165559	-3.24443124802309	0.0182990565139827	BAI1	575
ILMN_1810055	0.0144949476920429	0.00605282119895239	2.75385256523554	-3.24489359266201	0.0482421185640147	ITFG3	83986
ILMN_1694730	0.014530476799457	0.00606894383320095	2.75297156436299	-3.24727508232608	0.0258346455537097	RNPEPL1	57140
ILMN_1809400	0.0145317792303046	0.00607077427299993	-2.75287167591432	-3.24754505017564	-0.0646991089309896	FAM49B	51571
ILMN_2222101	0.0146513246437164	0.00612201242194948	2.75008654744913	-3.25506854486242	0.0654240193831424	N4BP2	55728
ILMN_1690682	0.0146587667606381	0.0061264197837263	2.74984796243792	-3.25571269088711	0.0474986706385012	B3GALT4	8705
ILMN_2380698	0.0146658056311626	0.00613065989645447	-2.74961857734865	-3.25633194692962	-0.0605367868346027	DSTN	11034
ILMN_1693604	0.0147411806224748	0.00616347344900393	2.74784822935014	-3.26110954257027	0.0289941702041316	GRM2	2912
ILMN_1723969	0.0147787563672229	0.00618115912076181	-2.74689758181879	-3.2636737915538	-0.0204395246293601	PLCB1	23236
ILMN_1795839	0.0147787563672229	0.00618180097690582	-2.74686312668661	-3.26376671354436	-0.0195619975260657	SCCPDH	51097
ILMN_1727740	0.0147947578273988	0.00618980395647013	-2.7464337939518	-3.26492448479745	-0.0316775008324255	SYNCRIP	10492
ILMN_1678730	0.0148326077561631	0.00620695262600768	2.74551551017958	-3.26740020496712	0.0430180569658765	NOMO1	23420
ILMN_1656920	0.0148550704883703	0.00621766760525979	2.74494290172858	-3.26894356476941	0.0798068847875477	CRIP1	1396
ILMN_1670899	0.0149128641330748	0.00624317762794892	2.7435832216146	-3.27260706989491	0.0381007984121888	FBN2	2201
ILMN_1690040	0.014926640252673	0.00625132883934552	2.74314982011193	-3.27377444871438	0.0398843912951046	TM7SF2	7108
ILMN_1742031	0.014926640252673	0.00625158773330348	2.74313606302625	-3.2738115008506	0.0331566954281381	IFRD2	7866
ILMN_1805737	0.0150344904123399	0.00629808858278968	2.74067340329714	-3.28044128850602	0.055353994251659	PFKP	5214
ILMN_1707448	0.0150648116852654	0.00631212408873593	2.73993331322249	-3.28243256635112	0.0359090458098166	CRKRS	51755
ILMN_1691071	0.0150833646306361	0.0063212330171239	-2.73945379480102	-3.28372247254023	-0.0976114458124941	FCRLA	84824
ILMN_2118663	0.0151038707266588	0.00633116394216799	2.73893171399262	-3.28512662082968	0.0390468438309153	ERV3	2086
ILMN_2409754	0.015115115122871	0.00633721540562297	2.73861394330193	-3.28598114434341	0.0902172472297167	PRR5	55615
ILMN_1742935	0.0151348114459844	0.00634681319224753	-2.73811051117282	-3.28733473540075	-0.0409221921515686	ZNF33B	7582
ILMN_2072091	0.0151601774041344	0.00635879254079223	2.73748312166387	-3.28902127351525	0.0550530456521816	HNRNPUL2	221092
ILMN_1706075	0.0151612663405652	0.00636059146493791	-2.73738899942978	-3.28927425876906	-0.0817697216134707	SF3B1	23451
ILMN_1717334	0.0151768106929469	0.00636979933667121	2.73690760631779	-3.29056803222358	0.0411940088648652	VAV1	7409
ILMN_1738992	0.0151768106929469	0.0063697998844955	-2.73690757769589	-3.29056810914012	-0.0927876087158648	MNDA	4332
ILMN_2234515	0.0151911182634386	0.00637714968176573	2.73652377610316	-3.29159944008725	0.0415331042196261	IMAA	387254
ILMN_1723909	0.0152050028346884	0.00638432440199425	-2.73614950153787	-3.29260503439278	-0.0358260632182468	LOC402176	402176
ILMN_1773018	0.0152064518342749	0.00638627899272309	2.73604760462332	-3.29287878594764	0.0340247821831525	CUEDC2	79004
ILMN_1706413	0.0152083358043782	0.00638857671635189	2.7359278554318	-3.29320048587269	0.0271617831126836	C1ORF66	51093
ILMN_1682165	0.0152083358043782	0.00638976290081259	2.73586605091391	-3.29336651508621	0.0636428535368463	NT5C2	22978
ILMN_1737312	0.0152747409993587	0.00641901518448618	-2.73434516529912	-3.29745100717161	-0.0172586205308818	SLC25A17	10478
ILMN_1792587	0.0153189394084305	0.00643894514086651	-2.73331254221605	-3.30022295571148	-0.0673906578865822	VPS4B	9525
ILMN_1657950	0.0153606050368751	0.00645781810553469	-2.73233733811503	-3.30283983061577	-0.040541085788842	RPS26P10	401470
ILMN_1687495	0.0153702517173908	0.00646323438895241	2.73205794242838	-3.30358939630863	0.0228604123541301	SLC37A1	54020
ILMN_1731107	0.0153713047832347	0.00646591016526042	2.73191999203632	-3.30395946344896	0.043713767910214	CCDC92	80212
ILMN_1652928	0.0153713047832347	0.00646724437362306	2.73185122578382	-3.30414392968426	0.0292342720515872	ORAI2	80228
ILMN_2401906	0.0153713047832347	0.00646775952856891	2.73182467767546	-3.30421514406517	0.069229260774927	CDAN1	146059
ILMN_1666969	0.0154093617331397	0.00648554656696458	2.73090920387151	-3.30667045701919	0.0153663404982929	TEC	7006
ILMN_2367113	0.0154093617331397	0.00648704909632443	-2.7308319745285	-3.30687755035975	-0.0301246298899658	CASP6	839
ILMN_1755658	0.0154093617331397	0.00648891321137265	2.7307361822546	-3.30713441293328	0.0549776296390778	ABI3	51225
ILMN_2148497	0.0154093617331397	0.00648922926385851	2.73071994355694	-3.30717795538066	0.0218839869074312	C20ORF107	388799
ILMN_1798373	0.0154237379192796	0.00649664881550393	2.730338933558	-3.30819952304574	0.0219058714304596	ITPRIPL1	150771
ILMN_2136455	0.015431253398864	0.00650118049975158	-2.73010641472105	-3.30882288632808	-0.0169726480412944	C3ORF64	285203
ILMN_1700674	0.01545246122195	0.00651148330528345	-2.72957832531507	-3.31023845649507	-0.0968248674262071	LOC728481	728481
ILMN_1803110	0.0154783942784883	0.00652404738888578	2.72893534838691	-3.31196162711157	0.0509372790908103	SF3B3	23450
ILMN_1811648	0.0154783942784883	0.00652627377737849	2.72882152763884	-3.31226662404427	0.0463205359646253	DCAKD	79877
ILMN_1730433	0.0154783942784883	0.00652652195010974	-2.72880884235136	-3.31230061508877	-0.020927406371297	CD2AP	23607
ILMN_1661194	0.0154967571578219	0.00653563660586609	2.72834324997873	-3.31354809296959	0.0570441006660101	CLDN14	23562
ILMN_1766159	0.0155006509243696	0.00653865099633685	2.72818939849931	-3.31396026687035	0.0193217111492912	MIER2	54531
ILMN_1709307	0.0155167613496292	0.00654682051985948	2.72777275539896	-3.31507635534489	0.0325163221660585	GPSM1	26086
ILMN_1714165	0.0155454981902034	0.00656032134142172	2.72708524389919	-3.316917672005	0.0374861772723936	ST3GAL2	6483
ILMN_1744347	0.015563039359825	0.00656910159947286	-2.72663880495337	-3.31811309701936	-0.0658943934274419	LOC127295	127295
ILMN_1760792	0.0155815455743144	0.00657829239057236	-2.7261720679304	-3.31936266944904	-0.0279819639298022	KLHL7	55975
ILMN_1764414	0.0155934711757462	0.00658470764060813	2.72584662972132	-3.3202338256857	0.0266524068543648	SOS2	6655
ILMN_1763386	0.0156542501584261	0.00661175880894573	-2.72447749070453	-3.32389772132308	-0.0542521661379478	BID	637
ILMN_2399877	0.0156699342853973	0.00661977039747839	-2.72407296968687	-3.32497989875867	-0.0256178099631708	COG5	10466
ILMN_1738938	0.0156732738847082	0.00662256871916716	-2.72393178082985	-3.32535757119181	-0.0198142099937595	TIMM8B	26521
ILMN_1672042	0.015721233864624	0.00664422543110083	2.72284090951795	-3.32827494695879	0.0224920818913468	DOLPP1	57171
ILMN_2215631	0.0157306040514715	0.00664957811134706	-2.7225717832874	-3.32899451003502	-0.0283726093991419	OTUD6B	51633
ILMN_1678170	0.0157512398533955	0.00665969560373733	2.72206362090987	-3.33035299472648	0.106772587155493	MME	4311
ILMN_1719224	0.0157704727225698	0.00666922345925249	-2.72158570932798	-3.33163038293936	-0.094884820795798	C17ORF45	125144
ILMN_1765446	0.0157723838380473	0.00667142793716273	2.7214752216675	-3.33192566919839	0.0497430556542682	EMP3	2014
ILMN_1745599	0.0158015904307239	0.00668518065407484	2.72078668216185	-3.33376557673999	0.0495303649556149	LOC643977	643977
ILMN_1784709	0.015825630088435	0.00669675210895177	2.72020833705967	-3.33531067236221	0.042597513169806	GNPDA1	10007
ILMN_2412294	0.0158261818987476	0.00669838665526842	-2.72012671448857	-3.33552870779375	-0.0466093201206723	GNB5	10681
ILMN_1778032	0.0158270871475256	0.00670017092240328	2.72003763595488	-3.33576665277103	0.0396911797826167	SURF6	6838
ILMN_1665049	0.0159328725845275	0.00674636416180904	2.7177388713867	-3.34190443665896	0.0530885360366113	SPG11	80208
ILMN_1809931	0.0159788949311141	0.00676726570028771	2.71670338163975	-3.34466757420085	0.0433122376832404	NDRG1	10397
ILMN_1690473	0.0160057859972625	0.00678007135241688	2.71607039510333	-3.34635615095404	0.0308765689000143	NFKBIB	4793
ILMN_1724984	0.0160118703681121	0.00678406618110699	-2.71587315010565	-3.34688224991619	-0.0184871969434619	EIF2AK3	9451
ILMN_1714756	0.0160155656481413	0.00678704964214343	-2.71572590970124	-3.3472749504782	-0.0251793458931759	YIPF5	81555
ILMN_1785588	0.0160276554687327	0.00679359192495504	2.71540323754771	-3.34813546712442	0.0197762915508344	LOC646103	646103
ILMN_1750101	0.0160305892569932	0.00679625459912718	2.71527199183536	-3.34848545050937	0.0840932271569095	S100A11	6282
ILMN_1777998	0.0160436768256999	0.0068032234414928	2.71492871015217	-3.34940077658292	0.0548764328214002	ARHGAP25	9938
ILMN_1815626	0.0160836596843265	0.00682160176590015	2.71402491976668	-3.35181010167326	0.0405884604676778	DHCR7	1717
ILMN_2182482	0.0161829008672124	0.00686512579281887	2.71189325515459	-3.35748958857572	0.056306383798205	SHCBP1	79801
ILMN_2078389	0.0161834553487021	0.00686679368682094	2.7118118095329	-3.35770650116308	0.0301943347765601	SLC4A2	6522
ILMN_1718808	0.0162278947877605	0.00688708636796421	2.7108223134801	-3.36034129859138	0.0415996226929245	AKAP10	11216
ILMN_2378376	0.0162453016336846	0.00689714340460417	2.71033289262124	-3.36164416480754	0.0414954503226364	CYB561	1534
ILMN_2377240	0.0162453016336846	0.00689735009163874	-2.71032284103645	-3.36167092028876	-0.048073374166659	AKTIP	64400
ILMN_1655608	0.0162459575581015	0.00689906678525257	2.71023936543072	-3.36189311334307	0.0263581741517838	KLHL18	23276
ILMN_1666178	0.0162615593070742	0.00690713186573496	2.70984744457259	-3.36293622797314	0.0443697290247727	TP53I13	90313
ILMN_1722583	0.0162944230760914	0.0069225333164096	-2.70910015773934	-3.36492475608471	-0.0230984843968143	COX4NB	10328
ILMN_1766195	0.0163015270527939	0.00692699449835437	-2.70888397834421	-3.36549990883541	-0.0232988650429533	ZNF558	148156
ILMN_1796409	0.0163239138226718	0.00693795239577262	2.7083535135398	-3.36691103862036	0.0490552072056865	C1QB	713
ILMN_1770053	0.0163303752193766	0.00694358261798687	-2.70808125136839	-3.36763519900622	-0.0413999354431462	RBBP7	5931
ILMN_1778464	0.0163303752193766	0.00694358995915952	-2.70808089649909	-3.36763614283782	-0.0299800837620348	TMEM1	7109
ILMN_1777061	0.0163430051899455	0.00695040695223958	-2.70775151152724	-3.36851214265647	-0.050044627995935	ZSWIM6	57688
ILMN_1669206	0.0163589427197115	0.00695863312395662	2.70735442457437	-3.36956805749086	0.048166897635511	CNOT1	23019
ILMN_1798354	0.0163710563097327	0.00696523518277049	-2.7070360410193	-3.37041457860361	-0.074564383571543	PAPOLA	10914
ILMN_1661337	0.0164297896334714	0.00699167836119838	2.70576353878566	-3.37379694720762	0.0442271970948482	SRM	6723
ILMN_1791925	0.0164430680235778	0.00699878461910075	2.70542230907867	-3.37470368683951	0.0262900149713303	NFAM1	150372
ILMN_1784766	0.0164787962362786	0.00701629444989613	2.7045828476274	-3.37693388708216	0.0366637242408032	MCM3AP	8888
ILMN_2395711	0.0164787962362786	0.00701690951633324	2.70455339422804	-3.37701212374513	0.0635707674243502	ARRB2	409
ILMN_2228809	0.016491567504769	0.00702380765451874	-2.70422322538502	-3.37788908972753	-0.0484447809370208	YWHAG	7532
ILMN_1700628	0.0165127648836465	0.00703429750532109	2.70372170364525	-3.37922098820077	0.0539165297626738	DDX24	57062
ILMN_1715698	0.0165468046889581	0.00705026301061925	2.70295968022941	-3.3812442423739	0.0494732093118095	MGC71993	440400
ILMN_1773073	0.0165898957819569	0.00707143779416077	-2.70195141354651	-3.38392044183067	-0.0319079202913697	PHYH	5264
ILMN_1710216	0.0165898957819569	0.00707156056923887	-2.70194557536805	-3.38393593501693	-0.0194332961887964	AVEN	57099
ILMN_2213199	0.0166357454305506	0.00709257701784096	-2.70094754669471	-3.38658399305274	-0.053334790096244	KIAA1712	80817
ILMN_1786469	0.0166397700547734	0.00709576596616884	-2.70079634258653	-3.38698509773513	-0.0192479183521872	FBXO22	26263
ILMN_1812915	0.0166451168354276	0.00709951955675375	2.70061844427326	-3.38745698699975	0.097584301107565	TNFRSF10B	8795
ILMN_1672753	0.0166481088079154	0.00710336186959494	2.70043642868351	-3.38793976620543	0.0260530104177157	FAM21C	253725
ILMN_2344455	0.0166481088079154	0.00710374331215939	-2.70041836406449	-3.38798767917001	-0.0319153221378565	G3BP1	10146
ILMN_1669523	0.0166651781917199	0.00711250213015948	2.70000379789374	-3.38908715092531	0.098221099071047	FOS	2353
ILMN_1657515	0.0166657610869848	0.00711422627137399	2.69992224618148	-3.38930341495229	0.062323606445009	RPS6KA5	9252
ILMN_2115633	0.0166955623569915	0.00712842574785501	2.69925128784338	-3.39108246256186	0.0501277889907907	CD320	51293
ILMN_1751400	0.0166988712933196	0.00713131684835109	-2.69911482398137	-3.39144424389961	-0.0639383641768454	SKAP1	8631
ILMN_1799113	0.0167049670073239	0.00713539888547609	-2.69892223103259	-3.39195479944523	-0.0226216557256347	CCDC41	51134
ILMN_2121437	0.0167087278049463	0.00713848445349424	-2.69877671786933	-3.39234052489663	-0.0597140368893658	NCL	4691
ILMN_1694367	0.0167118133877244	0.00714128215497042	2.69864482919535	-3.39269011706076	0.0218552277816437	SNORD35B	84546
ILMN_1752665	0.0167496058599331	0.0071589144025989	2.69781468154087	-3.39489017353954	0.0204020532678442	ELMO3	79767
ILMN_2329114	0.016755726402236	0.0071630137036471	2.69762194504517	-3.39540086892859	0.0472230065785553	COLQ	8292
ILMN_1735908	0.016786265482127	0.00717755508840948	-2.69693905338526	-3.39721004509359	-0.0151120812906154	UTP15	84135
ILMN_1757317	0.0168291555776031	0.00719738408245403	-2.69600984841042	-3.39967105657689	-0.0336682379710123	LARS	51520
ILMN_2262288	0.0168314989693107	0.00719987632964849	-2.69589322237059	-3.39997988358497	-0.0973023310780405	EEF1G	1937
ILMN_2375484	0.0168363298111741	0.00720343324870788	2.69572683732781	-3.40042045035309	0.0387427199375194	CPEB2	132864
ILMN_1723433	0.0168647130343042	0.007217070007775	-2.6950896230721	-3.40210746801754	-0.0772174656886371	LOC653820	653820
ILMN_1767612	0.0169311367809366	0.00724699418695365	-2.69369512259572	-3.40579803180312	-0.0435136682161259	BBS2	583
ILMN_1750092	0.0169429334572787	0.00725354339583923	-2.69339061303177	-3.40660367187074	-0.014844438050396	SEPSECS	51091
ILMN_1748651	0.0169520436039386	0.00725894430880411	2.6931396802052	-3.40726749717732	0.0511945929784048	PSMB3	5691
ILMN_2213136	0.0169843942981048	0.00727430060324284	-2.69242712493551	-3.40915218274443	-0.0961394457181424	LEF1	51176
ILMN_1732452	0.0169877605444058	0.00727724621763278	2.6922905986414	-3.40951323468448	0.047631225737744	MAPKAPK3	7867
ILMN_2130180	0.0170084693437018	0.00728762319613287	-2.69181003164476	-3.41078398037521	-0.0609603389187807	RPL13L	283345
ILMN_1778523	0.0170339310028672	0.00730004072104109	-2.69123577332704	-3.41230217964453	-0.0652264854392577	KLF9	687
ILMN_2315569	0.017127568345028	0.00734168607707381	-2.68931624296297	-3.41737465161092	-0.0214795133337473	N6AMT1	29104
ILMN_1738529	0.0171673590751011	0.00736026203972333	2.68846319002449	-3.41962775812966	0.0269053175235552	BCS1L	617
ILMN_1703558	0.0172578011616786	0.00740056558314191	2.68661899066774	-3.4244963179751	0.0787773851857168	FHL3	2275
ILMN_2122103	0.0173091478789429	0.00742411663185891	-2.68554552337149	-3.42732869349298	-0.1144922337831	ETS1	2113
ILMN_1815121	0.0173384593819569	0.00743822363358384	2.68490398510221	-3.429020882833	0.0347164597622092	PLAGL1	5325
ILMN_1765222	0.0173620384704526	0.0074498819398695	2.68437463006702	-3.43041686802568	0.0385144473778452	CARS2	79587
ILMN_1760727	0.0173620384704526	0.00745177255478111	2.68428885531476	-3.43064304300944	0.0568773753462306	ANG	283
ILMN_1667657	0.0173620384704526	0.00745306258636082	-2.68423033947838	-3.43079733631909	-0.0253998197300973	TPP2	7174
ILMN_1792323	0.0173620384704526	0.0074544871265665	2.68416573290728	-3.43096768572688	0.11784241056071	HDC	3067
ILMN_1809477	0.01743749916936	0.00748843028245092	2.68262959651963	-3.43501686523048	0.0642758560610126	CARHSP1	23589
ILMN_1740587	0.0175285427891959	0.00752908017113833	-2.6807981532423	-3.43984149605127	-0.0418030646291871	RPS11	6205
ILMN_1679929	0.01755796970694	0.00754327434381905	2.68016074075008	-3.44151989653209	0.0443072304035859	KLF13	51621
ILMN_1693620	0.0175931456588003	0.00755994414198093	-2.67941353106963	-3.44348691201837	-0.0186544456501396	PGM3	5238
ILMN_1723048	0.0175935579451232	0.0075616788087441	2.67933586116576	-3.4436913458031	0.0506705554994547	GJC2	57165
ILMN_1705210	0.0176296368672093	0.00757951229228266	2.6785382919622	-3.44579028030256	0.0188881210650909	GRASP	160622
ILMN_1704253	0.0176296368672093	0.00758030685765186	2.67850279576525	-3.44588368017357	0.0254655542513706	C6ORF106	64771
ILMN_2106380	0.0176411831771258	0.00758683320418529	-2.67821136597953	-3.44665046314738	-0.0499923409245611	TNFSF15	9966
ILMN_1801605	0.0176525696249006	0.00759329282997453	-2.67792313730013	-3.44740874339262	-0.0267157806173319	BIRC6	57448
ILMN_1744628	0.0176793740822276	0.00760638792843714	2.67733950904226	-3.44894392480189	0.0203683565040809	FDX1L	112812
ILMN_1743104	0.0177627855605269	0.00764384743358012	2.67567496783164	-3.45332055201209	0.0295739503035302	RBM4B	83759
ILMN_1717745	0.0177849405578548	0.00765495582438827	-2.67518276700588	-3.45461420005839	-0.0344551925748107	TIAL1	7073
ILMN_1715242	0.0178303069129825	0.00767616913497215	2.67424460811133	-3.45707931182852	0.0271799143558065	NBPF1	55672
ILMN_1760049	0.0178303069129825	0.00767763923731825	-2.67417967914771	-3.45724988825519	-0.0291136902681215	SERGEF	26297
ILMN_1767573	0.0178580083960638	0.00769114826902004	2.6735835576382	-3.45881578391148	0.0265015901793832	CRLF2	64109
ILMN_1709474	0.0178949089353776	0.00770862490080978	2.67281374925961	-3.4608374160262	0.0270504295956213	ALMS1	7840
ILMN_1783702	0.0179201220860884	0.00772107243209916	-2.67226641736537	-3.46227444514135	-0.0330803970128866	MORC3	23515
ILMN_1661492	0.017922212404523	0.00772355966583019	2.67215714592719	-3.46256130466624	0.0248882947055273	ARRDC1	92714
ILMN_1682264	0.0179301321394592	0.00772855996698182	2.67193756370956	-3.46313771749581	0.0476546686737098	DCAF7	10238
ILMN_1762281	0.017936393609088	0.00773284674896056	2.6717494163948	-3.4636315754796	0.0379287497938403	DCTN3	11258
ILMN_2226955	0.0179433190695486	0.00773742096209024	2.6715487569812	-3.46415823832162	0.0367097782824439	VOPP1	81552
ILMN_1796762	0.017965702356245	0.00774866341002353	2.67105603097059	-3.46545131265039	0.0382760822060311	CCDC102A	92922
ILMN_1651347	0.0180012300359622	0.00776558020230556	-2.67031582242371	-3.46739342358594	-0.0515200510002707	SERTAD2	9792
ILMN_1687922	0.0180282122939289	0.00777881610486982	-2.66973768342385	-3.46890994072524	-0.0315587331245322	RP9	6100
ILMN_1675055	0.0180360116467348	0.00778435127270527	2.66949617141605	-3.469543356045	0.0286667356606278	C1ORF166	79594
ILMN_1790692	0.0180360116467348	0.00778537471578246	2.66945153315296	-3.46966042300751	0.147842373916182	GNLY	10578
ILMN_1772370	0.0180628727240226	0.00779962754657784	2.66883043196621	-3.47128910553145	0.0432966853075083	ARHGEF1	9138
ILMN_1748894	0.0180628727240226	0.00780016759452747	2.66880691813233	-3.47135075739559	0.0381118702106038	GTPBP3	84705
ILMN_1785191	0.0180824521105499	0.00781022342841474	-2.66836935123294	-3.47249793463841	-0.025209421002991	TMEM14A	28978
ILMN_1665300	0.0181624821215795	0.00784639808368519	-2.66679942888282	-3.47661231448773	-0.0270414869577502	C1ORF25	81627
ILMN_1696276	0.0181705472966136	0.00785149091313481	2.66657893031378	-3.47718999719871	0.055799207086018	ZNF653	115950
ILMN_2311537	0.0182823306199102	0.00790141094957522	2.66442436985299	-3.48283225615658	0.053741904573279	HMGA1	3159
ILMN_2225746	0.0182894387004094	0.0079061020869422	2.66422252792819	-3.48336060145089	0.0259193027969733	C17ORF59	54785
ILMN_1719433	0.0182984108437138	0.00791160043915529	2.66398609140882	-3.48397945241314	0.0593336524102757	CD1D	912
ILMN_2285618	0.0183148101151655	0.007920312270944	2.66361177280258	-3.48495908724235	0.0492318747969893	DIP2A	23181
ILMN_1652989	0.0183197857468612	0.0079240857966682	-2.66344975158669	-3.48538307362501	-0.0390372860335697	NUP160	23279
ILMN_1774828	0.0183201917647542	0.00792588324666729	-2.66337260009394	-3.4855849591939	-0.0356384505249991	VEZT	55591
ILMN_1741392	0.0183556996267821	0.00794287002263728	2.66264425555499	-3.48749056711479	0.0470556709350758	SLC25A20	788
ILMN_1726308	0.0184152647090238	0.00797027524454829	-2.66147213994973	-3.49055616701161	-0.065950378808779	FAM10A4	145165
ILMN_1725862	0.0184751997576486	0.00799785116987446	2.66029636896335	-3.49363000041079	0.0456600546230934	USP3	9960
ILMN_2309848	0.0184861694670925	0.00800423644330291	2.66002463514922	-3.49434020858941	0.0700333012258625	FXYD5	53827
ILMN_1767481	0.0185265509983628	0.00802336114412102	-2.65921192040049	-3.49646391020365	-0.0331413700064616	XRCC6BP1	91419
ILMN_2117323	0.0185316103365456	0.00802719275643747	2.65904930298934	-3.49688876885988	0.0324615179314538	PIK3C2B	5287
ILMN_1808110	0.0185481205522945	0.0080359863653443	2.65867635676577	-3.49786304225907	0.0321323483060931	TCEB3	6924
ILMN_2049021	0.0186157623990715	0.00806694023932853	-2.65736647728892	-3.50128387203582	-0.0284015783680225	PTTG3P	26255
ILMN_2209515	0.0186192755910754	0.0080701109502395	2.6572325566392	-3.50163352099422	0.0222045387176264	SNORD56	26793
ILMN_1663119	0.0186305114877869	0.00807663020146001	-2.65695735266522	-3.50235198774654	-0.0766671248029702	DSC2	1824
ILMN_1690783	0.0187167556488851	0.00811567538670671	2.65531325695948	-3.50664266209207	0.0649376829560548	TREML1	340205
ILMN_1755727	0.0188117732524366	0.00815854082539719	2.65351645200114	-3.5113288967292	0.034816145259331	KDM5B	10765
ILMN_1665559	0.0188589433550497	0.00818066770890082	2.65259226369323	-3.51373805691185	0.0264240532101763	CDK2	1017
ILMN_2299221	0.018871081356427	0.00818760355239453	2.65230303127367	-3.51449185490074	0.0234203403805679	RABGGTA	5875
ILMN_1797030	0.0188818075691953	0.00819392888670283	2.65203944931697	-3.51517873255737	0.0326158165164667	FGF18	8817
ILMN_1771385	0.0188914488337162	0.00819978520110753	2.65179557447573	-3.51581419523669	0.0805105018560486	GBP4	115361
ILMN_1770742	0.0189274643031654	0.008217093213768	2.65107572797375	-3.51768955984196	0.0317877750225524	TMEM55B	90809
ILMN_1745217	0.0189926586117469	0.00824781213907711	2.64980145896895	-3.52100810001608	0.0399756585022715	FLJ10081	55683
ILMN_1784847	0.0189926586117469	0.00825031414919442	-2.64969785923907	-3.52127783302138	-0.0293057853540404	CREBZF	58487
ILMN_1681437	0.0189926586117469	0.00825044049290388	2.64969262852313	-3.52129145147745	0.0458160414530528	DCXR	51181
ILMN_1786024	0.0190337612484496	0.00826998054243898	2.64888452051798	-3.52339508901112	0.0307559890601476	POLR3H	171568
ILMN_1702715	0.0190357260306405	0.00827251939486672	2.6487796482022	-3.52366804279432	0.0236325272389442	MECP2	4204
ILMN_2206188	0.0190415345760766	0.00827672935273866	-2.64860581117133	-3.52412046946004	-0.0680701227295994	SHROOM4	57477
ILMN_1762071	0.019059344198715	0.00828615787534432	-2.64821677732065	-3.52513286011076	-0.0187023839229994	C17ORF80	55028
ILMN_1718558	0.0191172468080913	0.00831302375366008	2.64711042717611	-3.52801114195236	0.0686467244306233	PARP12	64761
ILMN_1745076	0.0191280900915957	0.00831943224327282	-2.6468469960668	-3.52869631113048	-0.0612860842040028	CLINT1	9685
ILMN_1750093	0.0191379629198156	0.00832542048406286	2.64660100434751	-3.52933606120074	0.0669042119916909	SDHALP1	255812
ILMN_1707925	0.0191830237947658	0.00834672113591305	2.64572727604154	-3.53160789386641	0.016898727492042	ABHD12B	145447
ILMN_1668179	0.0192081242564474	0.00835934302803609	-2.6452104833613	-3.53295129154395	-0.0187795985517027	HNRNPF	3185
ILMN_1686929	0.019222417549615	0.00836726514619839	2.64488647618949	-3.53379341411936	0.0254737881964155	GPATCH3	63906
ILMN_1699852	0.0192224473383566	0.00836897981675263	2.64481638398737	-3.53397557651286	0.0199802201317265	CES8	283848
ILMN_2373335	0.0192773019524386	0.00839456872380008	2.64377188901947	-3.53668955122827	0.0233014306794628	LIG3	3980
ILMN_1786920	0.0193489823595248	0.00842749585772504	2.64243205177473	-3.54016939548938	0.0400435800101668	JARID1A	5927
ILMN_1668411	0.0193678033778212	0.00843740796939254	2.64202963719782	-3.54121421516893	0.0465715953559416	FHL2	2274
ILMN_2392352	0.019368158761486	0.00843927739235428	-2.64195378936293	-3.54141112724693	-0.0271092742262535	CTPS2	56474
ILMN_2262275	0.019411093829154	0.00846151029251689	-2.64105288977899	-3.54374957122068	-0.0566442147109765	TRIM13	10206
ILMN_1754279	0.019411093829154	0.0084615261482258	-2.64105224804713	-3.5437512366708	-0.0441352392552794	FBXW7	55294
ILMN_1777296	0.019411093829154	0.00846314067887599	2.64098690840814	-3.54392080684123	0.0778567286670953	ACTB	60
ILMN_1784203	0.0194199367006649	0.00846959218599117	2.64072592904908	-3.54459806247125	0.0871655869005838	ACRBP	84519
ILMN_2246328	0.0194199367006649	0.00847043450107789	-2.64069186847984	-3.54468644666795	-0.0535800704557738	PTPN22	26191
ILMN_1726288	0.0194256909524245	0.00847466404156762	-2.64052088506357	-3.54513011681082	-0.0439237049378747	TMEM106B	54664
ILMN_1804737	0.0194513124618816	0.00848853498626847	-2.63996067442979	-3.54658356214725	-0.0211259283450422	RAVER2	55225
ILMN_2115974	0.0194513124618816	0.00848928562651173	2.63993038147047	-3.54666214748359	0.0313768082674368	GSDM1	284110
ILMN_1756992	0.0194546265237686	0.00849245426599709	2.63980253379167	-3.54699379742855	0.0203931878886117	MUC1	4582
ILMN_1673252	0.0194580665369978	0.00849567848446115	2.63967248749885	-3.54733113467366	0.0364494630042351	AIMP2	7965
ILMN_2150000	0.0195372181575476	0.00853196681756218	2.63821186879945	-3.55111883032131	0.0365947722306128	C15ORF24	56851
ILMN_2096405	0.0196379774550271	0.00857770722052973	2.63637871135638	-3.55586969438778	0.04054409545539	WDR37	22884
ILMN_1797895	0.0196610740942333	0.00858953617696898	2.6359060629649	-3.5570940995173	0.0919427163313618	FFAR2	2867
ILMN_1697160	0.0197039214375655	0.00860999966499852	2.63508978091702	-3.55920818847338	0.020278974971256	TTC7A	57217
ILMN_1802089	0.0197090455381016	0.00861487771266521	2.63489545373027	-3.55971138201463	0.0292412465879162	SYMPK	8189
ILMN_1738821	0.0197090455381016	0.00861572829914532	2.634861578941	-3.55979909415069	0.0252394776238249	GOLGA2	2801
ILMN_1771333	0.0197115436338634	0.00861856533353856	-2.63474861509625	-3.56009158393624	-0.071208294040197	CD47	961
ILMN_1795104	0.0197298306629212	0.00862866382026711	2.63434678795608	-3.56113190878524	0.0266916418227394	ACADS	35
ILMN_1761277	0.0197298306629212	0.00863005429404155	2.63429149285886	-3.56127505486115	0.0544253613216572	PDE4C	5143
ILMN_2123450	0.0198680816716321	0.00869228573133904	2.63182486499783	-3.56765758544606	0.0580943399964617	FLJ43093	401258
ILMN_1692267	0.0198962183333563	0.00870635687161651	2.63126932967345	-3.56909425502129	0.0623043691917555	B4GALT3	8703
ILMN_1788783	0.0198964684828872	0.00870822770709935	2.63119552877899	-3.5692850891295	0.0282609969701975	TRAM2	9697
ILMN_1765872	0.019896824320335	0.00871014485340446	2.63111991574276	-3.5694806036335	0.0964962140927152	SIPA1L3	23094
ILMN_1696087	0.0199397249886417	0.00873178872847462	-2.63026730499493	-3.57168483970649	-0.0396281799202214	PHB2	11331
ILMN_2398926	0.0199397249886417	0.00873245569394567	-2.63024106149892	-3.57175267535279	-0.0225461611570985	C17ORF58	284018
ILMN_2278653	0.0199578880485886	0.00874217688247313	2.62985875961652	-3.57274079536332	0.0565905513932039	ZNF493	284443
ILMN_1678329	0.0199663565898783	0.00874902906093024	2.62958951502951	-3.57343661642809	0.0337614013435861	TNRC18	27320
ILMN_1721921	0.0199663565898783	0.00874942148724304	-2.62957410102982	-3.57347644941975	-0.0278723657903104	BLMH	642
ILMN_1797522	0.0199764588948787	0.00875561685450995	2.62933083700379	-3.57410506415419	0.0590329121751001	DUSP3	1845
ILMN_1670821	0.0200044404357445	0.0087696740965747	-2.62877944396842	-3.57552969942341	-0.0559645572845815	CYORF15A	246126
ILMN_1710514	0.0200044404357445	0.00877142293539684	2.62871090142321	-3.57570677249129	0.0744116486467696	BCL3	602
ILMN_2089073	0.0201082623369508	0.00881872624090425	2.62686156151018	-3.58048265790694	0.0549330018146499	ATP9A	10079
ILMN_1805833	0.0201258258204926	0.00882821060026035	2.62649183644625	-3.58143707121358	0.106508436011039	LOC646508	646508
ILMN_1726565	0.0201390255921701	0.00883578353707465	2.62619687890404	-3.58219838430574	0.0635886167467081	PIK3R2	5296
ILMN_2274775	0.020139735129857	0.00883787774776036	2.62611535166076	-3.58240879900405	0.0594816673481482	SLC44A4	80736
ILMN_1662312	0.0201770763607315	0.00885605033609301	2.62540862148182	-3.58423253989755	0.0469856688068528	LOC653720	653720
ILMN_1794122	0.0201834610549138	0.00886063946275829	-2.62523035616202	-3.58469248362607	-0.0170280610886469	ZNF79	7633
ILMN_1696749	0.020213572866717	0.00887564814260946	2.62464791843462	-3.58619502254929	0.10303758970384	LMNA	4000
ILMN_2097410	0.0202248972763991	0.0088824110648208	2.62438575970843	-3.58687121783621	0.0570155935642056	DAPP1	27071
ILMN_1728844	0.0202401332382914	0.00889266783223978	-2.62398850598296	-3.58789574241162	-0.0274963744799024	PTPRN2	5799
ILMN_1748427	0.0202401332382914	0.00889268601820467	-2.62398780198875	-3.58789755789074	-0.0199884153138887	ZNF239	8187
ILMN_2183389	0.0202469394427737	0.00889865952656686	-2.62375663210059	-3.5884936791836	-0.0234994574603657	TTC9C	283237
ILMN_1807106	0.0202469394427737	0.00889926118390328	-2.62373335615552	-3.58855369836636	-0.0551231809398356	LDHA	3939
ILMN_1686152	0.0202549127420283	0.00890455884179465	2.62352846973534	-3.58908199450987	0.0457946162383722	GGA2	23062
ILMN_1668847	0.0202743711054656	0.00891490804540083	2.62312852988425	-3.59011311622222	0.0452489759386969	WWP2	11060
ILMN_2342835	0.0202752064674219	0.00891707026647945	-2.62304502441479	-3.59032838993006	-0.0301204635600918	P2RY14	9934
ILMN_2103919	0.0202956757154134	0.00892786939003975	2.6226282309617	-3.59140276619573	0.0421841591467187	LRFN3	79414
ILMN_1672331	0.0203041477326637	0.00893339361113126	-2.6224151974482	-3.59195184210632	-0.020173219255252	MAP3K7IP2	23118
ILMN_1808590	0.0203111582270552	0.00893986778767417	2.62216568032819	-3.59259489590584	0.0557503790883702	GUCY1A3	2982
ILMN_1811955	0.0203111582270552	0.00894007424795667	2.62215772593551	-3.5926153949264	0.0318047670377872	PRMT5	10419
ILMN_1708482	0.0203121234928836	0.00894229728488936	2.62207208835907	-3.59283608503252	0.036960260933018	TMEM80	283232
ILMN_1714945	0.0203221778672706	0.00894852272590333	2.62183236839725	-3.5934538116474	0.017706419063904	ITPKC	80271
ILMN_1658182	0.0203284805587511	0.00895309762568935	-2.62165630014972	-3.59390748099629	-0.0413571139138407	MEX3C	51320
ILMN_1815734	0.0203719184786461	0.0089740320777039	-2.62085164896639	-3.59598041994521	-0.0329981177012488	FCHSD2	9873
ILMN_1693427	0.020379111744613	0.00897900488251938	2.62066075775237	-3.59647210164037	0.0181922767170013	GLIS3	169792
ILMN_1669447	0.0203801029253066	0.00898124578277056	-2.62057476717163	-3.59669357756276	-0.0630021940191554	PYHIN1	149628
ILMN_2043816	0.0203958055354049	0.00898997129610314	-2.62024012390376	-3.59755541151982	-0.0416510426791437	ARPC5L	81873
ILMN_1768962	0.0204872307918435	0.00903208298011515	2.61862912092383	-3.60170285003019	0.0390960690566136	AKAP8L	26993
ILMN_1815570	0.0204930828024923	0.00903647711041201	2.61846140886128	-3.60213447196747	0.0255312774999918	HOXA6	3203
ILMN_1806999	0.0205073071841872	0.00904456483636869	2.61815291294796	-3.60292834300093	0.0468363086579053	B9D2	80776
ILMN_1808417	0.0205579713524721	0.00906872974941292	2.61723264188521	-3.60529598759557	0.0153968785981009	NPHP4	261734
ILMN_1684982	0.0205987972800849	0.00908856282258702	-2.61647897816889	-3.60723438296386	-0.0561914232280536	PDK4	5166
ILMN_1720083	0.0206765667987068	0.00912470657680184	2.6151092795923	-3.610755797839	0.0391651581368961	EHD4	30844
ILMN_1685122	0.02069855448535	0.00913624226840963	2.61467314651444	-3.61187669146408	0.0433366112366258	COL9A2	1298
ILMN_1677138	0.0207046843954477	0.00914078090298316	-2.6145016881496	-3.61231730175907	-0.0570330336763121	POLR2J3	548644
ILMN_2382121	0.0207217010470446	0.00915167633317692	2.61409039649235	-3.61337411553863	0.0225131992075385	OCRL	4952
ILMN_1681067	0.0207217010470446	0.00915196233389745	2.61407960615138	-3.61340183912456	0.0261597678979948	PIK3R5	23533
ILMN_1656886	0.0207239124760502	0.00915477365930333	2.61397355548115	-3.61367430878379	0.0207292616744184	LIN37	55957
ILMN_1741564	0.0207308544726172	0.00915967551990374	-2.6137887139353	-3.61414918526341	-0.0306372957820962	DCTN4	51164
ILMN_1753122	0.0207382741849927	0.00916478972481264	-2.61359595952263	-3.61464435566661	-0.0201303552508758	MCPH1	79648
ILMN_2118229	0.020787908877492	0.00918856489246791	-2.61270113487355	-3.6169426190526	-0.0213433634058973	NAPEPLD	222236
ILMN_1706483	0.0208153575245552	0.00920254032202805	2.61217610855084	-3.61829073542625	0.028294905621471	C1ORF116	79098
ILMN_1771223	0.0208336366419658	0.00921246591949534	2.61180365855533	-3.61924691887447	0.0294092247447413	PADI2	11240
ILMN_1789240	0.0208821673081232	0.00923577442204175	2.61093043513157	-3.62148820447785	0.0255832857440259	MLST8	64223
ILMN_1761911	0.0208854685470343	0.0092390834215236	-2.61080662749757	-3.62180591972109	-0.0258021950894545	SCYL1BP1	92344
ILMN_1713731	0.0209571002651626	0.00927262633899459	2.60955383862124	-3.62501999748978	0.0656442519676332	ALOX12	239
ILMN_1749014	0.0210939004719321	0.00933671595205291	2.60717139515205	-3.63112807906415	0.0386899541156875	ACLY	47
ILMN_2322806	0.0210939004719321	0.00933688937319941	-2.60716496832402	-3.6311445487038	-0.0553706910785099	CAST	831
ILMN_1717154	0.0211241832433152	0.0093521636331285	2.60659933660913	-3.63259390281126	0.0281869749126633	AQR	9716
ILMN_1679133	0.0211317402838053	0.00935738003714537	-2.60640635355611	-3.63308832509472	-0.056708890404634	SERPINB1	1992
ILMN_1721978	0.0211354642019734	0.00936090008874583	2.60627618212393	-3.63342180385615	0.0465548997903689	CARD11	84433
ILMN_1730678	0.0211398251114724	0.00936470297962181	2.60613560047823	-3.63378193362896	0.0708472748031799	ANKRD30B	374860
ILMN_1791069	0.0211980255439655	0.00939236170746702	2.60511467196916	-3.63639668829452	0.0182018339241559	ZNF513	130557
ILMN_1799103	0.0212963269308577	0.00943967461186149	2.60337449137012	-3.64085124528422	0.047548499590695	SNRPB	6628
ILMN_1795639	0.0212963269308577	0.00943968740640973	-2.60337402183901	-3.64085244680801	-0.0464029654932316	MGMT	4255
ILMN_2205935	0.0214203125731267	0.00949654084332673	-2.60129322537593	-3.64617509264871	-0.0213820927114377	SFXN1	94081
ILMN_1663664	0.0214210783922769	0.00949877670564051	-2.60121162215391	-3.64638374751374	-0.0396601830721828	MRPS10	55173
ILMN_2228453	0.0214297383420288	0.00950451390700818	2.60100230759013	-3.64691892380957	0.0247218052690794	KIAA0562	9731
ILMN_1765061	0.0214497168359429	0.00951637439931741	2.6005699502904	-3.64802424309649	0.0311958019057776	OXER1	165140
ILMN_1767579	0.0214497168359429	0.00951717251963048	-2.60054087325389	-3.64809857193703	-0.0158556155340976	KRR1	11103
ILMN_1700268	0.0214736157533713	0.00953037498846935	2.60006019822545	-3.6493271905366	0.0219244387695072	QPRT	23475
ILMN_1805216	0.0214736157533713	0.00953157838061295	2.60001641476766	-3.64943909120561	0.0486258667596378	GPC6	10082
ILMN_1710000	0.0215057657215848	0.00954775275263347	2.59942841561914	-3.65094170592929	0.020326035550136	PEX11G	92960
ILMN_1691410	0.0215384809787312	0.00956418383403999	2.59883199498241	-3.65246550145885	0.0236063912590216	BAMBI	25805
ILMN_1732226	0.0215553937576595	0.00957370267763626	2.5984868957455	-3.65334703934128	0.0213852474492793	DHX57	90957
ILMN_1738237	0.0215553937576595	0.00957551043519259	2.59842139136807	-3.65351435388637	0.0413221631073686	HS1BP3	64342
ILMN_2402640	0.0215586838510194	0.0095788805106468	-2.59829930565791	-3.65382618026593	-0.0258410190918248	DSC1	1823
ILMN_2228732	0.021595987515661	0.00959736697314256	-2.59763028963209	-3.65553469913091	-0.0505440584444283	CCNG2	901
ILMN_2080751	0.0216629827127434	0.00962905773731274	-2.59648609090347	-3.65845573066911	-0.0251632911806299	ADNP2	22850
ILMN_1679995	0.0217148047324844	0.00965401463938888	-2.59558738501166	-3.66074915824268	-0.0149593058140534	MPP6	51678
ILMN_1728228	0.0217497864708316	0.00967149233737492	-2.59495924271462	-3.66235166681988	-0.0369768918762059	ZNF548	147694
ILMN_1665943	0.0217830532941959	0.00968821350478399	2.59435923844576	-3.66388203524669	0.0656311924966513	MAP4K1	11184
ILMN_1756669	0.0218219846594258	0.00970883040711884	2.59362071617785	-3.66576523118296	0.0405809688081717	POGK	57645
ILMN_1771652	0.0218219846594258	0.00970939225374241	2.59360060977341	-3.66581649419446	0.0171034535639025	BAIAP2L2	80115
ILMN_1740604	0.0218337268918654	0.00971654967115861	2.59334456330116	-3.66646927270703	0.0450908009359683	RAB11FIP5	26056
ILMN_1688959	0.0218825149438152	0.00974019875509054	-2.59249974725279	-3.66862264395716	-0.0695317541632843	CD27	939
ILMN_1654099	0.0218976882147116	0.00974889111471179	-2.59218969062762	-3.66941278208825	-0.0175928892751473	LRIG2	9860
ILMN_1793476	0.0219134387253812	0.0097578432001299	2.59187062760345	-3.67022577518477	0.0384418057639921	PRKCDBP	112464
ILMN_1658677	0.0219158774163979	0.00976086927070626	2.59176283396149	-3.67050041815998	0.0235066294546051	DTX3	196403
ILMN_1757343	0.0219266795923288	0.0097681138983449	2.59150488956537	-3.67115757862672	0.0509272238928364	PABPC4	8761
ILMN_1659610	0.0219266795923288	0.00976956253436532	2.59145333149633	-3.67128892454231	0.0275815523775176	TJP3	27134
ILMN_1678052	0.0219337033453543	0.00977543522384265	2.59124438789711	-3.6718211891841	0.02997160406189	C19ORF24	55009
ILMN_1697491	0.0219337033453543	0.00977719037402044	-2.59118196341619	-3.67198020166327	-0.0564648879754444	FLJ14213	79899
ILMN_1807515	0.0219337033453543	0.00977851717839982	-2.5911347803226	-3.67210038760861	-0.0198635861886016	CSTF2T	23283
ILMN_1790471	0.0219642370061295	0.0097940741678359	-2.59058197733812	-3.67350834137267	-0.0487467490702294	CICE	152302
ILMN_1776080	0.0219899746397851	0.00980749754207127	2.59010562032048	-3.67472135610811	0.0486581314156087	GTPBP6	8225
ILMN_1771832	0.0220041747814607	0.00981577874679359	2.58981203449622	-3.67546884605977	0.0273786113109065	PARP6	56965
ILMN_2208158	0.0220276470314974	0.00982819945456328	2.58937210919142	-3.67658877114211	0.0611186775931492	GTF2IP1	2970
ILMN_1679922	0.0220644878041228	0.00984694334978224	2.58870916395831	-3.67827608967077	0.02023128555187	LOC643932	643932
ILMN_1766264	0.0220644878041228	0.00984854351171981	2.58865262070522	-3.67841998314397	0.0484312692590425	PI16	221476
ILMN_2375879	0.0220986081600635	0.00986641216415563	2.58802177149721	-3.68002518397771	0.017894957368096	VEGFA	7422
ILMN_1657754	0.0220986081600635	0.00986768586750712	-2.58797684262068	-3.68013949124187	-0.0313918348958451	RPAP2	79871
ILMN_2303166	0.0221341558725446	0.00988551844697126	2.58734835572619	-3.68173827284088	0.124038083486635	MBNL3	55796
ILMN_2052163	0.022159515974614	0.00989880644545875	2.58688069481789	-3.68292768907575	0.047672250108036	YIPF1	54432
ILMN_1654289	0.022237266073379	0.00993550653969049	2.58559196922778	-3.68620425416142	0.0256169454469317	ELK1	2002
ILMN_1677440	0.0222830575008563	0.0099579385857226	-2.58480635824033	-3.6882008733266	-0.0715221905578787	ATP6AP2	10159
ILMN_2115125	0.0223200781531561	0.00997645844505003	-2.58415894897124	-3.68984580801929	-0.0153576458626183	CTGF	1490
ILMN_1658399	0.0223511869633628	0.00999234190554019	-2.58360455595369	-3.69125408656446	-0.111449652417479	KLRG1	10219
ILMN_1806782	0.0224371974904148	0.0100327801455458	-2.58219665107159	-3.69482913995275	-0.0187753284216816	ZNF235	9310
ILMN_1765032	0.0225327769027672	0.0100775131827886	2.58064510669306	-3.69876672175427	0.0385660639328567	LOC440993	440993
ILMN_1665655	0.0225566161769419	0.0100904667749388	-2.58019696523889	-3.69990360448467	-0.0243164711896506	CTDSPL2	51496
ILMN_1746025	0.0225566161769419	0.0100921687463053	-2.58013812214122	-3.70005286820974	-0.0153872437985578	MINA	84864
ILMN_2284591	0.0225709870031621	0.0101005966095064	2.57984687191073	-3.70079161593669	0.0273533944145052	OPA3	80207
ILMN_1763745	0.0225743565918803	0.0101041029504734	2.5797257636093	-3.70109877956405	0.0508900496293716	FLJ14166	79616
ILMN_1676924	0.0226308102039519	0.0101313745751934	2.57878508554514	-3.70348411421491	0.0808556967798619	CD247	919
ILMN_1653612	0.0226636916566544	0.0101481013101414	-2.57820924899332	-3.70494387743635	-0.0239579036454218	KCTD9	54793
ILMN_1813657	0.0227024723402176	0.010167475882539	-2.57754331545557	-3.70663164098193	-0.0273946439382327	PHF20	51230
ILMN_1783337	0.0227030766347555	0.0101697563537414	2.57746500669292	-3.7068300811781	0.0218012905243334	DECR2	26063
ILMN_1756525	0.0227194194486195	0.0101790883347613	-2.57714472035028	-3.70764164896916	-0.0230194493056501	KLHL20	27252
ILMN_1710738	0.0227803564257807	0.0102084068898107	2.57614016934234	-3.71018642164941	0.0293292944627588	RC3H2	54542
ILMN_1657683	0.0227906288059739	0.010215027765992	2.57591367250345	-3.71076005907776	0.0341748912046924	C1ORF198	84886
ILMN_1701947	0.0228555982119107	0.0102461711530733	-2.57485002687816	-3.71345324118563	-0.022251187032805	GPR34	2857
ILMN_1708077	0.0228633069125245	0.0102516509837054	2.57466317173532	-3.71392625137216	0.0448225119589258	DAXX	1616
ILMN_1720053	0.0228904327007442	0.0102658403029364	2.57417974806642	-3.71514984710772	0.0407065918301708	ZFAND3	60685
ILMN_2111187	0.0229390301239379	0.0102896658673861	-2.57336936108677	-3.71720051605133	-0.0241062414143478	ELOVL6	79071
ILMN_2389876	0.0229413577187382	0.0102931387510771	2.57325137653438	-3.71749902097133	0.0184834062125505	TGFB1I1	7041
ILMN_2324157	0.0229413577187382	0.010294771802079	-2.57319590903843	-3.71763935098341	-0.0390768934799191	UBA3	9039
ILMN_1792710	0.0229811363840597	0.0103146566454659	2.57252113806265	-3.71934625071242	0.0248732220593881	DAPK3	1613
ILMN_1721383	0.0229996397942092	0.0103249976448685	2.57217068578016	-3.72023258125152	0.017701178107882	TWIST2	117581
ILMN_1690454	0.0230040883016773	0.01032903114962	2.57203407680976	-3.72057804759914	0.0312934407954	C3ORF54	389119
ILMN_2171461	0.0230269310133095	0.0103413262243732	-2.57161795381165	-3.72163025783269	-0.0171169876312929	ZNF322A	79692
ILMN_1671314	0.023059304032113	0.0103579062198071	-2.57105750722957	-3.72304714159455	-0.0473347501586883	UXT	8409
ILMN_1671885	0.0230939004742099	0.010375490873461	2.57046397429728	-3.72454734212499	0.053308494278161	MLF2	8079
ILMN_1760676	0.023114331256189	0.0103867161345977	-2.57008555825476	-3.72550364084996	-0.0720775155460363	MORF4L1	10933
ILMN_2074258	0.0231189562994988	0.0103908411059274	2.56994659252156	-3.72585478782034	0.0338166328928944	BARD1	580
ILMN_2065606	0.0231241192450169	0.0103952087045145	-2.56979950656087	-3.72622643320133	-0.0236197998714447	TOMM40L	84134
ILMN_1737818	0.0231871017174966	0.0104255745063001	-2.56877840993196	-3.72880588622502	-0.0270549918172049	C12ORF43	64897
ILMN_2213558	0.0231960721177964	0.0104316613277625	-2.56857405039635	-3.72932201037809	-0.0490698441741397	TMED10P	286102
ILMN_2282959	0.0231990268658586	0.0104350438655655	2.56846053070527	-3.72960869483175	0.0952334416217795	DNA2	1763
ILMN_1721669	0.0232053528252675	0.010440976387362	2.56826151147584	-3.73011127122929	0.0416601370069447	IDH3B	3420
ILMN_1743290	0.0232053528252675	0.010441997911724	2.56822725241694	-3.73019778059936	0.122774883177653	GP9	2815
ILMN_1718900	0.0232321769669365	0.0104561249734335	2.56775377663958	-3.73139326363054	0.0343624339204842	KCTD2	23510
ILMN_2347380	0.0232776688838325	0.0104786602579929	2.56699967436163	-3.73329685693656	0.0322830584808678	ARHGEF11	9826
ILMN_2099277	0.023371163370004	0.0105250110199518	2.56545316551953	-3.73719902162804	0.0162026614762372	HTRA4	203100
ILMN_1680130	0.023371163370004	0.0105267472879573	-2.56539535242872	-3.73734485144138	-0.0286851799320971	DYM	54808
ILMN_1807825	0.023371163370004	0.0105269546057525	-2.56538844986762	-3.73736226249379	-0.0598176386900402	LY86	9450
ILMN_1778673	0.0233927964713558	0.0105387695859357	-2.56499527506789	-3.73835393266354	-0.0547876404744461	GOLGA7	51125
ILMN_1726704	0.0234016938320572	0.0105448496463502	-2.56479309805938	-3.73886380793509	-0.0225119475286322	RSC1A1	6248
ILMN_1746525	0.0234154131519662	0.0105531044933304	2.56451877030662	-3.73955557900039	0.0909098953051029	FTHL2	2497
ILMN_1805636	0.0234192966930142	0.0105569280064473	2.56439177089911	-3.73987580828139	0.0378503231115754	PGAP3	93210
ILMN_1794726	0.0234226466689289	0.0105605116399482	2.56427277640466	-3.74017583905377	0.0470054015046681	RNF167	26001
ILMN_1807072	0.023434148031427	0.0105677717840022	2.56403181373382	-3.74078335660222	0.0211336960963511	GOSR2	9570
ILMN_1657550	0.0234720002101838	0.0105869193582584	2.5633970168644	-3.74238354511103	0.0249662095024288	MVD	4597
ILMN_1791436	0.0235012827484509	0.0106065091778541	2.56274861660806	-3.74401762400406	0.0199176325156225	EZH1	2145
ILMN_1811560	0.0235012827484509	0.0106071479639482	2.56272749150894	-3.74407085603106	0.0299225898666773	SF4	57794
ILMN_1746375	0.0235012827484509	0.0106079889287394	2.56269968194925	-3.74414093122337	0.0237534031238207	CSNK2A1P	283106
ILMN_1676099	0.0235012827484509	0.0106084490735084	2.56268446642058	-3.74417927136029	0.0343748170187084	SPON2	10417
ILMN_2115340	0.0235263816085755	0.0106218613848915	2.56224122208535	-3.74529606191757	0.0206987424087801	HIST2H4A	8370
ILMN_1758250	0.0235660884440895	0.0106418747479905	2.56158075573403	-3.74695980998134	0.0479155850865638	TRAFD1	10906
ILMN_1760360	0.0235721926135233	0.0106467180164834	-2.56142108812548	-3.74736195764922	-0.0466726798831605	RNF160	26046
ILMN_1790781	0.0236259648157724	0.010673096534604	2.56055260463392	-3.74954893795338	0.0413011092455768	DHRS13	147015
ILMN_1664826	0.0237584926140336	0.0107350696088905	-2.55851971238348	-3.75466524371265	-0.0609100791397168	FBXO33	254170
ILMN_1700349	0.0237641456348499	0.0107397276439367	2.55836733857086	-3.75504857187234	0.0263462661265335	ADCK4	79934
ILMN_1787186	0.0237798542928042	0.0107489320130186	2.55806641799384	-3.75580553472365	0.0604848756965239	NOV	4856
ILMN_1745423	0.023780281776628	0.010751230438495	-2.55799131086452	-3.75599445238449	-0.0320210794049958	UTP3	57050
ILMN_1715908	0.023795519835055	0.0107602262143645	2.55769748762307	-3.75673345648193	0.0253824605283643	NCAPH2	29781
ILMN_1806068	0.0238214102071151	0.0107740425591493	2.55724663921133	-3.75786723775524	0.0473646059525947	NOC4L	79050
ILMN_2083833	0.023854086575657	0.0107909332862612	-2.55669616834921	-3.7592512812378	-0.0271230167854002	CNOT6L	246175
ILMN_1652185	0.0239294405236428	0.0108271397411773	2.55551877743596	-3.76221060331962	0.0616458273973226	IL4R	3566
ILMN_1678605	0.0239378685643328	0.01083307224689	-2.55532619396408	-3.76269452656199	-0.0392502608165692	CDC123	8872
ILMN_1691156	0.023966239993323	0.0108480333822469	2.55484093629894	-3.76391372223905	0.0812449752795796	MT1A	4489
ILMN_1659936	0.0239957333531108	0.0108635074688216	2.55433966812239	-3.76517290554998	0.0622374209659498	PPP1R15A	23645
ILMN_1718934	0.0239982125019451	0.0108667543331665	2.5542345698114	-3.76543688130385	0.0775936393491268	LOC728499	728499
ILMN_1653871	0.0240021443487323	0.010870659568707	-2.55410819762165	-3.76575427662845	-0.11367018218516	NAMPT	10135
ILMN_1709227	0.0240498982706987	0.0108944165590621	2.55334029910977	-3.76768259311237	0.0458740563971594	CCDC84	338657
ILMN_1685625	0.0240501730545314	0.0108974129605132	2.55324355221898	-3.76792549977907	0.0939511843963263	UCP2	7351
ILMN_1717099	0.0240501730545314	0.0108987992091135	2.55319880146659	-3.76803785440638	0.0307847626819573	DSCR3	10311
ILMN_1698725	0.0240538112266237	0.010902577326515	2.55307686235622	-3.76834399417429	0.0346080454681195	FRMD3	257019
ILMN_1685097	0.0240647916642076	0.0109096846770899	-2.55284757388892	-3.76891960593205	-0.0279045980938344	ASCC1	51008
ILMN_2338921	0.0240722147019463	0.0109151809227487	-2.55267035209095	-3.76936447344407	-0.0367639012011391	C4ORF41	60684
ILMN_1694533	0.0240735965064709	0.0109179386422318	-2.55258146170112	-3.76958759738651	-0.0154734169161603	RMND1	55005
ILMN_1656129	0.0240840985874989	0.0109248336723039	-2.55235929963375	-3.77014521352588	-0.0252941790154093	SLC39A10	57181
ILMN_1698968	0.0241360408744218	0.0109505320008332	2.55153238250614	-3.77222031779952	0.0489908611176588	ASXL2	55252
ILMN_1670809	0.0241517425763935	0.010959793948884	2.55123477655979	-3.77296698270605	0.0281897745134039	NRM	11270
ILMN_1788109	0.0241530156978352	0.0109625098692281	2.55114755077765	-3.7731858076884	0.0208935025808552	IL17C	27189
ILMN_1702858	0.0241658129529466	0.0109704575799141	2.55089240886701	-3.77382584496406	0.0341493532493917	ADHFE1	137872
ILMN_1652215	0.024210825033443	0.0109930348438854	-2.55016851775839	-3.77564142338015	-0.0152966152694525	LOC644310	644310
ILMN_1727692	0.0242119245064818	0.0109956774715166	-2.55008387420116	-3.77585368339728	-0.0336782585838762	TRIT1	54802
ILMN_1669831	0.0243067742794456	0.0110409046412744	-2.54863804565354	-3.7794783103788	-0.0370485436868933	C6ORF192	116843
ILMN_1734190	0.0244406279075011	0.0111038688404122	-2.54663395428919	-3.78449914472418	-0.0325804410862478	TCEAL3	85012
ILMN_1677736	0.0244550736521794	0.0111125967649289	2.54635695159405	-3.78519281284593	0.0168036789448216	TMEM104	54868
ILMN_1720241	0.0244572447881069	0.011115748472215	-2.54625697181583	-3.78544316330804	-0.0580966550881108	TRIP12	9320
ILMN_1651886	0.0244899470288155	0.0111340071314351	2.54567825912377	-3.78689207692663	0.0389906213721556	CWF19L1	55280
ILMN_1735461	0.0244899470288155	0.0111349475867561	-2.54564847404743	-3.78696664060527	-0.0479951579722258	DDX21	9188
ILMN_1807448	0.0245409334340073	0.0111603023238753	-2.54484630934461	-3.78897445046675	-0.050876912046057	FAM8A1	51439
ILMN_1682658	0.0245921523846327	0.0111857718619195	2.54404214434539	-3.79098664440441	0.0286354144859331	EPM2AIP1	9852
ILMN_1661770	0.0245958925228973	0.0111896504669944	-2.54391982586038	-3.79129265695939	-0.0151107784574682	JMJD2C	23081
ILMN_1778255	0.0246059643959286	0.0111964108529633	2.54370671564952	-3.79182577495397	0.0232381870128915	FARSA	2193
ILMN_1680134	0.0246782645134265	0.0112314941451421	2.5426026078435	-3.79458711772403	0.115627023109846	CARM1	10498
ILMN_1763080	0.0248306128762143	0.0113030286304438	2.54036082098163	-3.80019014831209	0.0416440252117773	QARS	5859
ILMN_1696713	0.0248698418827112	0.0113230875356572	2.53973447088172	-3.80175475618925	0.0235108907478043	POLA2	23649
ILMN_1761531	0.0249268161311283	0.0113526704044657	2.53881252944731	-3.80405705616761	0.020579797537021	SGPL1	8879
ILMN_1732985	0.0249268161311283	0.0113534409520764	-2.53878854413604	-3.80411694207329	-0.0703721283764853	PHF20L1	51105
ILMN_2089977	0.025016309812653	0.0113964173420602	2.53745307936382	-3.80745042079569	0.0267663441290562	FKBP9L	360132
ILMN_1688299	0.0250482710737754	0.0114131950439733	-2.53693293847964	-3.80874828892776	-0.0177088990815708	RCAN3	11123
ILMN_2348975	0.0250839170261165	0.0114316576531912	-2.53636134784885	-3.81017423486937	-0.02001296027324	NASP	4678
ILMN_1722276	0.0251030550963353	0.0114426018671238	2.53602290955018	-3.81101838769539	0.0327166155577618	PAFAH1B1	5048
ILMN_1721657	0.0251218899328311	0.0114534112211473	-2.53568892420848	-3.81185132541971	-0.0378094053824123	RSU1	6251
ILMN_1659255	0.0251432825449505	0.0114653902610694	-2.53531912554767	-3.81277345375778	-0.0508248027278766	RP2	6102
ILMN_1765085	0.0251763854823441	0.0114834724528557	-2.53476157015385	-3.81416352218958	-0.01382878776199	TRMT6	51605
ILMN_1693410	0.0251763854823441	0.0114867087917521	2.53466186166194	-3.81441207867728	0.0444981510008784	BRI3BP	140707
ILMN_1760160	0.0251763854823441	0.0114871716338528	2.53464760398408	-3.81444761988501	0.0199777976832696	STX1A	6804
ILMN_2174081	0.0252696061505137	0.0115319422544173	2.53327087122443	-3.8178785839834	0.0210424003384979	ZNF133	7692
ILMN_1683700	0.0252824037307548	0.0115400206830535	2.53302295947911	-3.8184962121632	0.0360077953275439	TNFSF12	8742
ILMN_1777190	0.0253559443218862	0.0115773292943325	2.53188002727392	-3.82134285876124	0.158244850130233	CFD	1675
ILMN_1685415	0.0253559443218862	0.0115780772673769	-2.53185714697637	-3.8213998327633	-0.0457382643414999	HBP1	26959
ILMN_1765621	0.025402569104392	0.0116016159711011	2.53113777504039	-3.82319087623437	0.0879812415204082	HDGF	3068
ILMN_1804953	0.0255695073494978	0.0116801219833046	-2.52874788108303	-3.82913748921391	-0.0154823993517565	CCDC18	343099
ILMN_1788968	0.0256108232272183	0.0117028496636101	2.52805866716404	-3.83085139073718	0.0173646213732761	MGC33948	160140
ILMN_1686750	0.0256108232272183	0.0117035295236279	-2.52803806883654	-3.8309026065423	-0.0677242308268546	MGEA5	10724
ILMN_2124082	0.0256923273285262	0.0117430493977674	2.5268425242773	-3.83387451460183	0.0606295273962907	PPP2R5B	5526
ILMN_1778876	0.0257057502387339	0.0117514601835005	-2.52658854519256	-3.83450568325416	-0.0190256828977624	FAM179B	23116
ILMN_1691843	0.0258599537441527	0.0118242440765358	2.52439742666171	-3.83994829349456	0.0368999845058404	RNPS1	10921
ILMN_1725666	0.0259341720420498	0.0118604756346697	-2.52331116171152	-3.84264479525256	-0.0199582049319114	GTF2H3	2967
ILMN_1662232	0.0259623308691189	0.0118756518768358	2.52285703625051	-3.84377176123876	0.0282647755169432	DCTN2	10540
ILMN_1674385	0.0259882471688379	0.0118898071324853	-2.52243392688914	-3.84482157811004	-0.0691246119950542	YWHAQ	10971
ILMN_2346997	0.0260669573747241	0.0119281252363623	-2.52129081711519	-3.84765699303639	-0.0165143445004752	RAB23	51715
ILMN_1743911	0.0262086880343357	0.011996155697678	2.5192693408745	-3.85266805783971	0.0921143237091773	SLC25A39	51629
ILMN_1774990	0.0262086880343357	0.0119976209123185	2.5192259152423	-3.8527756629798	0.0361770572126261	C16ORF13	84326
ILMN_1669617	0.0262424001884967	0.0120153765735575	2.51870005198751	-3.85407856442826	0.0217191661991309	GRB10	2887
ILMN_1740927	0.0262655789611947	0.0120283144446052	-2.51831731021679	-3.85502669419589	-0.0203789666279368	LYRM4	57128
ILMN_1660840	0.0262877855418431	0.0120408111184044	-2.51794796751875	-3.85594149774074	-0.0397095662464402	PPPDE1	51029
ILMN_2091454	0.0262886235876622	0.0120435222261112	2.51786788492884	-3.85613983231198	0.153352768624133	HBM	3042
ILMN_1729775	0.0263673981048531	0.012081945165609	-2.51673463988138	-3.8589457925199	-0.0296007914092025	OPA1	4976
ILMN_2059844	0.0264207651312249	0.0121087377022266	-2.51594631467861	-3.86089698671052	-0.038593394393426	ANKRD44	91526
ILMN_1790741	0.0264287819932565	0.0121147515192176	2.51576958120692	-3.86133433980971	0.0342247953522303	RNF126	55658
ILMN_2167426	0.0264501496439651	0.0121268878369419	2.51541315747268	-3.86221627136464	0.0298482239997426	ASPHD2	57168
ILMN_2173835	0.0264972393351981	0.0121508735949278	2.5147096660269	-3.86395662436255	0.0720019155128675	FTHL3	2498
ILMN_2404065	0.0264972393351981	0.0121531689974913	2.5146424075917	-3.86412298861526	0.0409402802941612	APP	351
ILMN_1787567	0.0265466562314272	0.012178184542427	2.51391014849883	-3.86593395467271	0.0629540439402732	TSC22D1	8848
ILMN_1745933	0.026633421172639	0.0122203454265039	-2.51267902594911	-3.86897750495913	-0.0288068097097023	LOC400713	400713
ILMN_2207393	0.0266559337272231	0.0122330347416718	2.51230922899927	-3.86989142213121	0.0376735863480864	CNOT3	4849
ILMN_1670256	0.0267301124281669	0.0122694434259955	2.51125008067733	-3.87250827406214	0.0228982939423288	PDK1	5163
ILMN_1708382	0.026822775663832	0.0123143515043053	-2.50994751783205	-3.87572504954146	-0.0290639755163005	C3ORF75	54859
ILMN_2198893	0.0268382597584929	0.0123238361692017	2.50967295384834	-3.87640289675641	0.054807270074626	LOC407835	407835
ILMN_1689585	0.0269593681700677	0.0123818344605446	2.50799807742503	-3.88053627883248	0.0161346834008844	C20ORF194	25943
ILMN_2306066	0.0269639733983244	0.0123863365761248	2.50786835669722	-3.88085630016474	0.0196672112067384	FUS	2521
ILMN_2352303	0.0269690365924192	0.0123910499216232	2.50773259458385	-3.88119120822107	0.0663985818412538	RASSF2	9770
ILMN_1781761	0.0269712004805585	0.0123944318072397	-2.50763521177797	-3.88143142840023	-0.0356889163609386	ENPP4	22875
ILMN_1750876	0.027007314801943	0.0124134187722812	-2.50708891177626	-3.88277885069566	-0.0218126577659428	SLC4A1AP	22950
ILMN_1702633	0.0270123358305893	0.0124181179150363	2.50695382081102	-3.88311200156118	0.0230110074577468	RETSAT	54884
ILMN_1789123	0.0270431771785469	0.0124346903563538	-2.50647775817056	-3.88428588997304	-0.0133620521492723	PLK4	10733
ILMN_1806804	0.0270494790844031	0.0124399826348685	-2.50632584996061	-3.88466042341204	-0.0323723427391052	USP14	9097
ILMN_1782609	0.0270545085281268	0.0124446907146022	-2.50619075865114	-3.88499347566308	-0.0765334219073601	STAG2	10735
ILMN_2289849	0.0271352929786631	0.0124842526212918	2.50505737760601	-3.88778700405729	0.0941038205951354	FCGR2A	2212
ILMN_1761797	0.0271414008710744	0.0124894654504112	2.50490827672951	-3.88815441180064	0.0518285314351168	CSTB	1476
ILMN_1670353	0.0271527918718099	0.0124971109190456	-2.50468969572652	-3.88869299060449	-0.0141857427222689	RAD51AP1	10635
ILMN_2321485	0.0271548358292975	0.0125004555871412	-2.50459411026948	-3.88892849658876	-0.0242375642484021	PPP1R8	5511
ILMN_1718354	0.0272281170876486	0.0125366002985889	-2.50356259562739	-3.89146940879553	-0.0151012590427611	INTS7	25896
ILMN_1784948	0.0272468888685374	0.0125476554438856	2.50324762580782	-3.89224506389545	0.0277680935972953	SPOCD1	90853
ILMN_2123871	0.0272515250111818	0.0125522029597361	-2.503118134972	-3.89256392454415	-0.0224618341044636	TMEM18	129787
ILMN_1765851	0.0272545391190189	0.0125560040346472	2.50300993103323	-3.8928303555314	0.0414104644319959	TRADD	8717
ILMN_2403994	0.0272883823726173	0.012574011176476	2.50249772240872	-3.89409141553334	0.0455038054498722	RALY	22913
ILMN_1712231	0.0273279805395185	0.0125946765836343	-2.50191070163035	-3.89553635206838	-0.0311232485928379	SH3YL1	26751
ILMN_1672004	0.0273298800717156	0.0125979714530297	2.50181718670407	-3.89576650594624	0.0404322429659612	TOB1	10140
ILMN_1761159	0.0273428810378965	0.0126063849544409	2.50157849327871	-3.89635392703242	0.0592019002556743	ESYT1	23344
ILMN_1710598	0.0273479897374908	0.0126111613440678	2.50144304864308	-3.89668722988181	0.0261878175823469	SKI	6497
ILMN_1712432	0.0273666169862012	0.0126221737338977	2.50113094239507	-3.89745519512948	0.0350849523449144	PSMD2	5708
ILMN_1694213	0.0274358691335787	0.0126565433830629	2.50015841066904	-3.89984759332395	0.0404047186526384	PLEKHO1	51177
ILMN_1708105	0.0274869685617427	0.0126825495878012	2.49942408897604	-3.9016533973765	0.021211862277271	EZH2	2146
ILMN_1760201	0.0275548909154011	0.0127163284651191	2.49847228680924	-3.90399324322622	0.0573969445332398	DNMT1	1786
ILMN_2090802	0.0275885845606335	0.0127343201043859	2.49796624364748	-3.90523690941167	0.0328397123633799	TMEM79	84283
ILMN_1663802	0.0276263831417192	0.012754212826139	2.49740746730465	-3.90660988706654	0.053105916171468	PLGLA	285189
ILMN_1790953	0.0277189571904536	0.0127994051615976	-2.49614090526827	-3.90972085986277	-0.0367746677569141	TBCB	1155
ILMN_1784540	0.0277511340461341	0.0128167197520079	-2.49565669669215	-3.91090978037213	-0.0461253807805111	KBTBD2	25948
ILMN_1697654	0.0278242424972822	0.0128529477116518	2.49464544313484	-3.91339207165693	0.0237336048337777	PLA2G6	8398
ILMN_1676289	0.0278527789266644	0.0128685953628064	2.49420944205137	-3.91446200485926	0.0537379621530318	NCAM1	4684
ILMN_1779584	0.027926306482268	0.0129050389374503	-2.49319580985703	-3.9169487178761	-0.020642693388246	UTP18	51096
ILMN_1743427	0.0279691093921674	0.0129272946296482	-2.49257804345406	-3.91846377902819	-0.029797452342927	SCYL3	57147
ILMN_2068747	0.0281602833670739	0.0130181479942334	-2.49006590714655	-3.92462095418951	-0.0412668140978765	OAT	4942
ILMN_1775008	0.0281694318503267	0.0130248709768287	2.48988063192246	-3.92507481733806	0.0528711320404662	NCAPD2	9918
ILMN_1751743	0.0282131269871592	0.013047572183155	2.48925564686434	-3.92660558004914	0.0290083289000878	XRCC1	7515
ILMN_1700604	0.0283356109252268	0.0131067251314014	2.48763162874591	-3.93058149054801	0.0443952422500828	RBM14	10432
ILMN_1724424	0.0283630243889674	0.0131219162054483	2.48721561307564	-3.93159956776475	0.0222335381143735	PRRT2	112476
ILMN_1730628	0.0283729089493766	0.0131290009807358	-2.48702173867191	-3.93207396184478	-0.124526660791332	RNASE2	6036
ILMN_1753279	0.0284697270386419	0.0131769077992644	-2.48571319979925	-3.93527489562104	-0.044916356581794	HNRNPA0	10949
ILMN_2410772	0.0284697270386419	0.0131788423056886	2.48566044882246	-3.93540389983541	0.0284934551379417	KEAP1	9817
ILMN_2346460	0.028489437169204	0.0131904883494101	-2.48534302428229	-3.93618011506558	-0.0224336320693821	NARG2	79664
ILMN_1798172	0.028514035059338	0.0132044013274962	2.48496413761022	-3.93710649959741	0.0194352193519665	IPO4	79711
ILMN_1691466	0.0285561274537223	0.0132264216393303	-2.48436518955247	-3.93857065536737	-0.0157757652011554	YES1	7525
ILMN_2113333	0.0286067921809171	0.0132524206340952	2.4836591586018	-3.94029613541125	0.0446577737810809	LGALS9B	284194
ILMN_1757660	0.0286724029184761	0.013285353831029	2.48276658173816	-3.94247682916795	0.0289819190609855	CAPS	828
ILMN_2169761	0.0286765762410369	0.013289826188193	-2.48264552024576	-3.94277254058577	-0.0363088968663989	CPNE8	144402
ILMN_1769245	0.0286947716560301	0.0133007989014672	-2.48234865454493	-3.94349762108299	-0.0546574835727558	GLIPR1	11010
ILMN_1720476	0.028720057129195	0.0133150618967417	2.48196309474888	-3.9444392057227	0.0290957630877422	PHF2	5253
ILMN_2127842	0.028735066671343	0.013324564378939	2.48170642502952	-3.94506594530584	0.0331130669949058	HBA2	3040
ILMN_2313851	0.0287969452137311	0.013355807009095	-2.48086367791491	-3.94712332932351	-0.0406177654096602	OSBPL9	114883
ILMN_1679798	0.0288141564263593	0.0133663402686015	2.48057994457807	-3.94781584834381	0.0158531649317464	TLR9	54106
ILMN_2048700	0.0288726849684954	0.0133960465580634	-2.47978081497633	-3.94976589739582	-0.01606422848202	ATAD2	29028
ILMN_2143795	0.0289061172977916	0.013414117110041	-2.47929546618197	-3.9509499524695	-0.0833585306597016	MGC4677	112597
ILMN_1732810	0.0289207731315982	0.0134234785347883	2.47904425958957	-3.95156270579645	0.0375479783487425	SNX17	9784
ILMN_1703305	0.0289945585801189	0.0134602925986317	2.47805788524376	-3.95396812087638	0.0372322710013169	TWF2	11344
ILMN_1732216	0.0290480228439965	0.013491727098497	-2.4772175371263	-3.95601668901609	-0.0614990819017827	NARS	4677
ILMN_1802252	0.0290480228439965	0.0134927911049354	2.4771891230687	-3.95608594378968	0.0527648721903731	GAPDH	2597
ILMN_1771026	0.0290480228439965	0.0134928271832905	-2.47718815963896	-3.95608829198375	-0.0373448267381296	GARS	2617
ILMN_1780842	0.0290535632975429	0.0134979727501332	-2.47705077673181	-3.95642312997784	-0.025454937982472	RANBP6	26953
ILMN_1772113	0.0290810477677014	0.0135133161944639	-2.47664139306107	-3.95742079674816	-0.0317485148742964	U2AF1	7307
ILMN_1770800	0.0291186965906034	0.0135333885535294	2.47610645666313	-3.95872419126171	0.015806814676421	PODN	127435
ILMN_1758642	0.0291458129984685	0.0135485715346103	2.47570229067785	-3.95970877505127	0.0295325136658082	FLJ90757	440465
ILMN_1783771	0.0291955034129108	0.0135742549508328	2.47501951871207	-3.96137170915611	0.0372417620285299	UBE2Z	65264
ILMN_1815361	0.0292485589964605	0.0136015120758151	2.47429616108718	-3.96313300112464	0.0235790623006631	XIAP	331
ILMN_1703471	0.029323125706109	0.0136387838579937	2.47330910625016	-3.96553555014017	0.041810774929635	ATF6	22926
ILMN_1668369	0.0293691249314079	0.0136627789938517	2.4726749148422	-3.96707871258364	0.0381794443189349	CDC37	11140
ILMN_1789999	0.0293855846645048	0.01367303762364	2.47240408013324	-3.96773760971322	0.0456980071303406	SLC30A7	148867
ILMN_1706094	0.0294028233918209	0.013683661700673	-2.47212378692809	-3.96841944325265	-0.0435750750086648	HECTD1	25831
ILMN_2390974	0.029454138393816	0.0137101504669515	2.47142577642605	-3.9701170746911	0.0916573059556249	DNAJB2	3300
ILMN_1722158	0.0294592072001353	0.0137151177997089	-2.47129501424561	-3.97043504908308	-0.0411070233587312	CASP5	838
ILMN_1813091	0.0295013937806352	0.0137373699792972	-2.47070975246893	-3.97185802779818	-0.0253443809579155	ARL1	400
ILMN_2181968	0.0295235729437349	0.0137503113719006	2.47036976254602	-3.9726845118569	0.0604260074696379	CBL	867
ILMN_2367258	0.0295968499481127	0.0137870595278832	2.46940587472329	-3.97502702717369	0.116269938996238	SMOX	54498
ILMN_1789410	0.0296056656050316	0.0137937870112678	-2.46922966212155	-3.97545517576854	-0.0169281076270753	ZSCAN21	7589
ILMN_2194828	0.0296140030001457	0.0138002931827875	-2.46905931866775	-3.975869035429	-0.0321746839295667	C16ORF53	79447
ILMN_1718177	0.0296622618406658	0.0138254079843401	-2.46840243332983	-3.97746471546045	-0.0280231255468486	CYP20A1	57404
ILMN_1756878	0.0296721493429858	0.0138326432755102	-2.46821338802062	-3.97792385967261	-0.0148530920326557	SLC39A9	55334
ILMN_1677697	0.02985394642401	0.0139200368108411	-2.46593683545121	-3.98345033135026	-0.160784931537066	LOC441377	441377
ILMN_1671207	0.0298681051771956	0.0139292827614613	-2.46569672400161	-3.98403292489653	-0.0363928873287094	IARS2	55699
ILMN_1675939	0.0299624186338109	0.0139759192441174	-2.46448774957606	-3.9869654696248	-0.0903135974985894	IFNGR1	3459
ILMN_1706149	0.0299718482056194	0.0139829709670338	-2.46430525596424	-3.9874080120118	-0.021774183913859	PDCD2L	84306
ILMN_2226917	0.0300209663192066	0.0140085440393536	2.46364412524518	-3.98901096792076	0.053660531476174	KIAA0247	9766
ILMN_1789500	0.0300590626443745	0.0140289817865742	2.46311652330506	-3.99028987144756	0.0192684812287123	KIAA1875	340390
ILMN_1671854	0.0300773946730882	0.014040200257719	2.46282720664179	-3.99099105894078	0.0430912198764632	Septin 1	1731
ILMN_2041293	0.0301379811777519	0.0140711502063973	-2.46203008774512	-3.99292253705072	-0.0233268548517156	SQLE	6713
ILMN_1665696	0.0301424110766728	0.014075886900624	2.46190823060208	-3.99321775185075	0.0486641703006523	EFNA4	1945
ILMN_1775522	0.0301611326290661	0.0140872995530235	2.46161477534097	-3.99392862658331	0.0490147036173951	MAGED1	9500
ILMN_2214678	0.0301803124125232	0.0140989295857724	2.46131594680323	-3.99465243222472	0.0742329246986007	MXD1	4084
ILMN_1657145	0.0302507977147367	0.0141345352636668	-2.46040242830089	-3.99686457039182	-0.0199683545834688	MEOX1	4222
ILMN_1767135	0.0302681260540374	0.0141453113880368	2.46012635144844	-3.99753294793169	0.0303560277654205	SOS1	6654
ILMN_1661266	0.030272832054619	0.014150190620431	-2.46000141006475	-3.99783540477819	-0.113311114426445	HLA-DQB1	3119
ILMN_1656136	0.0302932789421229	0.0141624297178958	2.4596881738874	-3.99859361748229	0.0428097465118924	STAU1	6780
ILMN_1778144	0.0303186895132815	0.0141769934498188	2.45931575493914	-3.99949496339524	0.0880522657083684	FLJ20489	55652
ILMN_1695711	0.0303465427841585	0.0141927041013376	-2.4589143865113	-4.00046622420894	-0.0294283523660548	FAM105A	54491
ILMN_1703891	0.0303534525712614	0.0141986228210469	-2.45876327969868	-4.0008318432578	-0.0382333954976062	TBC1D9	23158
ILMN_2214997	0.0305822007812371	0.0143083331381762	-2.45597237739253	-4.00758076336708	-0.0597977800707721	LRRFIP1	9208
ILMN_1676302	0.0305870182004775	0.0143132948130067	2.45584660593946	-4.00788472492183	0.0286875639307267	FAM113A	64773
ILMN_2402341	0.0306006645481601	0.0143223896482049	2.45561616475796	-4.00844161022082	0.0609745455059727	MAPK3	5595
ILMN_1687392	0.0306260129846126	0.0143369650020035	2.4552471301215	-4.00933331429481	0.0289564684103656	NRK	203447
ILMN_1741727	0.0306800529245739	0.0143668066929018	2.45449259935658	-4.01115608912111	0.0872806857343882	QPCT	25797
ILMN_1740160	0.0306800529245739	0.0143676947566391	2.45447016638989	-4.01121027365098	0.0477801789081314	PLCG1	5335
ILMN_1776213	0.0307439588518862	0.0144003440408401	-2.45364627766323	-4.01319995555872	-0.0170411599581364	RGMB	285704
ILMN_1651950	0.0309305639607398	0.0144904872946383	2.45138009954732	-4.0186693674537	0.0689033652938615	TPST1	8460
ILMN_1768551	0.0309892411781411	0.0145207200385889	2.45062284601678	-4.02049588991398	0.0578489318145126	LOC197135	197135
ILMN_1791867	0.0309949174110712	0.0145261236521079	2.4504876460102	-4.02082193885513	0.025003170339458	EPB41L4A	64097
ILMN_2283325	0.0310461317161105	0.0145528742419268	2.44981899228792	-4.02243420751979	0.0957430908810579	GPR177	79971
ILMN_1805395	0.0310979181928088	0.014579902155552	2.44914450882004	-4.02406009533949	0.0476695873680901	LTBP3	4054
ILMN_1693685	0.0311556578820618	0.014609730860595	-2.44840141274774	-4.02585086959285	-0.0246972784979107	LOC205251	205251
ILMN_1683660	0.0312161632545812	0.0146418420918466	-2.44760295101109	-4.02777447398008	-0.0460257744461074	EIF3H	8667
ILMN_1749410	0.0312161632545812	0.0146436304077572	-2.44755852914443	-4.02788147429217	-0.0261063107521382	PKP4	8502
ILMN_1665730	0.0312515266359273	0.0146629861163611	-2.44707803870448	-4.02903872450207	-0.0379558239184812	ABCB10	23456
ILMN_1707901	0.0312545647062515	0.0146671784266855	2.44697404169239	-4.02928916955673	0.0236797723066458	DHRS7B	25979
ILMN_1741736	0.0312902468230395	0.0146866934008282	2.44649028670223	-4.03045400840764	0.0258472797139646	DDX28	55794
ILMN_1721741	0.0313509777454064	0.014719839656174	2.44566992696537	-4.03242884460761	0.0367353102289876	ATPBD1B	54707
ILMN_1690616	0.0313509777454064	0.0147207494654422	2.44564743248338	-4.03248298598145	0.0451213032758115	LOC643008	643008
ILMN_1680703	0.0315293576521569	0.0148072983662086	-2.44351315807326	-4.03761769075385	-0.0358479130038409	MRPS15	64960
ILMN_1673357	0.0315689784165573	0.0148287003787405	2.44298708935886	-4.03888264732806	0.0464099591764979	SLA2	84174
ILMN_1793743	0.0316772725118919	0.014882372983411	2.44167074223278	-4.04204669317414	0.0470330400554237	DIRC2	84925
ILMN_1773850	0.0316996425252101	0.0148956889628024	2.44134481045053	-4.04282986248516	0.0317935626888772	FXC1	26515
ILMN_1760174	0.0317585475640042	0.0149284321629981	-2.44054445650169	-4.04475256757378	-0.0269329541856775	MCCC1	56922
ILMN_1693826	0.0317585475640042	0.014928991462895	2.44053079880178	-4.04478537234719	0.0521114902419164	HAVCR2	84868
ILMN_1772814	0.0317945363869473	0.0149487236854707	-2.44004924108617	-4.0459419227294	-0.0183374615196259	NLK	51701
ILMN_1743021	0.0318982017098116	0.0150002874895998	2.43879348985797	-4.04895678865566	0.0466562299783986	CAMKK2	10645
ILMN_1741475	0.0319377651133323	0.0150217197279687	2.43827266412977	-4.0502067641924	0.0284727159298406	C7ORF47	221908
ILMN_1696383	0.0319566906324266	0.0150334502497092	-2.43798787797262	-4.05089013671614	-0.0227049979826575	POP4	10775
ILMN_1781560	0.0319604367807847	0.0150380419165962	-2.43787645782353	-4.05115747904252	-0.0344509034978611	ST3GAL6	10402
ILMN_1671452	0.0320062180628721	0.0150624163617412	-2.43728549652988	-4.05257523535707	-0.0265791850384556	MRPL44	65080
ILMN_1730082	0.0320858530170033	0.0151027337545509	-2.43630984715385	-4.0549151459709	-0.039302611982265	RPUSD4	84881
ILMN_1721977	0.0321023674394269	0.0151148938224447	2.4360160343141	-4.0556196203012	0.0333748020344364	ARD1A	8260
ILMN_1753312	0.0321023674394269	0.0151161909003463	2.43598470649775	-4.05569473000816	0.0531474881969132	PLXDC2	84898
ILMN_2293758	0.0321459800931967	0.0151395727776033	-2.43542037967427	-4.0570475639643	-0.0542114141663932	AKAP11	11215
ILMN_1720819	0.0321607482994383	0.0151493751506118	-2.43518402604957	-4.05761407186369	-0.0384143271303632	LOC653566	653566
ILMN_1743208	0.0321622570563353	0.0151529330784186	-2.43509827111612	-4.0578196015756	-0.0144208384397526	NEDD1	121441
ILMN_2124187	0.0321932869366895	0.0151704024755664	-2.43467747275946	-4.05882803022814	-0.04430741300816	TSC22D2	9819
ILMN_1773407	0.0321969002762212	0.0151749554772133	-2.43456787148551	-4.05909065778459	-0.0468594950954682	C16ORF72	29035
ILMN_1657204	0.0322395199650906	0.0151978969382177	-2.43401605865544	-4.06041274027254	-0.0413453296779505	SAE1	10055
ILMN_1797534	0.0322622334861787	0.015211460299875	-2.43369016371701	-4.06119341026235	-0.0232049010901685	RIOK1	83732
ILMN_1801909	0.0323501911667039	0.0152557957104313	2.43262667672509	-4.06374024232444	0.0274735945512887	IGHMBP2	3508
ILMN_2198408	0.0323508989502434	0.0152589934142083	-2.43255007792788	-4.06392363844788	-0.0486318148557938	MFF	56947
ILMN_1691760	0.032393790722275	0.0152820919581271	-2.43199718851695	-4.06524722178181	-0.059904835938406	FAM45A	404636
ILMN_1774272	0.0323949252494142	0.0152854950052565	2.43191579512232	-4.06544204762667	0.0237639185481813	ESRRA	2101
ILMN_1675844	0.0324060982407759	0.0152936357756353	2.43172115067807	-4.06590792885794	0.0593295001376859	WDR1	9948
ILMN_1669692	0.0324537178859544	0.0153189822740713	2.4311157050899	-4.06735682800947	0.0383601119798023	IKZF3	22806
ILMN_1684349	0.0327000021207386	0.0154381295423069	2.42828145232926	-4.07413480107037	0.0763517495694437	IL2RB	3560
ILMN_1810727	0.0327102869459934	0.0154458808932303	2.42809773396633	-4.07457388634007	0.0401747185173047	SLC25A45	283130
ILMN_1691290	0.0327134432955038	0.0154502673496382	2.42799380456071	-4.07482226225603	0.0247572104659159	CELSR3	1951
ILMN_2119486	0.0327327843690512	0.0154622996984116	-2.42770885268531	-4.07550320155887	-0.0440986632107796	DMTF1	9988
ILMN_1765704	0.0327637022345748	0.015479805136856	2.4272946353805	-4.07649290186444	0.033674473050648	CDC2L1	984
ILMN_1728083	0.032806935841657	0.015503135935089	2.42674321904125	-4.07781015808623	0.0414795180965104	EIF4EBP2	1979
ILMN_1721833	0.0328729877388108	0.01553725934291	2.42593803933482	-4.07973309143696	0.033763356233619	IER5	51278
ILMN_2222074	0.0329067211629075	0.0155561164137682	-2.42549375466723	-4.08079386553061	-0.0623714797825645	PTPN12	5782
ILMN_1654541	0.0329362298476581	0.0155729819065459	2.42509679505692	-4.08174148491207	0.0164878383720088	ATP6V1G2	534
ILMN_2144573	0.033002682474742	0.0156073238119752	2.42428966735688	-4.08366778513927	0.0626650739593213	CTBS	1486
ILMN_1715718	0.0330514146724659	0.0156332957325589	2.42368029640849	-4.08512169962634	0.0191001362916605	ZNF784	147808
ILMN_2131381	0.0330569420870661	0.0156388366247593	-2.42355040776361	-4.08543155801554	-0.0365635090109064	PDE3B	5140
ILMN_1691789	0.0330742660942402	0.0156499603641744	-2.42328976943615	-4.08605327966075	-0.0466341795033332	SMNDC1	10285
ILMN_1756146	0.0331576258506975	0.0156923395713375	2.4222982842381	-4.08841774928252	0.0623730346830538	WDR45	11152
ILMN_1709483	0.0333290476804348	0.0157764180194126	-2.42033819029254	-4.09308933686271	-0.0187606883146589	MRE11A	4361
ILMN_2062381	0.0333620919991828	0.0157950131030125	2.41990593299637	-4.09411905690787	0.0660221520848179	LCOR	84458
ILMN_1769409	0.0334186314740721	0.0158247397091724	-2.41921584563301	-4.09576260338498	-0.034804510371405	C9ORF123	90871
ILMN_1757074	0.0334416019832962	0.0158385774265789	-2.41889500007129	-4.09652658838309	-0.0947706027432762	GNG10	2790
ILMN_1815874	0.0334720725817002	0.0158566493627725	-2.41847635047116	-4.0975233109053	-0.0241977694106348	NANS	54187
ILMN_1681812	0.0334720725817002	0.0158589352387801	2.41842342645055	-4.09764930054545	0.0245853382822334	HIF1AN	55662
ILMN_1750664	0.0335421652074064	0.0158951142311656	2.4175866820571	-4.09964087409698	0.0159711402677667	PPT2	9374
ILMN_1731518	0.0336051835321347	0.0159279526054399	2.41682865116222	-4.10144451366004	0.0210143563440832	PLD6	201164
ILMN_1800634	0.0336170953340342	0.0159365744966141	2.41662985438849	-4.10191743372817	0.0771037351431723	NME4	4833
ILMN_2067269	0.033625159658751	0.0159433742149673	-2.41647313868277	-4.10229021969685	-0.0205842868882904	RECK	8434
ILMN_1683211	0.0336405230365769	0.0159536368543681	2.41623672321594	-4.10285254577039	0.0376709496929912	NCAN	1463
ILMN_2076600	0.0336726241994383	0.015971841400548	-2.41581768341267	-4.10384912022957	-0.0840767266019569	ITM2A	9452
ILMN_1809488	0.0336771420019068	0.0159769656505151	-2.41569980721207	-4.10412942675147	-0.0354859423176954	SPCS2	9789
ILMN_1720207	0.0336886039627257	0.0159853857330214	2.41550618732521	-4.10458982062127	0.0606431988606895	GMPPB	29925
ILMN_1789112	0.0337533713641544	0.0160191062219575	2.4147316838608	-4.10643109048044	0.0301045449864832	TMEM145	284339
ILMN_1735199	0.0338222803792041	0.0160548041247603	-2.41391332635021	-4.10837598679933	-0.0212639790959468	CIAPIN1	57019
ILMN_1736567	0.0338502849287108	0.0160710940220145	2.41354042079532	-4.10926201384512	0.0753884091961101	CD74	972
ILMN_1680831	0.033911002285555	0.0161029228275245	2.41281276123889	-4.1109905525056	0.0357683157035806	BAZ1B	9031
ILMN_1756811	0.0339959816028032	0.0161462855257648	-2.4118234540885	-4.11333980782955	-0.0156145507883085	C1ORF103	55791
ILMN_1716815	0.0340753083823062	0.0161869781143285	2.41089719124645	-4.11553849732823	0.0722774213124797	CEACAM1	634
ILMN_2069593	0.0340774106950234	0.0161909935552577	2.41080590121525	-4.1157551494744	0.0331349887647132	SFRS2IP	9169
ILMN_1784651	0.0341087536470302	0.0162089048846723	2.4103989344094	-4.1167208768461	0.0240797169570728	NAGA	4668
ILMN_2190842	0.0341617364279131	0.0162395674083165	2.40970316383502	-4.11837156115155	0.0747385987162437	KIR3DL2	3812
ILMN_1725241	0.0341617364279131	0.0162401314286379	2.40969037635821	-4.11840189448272	0.0420815055855908	GSTK1	373156
ILMN_1893909	0.0342105104523122	0.0162663466394625	2.40909645589427	-4.11981056630281	0.0243790518060347	IKZF2	22807
ILMN_1658094	0.034268493114063	0.0162969498060151	-2.40840418936447	-4.12145206668045	-0.0201523285185932	ZNF365	22891
ILMN_1804562	0.0343124432572366	0.0163208885996045	2.40786347353372	-4.12273388812732	0.0412023148868181	SLC31A1	1317
ILMN_1692896	0.0343969307140558	0.0163641205433194	2.40688874217997	-4.12504387293806	0.0199366475783131	JMJD4	65094
ILMN_2399627	0.0343980206318352	0.0163676842153076	2.40680849486052	-4.12523400757128	0.034897277701269	AP1G1	164
ILMN_1701837	0.0344617249598594	0.0164010475729643	-2.40605795892385	-4.12701199444414	-0.0446612422300383	KLHL2	11275
ILMN_1733696	0.0345067343620079	0.0164255232528786	2.40550821293543	-4.12831397304906	0.0496589378336765	IMP3	55272
ILMN_2364535	0.0345193670011178	0.0164345923983721	-2.40530469482689	-4.12879589647688	-0.0282285575915164	SNUPN	10073
ILMN_1739441	0.0346958192719829	0.0165216724383849	2.40335557304944	-4.13340931659352	0.0302841525740529	GANAB	23193
ILMN_2147435	0.0347070483792865	0.0165300920928259	2.40316759485596	-4.13385405214184	0.0426654948773191	MAN2A1	4124
ILMN_1697639	0.0347282701486748	0.0165432738730541	-2.40287346609095	-4.13454985959329	-0.0783219398726391	OGT	8473
ILMN_1703679	0.0347492107198806	0.0165563254332859	2.40258244615027	-4.13523823028849	0.102412691855413	FCGR3A	2214
ILMN_2095660	0.0347581099011742	0.0165636424927426	-2.40241938079315	-4.13562390486647	-0.0380195533358352	TMEM156	80008
ILMN_1683859	0.0347807953609371	0.016577532066509	2.40211001709016	-4.13635552679318	0.0307056006836248	SLC7A1	6541
ILMN_1670076	0.0348421448332843	0.0166098574652298	2.40139091306728	-4.13805579616254	0.0157835525937706	FAM155B	27112
ILMN_1695812	0.0348975238099565	0.016639346958253	2.40073596963902	-4.13960392726134	0.110252730741539	KRT72	140807
ILMN_2168347	0.0349727271149228	0.0166783003689881	2.39987240264316	-4.14164456089075	0.0304029930375611	EPOR	2057
ILMN_1795344	0.0350850323084489	0.0167349640649719	-2.3986193759229	-4.14460421644614	-0.0191977992409162	GOLPH4	27333
ILMN_1709815	0.0350855509255773	0.0167383174520127	2.3985453382228	-4.14477904635797	0.0279466095072483	PURG	29942
ILMN_2050112	0.0351387685408534	0.0167668167878187	-2.39791664239194	-4.14626341198755	-0.0627193040117469	LOC388524	388524
ILMN_2199022	0.0351418369961015	0.0167713919304164	2.3978158022745	-4.14650146229582	0.0217665275025123	SAP30BP	29115
ILMN_1662334	0.0351948115509989	0.0167997896496978	2.39719043270179	-4.1479775342685	0.0383927976549199	DNAJA3	9093
ILMN_1813581	0.0352048878979638	0.0168077160440615	2.39701604508293	-4.14838907730795	0.0137604675390701	CNR1	1268
ILMN_1698996	0.0352487281811856	0.0168317669802864	2.39648734593315	-4.14963659192755	0.0507758432555692	SLC19A1	6573
ILMN_1804789	0.0352868937277699	0.0168531154091111	2.39601861112348	-4.15074238901433	0.0384862155111305	KIAA1967	57805
ILMN_1671221	0.0353254529572177	0.0168746586541383	2.39554612809884	-4.15185681347162	0.032981999379933	GAPVD1	26130
ILMN_1744647	0.0353464990863526	0.0168878413216222	-2.39525726957677	-4.15253802470989	-0.0279448055594846	CAND1	55832
ILMN_1685095	0.0353587660500868	0.016899241907374	-2.39500761992425	-4.15312670516725	-0.0270714105148633	CNO	55330
ILMN_1661636	0.0353587660500868	0.0168999626331815	-2.39499184247389	-4.1531639067854	-0.0357898844979898	ZMYM2	7750
ILMN_1684694	0.035466763735601	0.0169547206243135	2.39379485941156	-4.15598556860787	0.0260259497348789	ANK1	286
ILMN_2151488	0.0354800827352759	0.0169642286520206	-2.39358736512693	-4.15647455630075	-0.03708889169621	RMI1	80010
ILMN_1659923	0.0354973769234772	0.0169756400620241	2.39333846822639	-4.15706105978508	0.0437856941772941	GNAQ	2776
ILMN_1717636	0.0356306309101181	0.0170441680417023	2.39184687654636	-4.1605746076891	0.0345199674941501	RGMA	56963
ILMN_1674282	0.0356306309101181	0.0170456736400742	2.39181416469108	-4.16065163862054	0.0203985939223266	PPARD	5467
ILMN_1728071	0.0356646045596901	0.0170650838920967	-2.39139266914919	-4.16164409731102	-0.0280650746519227	KRAS	3845
ILMN_1684180	0.0357492541290549	0.0171087524629666	2.39044594090782	-4.16387264895439	0.0289149441639136	LOC653567	653567
ILMN_1745623	0.0357926575319057	0.0171326929244878	2.38992781664521	-4.16509192082588	0.0215368357954029	EFCAB4A	283229
ILMN_2334693	0.0358616129904631	0.0171688742078988	2.38914598088148	-4.16693127810349	0.0498468323793109	NARF	26502
ILMN_1758398	0.0358740784053555	0.0171780178908081	2.38894862578334	-4.16739548487021	0.108120243030331	GUK1	2987
ILMN_1724293	0.0359014535499146	0.0171943045064658	2.38859732797125	-4.16822169317737	0.0372844591332608	KDELR2	11014
ILMN_2410864	0.0359113687527112	0.0172022323230276	-2.38842643300625	-4.16862357349147	-0.0169937676309884	RAB28	9364
ILMN_2375830	0.0360347972959665	0.0172645470047602	2.38708556043486	-4.17177581800917	0.0228461194518363	DIXDC1	85458
ILMN_1702124	0.0361706189184749	0.0173328222561708	-2.3856213054795	-4.1752161340649	-0.0180389978215176	LNX2	222484
ILMN_1749006	0.036259908237201	0.0173788193339417	-2.3846376917496	-4.17752600270064	-0.0368412331422618	RCSD1	92241
ILMN_2179652	0.0362619366053208	0.0173830016570301	2.38454836936761	-4.17773571649329	0.038686293672189	PRELID1	27166
ILMN_1678754	0.0362712495906385	0.017390677034605	2.38438449452501	-4.17812044673716	0.0232120779388527	PFDN2	5202
ILMN_2080611	0.0362903469778251	0.0174030461737676	-2.38412053820488	-4.17874008441356	-0.022445806441417	PDSS1	23590
ILMN_1680419	0.0363287937327801	0.0174246994019301	-2.38365885696497	-4.17982371942961	-0.0161617921534845	ASB7	140460
ILMN_1696962	0.0363330181398209	0.0174299420414031	-2.38354715138057	-4.18008587818023	-0.0297649589770739	PDZD8	118987
ILMN_2337058	0.0363565592248881	0.0174444538773808	2.38323809976809	-4.18081111996476	0.0183649684792089	PORCN	64840
ILMN_1664124	0.0364817742578292	0.017507763655426	2.38189245906163	-4.18396781585455	0.0246232289806327	FLJ13224	79857
ILMN_1662192	0.036502832857466	0.0175214133252408	-2.38160289761959	-4.18464685979366	-0.0199911099393963	ZNF248	57209
ILMN_1707070	0.036502832857466	0.0175243327360161	2.38154099153857	-4.18479202380715	0.0154939239335095	PCOLCE	5118
ILMN_1791296	0.0365185828094801	0.0175351268731073	-2.38131218061673	-4.18532853199683	-0.0301469313209584	DPY19L1	23333
ILMN_2165473	0.0366677196610392	0.0176099839908939	2.37972877795962	-4.18903985327406	0.0549347616187053	MID1IP1	58526
ILMN_1786326	0.0366872273162808	0.0176226005150619	2.37946249157186	-4.18966376091095	0.0166851637041256	KCTD15	79047
ILMN_1708340	0.0367062200588843	0.0176349731107972	2.37920151618485	-4.19027515832528	0.0330994225079451	DAPK1	1612
ILMN_1690566	0.0367324353704068	0.0176508196875503	2.37886749889149	-4.19105757776322	0.0278137437060764	RASSF4	83937
ILMN_1669674	0.0367455712593271	0.0176603847704397	2.37866601164707	-4.19152949973463	0.0498073969926462	CNPY3	10695
ILMN_2180352	0.0368537909109451	0.0177156590515609	2.37750354011831	-4.1942514650212	0.0464363542199493	DIP2B	57609
ILMN_1760062	0.0368538174174924	0.0177189343479463	-2.3774347575043	-4.19441248079661	-0.118769477134377	IFI44	10561
ILMN_2105033	0.0368726365766845	0.0177312466257569	-2.37717629430244	-4.1950174859797	-0.062328427734661	PLDN	26258
ILMN_1763694	0.0369647765657254	0.0177788271141631	2.37617894913142	-4.19735144440319	0.0434174312784403	RSPRY1	89970
ILMN_1768483	0.0369890917790451	0.0177937964524904	2.37586565828486	-4.19808439993719	0.0211418944247113	KCNK3	3777
ILMN_1723874	0.0370032537856625	0.0178038849437921	-2.3756546484336	-4.19857801176539	-0.0453843996411223	MRPS6	64968
ILMN_1742230	0.0370165077258923	0.0178135389516599	-2.37545282449275	-4.19905009483125	-0.0706078939462689	BAZ1A	11177
ILMN_1726554	0.0370482472968581	0.0178320928251609	-2.37506521205146	-4.19995664217771	-0.0269540110159854	IREB2	3658
ILMN_1776297	0.0371445776509552	0.0178817469250969	-2.37402961848343	-4.20237797356952	-0.0149700763511369	GOLGA4	2803
ILMN_1703955	0.0371913845501679	0.0179075726423834	2.37349199119209	-4.20363459590071	0.0402494108708265	FBXO32	114907
ILMN_1740493	0.0372475501836583	0.0179379136861811	-2.37286123509134	-4.20510853610669	-0.0450856101765567	TRAF5	7188
ILMN_2050434	0.0372853843535379	0.0179594348678824	2.3724144016118	-4.20615245604198	0.0399368168317249	MGC16703	113691
ILMN_1717371	0.0373162661366059	0.0179776133423698	2.37203733719302	-4.20703322686579	0.0458357964530558	C22ORF34	348645
ILMN_1762639	0.0373685332280777	0.0180061018378565	-2.37144709145055	-4.20841168377214	-0.0161818784586805	MED11	400569
ILMN_1684497	0.037392533046962	0.0180229701644515	2.37109798729958	-4.20922682114402	0.0373542225098813	C10ORF33	84795
ILMN_1726928	0.037392533046962	0.0180242866891562	-2.37107075278665	-4.20929040714771	-0.0508549389745765	TCEA3	6920
ILMN_1754272	0.0374428971647714	0.0180518783604236	-2.37050037441281	-4.2106219378104	-0.0138557411083369	GINS3	64785
ILMN_1782751	0.0375770436997245	0.0181224983247386	2.36904398843359	-4.21402039739985	0.0172440626992953	GLI4	2738
ILMN_1710906	0.0375770436997245	0.0181232059203345	-2.36902942101012	-4.21405437994191	-0.0425152917677289	RNF145	153830
ILMN_1749641	0.0376127386897837	0.0181451170708695	-2.3685785783039	-4.21510599363832	-0.0228310335139312	FBXO3	26273
ILMN_1673966	0.0376127386897837	0.0181470809011439	-2.36853819396961	-4.21520018256562	-0.0158362296174959	POLR3F	10621
ILMN_2134555	0.0376198174764811	0.0181538265814712	-2.36839950456847	-4.21552363770657	-0.0181816038970917	KCTD3	51133
ILMN_1711089	0.0376950911496383	0.0181934876901406	-2.36758499622326	-4.21742288018867	-0.0160305100099229	DNAJC21	134218
ILMN_1769031	0.0377214534566147	0.0182095507877939	2.36725555649285	-4.21819087401518	0.0305806880073218	FRAP1	2475
ILMN_2210482	0.0377307026555256	0.018217355903261	-2.36709557263199	-4.2185637924054	-0.0193528034860186	MRPS34	65993
ILMN_1768534	0.0377869120610047	0.0182478404118963	2.36647129795833	-4.22001872416232	0.0556850031792031	BHLHB2	8553
ILMN_1803279	0.037895010562058	0.0183033974527787	-2.3653359273574	-4.2226638469167	-0.0757876798438986	TMED5	50999
ILMN_1809384	0.0379168008431467	0.0183172788775718	2.36505271705113	-4.22332345996852	0.0260626271229478	CYP4F12	66002
ILMN_1742544	0.0379235584898509	0.0183258210742459	2.36487853183001	-4.22372910878304	0.0375381502486496	MEF2C	4208
ILMN_1770641	0.0379235584898509	0.0183272579493711	-2.36484923929224	-4.223797323415	-0.0390947422894321	KLHL3	26249
ILMN_2055156	0.0379382993347779	0.0183410174717104	-2.36456883581485	-4.2244502674871	-0.0578273987943616	PAG1	55824
ILMN_1719165	0.0379382993347779	0.0183410988551011	-2.36456717786268	-4.22445412794764	-0.033658334846205	BRMS1	25855
ILMN_2368530	0.0380584383416901	0.0184025487094822	-2.36331715258017	-4.22736399347198	-0.0727930358678357	IL32	9235
ILMN_1672486	0.0380595068562824	0.0184064346632322	2.36323822690015	-4.22754766948344	0.0196620575463111	TCF7L2	6934
ILMN_1734880	0.0381248417240027	0.0184414071511996	-2.3625285750374	-4.22919890196619	-0.0176230138545304	LOC644128	644128
ILMN_1700733	0.0381688217057645	0.0184660597222028	-2.36202904109521	-4.23036093541985	-0.0521503303311697	KIAA1370	56204
ILMN_1654560	0.0381713837001301	0.0184706784087209	2.36193551792977	-4.23057846545674	0.0596733836382715	TLR6	10333
ILMN_1652306	0.0381896226925869	0.0184828848495372	2.3616884500534	-4.23115309180677	0.0758260869476892	MEGF10	84466
ILMN_1682567	0.0381965936571272	0.0184896400599479	-2.36155178084415	-4.2314709293924	-0.0293341495343169	CCDC106	29903
ILMN_1665095	0.0381970762725221	0.018493255146461	2.36147865958555	-4.23164097259153	0.0334023996595771	NELF	26012
ILMN_1751615	0.0382837996257756	0.0185386317238839	-2.36056190606498	-4.23377244006642	-0.0481195317895065	COQ10B	80219
ILMN_1659874	0.0383840953602082	0.0185908237830262	2.3595098883057	-4.2362173966927	0.0395827807365237	SFRS15	57466
ILMN_1809417	0.0383840953602082	0.0185939952028204	2.35944604657905	-4.23636573447136	0.012960123020223	LRFN4	78999
ILMN_1658472	0.0384240358097118	0.0186167446871948	2.35898837168583	-4.23742903749963	0.0331711935486876	APH1A	51107
ILMN_1795338	0.0384321956516795	0.0186241004778057	2.35884049257199	-4.23777255748302	0.033102495777996	YPEL1	29799
ILMN_2246083	0.0384418484898466	0.0186321813457782	-2.35867809570012	-4.23814977751458	-0.0673970528315637	C7ORF28B	221960
ILMN_1799939	0.0384457846166908	0.0186392027743863	2.35853703995432	-4.23847740505831	0.0194491733203463	TAF1L	138474
ILMN_1733453	0.0384457846166908	0.0186408961000014	-2.35850302916328	-4.2385563984048	-0.0492545560419018	LOC284988	284988
ILMN_1702320	0.0385823264798471	0.0187105156211582	-2.35710704684536	-4.24179773586433	-0.0142541939182932	JAKMIP2	9832
ILMN_1789338	0.0386034052726667	0.0187241552309615	2.35683408463181	-4.24243130750912	0.0309156096929586	SORBS3	10174
ILMN_1799106	0.038608947322236	0.0187302612717646	2.35671194419354	-4.24271478389587	0.071720847660778	MOSC1	64757
ILMN_1707356	0.0386436150397134	0.0187506611168472	2.35630413473117	-4.24366116641131	0.01451409711074	CFL2	1073
ILMN_2319913	0.0386436150397134	0.0187539215339686	2.35623899240399	-4.24381232395717	0.0623686810024608	DGKA	1606
ILMN_1674063	0.0386464284523953	0.0187587081448728	2.35614337508931	-4.2440341888268	0.0935586236115356	OAS2	4939
ILMN_1691559	0.0386672264887464	0.0187722264575323	-2.35587344881249	-4.24466046233651	-0.0470989907654484	ELF2	1998
ILMN_1667711	0.0387228912081828	0.0188026786718204	-2.35526601942339	-4.24606954078982	-0.0504002532554084	HRASLS3	11145
ILMN_1742040	0.0387688516272366	0.0188284277644317	2.35475307562036	-4.24725915902534	0.0252033259863058	GDPD4	220032
ILMN_2086077	0.0388481110052182	0.0188703598694788	2.35391906706895	-4.24919284617483	0.0454140803867631	JUNB	3726
ILMN_1753340	0.0389204332258636	0.0189089356890527	2.35315324678769	-4.25096784258829	0.0180793802508719	LOC728226	728226
ILMN_1680480	0.0389846457446602	0.018947859639823	2.35238190202193	-4.25275506950632	0.0348927853562095	SDC3	9672
ILMN_1788203	0.0389846457446602	0.0189502083169025	-2.35233540340411	-4.25286278966574	-0.0236621190551523	HEY1	23462
ILMN_1735679	0.0389846457446602	0.0189504859936198	2.35232990635239	-4.25287552417013	0.021992371614731	DHX38	9785
ILMN_2114422	0.0390642126911762	0.0189926218218785	2.35149657766653	-4.25480568021612	0.0243737706347025	NOD1	10392
ILMN_1741219	0.0390798397691559	0.0190087623899681	-2.3511777915788	-4.25554387480298	-0.0297909894188217	RRAGB	10325
ILMN_1769473	0.0390798397691559	0.0190105954904579	2.35114160172525	-4.25562767134374	0.0306509280559961	SETD2	29072
ILMN_1690237	0.0390798397691559	0.0190105984004525	2.35114154427732	-4.25562780436172	0.0473818317782406	PCDHB19P	84054
ILMN_2209027	0.0391604791159435	0.0190532926010292	-2.35029952107284	-4.257577126265	-0.179179608991314	RPS26	6231
ILMN_1804663	0.039181864119752	0.0190690770705962	2.34998863533174	-4.25829666733184	0.0239594041216424	THBS3	7059
ILMN_1702175	0.039181864119752	0.0190718844761944	2.3499333652121	-4.25842457951847	0.0182257396552838	ST7	7982
ILMN_1769140	0.039181864119752	0.0190741032927157	2.34988968784129	-4.25852566039912	0.0201840622156366	KIAA1958	158405
ILMN_1812580	0.0393230719139452	0.0191463257371369	2.34847041523676	-4.26180922386291	0.0190964264304352	YDJC	150223
ILMN_1710740	0.039353793625785	0.0191647679475428	2.34810875176925	-4.26264563989946	0.0167878723230057	C2	717
ILMN_1748883	0.0393956327882117	0.0191886306303772	2.34764124162976	-4.26372665895739	0.0556537437533819	CDKN2D	1032
ILMN_1805807	0.0394623502741928	0.0192246205346037	2.34693710128281	-4.26535443626396	0.059736117897744	SLC30A3	7781
ILMN_1741976	0.0394801845487674	0.0192385365528367	-2.34666514476138	-4.26598299583618	-0.0227116975048478	SMARCAD1	56916
ILMN_1790412	0.0394801845487674	0.0192402988616293	2.34663071678977	-4.2660625623864	0.0314476499691736	FLJ39639	283876
ILMN_1792681	0.0395321088252254	0.0192691033278763	2.34606839198992	-4.26736198982067	0.0305916917389437	CCDC86	79080
ILMN_2105573	0.0395462901299536	0.0192825926313921	2.34580530504396	-4.26796982940428	0.0761418579919706	CCL3L3	414062
ILMN_2214734	0.0395462901299536	0.0192830175314965	2.34579702067715	-4.26798896862725	0.0228695445013134	FRRS1	391059
ILMN_1665738	0.0395615704833097	0.0192939705907005	-2.34558352174274	-4.26848218843076	-0.0321988170045513	FLI1	2313
ILMN_1750278	0.0397538486823275	0.0193912629461424	2.34369172756547	-4.27285063478491	0.0970238659475431	FTHL12	2504
ILMN_1693310	0.0397951410428521	0.0194149276104071	-2.34323283882651	-4.27390975780154	-0.0282374427768097	ITFG1	81533
ILMN_2327203	0.0398193586364635	0.0194302677765746	-2.34293563458067	-4.27459560145046	-0.0156569903570203	POT1	25913
ILMN_1781816	0.0398209037926168	0.0194345469731495	2.34285276500236	-4.2747868202576	0.0181405132441599	CHD6	84181
ILMN_1717594	0.0398257861198569	0.019440455441297	2.34273836972038	-4.27505077265514	0.0387381422164061	DKFZP761E198	91056
ILMN_1699737	0.0398266084221519	0.0194443825644624	2.3426623525802	-4.27522616541859	0.0278119978862499	TRAP1	10131
ILMN_2342638	0.0398717466488495	0.0194699499393638	2.34216777452511	-4.27636715841329	0.0623820716670362	ASGR2	433
ILMN_1779639	0.0399326991735315	0.019503792927573	-2.3415139859854	-4.27787508691132	-0.0154261027029028	IRAK1BP1	134728
ILMN_2119774	0.0399326991735315	0.0195067841748891	-2.34145624800274	-4.27800823660513	-0.0276450772701535	CYP2R1	120227
ILMN_1698237	0.0400221301077675	0.0195540134618244	2.34054563963557	-4.28010776566092	0.0258804145960365	TRIM17	51127
ILMN_1708905	0.0400322103940732	0.0195624824163672	-2.34038255687052	-4.28048368994068	-0.0200659809149881	LOC374443	374443
ILMN_2106725	0.0400672452047749	0.0195831498561935	2.33998483281077	-4.28140038102521	0.0497425337456781	NCF1B	654816
ILMN_2195138	0.0401672770572026	0.0196355970175171	2.33897718706693	-4.28372215943646	0.018706138878982	SAMD11	148398
ILMN_1764043	0.0401763163488412	0.0196438869713929	-2.33881813128559	-4.28408855976414	-0.022352345119776	TTL	150465
ILMN_1775761	0.0401763163488412	0.019647129206002	-2.33875593990792	-4.28423181693574	-0.0244765309787178	TSR1	55720
ILMN_1678522	0.04033023628276	0.0197259698532444	-2.33724640541627	-4.28770786452273	-0.16230436173657	LOC644934	644934
ILMN_2052790	0.040333766701968	0.0197312672446065	2.33714516755066	-4.28794090883817	0.0435217759577782	NONO	4841
ILMN_2041161	0.0403720917693274	0.0197535898733244	-2.33671882340202	-4.28892222202736	-0.0195095833707013	DENND4A	10260
ILMN_1733930	0.0403855876856917	0.0197671155549089	2.33646069893906	-4.28951625964425	0.0236973272454071	PREB	10113
ILMN_1743755	0.0403855876856917	0.0197673436892873	-2.33645634654237	-4.28952627552772	-0.0170569588536269	LOC441150	441150
ILMN_1780268	0.0404377192837434	0.0197964401238581	2.33590159853623	-4.29080273033332	0.026255111191162	C1ORF56	54964
ILMN_2042771	0.0404760118449035	0.0198187696099647	-2.33547635182277	-4.29178100559867	-0.0384777014879063	PTTG1	9232
ILMN_1699908	0.0405733424395679	0.0198700186239102	2.33450193969533	-4.29402196921217	0.0312660965397251	IL12RB1	3594
ILMN_1749930	0.0406215363631319	0.0198972167756028	-2.33398570641192	-4.29520883546222	-0.015787056269752	TMEM48	55706
ILMN_1688464	0.0406387418426377	0.019909241975669	2.33375765947397	-4.29573305346266	0.0176343158816916	MAP6D1	79929
ILMN_2400372	0.0407305361982487	0.0199578185071978	2.33283767491949	-4.29784733669003	0.0463139478791268	SULT1A2	6799
ILMN_1662865	0.040735081426514	0.0199636518039289	-2.3327273306728	-4.29810087174481	-0.0481521083289858	CPPED1	55313
ILMN_1809964	0.0407420653808039	0.0199717306446522	2.33257455567601	-4.29845187934255	0.0174190141770136	OR10J1	26476
ILMN_1808272	0.0407420653808039	0.0199742880735563	2.33252620465853	-4.29856296332434	0.041059752268704	KCNJ10	3766
ILMN_1689652	0.0407562685245651	0.0199848593623908	-2.33232640021689	-4.29902197976354	-0.0248097490343993	RNMTL1	55178
ILMN_2410540	0.0407938062328805	0.020006877348633	2.3319105422026	-4.29997721823518	0.0394009249335916	CASP2	835
ILMN_1796968	0.0408404183099275	0.0200333532095705	2.33141101728684	-4.30112442065843	0.0289297746912007	INTS5	80789
ILMN_1742467	0.0408716728847066	0.0200523026847595	2.33105384853995	-4.30194454156046	0.0182706703259017	C6ORF138	442213
ILMN_2141452	0.0409491848355218	0.0200939564043287	2.33026977602072	-4.30374447359585	0.0453823212147135	RPL18A	6142
ILMN_2103547	0.0409932184931706	0.0201191929290136	-2.32979542538556	-4.30483311296914	-0.0806048583473178	GOLGA8B	440270
ILMN_1652409	0.0410207628287395	0.0201363429431091	-2.32947336729958	-4.30557211521545	-0.0190462436290835	SPATA7	55812
ILMN_1699100	0.0410652388140376	0.0201618107704189	-2.32899555236731	-4.30666833576252	-0.0189620757715048	SOAT1	6646
ILMN_1781290	0.0411536014364369	0.0202088373909274	2.32811464748483	-4.30868876033964	0.0624115441065509	RHOA	387
ILMN_1807283	0.0411658505174945	0.0202184966953841	2.32793393090079	-4.3091031551022	0.0447439882792651	NDST1	3340
ILMN_1758939	0.0411912450146856	0.0202370717739274	-2.32758662059362	-4.30989947117139	-0.0366341674850048	RIPK2	8767
ILMN_1770768	0.0411912450146856	0.0202382622017975	-2.32756437189757	-4.30995047919114	-0.0357187814307354	SLAMF1	6504
ILMN_1722284	0.0412183334597126	0.0202568591191511	2.32721695027736	-4.31074692608309	0.0548421263599064	LOC644297	644297
ILMN_1721901	0.0412183334597126	0.0202588692783573	-2.32717941383589	-4.31083296952067	-0.0337616852015588	CTNNAL1	8727
ILMN_1666706	0.0412558082992514	0.0202809404643894	-2.32676748452857	-4.31177713060784	-0.0175267655147762	LOC645676	645676
ILMN_1657478	0.0413774789891084	0.0203444155723715	2.32558498705423	-4.31448655644498	0.0475706501740909	MAGEL2	54551
ILMN_1696466	0.0413845836349756	0.0203515724231843	2.32545186230101	-4.31479149690872	0.0584819799850314	ROPN1L	83853
ILMN_1672811	0.0414517872450654	0.0203882905394461	2.32476951074411	-4.31635424698672	0.0177097010311549	C1ORF159	54991
ILMN_1779040	0.0415158105396657	0.0204234560170788	2.32411701911092	-4.31784818872385	0.018505269110257	INO80B	83444
ILMN_1733276	0.041520055125191	0.0204292197579507	-2.32401016722042	-4.31809279700089	-0.0388629842471904	CYSLTR1	10800
ILMN_2062754	0.0415255386329021	0.0204355939500976	2.32389202908096	-4.31836322919298	0.0233271076257973	SRA1	10011
ILMN_2389590	0.0415718473535408	0.0204620636761408	-2.32340178828015	-4.31948530396998	-0.141331284967823	PRKAR1A	5573
ILMN_1674551	0.0415896073447185	0.020474487114375	-2.32317188725693	-4.32001142668777	-0.0430842122574076	SMAD5	4090
ILMN_2316236	0.0416384824735724	0.0205032130457785	-2.322640768242	-4.32122668341921	-0.09042159890293	HOPX	84525
ILMN_1767837	0.0416384824735724	0.0205059205028756	-2.32259074311908	-4.32134113213218	-0.0341966898499448	GOLT1B	51026
ILMN_2199298	0.0416896651045831	0.0205348173372787	2.32205718163948	-4.32256167643908	0.0155649416679777	C19ORF20	91978
ILMN_2153332	0.0418101615008856	0.0205978708173184	2.32089521416608	-4.32521877147663	0.0398087572227217	ATXN1	6310
ILMN_2400352	0.0418544079707226	0.0206233741824577	2.32042611370964	-4.32629110253054	0.0212934131771076	LRDD	55367
ILMN_1733667	0.0419381780742098	0.0206683637871039	2.31959982438636	-4.32817942399046	0.0176387288185387	DHX35	60625
ILMN_1656682	0.042029715967903	0.0207171971059919	-2.31870471753303	-4.33022426790423	-0.0525285224643106	AZIN1	51582
ILMN_2356068	0.0420529785052987	0.0207323864461764	2.31842667528457	-4.33085928879694	0.0287671187424587	CDC2L5	8621
ILMN_1805812	0.0421433918788224	0.0207806916399646	-2.31754362584873	-4.33287558932422	-0.0269976037989865	TOR1A	1861
ILMN_2118864	0.0423078177985253	0.0208683634760957	-2.31594550048484	-4.33652272900937	-0.0232399637389022	RAB1A	5861
ILMN_1652490	0.0423078177985253	0.0208692599834793	2.31592918882612	-4.33655994167728	0.0587028528270723	MANSC1	54682
ILMN_1681543	0.0423432355518861	0.020890479083805	2.31554329282138	-4.33744023187411	0.0236955179930751	RHBDD1	84236
ILMN_1777759	0.0424283568795463	0.0209362306344362	2.31471240702114	-4.33933512478501	0.017954319454379	LOC401720	401720
ILMN_1790819	0.0424586463457793	0.0209549356743732	2.31437316479876	-4.34010859796593	0.0324609856610047	LOC728556	728556
ILMN_1691578	0.0424842948918201	0.020971355198016	-2.31407559155292	-4.3407869739555	-0.0262897020132806	GTF3C6	112495
ILMN_2370872	0.0425428916616993	0.0210040462816304	2.31348373202508	-4.34213597760927	0.10842213824761	GRINA	2907
ILMN_2041327	0.0425521381435988	0.0210123784140398	2.31333301063088	-4.34247945711205	0.0389993112172533	MRPL37	51253
ILMN_1681837	0.0426261511837634	0.02105389595179	2.31258276978174	-4.34418885605753	0.0298176262642524	POLR3A	11128
ILMN_1683231	0.0426261511837634	0.0210564734069936	2.31253623659784	-4.34429486241284	0.0701971519925619	FAM83F	113828
ILMN_1661717	0.0427380652651822	0.0211155402129056	2.31147120967657	-4.34672050625175	0.0756319636222873	TFDP1	7027
ILMN_1760513	0.0427486783463636	0.0211245682125887	2.31130865609414	-4.34709063222145	0.0179164698803227	DYDC2	84332
ILMN_1704985	0.0427961021573313	0.0211517916381357	2.31081885188861	-4.34820573585052	0.0909364172393445	CYP27A1	1593
ILMN_1807609	0.0428127233764845	0.0211637966832763	2.31060303183924	-4.34869700476032	0.0174589745394256	SPTBN5	51332
ILMN_1768284	0.0428821669470716	0.0212019212464054	2.30991835757769	-4.35025522284292	0.0506529572833117	P2RY8	286530
ILMN_1683175	0.0428995177999843	0.0212142976656084	2.30969632212327	-4.3507604453842	0.0308512981000657	C9ORF23	138716
ILMN_2344650	0.0429101463354053	0.021223352299567	-2.30953395179016	-4.35112987484029	-0.0318844720566043	N4BP2L1	90634
ILMN_1668417	0.0429969056889432	0.021270069846832	-2.30869715887989	-4.35303336399625	-0.0733353673833612	WASPIP	7456
ILMN_1719906	0.0430162710773731	0.0212834577772166	-2.30845765344582	-4.35357805249443	-0.0331866053329177	HADH	3033
ILMN_1689029	0.0430609552835957	0.0213093785442015	-2.30799431348747	-4.35463163256395	-0.0226411179382238	WDR7	23335
ILMN_2195236	0.0431213984665935	0.0213431071907511	-2.30739214184299	-4.35600058850044	-0.0432781401483719	PGRMC2	10424
ILMN_1910334	0.043172117588066	0.0213720327153386	2.30687638362054	-4.35717281579256	0.015083486102256	FLJ36644	400617
ILMN_1756676	0.0432642957509706	0.0214214948774061	2.30599585571808	-4.35917350432753	0.0379544303849784	PHF19	26147
ILMN_1794780	0.0432733111888002	0.0214297895529522	2.30584836725985	-4.35950854626261	0.0667993327895111	SHARPIN	81858
ILMN_2104924	0.0433395412746376	0.0214664247018057	2.30519754938616	-4.36098672393982	0.0184776098956254	C21ORF70	85395
ILMN_1663605	0.0433571175503764	0.0214789686448218	2.30497493089834	-4.3614922545477	0.0646361259520267	RNF123	63891
ILMN_1830462	0.0433651058997382	0.0214867650248614	2.30483662500532	-4.36180630068857	0.0488606573391035	XYLT1	64131
ILMN_1666306	0.0433955060216284	0.0215056695032822	-2.30450144588919	-4.36256730276098	-0.0657103976044455	SRRD	402055
ILMN_2117569	0.0435550475629461	0.0215885898818108	-2.30303428604175	-4.36589711095518	-0.0658678650888973	DEM1	64789
ILMN_1757794	0.0435662736792953	0.0215980110308121	-2.30286790322907	-4.36627459511775	-0.0165237190229739	BRWD3	254065
ILMN_1786015	0.0436730052151718	0.0216547895016092	2.30186650206894	-4.36854597626925	0.0331347018082884	CTCF	10664
ILMN_1657446	0.0437178351744152	0.0216808881592665	-2.30140696865966	-4.36958796598898	-0.0309295214872609	C1ORF57	84284
ILMN_1713178	0.0437367236416495	0.0216941273516433	-2.30117404338772	-4.37011604471736	-0.0444921717049906	FAM116A	201627
ILMN_1728521	0.0437581578838603	0.0217086328595214	2.30091898136726	-4.37069425066273	0.0491880796954289	HDAC7A	51564
ILMN_1669377	0.0437982644446016	0.021732407242563	2.30050125860505	-4.37164105977285	0.0360134971578656	AP4B1	10717
ILMN_2393994	0.0438367263198574	0.0217571788344614	-2.30006643843868	-4.37262644214713	-0.0222117985826511	CSPP1	79848
ILMN_2066858	0.0438367263198574	0.0217592532290581	2.30003004581932	-4.37270890619684	0.0768921024071538	TNFSF13B	10673
ILMN_1751081	0.0439455915768373	0.0218184382865765	2.29899299189722	-4.37505828453345	0.0175463663797419	EHMT2	10919
ILMN_1727567	0.0439455915768373	0.0218210714548938	-2.29894690996419	-4.37516265597053	-0.0499303050392061	OLIG2	10215
ILMN_2300664	0.0439914487817397	0.0218477361601947	2.29848053558548	-4.37621883619432	0.0458302502339301	CACNA1I	8911
ILMN_2258543	0.0442228231305795	0.0219685380078088	2.29637387069972	-4.38098709244324	0.0174226356317204	PRDM2	7799
ILMN_1722522	0.0442228231305795	0.0219704748060209	-2.29634017721282	-4.38106331982328	-0.0440657213948219	CCNT2	905
ILMN_1703244	0.0442631526065764	0.0219944294954598	-2.29592366371547	-4.38200553961857	-0.0375149858342763	MAP1LC3B	81631
ILMN_2318932	0.0443397473608117	0.0220364148091003	2.29519459497175	-4.38365440428784	0.0164321509558807	DUSP27	92235
ILMN_1756705	0.0444285142145091	0.0220844641744395	2.29436170951442	-4.38553743067657	0.0143023326389748	CHTF18	63922
ILMN_1715069	0.0444424005641738	0.022095301130347	-2.29417408059137	-4.38596153810929	-0.0426038079416458	TANK	10010
ILMN_1662417	0.0445242783105608	0.0221399496521264	-2.29340189005557	-4.38770660136884	-0.0267825788288825	LRPPRC	10128
ILMN_1681520	0.0445600730085852	0.0221616935341919	2.29302632379238	-4.38855512969828	0.0400090762737415	DGAT2	84649
ILMN_2415267	0.0446092460019946	0.0221926075814095	2.2924929205327	-4.38976002895907	0.0158551028833225	RREB1	6239
ILMN_2343775	0.0446092460019946	0.0221940476745051	-2.29246808838593	-4.38981611532643	-0.0361872953795892	RPL38	6169
ILMN_2388539	0.0446826138826202	0.0222378934916976	2.29171270755663	-4.39152194741032	0.0239662508026379	C17ORF101	79701
ILMN_1664828	0.0446826138826202	0.0222384609815944	2.29170293928753	-4.39154400289478	0.0301005290362779	APOBEC3H	164668
ILMN_1750052	0.0447778634477001	0.0222898305742225	2.29081960721323	-4.39353806971558	0.0293903684550418	NOP14	8602
ILMN_1712636	0.0447830060838427	0.0222963550119982	-2.29070754246692	-4.39379099478775	-0.0240415011263337	NVL	4931
ILMN_1668092	0.0448083998977158	0.0223129647153551	2.29042238058474	-4.39443453737052	0.0488457530504141	ESAM	90952
ILMN_1695354	0.0448290937907532	0.0223272381078946	2.29017747715618	-4.3949871632659	0.023162194373711	BMF	90427
ILMN_1714567	0.0448888487069529	0.0223609730589611	2.28959919341291	-4.39629183286444	0.0566204038571634	AHNAK	79026
ILMN_1802753	0.0449764844586945	0.0224086096435493	2.28878390158239	-4.39813066713686	0.0423739110502517	TSSC4	10078
ILMN_1773066	0.0449843883809545	0.0224165299394824	-2.28864849355136	-4.39843600817051	-0.0276193039385637	CDKN2AIP	55602
ILMN_1745385	0.0450328321202258	0.022444656943774	2.28816796151929	-4.39951944995667	0.0482585595025515	HNRPM	4670
ILMN_2377109	0.0450771030611405	0.0224707124059209	2.28772328839605	-4.40052184224869	0.0286920264885877	LCK	3932
ILMN_1679678	0.0451163485802869	0.0224942701136841	2.28732162950431	-4.40142710608685	0.0133756998231771	FSD1L	83856
ILMN_1733615	0.0452146959781387	0.022547307227767	-2.28641868638756	-4.40346159952401	-0.03301206122722	MTF2	22823
ILMN_1669366	0.0454927043928059	0.0226899695953495	-2.28399904652536	-4.40890958637282	-0.0173768155588387	IFT88	8100
ILMN_2401714	0.0455854788166664	0.0227402773664939	-2.2831489560333	-4.41082227647933	-0.0259521120818613	MS4A1	931
ILMN_1678300	0.0456156565093172	0.0227593696960439	2.28282676642775	-4.41154701486046	0.0209305346997519	MGC40489	146880
ILMN_1661138	0.0457118860209931	0.0228114289571829	2.28194944292928	-4.41351996996493	0.0349196824018296	GON4L	54856
ILMN_1807981	0.0457564393502458	0.022837712912242	2.28150715737387	-4.41451431388728	0.038231864955466	SIGIRR	59307
ILMN_2075334	0.0457866199776925	0.0228568298560737	-2.28118575094475	-4.41523677902519	-0.0792161440242918	HIST1H4C	8364
ILMN_1696316	0.0458148524060436	0.0228749794236974	2.28088082519928	-4.41592210588675	0.019575924350268	CPT1A	1374
ILMN_1756862	0.0458751000457015	0.0229108126629359	2.28027941909746	-4.41727351414858	0.0409564836861467	APOL3	80833
ILMN_1732509	0.0458751000457015	0.0229131829371324	-2.28023966655607	-4.41736282897386	-0.0125368736355096	LRRC40	55631
ILMN_1732269	0.0459931823157206	0.0229762329858013	2.27918354833257	-4.41973512276763	0.0317443949915326	GP6	51206
ILMN_1667043	0.0461235203725779	0.0230454274949389	2.27802740736602	-4.4223308514106	0.0346045679564053	EIF4A3	9775
ILMN_1693090	0.046222296876898	0.0230988726867997	-2.27713648142838	-4.42433024392696	-0.0177854620960813	CROT	54677
ILMN_1667125	0.0462558929299887	0.0231197566822518	2.27678883481871	-4.42511021450656	0.0322772110402569	RPS6KL1	83694
ILMN_1811104	0.0462724554866461	0.0231321313857198	2.27658296755856	-4.42557203749949	0.0436397800434509	KTELC1	56983
ILMN_1695490	0.0463009536397262	0.0231504768198631	2.27627794671819	-4.42625621662429	0.0165601756028897	PLD4	122618
ILMN_1732426	0.0463017827338248	0.0231559526707438	2.27618694310808	-4.4264603254319	0.0273718778282461	CRHR1	1394
ILMN_2214278	0.0463017827338248	0.023160341256451	-2.27611402236559	-4.42662387101323	-0.0206192693003953	ANKRD32	84250
ILMN_1676280	0.0463017827338248	0.0231631882284742	-2.27606672350774	-4.42672994944697	-0.0282569407061297	NSUN3	63899
ILMN_1688240	0.0463683729353373	0.0232025055617856	2.27541403236291	-4.42819353607466	0.0748547878278139	PHOSPHO1	162466
ILMN_1695978	0.0463683729353373	0.0232047107120628	2.2753774540687	-4.42827554656817	0.0176028733415166	LINGO2	158038
ILMN_1785037	0.046497209459862	0.0232733022562022	2.27424118816638	-4.4308224693265	0.0437320293050156	SSR2	6746
ILMN_1658607	0.046529480724252	0.0232935741409034	2.27390592841159	-4.43157370974703	0.0172010453346756	DLEU2	8847
ILMN_1782788	0.0465375916022177	0.023301754435388	2.27377071324974	-4.43187666514665	0.097752241611623	CSDA	8531
ILMN_1675406	0.0465779106822629	0.0233260659286085	-2.27336910308006	-4.43277638550061	-0.0306870212103947	PPAPDC1B	84513
ILMN_2377430	0.0465812615610515	0.0233318677330408	2.27327331484769	-4.43299095512574	0.0417205127773368	AGPAT2	10555
ILMN_1705213	0.046666489291516	0.0233786882879505	2.27250106146309	-4.43472050976401	0.0391850362371091	TMBIM1	64114
ILMN_1667970	0.0470505694824721	0.0235752676408279	-2.26927331431307	-4.44194317795643	-0.0162757102774531	LOC728825	728825
ILMN_2208373	0.0470518102804101	0.0235800547094017	2.26919500515082	-4.44211828332295	0.0243919950217517	TMEM164	84187
ILMN_1711122	0.0470644546164541	0.0235905578999967	2.26902323736298	-4.44250234860063	0.0397375625558904	LOC653073	653073
ILMN_1724628	0.0470868109019613	0.0236059322005849	2.2687719279853	-4.44306421383873	0.0236667904208145	LOC144383	144383
ILMN_1653712	0.0470995519035491	0.0236164891980968	2.26859944499583	-4.4434498074367	0.0275039442230955	UAP1L1	91373
ILMN_1664466	0.0471010072029783	0.0236213886158704	-2.26851941980579	-4.44362869760298	-0.0425626235970729	KLHL9	55958
ILMN_1781824	0.0471708020030488	0.0236605669395604	-2.26788001498018	-4.44505781489294	-0.0217305662148712	FASLG	356
ILMN_1676799	0.0471973849902064	0.0236780790314713	-2.26759450883462	-4.44569581427379	-0.0248956403376921	MFAP1	4236
ILMN_1705737	0.0471990138885633	0.0236830746034328	2.26751309782998	-4.44587772291311	0.044009619463111	IMPDH2	3615
ILMN_1717541	0.047242560658339	0.0237091073275605	2.26708909358348	-4.4468250343341	0.0141058586445117	CNTNAP3	79937
ILMN_1759436	0.0473901952155691	0.0237873943760868	-2.26581643927129	-4.44966735478763	-0.0552673361866791	NOSIP	51070
ILMN_1651433	0.0474007201490136	0.0237968735804759	-2.26566259016544	-4.45001085183574	-0.0427013911037326	DCK	1633
ILMN_2193980	0.0474316296820119	0.0238165902581773	2.26534275571867	-4.45072486888045	0.0167932196383411	ABCB6	10058
ILMN_1753165	0.0475663977955593	0.0238884715557904	2.26417867798184	-4.45332278601941	0.0639591197844629	WNK1	65125
ILMN_1685289	0.0475720170854287	0.0238987760103505	2.26401205268459	-4.4536945425749	0.0360125338859731	C16ORF58	64755
ILMN_2406439	0.0475720170854287	0.0238997164447422	2.26399684876381	-4.45372846259721	0.0304091774421593	SPTBN4	57731
ILMN_2048793	0.0476158530391672	0.0239259544839158	-2.26357287019711	-4.45467427056082	-0.0319411685998183	CIAO1	9391
ILMN_1803813	0.0476710958930055	0.0239579330191743	-2.2630566775064	-4.45582555366306	-0.0262097470726124	ASTE1	28990
ILMN_1657796	0.0477097835973513	0.023981599793357	-2.26267503750326	-4.45667657287929	-0.0216737939955145	STMN1	3925
ILMN_1727618	0.0477984482063089	0.0240303990229841	-2.26188915484011	-4.45842856795443	-0.0160949209704047	C8ORF38	137682
ILMN_1703142	0.0478877449140217	0.0240795317910449	2.26109930079817	-4.46018881288249	0.0916191759301697	2-Mar	51257
ILMN_2315979	0.0479146056429526	0.0240972799803129	-2.26081432680784	-4.4608237487665	-0.0554089401896558	LBH	81606
ILMN_2220403	0.0479367870196008	0.0241126791647815	-2.26056721738775	-4.46137425677459	-0.0221037447933288	C6ORF72	116254
ILMN_2382309	0.0479381454994254	0.0241176063095994	2.26048818086853	-4.46155032107456	0.0294980395995594	TCL1B	9623
ILMN_2235707	0.0480846542589251	0.0241955714241971	2.25923940342068	-4.46433133371349	0.0335419485687627	ITIH5	80760
ILMN_1749244	0.0481132404010908	0.024214214915032	-2.25894130627449	-4.46499496886975	-0.0404250092503542	LYRM1	57149
ILMN_1766054	0.0482067584421366	0.0242655478489721	2.25812155569952	-4.46681948414979	0.084355768935529	ABCA1	19
ILMN_1691180	0.0482975388814627	0.0243155190880735	2.25732499638125	-4.46859175822414	0.0241535794490826	OTX1	5013
ILMN_2079098	0.0483218906022952	0.0243320568117789	2.25706169238682	-4.46917745096833	0.0485639454757809	C9ORF80	58493
ILMN_1714093	0.0483904008757424	0.0243708384013897	-2.25644484375039	-4.47054930416308	-0.0180673518451728	RMND5A	64795
ILMN_2061185	0.0484424720557929	0.0244013514516167	2.25596011116726	-4.4716270761223	0.0233883035604343	SH2B1	25970
ILMN_1741032	0.0484736752379871	0.0244213602850022	2.2556425351063	-4.4723330626243	0.0293620302468991	HERC3	8916
ILMN_1732923	0.0484993080812109	0.0244385677760493	2.25536960207778	-4.47293972738487	0.0582828764741254	SIPA1L2	57568
ILMN_1786601	0.0485363824580679	0.0244615461520698	2.25500539551891	-4.47374915877695	0.0356225921648967	PLAGL2	5326
ILMN_1655796	0.0485866297196243	0.0244911711777214	-2.25453627802265	-4.47479155999217	-0.0248417586921867	3-Mar	115123
ILMN_1677221	0.0486023019341738	0.0245063838020508	2.25429557492488	-4.47532633075065	0.0228400201309826	PTCD2	79810
ILMN_1758356	0.0486023019341738	0.0245076763294134	2.25427512977782	-4.47537175120202	0.0418860861856665	OR2W5	441932
ILMN_1808919	0.0487196837779888	0.0245711790441928	2.25327179767687	-4.4776002315767	0.0167934562691308	HPS4	89781
ILMN_2204909	0.0487773612828069	0.0246076268198816	-2.25269694570665	-4.47887658339768	-0.0661885573185863	XRCC2	7516
ILMN_1712095	0.0487773612828069	0.0246089042095181	2.25267681221335	-4.47892128026135	0.084740951896908	FOXO4	4303
ILMN_1781516	0.0488757363150246	0.0246628626943732	-2.25182717673388	-4.48080713398007	-0.0317644358243214	SUPT16H	11198
ILMN_1763452	0.049078222384727	0.024769382596966	2.25015463135687	-4.48451747468058	0.0527148662269799	EVI2B	2124
ILMN_1739253	0.0491056719039905	0.0247875833212247	-2.24986947360414	-4.48514979201168	-0.0259672308636532	STAMBP	10617
ILMN_2119793	0.0491242350935186	0.0248013024732947	2.24965465048579	-4.48562609511099	0.0154748579039135	ANKRD34A	284615
ILMN_1728057	0.0491926649157851	0.0248402054426025	-2.24904604381434	-4.48697524698481	-0.0137073670166803	C6ORF57	135154
ILMN_1792072	0.0492625156711875	0.024879838164317	-2.2484268709461	-4.48834745304851	-0.0244662651561232	FUT4	2526
ILMN_1736256	0.0494173813741969	0.0249624272416048	2.24713934677917	-4.49119966296552	0.0405299315222027	CALR	811
ILMN_2413808	0.0495003030732565	0.025010991198816	2.24638398306638	-4.49287224664369	0.0414601967132224	CD53	963
ILMN_2041368	0.0495003030732565	0.0250130780756151	2.24635155232038	-4.49294404486752	0.035255268863045	RN7SL1	6029
ILMN_1778650	0.0495642130566544	0.0250497602992599	2.24578188163261	-4.49420506878552	0.0146159473569032	VILL	50853
ILMN_1812262	0.0497952886387384	0.0251709541543198	2.24390488758277	-4.49835775749252	0.0513235909914114	DDR1	780
ILMN_2189842	0.0498820836528288	0.0252192439572685	2.24315918156362	-4.50000661928178	0.0165050852616453	SNORA10	574042
ILMN_1756631	0.0499889627567341	0.0252777049633911	2.24225806448001	-4.50199839691539	0.0290741676778383	ZNF526	116115
ILMN_1757278	0.0500516484698102	0.0253138338976651	-2.2417020770757	-4.50322692655424	-0.0124373996630425	LOC643300	643300
ILMN_1780582	0.0500541467492072	0.0253195285521397	-2.24161450496444	-4.50342040167399	-0.0259747430970467	CD83	9308
ILMN_2405305	0.050191266403438	0.0253933328165411	2.24048108942996	-4.50592381168161	0.0387542362004956	ARNTL	406
ILMN_1766184	0.0502161199894224	0.0254137249835587	2.24016842977468	-4.5066141733542	0.038906022528697	LOC654346	654346
ILMN_1757370	0.0502161199894224	0.0254147979797741	2.24015198425743	-4.50665048291138	0.0234322492604457	SMPD1	6609
ILMN_1781735	0.0502575336903441	0.0254402069441738	2.23976272391967	-4.50750984233466	0.0198760378669158	IGSF11	152404
ILMN_1725130	0.0504246394784277	0.0255292593110064	2.23840111544764	-4.51051467133165	0.0351985244682886	FAM50A	9130
ILMN_1750624	0.0506701258582183	0.0256707921985008	2.23624553179909	-4.51526798390946	0.0165528149110772	RXRG	6258
ILMN_1783645	0.0506701258582183	0.0256711725074528	2.2362397534876	-4.51528071969737	0.0193672185881386	C17ORF38	146850
ILMN_1722446	0.0506701258582183	0.0256712687615238	2.23623829104102	-4.51528394302312	0.0211166842969339	CCDC60	160777
ILMN_1715864	0.0506701258582183	0.0256714881627641	-2.23623495756243	-4.51529129021508	-0.0186321890209813	NHS	4810
ILMN_2161007	0.0506840219108085	0.0256830153521129	2.23605985363215	-4.51567721489202	0.049676293412773	GABPB2	126626
ILMN_1742866	0.0507008361602339	0.0256966311210599	2.23585311085134	-4.51613283249191	0.0336979311833057	F2R	2149
ILMN_1769532	0.0507008361602339	0.0257005123807984	2.23579419492803	-4.51626266319813	0.0176124694858268	FAM86B1	85002
ILMN_2361478	0.0507409512857671	0.0257253388822228	2.23541752122463	-4.51709264461828	0.0154539123236166	PDLIM5	10611
ILMN_2166457	0.050904085211079	0.0258125531240315	-2.23409677862358	-4.52000174603908	-0.0181092363780948	HPGD	3248
ILMN_1726981	0.0509325970624459	0.0258315198805553	2.23381006471657	-4.52063304575062	0.0567357420727355	VEGFB	7423
ILMN_1706886	0.051088401423221	0.0259150619825652	-2.23254935533366	-4.5234079861793	-0.0128680648009123	BCL7A	605
ILMN_1778677	0.0511852749461226	0.0259687332432922	-2.23174127505455	-4.52518583585077	-0.0185911954261719	MRS2	57380
ILMN_1801236	0.0512627925240167	0.0260125997474915	-2.2310818903596	-4.52663607216878	-0.0125739360769215	SPG20	23111
ILMN_1733562	0.051312368615758	0.0260422989796512	-2.23063600952048	-4.52761649357666	-0.024553435697972	TFB1M	51106
ILMN_1711490	0.0515088429995962	0.0261465745183857	2.22907397995251	-4.53104962714701	0.034095585170892	ARHGAP26	23092
ILMN_1784608	0.051546889959514	0.0261704509488149	-2.22871707466225	-4.53183372516885	-0.0364540835035161	CLEC2B	9976
ILMN_1778143	0.0517402942206055	0.0262732230567805	-2.22718404822495	-4.53520027960706	-0.0283514488463448	GRAP2	9402
ILMN_1738767	0.051776453997897	0.0262961682530041	2.2268424897833	-4.53595003748914	0.037151792999607	PLP2	5355
ILMN_2073184	0.0517877085128026	0.0263064687895238	2.22668924162573	-4.53628639703596	0.0791107352785403	S1PR5	53637
ILMN_1682120	0.0517893356801371	0.0263118800874918	-2.22660875485086	-4.53646304578776	-0.0167325488598156	THEM4	117145
ILMN_1780699	0.0518233659568026	0.0263337571345651	-2.22628350524753	-4.53717682492694	-0.0322876007118715	THAP11	57215
ILMN_1777650	0.0518511048365433	0.0263524427112779	2.22600588899982	-4.5377859886637	0.0162040063316189	LOC441151	441151
ILMN_1698218	0.0518983165692224	0.0263810316696596	2.22558146553432	-4.53871714177434	0.0221345573836702	TRAF1	7185
ILMN_1776640	0.0519755562965509	0.0264248955215202	2.22493104914952	-4.54014376698503	0.0480635291553186	MPL	4352
ILMN_1688698	0.0520711522906679	0.0264781071846314	-2.22414327660226	-4.54187111965706	-0.0383601633070958	ZEB2	9839
ILMN_1771627	0.0522576838807768	0.0265775844453844	2.22267423418191	-4.54509068674397	0.0544470878172501	ZMIZ1	57178
ILMN_1708101	0.052302193970519	0.0266048518550462	2.22227239078486	-4.54597100554131	0.0261017144676643	LMNB2	84823
ILMN_1723743	0.052346007119704	0.0266317725670095	2.22187600634747	-4.54683921179605	0.0329770081051377	ROM1	6094
ILMN_1667418	0.0524536369432326	0.0266911743227427	2.22100259199278	-4.54875172482281	0.0234725435568457	LOC283953	283953
ILMN_2278433	0.0525498713203904	0.0267447955223906	-2.22021561587662	-4.55047432994963	-0.0458478075161342	LOC285074	285074
ILMN_1719343	0.0525550757930491	0.0267520968316247	2.22010856325287	-4.55070861003838	0.0476533118910929	WDR26	80232
ILMN_1751171	0.0525872490860674	0.0267731293815486	2.21980032290896	-4.55138311870548	0.0204486846652259	IRF2BP1	26145
ILMN_1787366	0.0526751399577754	0.0268225393977624	2.2190770232396	-4.55296552107033	0.016672748456446	ZNF335	63925
ILMN_1737005	0.0526871780778156	0.0268333335235192	2.21891916448568	-4.55331080979882	0.0217578343299945	C19ORF61	56006
ILMN_1657673	0.0527713756025592	0.026880886616247	2.21822437768204	-4.55483024820029	0.023463929507475	LOC90120	90120
ILMN_1748283	0.0528291450895166	0.0269149902611693	2.21772675217089	-4.55591822391033	0.0399925537209036	PIM2	11040
ILMN_2168766	0.0528365298634085	0.026923430054336	-2.21760368661762	-4.55618724926375	-0.0132835685891424	BAGE2	85319
ILMN_2091084	0.0529316556756952	0.0269765883255114	2.21682932120301	-4.55787970018917	0.0528796314529103	C8ORF37	157657
ILMN_1776088	0.053075123533872	0.0270567988306884	2.21566337680026	-4.56042688676044	0.0237593798349582	NAT9	26151
ILMN_1797576	0.053075123533872	0.0270591037917465	-2.21562991598241	-4.56049996762778	-0.0161966547508197	PLEKHA3	65977
ILMN_1748057	0.0531112358555232	0.0270822165835529	2.21529452687551	-4.56123242184512	0.0152567793302332	LASS4	79603
ILMN_1801616	0.0531217358506474	0.02709227339196	-2.21514867010608	-4.56155092347218	-0.0171751086924097	EMP1	2012
ILMN_1814606	0.0532708939076395	0.0271730604369528	2.21397868881714	-4.56410501764547	0.015018437074013	GALNT2	2590
ILMN_1701753	0.0533020775856793	0.0271936856521131	2.21368047070593	-4.56475582158112	0.0659854201202617	LOC644063	644063
ILMN_1754547	0.0535118846603487	0.0273054623921963	-2.21206769587478	-4.5682738975145	-0.0176598554007237	R3HDM1	23518
ILMN_1790909	0.0535497854564003	0.027329542595268	-2.21172100149324	-4.56902984011837	-0.0501099204486692	NFE2L2	4780
ILMN_1703228	0.0537163674043311	0.027419314310674	2.2104308382943	-4.57184192444894	0.0165499955617356	AGFG2	3268
ILMN_1684789	0.0537530222114629	0.0274427832058699	2.21009415504034	-4.57257550496447	0.0265672664082475	CCDC101	112869
ILMN_1654010	0.0537976300080389	0.0274703195720935	2.20969943738814	-4.5734353932419	0.0248034416572871	AGPAT3	56894
ILMN_1666385	0.0538342319386175	0.0274937751464133	2.20936348521673	-4.57416714234433	0.0415365019119367	CALM3	808
ILMN_1682399	0.053865094256265	0.0275143054053336	2.20906963539674	-4.57480709699037	0.0254299289157922	CLOCK	9575
ILMN_2158164	0.0538971558954802	0.0275354538485142	2.20876713564812	-4.57546580210793	0.0508779834924731	ZNF430	80264
ILMN_1680692	0.0539429615222639	0.0275636308344996	-2.20836441407956	-4.57634260628121	-0.0188602690723965	NUCKS1	64710
ILMN_1760256	0.0539717321793178	0.0275831099390228	2.20808621561525	-4.57694820714908	0.0337269746509552	RBM22	55696
ILMN_1803590	0.0539882075450324	0.027596309345345	2.20789779964211	-4.57735832084513	0.0265571705850887	ZFC3H1	196441
ILMN_1762103	0.0539920000083186	0.0276030276246495	2.20780192894716	-4.57756698357612	0.0424739051378964	WDR48	57599
ILMN_1688103	0.0541403782293083	0.0276836778198021	2.2066526121532	-4.58006777861742	0.0266923509965045	CTNNBIP1	56998
ILMN_1758895	0.0541628133231203	0.0276999444553529	2.20642115301435	-4.5805712546895	0.0224957373760386	CTSK	1513
ILMN_1787691	0.0541915229730402	0.0277211594473588	2.20611945981606	-4.58122742764841	0.0383226248897106	CITED4	163732
ILMN_1799082	0.0541915229730402	0.027724221960092	2.20607592505797	-4.58132210704253	0.0205368039104794	ZNF609	23060
ILMN_2217935	0.0542041733564144	0.0277354923866922	-2.20591574753604	-4.58167044528052	-0.0227198378065578	RFC1	5981
ILMN_1733799	0.0544445578806142	0.027863313483342	2.20410305475992	-4.58561077370359	0.0300001795012568	FAM195B	348262
ILMN_2057573	0.0544830707713081	0.0278878466005403	2.20375596102697	-4.58636490227747	0.052481197003992	FAM62B	57488
ILMN_1745787	0.0545255785993168	0.0279144317492784	2.20338013296618	-4.58718132982262	0.0434852218779396	POLL	27343
ILMN_1796537	0.0546568084352203	0.027986453610952	-2.20236352829775	-4.58938905667273	-0.0644591462955226	FYB	2533
ILMN_2046003	0.0549347062224199	0.0281336114993537	-2.20029336959385	-4.5938816488584	-0.0296738187997043	ZDHHC6	64429
ILMN_1659463	0.0549399671558417	0.0281411694372964	2.20018730028329	-4.5941117249811	0.0591353777317174	APAF1	317
ILMN_1685088	0.0550576728312581	0.0282087003752218	-2.19924065089018	-4.5961646287401	-0.0503934137047892	RPL36	25873
ILMN_1769517	0.0550576728312581	0.0282112810422485	2.19920451391896	-4.59624297812341	0.0385306987962828	PRKDC	5591
ILMN_1762678	0.0550576728312581	0.0282160825088662	2.19913728678211	-4.59638873142219	0.0267463796812466	NMT1	4836
ILMN_1751571	0.0550687313116678	0.0282266248490224	2.19898971417616	-4.59670866411861	0.0683294836291939	RAD23A	5886
ILMN_1794967	0.0550819382607191	0.028241072796399	2.19878754784078	-4.59714691993789	0.0213352695892901	EIF4ENIF1	56478
ILMN_1705310	0.0550819382607191	0.0282431468135699	-2.19875853399513	-4.59720981284296	-0.0428750787964596	VEZF1	7716
ILMN_2092693	0.0551110942719725	0.0282629753113967	2.19848124198095	-4.5978108535902	0.023781173739394	LSM12	124801
ILMN_1669070	0.0551256191143753	0.0282753042801603	-2.19830891197684	-4.59818434764828	-0.0140814513548335	MIPEP	4285
ILMN_2322747	0.0551379560430192	0.0282865133914037	2.1981522912596	-4.5985237696516	0.0142851182073471	ARHGAP5	394
ILMN_1753607	0.0551662299812611	0.0283059019981754	-2.19788150800532	-4.5991105438206	-0.0145546910976959	PNO1	56902
ILMN_1750636	0.0552116609190256	0.0283341004202896	-2.19748797171516	-4.59996319088875	-0.187697942904055	RPS26L	400156
ILMN_1736441	0.0552910689597311	0.0283797466207968	2.19685165104822	-4.60134154331058	0.0281765512683867	PDXP	57026
ILMN_1764383	0.0553067575012174	0.0283926953567245	2.19667130300077	-4.60173212884817	0.0890796251958026	MCOLN1	57192
ILMN_1805668	0.0553202118641685	0.0284044997177919	2.19650695550666	-4.60208803396131	0.0606985263683875	ZNF486	90649
ILMN_1658083	0.055362582875323	0.0284311564500486	-2.19613604111499	-4.60289117660604	-0.0160086043193486	ABT1	29777
ILMN_1714710	0.0553759790258927	0.0284429382355019	2.19597219945361	-4.603245901158	0.0192552535899759	CCDC120	90060
ILMN_2391912	0.0554327287419378	0.0284769940589116	2.1954989364365	-4.60427039039013	0.0714774049335212	SEC14L1	6397
ILMN_1655340	0.0556793744753817	0.0286086304404316	-2.19367420968057	-4.60821840444862	-0.0338152389259445	RNF181	51255
ILMN_1714418	0.0557500324151009	0.0286498705886739	2.1931040349958	-4.60945138216738	0.0658951861950055	FAM101B	359845
ILMN_1655549	0.0558933697026662	0.0287284795054604	2.1920191695461	-4.611796483953	0.077169413691486	SIGLEC10	89790
ILMN_1732772	0.0559864794425712	0.0287812930349691	2.19129173889871	-4.61336829566505	0.0246198917033134	PPME1	51400
ILMN_1700074	0.0560505347043842	0.0288191842743505	2.19077055079058	-4.61449414818997	0.0158361089260781	SNORA62	6044
ILMN_1711199	0.0560862405651759	0.0288425080951759	-2.19045002921541	-4.61518639676426	-0.0195979495622458	ZNF331	55422
ILMN_2048507	0.0562024108545974	0.0289072244214953	-2.18956185164549	-4.61710412262673	-0.0183094817702463	KLF3	51274
ILMN_1658802	0.056283445435282	0.0289538864575446	2.18892251803632	-4.61848407783279	0.0511779845181799	KRTCAP2	200185
ILMN_1783448	0.056446710852153	0.0290428721204597	-2.18770575307704	-4.62110927964567	-0.0342188403884176	DYNC1LI2	1783
ILMN_1680347	0.056741183940311	0.0292027916624443	2.18552711856946	-4.62580614639329	0.0248353774821517	ZNF317	57693
ILMN_2342695	0.056741183940311	0.0292044301902415	2.18550484969944	-4.62585413151573	0.013152698081889	PDGFA	5154
ILMN_1786606	0.0567620680993096	0.0292202041428369	-2.18529052448999	-4.62631593639554	-0.0188054980207006	LOC729764	729764
ILMN_1719543	0.0568147978307781	0.0292523782032406	2.18485367547727	-4.62725707340991	0.0325710105931538	MAF	4094
ILMN_2209578	0.0570605346187903	0.0293851296336951	2.18305558984794	-4.63112887361797	0.0495704753510271	CTGLF3	414189
ILMN_2366473	0.0570605346187903	0.0293890041087219	2.1830032163154	-4.63124160195112	0.0145138970002812	ABCC9	10060
ILMN_1738173	0.0571271448596513	0.0294283689747088	-2.18247143577247	-4.6323860508213	-0.0194943214656469	METTL4	64863
ILMN_1695917	0.0571327790730881	0.0294363291612405	-2.18236397605587	-4.63261728230601	-0.0527880121717601	C5ORF15	56951
ILMN_2352293	0.0572276337246164	0.0294902669892875	-2.18163649369087	-4.63418238150693	-0.0271228273387667	PRDM10	56980
ILMN_1760403	0.0572461651556871	0.0295048843428126	2.18143954081619	-4.63460601574471	0.0183638416741481	KIAA1276	27146
ILMN_1706015	0.0572662673240334	0.0295203146802272	2.18123172511849	-4.63505297441919	0.0346586441713477	FAM43A	131583
ILMN_1715715	0.0573383659548619	0.0295625569512319	2.18066328516145	-4.63627532971496	0.0471920355023574	CEBPA	1050
ILMN_1652787	0.0573758230482488	0.0295869484114774	-2.18033537633262	-4.63698031168527	-0.037626760691901	PIK3AP1	118788
ILMN_1701749	0.0573877987000533	0.0295982042516387	-2.18018413598738	-4.63730543306765	-0.0362138531479985	UQCRFS1	7386
ILMN_1696698	0.0574049197899851	0.0296121164674436	2.17999727144966	-4.63770710508374	0.0284362784828023	ZNF280C	55609
ILMN_2096604	0.0574202974032906	0.0296251321942615	2.17982251677669	-4.63808271580894	0.0217333964982407	NIP30	80011
ILMN_1666004	0.0574227664822145	0.0296314895383169	-2.17973718443235	-4.6382661149641	-0.0322042330331884	WASL	8976
ILMN_1697998	0.057616191757104	0.0297364020842702	2.17833125502889	-4.64128676725229	0.0129929027781497	FAM54A	113115
ILMN_1761093	0.0576329604757658	0.0297547490043428	2.17808582789019	-4.64181387280972	0.0283112657200117	B3GAT1	27087
ILMN_1717052	0.0576329604757658	0.0297552607555477	2.1780789840533	-4.64182857052646	0.0447668648931581	STARD10	10809
ILMN_1813950	0.0577328452502607	0.029811941071598	-2.17732160441102	-4.64345482594777	-0.0244090566038375	LOC653486	653486
ILMN_1809245	0.0577614440977428	0.0298318223146451	2.1770562391384	-4.6440244898472	0.0196469076102685	PITPNB	23760
ILMN_1757072	0.0579896105737003	0.0299547961842724	2.17541822126789	-4.64753933429039	0.048276526935485	LOC642489	642489
ILMN_1690999	0.0580434035476481	0.0299877215920746	-2.17498063665595	-4.64847785822026	-0.0320334176472219	MED23	9439
ILMN_1731589	0.0580456910381134	0.0299940420139402	2.17489668446779	-4.6486578961512	0.0189113810782109	PTPRJ	5795
ILMN_1808999	0.0581353153619845	0.030045500272952	2.17421374706688	-4.65012222096309	0.0231222972849219	ARHGEF19	128272
ILMN_1792039	0.0581717814010803	0.0300694964235931	2.17389562233689	-4.65080417549606	0.01491885347144	MUC4	4585
ILMN_2394132	0.0581812479375983	0.0300795403643391	-2.17376253148782	-4.65108944921544	-0.0281049344930553	PRO1853	55471
ILMN_1793430	0.0581965990448816	0.0300934094271806	2.17357881739544	-4.65148320309782	0.0248790142172428	LOC441426	441426
ILMN_1731181	0.0581965990448816	0.0300977807737427	-2.17352092824134	-4.65160726995821	-0.0234826494501137	TEX2	55852
ILMN_1763007	0.0582245570321939	0.0301173943642979	2.17326127721599	-4.65216370870356	0.0291692901451652	HIAT1	64645
ILMN_1758457	0.0582480651360144	0.0301347107520244	2.17303215833582	-4.65265466187034	0.0226535951539022	TBC1D16	125058
ILMN_2180866	0.0582709821647955	0.0301517254561995	-2.17280714156222	-4.65313677543779	-0.186070188105974	RPS26P11	441502
ILMN_1730539	0.0583783113786681	0.030212429914987	2.17200522483316	-4.65485453578798	0.0350038443422855	NPHP3	27031
ILMN_1688629	0.0584012218063001	0.0302309439407526	-2.17176092741009	-4.65537771334105	-0.0295191691179566	ZNF274	10782
ILMN_1707304	0.0584012218063001	0.0302346268699755	2.17171234555968	-4.65548174736731	0.0606183081242069	KLF1	10661
ILMN_1712755	0.0585057314606254	0.0302939114122873	2.17093101830753	-4.65715458015185	0.0247212459827342	LRRC41	10489
ILMN_1799669	0.0585802334685383	0.0303376740254027	2.17035510313076	-4.65838724292018	0.0220346418112536	PSORS1C1	170679
ILMN_1660900	0.0586136582586752	0.0303601730233276	2.17005929512094	-4.65902025168485	0.0195702120676593	SNORA7B	677797
ILMN_1701052	0.0587197390488018	0.0304203180695457	2.1692694573499	-4.66071003341679	0.0199083382800378	TUBG2	27175
ILMN_1686553	0.0588218161876973	0.0304784074138272	-2.16850789087979	-4.66233875727563	-0.0205706821264631	INTS2	57508
ILMN_1746565	0.059025433791077	0.0305891368106378	2.1670596542878	-4.66543447271223	0.0640725204737205	CD6	923
ILMN_1806184	0.059103687573495	0.0306349230473454	-2.16646213179277	-4.66671112827005	-0.0146432033794097	MED13	9969
ILMN_1761963	0.0591163781889169	0.0306467343019031	-2.16630811652866	-4.66704013819568	-0.0238923329178764	C4ORF29	80167
ILMN_1656621	0.0591671186013053	0.0306782767039523	2.16589706320113	-4.66791812415451	0.0485644965172796	CHMP2A	27243
ILMN_1736623	0.0592260867880416	0.0307140949366455	2.1654307290626	-4.66891398786139	0.017580695975095	NCKIPSD	51517
ILMN_1769633	0.059316913973025	0.0307664482089194	-2.16474995891149	-4.67036740344581	-0.0344022115024742	CTSO	1519
ILMN_2364852	0.0595081076549251	0.0308708844597965	2.1633949059029	-4.67325904381787	0.0472642603380038	BTN2A1	11120
ILMN_1685855	0.0595901182596544	0.030918704242195	2.16277576376911	-4.67457967954939	0.0258728774684052	UBN2	254048
ILMN_1709440	0.0595981328603837	0.0309281387064066	2.16265370925398	-4.67483997895826	0.0252548712943348	CPM	1368
ILMN_1785768	0.0596155432941879	0.0309424513397507	2.16246860657231	-4.67523471032794	0.0144342761951508	PDE4A	5141
ILMN_1771697	0.0596336818170817	0.0309576612579923	2.16227198018912	-4.67565397950535	0.0559524812908663	VRK3	51231
ILMN_1673991	0.0596336818170817	0.0309624242083201	2.162210424186	-4.67578522850463	0.0464616229476373	ATIC	471
ILMN_1787705	0.0596893897083205	0.0309966324388286	2.16176855886671	-4.67672726052464	0.0482555280043968	ATP6V1B2	526
ILMN_1739605	0.0597064722723355	0.0310107890245921	2.16158582196409	-4.67711678985414	0.0534136667239649	LYPD3	27076
ILMN_1739428	0.0597855218158872	0.0310571389886355	-2.16098802624746	-4.67839084846115	-0.108295189303384	IFIT2	3433
ILMN_1708249	0.0599273402002299	0.0311361154067944	2.15997119856635	-4.68055717552149	0.0466504471542786	NR1D1	9572
ILMN_1738095	0.0599996946900881	0.0311790198150511	2.15941973052434	-4.68173164463857	0.0230752063036164	PER2	8864
ILMN_1778488	0.0601313482802946	0.0312527572373946	-2.15847347600231	-4.68374620714152	-0.0249089287618753	WDR41	55255
ILMN_1752199	0.0601363217474501	0.0312606658375555	2.15837210089369	-4.68396198169421	0.0474233241782773	LHPP	64077
ILMN_1778587	0.0601568185924889	0.0312766462104893	2.15816732636767	-4.68439780902191	0.0213155363539208	PPP2R2D	55844
ILMN_1654287	0.0601764094915936	0.0312921591141662	2.15796862810154	-4.68482066510929	0.0163686176804987	ADCY9	115
ILMN_1755792	0.0602598180708189	0.031340866781698	-2.15734530210175	-4.68614693590216	-0.0169030404664339	STK38L	23012
ILMN_2094416	0.0602838529796942	0.0313587039756271	2.15711724278956	-4.68663209066357	0.0556831891230862	PLGLB1	5343
ILMN_1787762	0.0603690974825533	0.0314083911034849	2.15648255042404	-4.68798201722028	0.0330391673365407	HEATR1	55127
ILMN_1772605	0.0604026911275391	0.0314312162223508	2.15619127675898	-4.68860139578781	0.0162543423164845	FRS3	10817
ILMN_1693664	0.0604117490782038	0.0314412776939412	2.15606293904586	-4.6888742732017	0.0275053359754978	POMGNT1	55624
ILMN_1669393	0.0604465166461568	0.031464723608304	2.15576401487629	-4.68950979712475	0.0184663933878406	GGT1	2678
ILMN_1734021	0.0605592753318314	0.0315287799421477	2.15494830254947	-4.69124358996772	0.0146933431476768	CLSTN3	9746
ILMN_1791702	0.0605709745613492	0.0315402330355751	-2.15480260563523	-4.69155320000815	-0.0502896624833955	SMARCA2	6595
ILMN_1775373	0.0606182174141795	0.0315701994553486	2.15442161234946	-4.69236272391371	0.0429271716441741	CMTM5	116173
ILMN_1769433	0.0606360911109905	0.0315879933805452	-2.15419552733266	-4.69284303633331	-0.0411010671848908	IQGAP2	10788
ILMN_1691112	0.0606360911109905	0.0315902439968289	-2.15416693938331	-4.69290376723525	-0.0244565089538415	PIGN	23556
ILMN_1801313	0.060675283980315	0.0316160341278447	2.15383947093779	-4.69359936920096	0.0884664540680209	SIAH2	6478
ILMN_1798874	0.0609152455982448	0.0317464634239436	-2.15218686220775	-4.69710821715053	-0.0343131966207988	TMEM85	51234
ILMN_1721636	0.0609418159625083	0.0317657057708259	2.15194354558169	-4.69762460704575	0.0409497834981867	TSC22D4	81628
ILMN_1732197	0.0610989256226997	0.0318530075240863	2.15084121629494	-4.6999633549627	0.0121116931971788	MN1	4330
ILMN_1718334	0.0611618227392133	0.0318912124587435	2.15035963218985	-4.70098473312863	0.0259675404916653	ITPA	3704
ILMN_1778203	0.0611779187546244	0.0319093820810312	-2.15013077283734	-4.70147003544272	-0.0292868664344494	CLN5	1203
ILMN_1727331	0.0611779187546244	0.0319104370841224	2.15011748776078	-4.70149820523532	0.024225650274226	LOC202181	202181
ILMN_1659364	0.061228847052371	0.0319424217138476	-2.14971490186825	-4.70235177049388	-0.0213428524767574	RFC5	5985
ILMN_1674759	0.0612303440248228	0.0319486232013372	2.14963688473654	-4.70251716470205	0.0170887537766546	LPCAT4	254531
ILMN_1685079	0.0613128345790002	0.0319970927623235	2.14902756659801	-4.70380869906792	0.0232576958866328	TELO2	9894
ILMN_1675038	0.0613446291835169	0.0320191159406884	2.14875097189019	-4.70439486081666	0.0348764133526895	PRMT2	3275
ILMN_1878273	0.0614073460837624	0.0320572875226582	2.14827195217306	-4.70540982732313	0.0154010751055065	SPEG	10290
ILMN_1783709	0.0615568144690318	0.0321407659116811	2.14722607708353	-4.70762509475651	0.0283356868861997	RRAGA	10670
ILMN_1688381	0.0616320165718615	0.0321854874077028	2.14666673470691	-4.70880940101717	0.023427980915443	BPTF	2186
ILMN_2261519	0.0616563797076499	0.0322036685795976	2.14643952931515	-4.7092903804356	0.0547780581517312	AIRE	326
ILMN_1705900	0.0616875054402657	0.0322253868274617	2.14616826636535	-4.70986456117446	0.0596904959098552	ATXN10	25814
ILMN_2078547	0.0616897926053894	0.0322320428432196	-2.14608516353967	-4.71004045013445	-0.0488350432608993	HSPC268	154791
ILMN_1782237	0.0617012434579443	0.0322434879720472	2.14594230131601	-4.71034280548103	0.083953692328552	GPR109B	8843
ILMN_1704055	0.0617143953584848	0.0322558242029475	-2.1457883647976	-4.71066857638706	-0.0132605478202885	HSPC111	51491
ILMN_1743646	0.0617719509008533	0.0322913748291022	2.14534503222502	-4.7116066581258	0.0638845043313321	VASP	7408
ILMN_1756898	0.0618794246464408	0.0323530348762287	-2.14457709621607	-4.71323114118794	-0.0195145307680704	COQ9	57017
ILMN_1760247	0.0620969295861355	0.0324722523960077	2.14309587631412	-4.71636287710219	0.0193734732281223	CD70	970
ILMN_2201580	0.0621358016919014	0.0325000951424373	2.1427506163776	-4.71709255187537	0.132495816743463	GSTM2	2946
ILMN_1790052	0.0621358016919014	0.0325035811081308	2.14270740705536	-4.71718386259904	0.0201383198769616	MMP23A	8511
ILMN_2222880	0.0621567813927554	0.0325200582534689	2.14250322299554	-4.71761532349832	0.0387646772041954	SLC25A42	284439
ILMN_1799890	0.0623218127393486	0.0326119188298769	2.14136651590896	-4.72001655572106	0.0255618360221526	ZFYVE20	64145
ILMN_1655163	0.062373237940814	0.0326443504520266	2.14096585488344	-4.720862630968	0.0296622068941019	STK24	8428
ILMN_1675062	0.0623810087005077	0.0326539398411917	2.14084745279432	-4.72111263058786	0.0546738424642674	MYL9	10398
ILMN_1670096	0.0625347488661619	0.0327399526199081	2.13978676828805	-4.72335160057015	0.0205769770312347	NRBP1	29959
ILMN_1715896	0.0625675838010043	0.0327626822045804	2.13950687322947	-4.72394224096665	0.0215917933622629	PMVK	10654
ILMN_1785570	0.0626685662649638	0.0328211081819694	-2.1387881721667	-4.72545850998396	-0.0377317290756594	SUSD3	203328
ILMN_1692844	0.0626711975523738	0.0328280343411292	-2.13870304592327	-4.72563807055438	-0.0129035008505278	TBC1D19	55296
ILMN_2310968	0.0627732928012266	0.0328870703609826	2.13797808619055	-4.72716697478992	0.0305845499377133	RUFY1	80230
ILMN_1692572	0.0627962501380875	0.0329046569199132	2.13776233990779	-4.72762187434738	0.0250886611302468	KIF27	55582
ILMN_1789171	0.0628068231235326	0.0329157571610582	2.13762621662792	-4.72790886605894	0.0238163852269206	EEF2K	29904
ILMN_1764166	0.0630287922071587	0.0330376663118437	-2.13613381941837	-4.73105413818365	-0.0158105730143667	BCKDHB	594
ILMN_2196588	0.0630443200420269	0.0330513866225994	-2.13596615295112	-4.73140736497351	-0.0236249883846531	C18ORF32	497661
ILMN_1751127	0.0632491676525463	0.0331643785416105	-2.13458762257976	-4.7343105100175	-0.0138960285423195	ZFP42	132625
ILMN_1713454	0.0632711463324016	0.033181504149535	-2.13437903748617	-4.73474962320145	-0.0254932248629443	ZNF671	79891
ILMN_1723235	0.0632787793247773	0.0331966899584664	2.13419415583046	-4.73513880055082	0.0283770923286069	DUS3L	56931
ILMN_1783681	0.0632787793247773	0.0331967108957711	-2.13419390097654	-4.7351393369974	-0.0318820548217342	MRPL34	64981
ILMN_1655684	0.0633689906611386	0.0332496465694554	2.13354999556834	-4.73649450330664	0.0277441339645668	SARS2	54938
ILMN_2391861	0.0633832126053716	0.0332627199295895	2.13339110763152	-4.73682883756665	0.124734983626821	GSTM1	2944
ILMN_1756542	0.0633863695019704	0.0332699880291415	2.1333027974726	-4.73701465044518	0.0257735327547035	TBC1D17	79735
ILMN_1806198	0.0635117071581959	0.033341397259924	-2.13243602703615	-4.73883801437187	-0.0130907507629034	VSIG1	340547
ILMN_1733581	0.0636057540006928	0.0333963993429629	2.13176949245825	-4.74023965921915	0.122714758564594	C16ORF35	8131
ILMN_2198185	0.0636987879213053	0.0334508861498923	2.13111012968029	-4.74162579744591	0.0156401369102497	CXORF12	8269
ILMN_2051469	0.0637815037916219	0.0334999700775224	-2.13051693691789	-4.74287246913907	-0.0147103910132191	E2F1	1869
ILMN_2294274	0.0637875488713078	0.0335087920504905	-2.13041039996397	-4.74309633414136	-0.0236176937031143	S100PBP	64766
ILMN_1787415	0.063792336322178	0.0335169543264984	-2.13031185113646	-4.74330340394697	-0.0279678095027496	SNX16	64089
ILMN_2279834	0.0638934127411896	0.0335757168937413	-2.1296029765073	-4.74479260583482	-0.0566140709589504	ZNF483	158399
ILMN_1752932	0.0641148001936418	0.0337000735049464	-2.12810631680603	-4.74793517909075	-0.041617125122527	MPZL2	10205
ILMN_1803988	0.0641148001936418	0.0337034068298375	2.12806626468581	-4.74801924758085	0.0586774504016585	MCL1	4170
ILMN_1757036	0.06415444011083	0.033729923850763	2.12774776589148	-4.74868771377147	0.0134855137552288	AQP12A	375318
ILMN_1784985	0.0641709627924995	0.0337476679778875	2.12753475910603	-4.74913471796704	0.0161823628350888	PRRT3	285368
ILMN_2151075	0.0641709627924995	0.0337577053488792	2.1274143094557	-4.74938746737125	0.0161365200812265	ZNF821	55565
ILMN_2066667	0.0641709627924995	0.0337602414674178	2.12738388058831	-4.74945131653255	0.0229543338160045	RRP8	23378
ILMN_1782305	0.0641709627924995	0.0337613342666275	2.12737076956454	-4.74947882723202	0.0228062431722309	NR4A2	4929
ILMN_1671028	0.064229025600929	0.0337977914703484	2.1269335770916	-4.75039608705455	0.0170317662156849	THRAP3	9967
ILMN_2173740	0.064229025600929	0.0338076958179631	-2.12681487460374	-4.75064510093037	-0.0351885600175699	ASB8	140461
ILMN_1772131	0.064229025600929	0.033808939998506	2.12679996534763	-4.75067637657353	0.078402348844028	IL1R2	7850
ILMN_2258816	0.0642414952955819	0.0338211909103068	-2.12665318540692	-4.75098427020103	-0.061854641338698	SAMD3	154075
ILMN_2162989	0.0642445564820827	0.0338284899039862	2.12656575677112	-4.75116765532785	0.0227682078751803	TMEM189	387521
ILMN_1687335	0.0643015339698031	0.0338659487913252	2.12611732182032	-4.75210814904044	0.0358122003168013	FLNA	2316
ILMN_1758093	0.0643015339698031	0.0338698766926636	-2.12607032400833	-4.75220670529307	-0.014444761964536	C14ORF101	54916
ILMN_1714848	0.0643320759493277	0.0338948131257682	-2.12577206549102	-4.75283211500262	-0.0136545661421676	ZNF354A	6940
ILMN_1723847	0.0643320759493277	0.0339009071294273	2.12569920521116	-4.75298488047732	0.0131488351963274	CILP	8483
ILMN_1765606	0.0643320759493277	0.033903049586256	2.12567359253303	-4.75303858111592	0.0187413145087518	YAF2	10138
ILMN_1761820	0.064372200391507	0.0339298938678322	2.12535279158077	-4.75371113208939	0.0209551118823317	EDARADD	128178
ILMN_1676575	0.0644733599302019	0.0339889215991813	2.12464814846764	-4.75518804687329	0.109921590786302	IKZF1	10320
ILMN_1670570	0.0645202796733245	0.0340193684254887	2.1242850995225	-4.7559488000775	0.0467378998086394	MXI1	4601
ILMN_1786050	0.0645765688855615	0.034060914928936	-2.12379014653577	-4.75698574588515	-0.0201681059687404	RBBP9	10741
ILMN_1763634	0.0645765688855615	0.034065984467324	2.12372978738068	-4.75711218436599	0.0206085423581985	PEX14	5195
ILMN_1762167	0.0645765688855615	0.034066198122261	-2.12372724372213	-4.75711751266497	-0.0200688947506027	GTDC1	79712
ILMN_2339796	0.0646264706122069	0.0340982440553075	-2.1233458770857	-4.75791630475295	-0.0404535558874013	CDC16	8881
ILMN_1801914	0.064664745477225	0.0341286946816223	2.12298378000016	-4.75867460483282	0.0174308826375285	SH3BP2	6452
ILMN_1665291	0.064664745477225	0.0341298877952563	2.1229695979811	-4.75870430207912	0.0386567738494836	NUB1	51667
ILMN_1763364	0.0647074594914768	0.0341581604946597	2.12263365700363	-4.7594077076057	0.0224784390247308	WHAMM	123720
ILMN_1729170	0.064875657595764	0.0342526931569703	2.12151213095677	-4.7617552048655	0.0407134173981074	GPA33	10223
ILMN_1682038	0.0649106377501039	0.0342777192060081	2.12121566829944	-4.76237553459567	0.0337781483603514	SNORA25	684959
ILMN_1786388	0.0649106377501039	0.0342826544632719	2.12115722632317	-4.76249781071881	0.023299112170629	RNF113A	7737
ILMN_2365176	0.0650393598871604	0.034356396994218	2.12028484440024	-4.7643226702202	0.0146004549618084	ALDH8A1	64577
ILMN_1763663	0.0651810513581659	0.0344370143861132	2.11933296509084	-4.76631297869561	0.0350155791070161	FLJ20718	55027
ILMN_1773247	0.0652042246493156	0.0344550298275288	-2.11912051102149	-4.76675708394543	-0.0238469776631831	ZNF410	57862
ILMN_1747052	0.0652092685703153	0.0344634678970239	-2.11902103452894	-4.7669650104208	-0.0331051786800636	ITGA4	3676
ILMN_1685365	0.0652299759717625	0.0344851099454178	-2.11876599149721	-4.76749805920536	-0.0235293403550028	ZNF773	374928
ILMN_1786168	0.0652299759717625	0.03448596109272	2.11875596386228	-4.7675190160172	0.0307615496812943	LOC400464	400464
ILMN_1707945	0.0653818323423414	0.0345732239139239	-2.11772901586625	-4.76966472252294	-0.014273906545391	HELB	92797
ILMN_1681845	0.0653818323423414	0.0345778210351582	-2.11767497644521	-4.76977760414507	-0.050342365830268	PAPD4	167153
ILMN_1708041	0.0654686073262627	0.0346295085671405	2.11706780956808	-4.77104570486102	0.0576188196682565	PLEKHF1	79156
ILMN_1747151	0.0655379022476075	0.034671963866121	2.11656967264759	-4.77208582280476	0.0140504911511066	ANKRD23	200539
ILMN_1687149	0.0655557932597475	0.0346872323223717	2.11639065231039	-4.77245956119254	0.0205348688096487	BDP1	55814
ILMN_2297069	0.0655763527039944	0.0347039161176061	2.11619511444787	-4.77286774737095	0.0469309818542012	FAM115A	9747
ILMN_1711278	0.0656073656456468	0.0347261366143168	2.1159348101098	-4.77341107613952	0.0214131079769748	ARHGDIG	398
ILMN_1684368	0.0656102161490406	0.0347334536624702	2.11584912498743	-4.77358991080029	0.0157190826370126	C5ORF62	85027
ILMN_1756455	0.0656314570955687	0.0347505085772483	-2.11564946609876	-4.77400659404587	-0.0259744285670118	IL5RA	3568
ILMN_1666634	0.065726433771594	0.03480661533478	-2.11499322545557	-4.77537587907339	-0.0208456377798383	FAF1	11124
ILMN_1662243	0.0657624665782148	0.0348315189038119	-2.11470223629987	-4.7759829111193	-0.0235235202970649	ING1	3621
ILMN_1747192	0.0657662001635827	0.0348393185002549	-2.11461113746729	-4.77617293532561	-0.0235400931372309	RNF125	54941
ILMN_1719749	0.065878304934713	0.0349045374499166	-2.11385006637239	-4.77776014763145	-0.0536356664466684	PTGES3	10728
ILMN_1732537	0.0658924047026191	0.0349178412313986	2.11369496765562	-4.7780835365799	0.0221720821355724	HEATR2	54919
ILMN_1698554	0.0659172433813514	0.0349368392461182	2.11347357183248	-4.77854511791697	0.0175696098147977	AACS	65985
ILMN_1740749	0.0660544135183906	0.0350153884692035	-2.11255928046994	-4.78045079069194	-0.043483041374289	RPL7A	6130
ILMN_1803045	0.0661093065147497	0.0350540156397139	-2.11211031439536	-4.78138628042695	-0.0203727151055366	TUBGCP5	114791
ILMN_1765518	0.0661093065147497	0.0350561921054666	2.11208502979479	-4.78143895893979	0.019344564092604	RNASEH2C	84153
ILMN_1711289	0.0661881348242864	0.0351038523134118	2.11153168452729	-4.78259165530792	0.0147106320923545	GYS1	2997
ILMN_1708728	0.0661925603230602	0.0351120592648528	2.11143646493585	-4.78278998112484	0.0398176274897004	H2AFJ	55766
ILMN_2059357	0.0662564583168521	0.0351536024081904	-2.11095476047255	-4.78379315238115	-0.0245327262065818	KLRC2	3822
ILMN_2050255	0.0662564583168521	0.0351576851231597	2.11090744652855	-4.78389167362479	0.034785007164805	UCKL1	54963
ILMN_1796642	0.0662947438008559	0.0351838694304294	-2.11060411239081	-4.78452325082164	-0.0651732829045546	NCF2	4688
ILMN_1670028	0.0663172902485357	0.0352017061198849	2.11039759244563	-4.78495319830471	0.0366459520924316	LPIN2	9663
ILMN_1694027	0.0663744706557047	0.0352379338281038	-2.10997840972772	-4.78582575422811	-0.0934298363195332	SESN3	143686
ILMN_2222065	0.06640129804563	0.0352580546810985	2.10974575504378	-4.78630996620951	0.0176884164826872	FZD1	8321
ILMN_2337835	0.0664110635967514	0.0352691192029844	-2.1096178658785	-4.78657611278287	-0.0189206812844445	ZNF182	7569
ILMN_1682792	0.0664648273881547	0.0353035556240198	2.10922005235539	-4.78740388965797	0.0187353195650219	BYSL	705
ILMN_1714433	0.0664682505765637	0.0353138988783504	2.10910063070342	-4.7876523541293	0.0432060339939593	MARCKSL1	65108
ILMN_1728107	0.0664682505765637	0.0353171423477811	2.10906318825732	-4.78773025270264	0.0368638101897663	GNG7	2788
ILMN_1788059	0.0666152100002854	0.0354011247903429	-2.1080947217249	-4.78974466207981	-0.0168117847169036	PCGF5	84333
ILMN_1699160	0.0666684150563363	0.0354353013454535	-2.10770116787257	-4.7905629928852	-0.0610339202471497	ITK	3702
ILMN_1667857	0.0667941005787942	0.0355102240997244	2.10683954318971	-4.79235407416056	0.0203055167009838	C12ORF52	84934
ILMN_1667224	0.0667941005787942	0.0355139313098653	2.10679695000777	-4.79244259495907	0.0176874722638312	SLAMF8	56833
ILMN_1788689	0.0668172561965438	0.0355321581066429	2.10658759248647	-4.79287767402554	0.0490388570097373	PHIP	55023
ILMN_1787591	0.0669426285504171	0.0356047549868012	-2.1057546368862	-4.79460826915618	-0.0144597292266768	XPA	7507
ILMN_1718766	0.0670226999087338	0.0356552307189158	-2.10517634836272	-4.79580935664463	-0.0408334533166403	MT1F	4494
ILMN_2087528	0.0670226999087338	0.0356592091405356	-2.10513079829165	-4.79590394891604	-0.0266975819870501	CPSF3	51692
ILMN_1727923	0.0670503983122325	0.0356798817506046	-2.10489418166978	-4.79639529005915	-0.017411447458227	ZNF140	7699
ILMN_1692223	0.0671098863546359	0.0357174784670743	2.10446415367437	-4.79728811593147	0.138159247949037	LCN2	3934
ILMN_2343036	0.0671876929800074	0.0357648369235822	-2.10392302212653	-4.79841135974534	-0.0158905359021473	ZMYM5	9205
ILMN_1771065	0.0672452312081999	0.0358014182441674	2.10350545243201	-4.7992779275363	0.0140347777005454	BRCA1	672
ILMN_2394438	0.0672977586608011	0.0358353415673441	2.1031185491385	-4.80008070296753	0.0400750173127413	FAM177A1	283635
ILMN_1764619	0.0673928712760209	0.0358919541073426	2.10247356673337	-4.8014186360895	0.0173362237550023	FLJ45244	400242
ILMN_1782745	0.0674991301202732	0.0359545207094267	-2.10176176086491	-4.80289471596523	-0.0117618034192661	RBL1	5933
ILMN_1667306	0.0675469487871757	0.0359859718308448	2.10140434841763	-4.80363570024378	0.0558236985830094	RANBP10	57610
ILMN_1755321	0.0675846759889355	0.0360120542472913	2.10110814869202	-4.80424968465142	0.0121471410728811	AAAS	8086
ILMN_2189870	0.0676199995330509	0.0360368623573801	-2.1008265904355	-4.80483323999647	-0.0169982647845908	FCF1	51077
ILMN_2211724	0.0677083115531225	0.0360899206676125	2.10022496362618	-4.80607990825485	0.0446641296956951	C21ORF24	400866
ILMN_1711845	0.067739833543388	0.0361127193341256	2.09996668226297	-4.80661500102545	0.0131735269374404	LOC220729	220729
ILMN_1689518	0.0677429238101487	0.0361203638552165	2.09988011026014	-4.80679434149373	0.0502691210212269	PECAM1	5175
ILMN_2046896	0.0678998791029605	0.0362100630060405	2.09886546096745	-4.80889572071651	0.0195147681361494	ESRRAP2	144832
ILMN_1717163	0.0680331612169194	0.0362871632730116	2.09799504110905	-4.81069759656558	0.0739962178392837	F13A1	2162
ILMN_1789400	0.0680383122820591	0.0362959339422529	2.09789612516131	-4.81090231804836	0.0147952500706765	FOXD2	2306
ILMN_1795285	0.0680525184658987	0.0363095368974833	2.09774275089021	-4.8112197304202	0.042366254673432	PHF15	23338
ILMN_2230892	0.068195779210624	0.0363920110730915	2.09681389833354	-4.81314152775378	0.0459080976358575	IL10RB	3588
ILMN_1689070	0.0682787094058138	0.0364423104645584	2.0962482915935	-4.81431135760034	0.0117644993156851	COQ7	10229
ILMN_1717420	0.0682838695638898	0.0364511095494206	2.09614941615141	-4.81451582715635	0.0470138541208396	UBE2W	55284
ILMN_1658247	0.0683280050868349	0.0364807187215564	2.09581684710705	-4.81520349377222	0.0795594969772599	OAS1	4938
ILMN_1657771	0.0685346412730887	0.0365971101415785	2.09451177338596	-4.81790100798331	0.0240583948156639	CRTC2	200186
ILMN_2094396	0.0688327218875701	0.0367623770491953	-2.09266474452734	-4.82171587969277	-0.0215332806792938	LRRC8C	84230
ILMN_1738220	0.0688969123195135	0.0368027592896552	2.09221450912909	-4.82264529697057	0.062856726074636	TREML3	340206
ILMN_1729650	0.0688996762081299	0.0368103351554589	-2.09213009019997	-4.82281954031417	-0.0151560907905344	PEX7	5191
ILMN_1732919	0.0689206058863358	0.0368276183719832	2.09193755641024	-4.823216910203	0.0157621842832238	LILRB5	10990
ILMN_1804090	0.0689329893854749	0.0368403379001516	2.09179591104724	-4.82350922858901	0.015572248625789	SLC25A10	1468
ILMN_2090040	0.0689335838028127	0.0368467580560714	2.09172443169255	-4.82365673556675	0.017808536193785	KIAA0495	57212
ILMN_1792305	0.0689687930594879	0.0368716838957372	-2.09144701845412	-4.82422916688589	-0.0243149384827985	ZNF318	24149
ILMN_1683905	0.0690054162957694	0.036897372027837	2.09116128870229	-4.82481868069145	0.0198244214497016	C19ORF21	126353
ILMN_1694325	0.0690200498534861	0.0369113067603496	2.09100636334762	-4.82513828738671	0.0845277895515624	NFIX	4784
ILMN_1696494	0.0690847513186636	0.0369520243862753	-2.09055395360171	-4.82607146237501	-0.0635662820984404	CMTM6	54918
ILMN_1694711	0.0691967601292689	0.0370180613899763	-2.08982112644131	-4.82758262505984	-0.0301518265919034	MAD2L1BP	9587
ILMN_1745885	0.0691972615326703	0.0370290836823251	-2.08969891831391	-4.82783457954844	-0.033646409575578	POLR2F	5435
ILMN_1736453	0.0691972615326703	0.0370305812646062	2.08968231647524	-4.82786880616495	0.0137610734316667	RCVRN	5957
ILMN_1784785	0.0693398393527982	0.0371130195402813	2.08876930820737	-4.82975066553503	0.0254681087384716	COPS7B	64708
ILMN_2128795	0.0693909048926258	0.0371464945012135	-2.08839906524566	-4.83051356558902	-0.0367808578743531	LRIG1	26018
ILMN_1694780	0.06962204327168	0.037276391440078	2.08696505720389	-4.83346713574369	0.0298429418849002	GCHFR	2644
ILMN_1735552	0.0696548701370741	0.0373001336277586	2.08670341434499	-4.83400581534346	0.0411312805413431	KIF1B	23095
ILMN_2207419	0.0697066697579866	0.0373340432043041	-2.08632997144471	-4.83477455739564	-0.0149182955623806	DDX26B	203522
ILMN_2212354	0.0698421623533243	0.0374127942988638	2.08546380831713	-4.83655705440474	0.0304778387822395	WDR46	9277
ILMN_1785179	0.0698876937271856	0.0374433713205495	-2.08512791861887	-4.83724809300713	-0.0328753543628659	UBE2G2	7327
ILMN_1651936	0.0700641356886492	0.0375441052871276	2.08402300489357	-4.83952049898089	0.0159437327783758	SETD8	387893
ILMN_1664776	0.070141384580755	0.0375941048288511	-2.08347551706604	-4.84064604211013	-0.0620744099343735	EFR3A	23167
ILMN_1815759	0.070141384580755	0.0375979181689511	2.08343378703005	-4.84073182009502	0.0235927215062253	CTDP1	9150
ILMN_1698072	0.0701493808838898	0.0376084145390259	2.08331894208748	-4.84096788033922	0.0258068768201589	PITRM1	10531
ILMN_1810235	0.0701735701406231	0.0376275951081581	-2.08310915047998	-4.84139906737847	-0.0187623189872426	ATP6V1E2	90423
ILMN_1674620	0.0702746428359941	0.037688012243312	-2.08244892058026	-4.84275576567241	-0.0136251864462249	SGCE	8910
ILMN_2411116	0.0703842934613434	0.037753048342978	-2.08173922320928	-4.84421364080209	-0.0127385745541444	FGFR1OP	11116
ILMN_1764489	0.0703985838835558	0.0377669456740747	2.08158770571739	-4.84452482767176	0.0165682899684922	TBL2	26608
ILMN_1698715	0.070479356658286	0.0378165174137634	-2.08104763019337	-4.84563385383469	-0.0123899536864132	NHLRC2	374354
ILMN_1731503	0.0705256245223988	0.0378475863894105	2.08070944671141	-4.84632815718114	0.0334917217152313	MARCO	8685
ILMN_1741801	0.0705311899147881	0.0378568169664802	-2.08060901817478	-4.84653431928299	-0.0156368658326373	CDC7	8317
ILMN_1695983	0.0705669735959345	0.0378822705281292	-2.08033219193268	-4.84710254397536	-0.0231727479383519	DDX42	11325
ILMN_1767541	0.0707009826269526	0.037960469160098	-2.07948271495098	-4.84884574888209	-0.0240154886934372	ARAP2	116984
ILMN_2336609	0.0707458790049724	0.0379930635874853	2.07912907991804	-4.84957123338257	0.0711540110194253	SYTL2	54843
ILMN_1672114	0.0707458790049724	0.0379971005597705	2.07908529856567	-4.84966104263295	0.0413082235089375	TNFRSF10C	8794
ILMN_1811347	0.0707718196933744	0.0380172983267879	2.07886631136734	-4.85011022587248	0.014426068662643	LDB1	8861
ILMN_1685397	0.0709598719086537	0.0381245983191944	-2.07770460889541	-4.85249231164251	-0.0195253684502417	ITGA3	3675
ILMN_1697309	0.0710368314334114	0.0381722350213179	2.07718975464268	-4.85354760665524	0.0793873368617408	NCF1	653361
ILMN_2155228	0.0711147820087525	0.0382204179864674	-2.07666955312775	-4.85461359980735	-0.0483690057132247	CRLF3	51379
ILMN_2066124	0.0713220934724776	0.0383381508113389	-2.0754008121168	-4.85721238966862	-0.0252722043929774	AFG3L2	10939
ILMN_1655194	0.0713544066729769	0.0383663217451351	2.07509772195647	-4.85783298391499	0.0250313421999877	PHF17	79960
ILMN_1692199	0.0713544066729769	0.038368153871429	-2.07507801673692	-4.85787332836982	-0.0306813545253712	RNF103	7844
ILMN_1751045	0.0713867011947417	0.0383918386825474	2.07482334967223	-4.85839469955007	0.012513877236846	C20ORF86	140731
ILMN_1771203	0.0714345655145016	0.0384239040426799	2.07447878531591	-4.85910001386224	0.0143364013234226	SMAD2	4087
ILMN_2146372	0.0714707763618531	0.0384497085650656	-2.07420167581956	-4.85966716595249	-0.0287093247144119	KCTD6	200845
ILMN_2412549	0.0717114618126182	0.0385855404476889	-2.07274561150477	-4.86264602255057	-0.0299435381299915	GAR1	54433
ILMN_1689646	0.0717528773638348	0.0386141768320425	2.0724391981327	-4.86327262856202	0.0188066834313778	FSD1	79187
ILMN_2360705	0.0717681106764165	0.0386287281261165	-2.07228357137957	-4.86359084552244	-0.0290982746277475	ACSL3	2181
ILMN_1758679	0.0718511651413818	0.0386797924242867	-2.07173783114976	-4.86470655854329	-0.0166227827773762	TMEM168	64418
ILMN_1717180	0.0719329522177469	0.0387301890393357	-2.07119982795793	-4.86580617006222	-0.043662257004133	MTMR6	9107
ILMN_1696911	0.0720003768786278	0.0387728658421293	2.07074470271906	-4.86673616929756	0.0972024646653296	FTHL8	2501
ILMN_1797604	0.0720097336945111	0.0387842793729998	2.07062305583093	-4.86698470740463	0.040330491362532	CAP1	10487
ILMN_2383150	0.0720864191463744	0.0388319635716792	-2.07011516096778	-4.86802223735741	-0.0165325390496029	MCHR2	84539
ILMN_2352380	0.0721013267454642	0.0388526638201516	2.06989484337764	-4.86847222502382	0.0131079344167535	TRPM2	7226
ILMN_1800739	0.0721013267454642	0.0388527599061296	2.06989382094516	-4.86847431318083	0.0325449478745181	SPINT2	10653
ILMN_1667840	0.0722904252681367	0.0389610578109434	2.06874281004425	-4.87082442574672	0.0666999656211127	CMTM3	123920
ILMN_2235283	0.0723065613673853	0.0389761554679541	2.06858256565842	-4.87115150743312	0.0402229097037186	MAPK1	5594
ILMN_2070477	0.0723194939815654	0.0389914610365882	2.06842016846106	-4.87148295780344	0.0188922300589516	TAF8	129685
ILMN_1726589	0.0723194939815654	0.0389959311120498	-2.06837274970642	-4.87157973396301	-0.0189666824426373	CD248	57124
ILMN_1740426	0.0723720971109514	0.0390307025141569	2.06800405107695	-4.87233213025313	0.0131888923258048	RASD1	51655
ILMN_1671728	0.0724056768714004	0.0390552221297311	-2.06774422536228	-4.87286227213807	-0.0213376655815987	CARD14	79092
ILMN_1697353	0.0724104068085364	0.0390641837014183	2.06764929739955	-4.87305594437981	0.0162204586972603	SIRPB2	284759
ILMN_1741632	0.0724381287087219	0.0390855519192334	2.06742302333455	-4.87351755384424	0.0799403869241893	RAB3IL1	5866
ILMN_1726189	0.0724859437722638	0.0391177685229922	2.06708207164548	-4.87421301675014	0.0314929828778858	MS4A14	84689
ILMN_1801845	0.0724863824118613	0.0391244222348724	2.06701168449843	-4.87435657621833	0.0210653891263313	DNAL4	10126
ILMN_1799381	0.0726413679458693	0.0392145061733278	2.0660597213725	-4.8762976971447	0.0324563173802526	SNORD14A	26822
ILMN_1689704	0.072755463652379	0.0392825400863898	-2.06534200503002	-4.87776058860455	-0.0264493634167708	TMEM5	10329
ILMN_1659801	0.0729176622151218	0.0393796857737339	-2.06431900867994	-4.8798448525346	-0.0271105100769153	ATP6V1C1	528
ILMN_1722532	0.0729176622151218	0.0393830255997219	-2.06428387671611	-4.87991641267951	-0.0273492911034783	JMJD1A	55818
ILMN_1654612	0.0730420279145641	0.0394566620338766	2.06350993108766	-4.88149255425821	0.0324958676892484	ZNF589	51385
ILMN_1735058	0.0730772821975073	0.0394821753940676	2.06324206308166	-4.88203793201159	0.039238071298529	CHST12	55501
ILMN_1663080	0.0731251426771728	0.0395192421525981	2.0628531567711	-4.88282961869192	0.0398296198514423	LFNG	3955
ILMN_1813671	0.0731251426771728	0.0395209805279869	2.0628349252682	-4.88286672848396	0.0313779924077551	SLC25A1	6576
ILMN_1676240	0.0731455369684704	0.0395384781099044	-2.06265145443384	-4.88324016099746	-0.011098163531015	ZNF138	7697
ILMN_1710221	0.0731827915456045	0.0395683566460747	2.06233832277101	-4.88387742659473	0.013298271667197	GPR35	2859
ILMN_2220320	0.0731827915456045	0.039574979120336	2.0622689454555	-4.88401860596145	0.0459816401484652	RPL7L1	285855
ILMN_1729748	0.0731827915456045	0.0395780518371192	2.06223675890117	-4.88408410239767	0.0259174852421085	PEF1	553115
ILMN_1656427	0.0732125304537147	0.039600616242227	2.06200046299098	-4.88456491017476	0.0347885776203496	C17ORF39	79018
ILMN_1795228	0.0732213719964583	0.0396118806896562	-2.06188254382812	-4.88480482818382	-0.0649156632486552	ZFAND5	7763
ILMN_2205882	0.0732485402986325	0.0396330628811297	2.06166088037723	-4.88525578738432	0.0305141009542442	NSUN7	79730
ILMN_1657148	0.0732927671769247	0.0396634813874416	2.06134273866709	-4.88590294140553	0.0249121594298263	C19ORF23	148046
ILMN_1670925	0.0733537625122208	0.0397029837110232	2.06092990055827	-4.88674257695321	0.017650104761981	CYB5D1	124637
ILMN_1721316	0.0733552717164899	0.0397102944888754	-2.06085353406111	-4.88689787394144	-0.0259215718567427	TNFRSF10A	8797
ILMN_1654690	0.0733724307772033	0.0397260788450226	2.06068869552715	-4.88723306607688	0.0315066932392689	CECR5	27440
ILMN_1680193	0.0734552773834627	0.0397774373012254	2.06015273626106	-4.88832273349891	0.0191380177987268	PAXIP1	22976
ILMN_1682081	0.073559077316619	0.0398401589078501	2.05949899275445	-4.88965149120105	0.0438714834933744	RNF19B	127544
ILMN_1667670	0.0738778740299896	0.0400252981042531	-2.05757438977269	-4.89356090088086	-0.01725586349471	SLC25A15	10166
ILMN_1678143	0.0738778740299896	0.0400259020063329	2.05756812434331	-4.89357362183755	0.0321108003739319	ARHGDIB	397
ILMN_1654586	0.0740550895251054	0.0401287189134942	2.05650257808865	-4.89573648764365	0.0220646184341664	RASA3	22821
ILMN_1753002	0.0740550895251054	0.0401350263874553	2.05643728597635	-4.89586898284116	0.0882525409083872	RAB2B	84932
ILMN_2172174	0.0741800533172937	0.0402148306352533	-2.05561194104692	-4.89754347093703	-0.045904918106439	NP	4860
ILMN_1796335	0.0741800533172937	0.0402158858458841	2.05560103726429	-4.89756558846436	0.0596550402808145	LPCAT2	54947
ILMN_1691119	0.0742047991805133	0.0402358706604678	2.05539457456613	-4.897984361123	0.0229473221260479	RNF122	79845
ILMN_1653652	0.0743159725392895	0.0403027308583293	2.054704476314	-4.89938380067479	0.0603176172826227	PTPRC	5788
ILMN_2381197	0.0743324134343502	0.0403182274355757	-2.05454466714245	-4.89970780906705	-0.0361616134153575	RNF19A	25897
ILMN_1795428	0.0743397372090438	0.0403287809505153	2.05443586341108	-4.89992839119622	0.0272255167107147	WDR59	79726
ILMN_1723846	0.0744554189669519	0.0403981287932408	2.05372150826157	-4.90137634539165	0.0275946755589462	FAM119B	25895
ILMN_2378670	0.0744637686803125	0.04040925124029	2.05360703244564	-4.90160833465774	0.0124998716978322	SNX15	29907
ILMN_1730612	0.0745789571265094	0.0404783627959126	2.05289631352814	-4.90304834588957	0.0375683210998172	DBNDD2	55861
ILMN_1652638	0.0745857824500184	0.0404886701472657	-2.05279040473401	-4.90326288909507	-0.0208944870640346	LRRC58	116064
ILMN_2161832	0.0746822009429085	0.0405476220239782	-2.05218510972383	-4.90448884702287	-0.0273071077486495	VPS37A	137492
ILMN_1722849	0.0747748426345756	0.0406045400779468	2.05160140631758	-4.90567073552197	0.0135663353180826	UNC13A	23025
ILMN_1711009	0.0749145042103067	0.0406870116262599	2.05075688008296	-4.90738015320868	0.0444644443802646	ISLR	3671
ILMN_1727098	0.0749233267618626	0.0406984359959976	2.05064000681162	-4.90761666334861	0.0348740451365996	PPP1R16B	26051
ILMN_1666552	0.0749545203409151	0.0407220158757256	-2.05039886868111	-4.90810459953733	-0.0153843153002251	ZNF75A	7627
ILMN_2048636	0.0749834758846619	0.0407443851788292	-2.05017022005018	-4.90856721125712	-0.0370659337864252	ME2	4200
ILMN_1791576	0.0750132761462056	0.0407672186846279	-2.04993693650964	-4.90903914803696	-0.0541761120055728	CHSY1	22856
ILMN_1682375	0.0750172376937456	0.0407760126982647	2.04984712013758	-4.90922083403107	0.0190680705661075	ATPBD3	90353
ILMN_2358919	0.075180110827962	0.0408711987070215	2.04887600318893	-4.9111847663423	0.0189790257884246	TP53I3	9540
ILMN_1684553	0.0752775005678229	0.0409352258903386	-2.0482238582787	-4.91250311190715	-0.0166413696887719	RHOH	399
ILMN_1674811	0.0752775005678229	0.0409374722014993	2.04820099434987	-4.9125493250358	0.0824931177610413	OASL	8638
ILMN_1725946	0.0753297998114024	0.0409725823336806	2.04784376660992	-4.91327129628993	0.0157009607435716	IRF6	3664
ILMN_1761598	0.0754312795457321	0.0410405958653987	2.04715250244581	-4.91466801519866	0.0321542446690826	PRDM9	56979
ILMN_1811261	0.0754312795457321	0.0410411335063801	-2.04714704194015	-4.91467904645256	-0.022181280380325	KRIT1	889
ILMN_1727135	0.0755575693343636	0.0411165349414246	2.04638183451979	-4.91622462286416	0.0371006860313576	FIBCD1	84929
ILMN_1780940	0.0756214160887203	0.0411579732749161	2.045961807038	-4.91707275761701	0.0232313083634805	PPP2R5D	5528
ILMN_2334350	0.075624195669194	0.04116618087552	-2.04587865571399	-4.91724063941092	-0.0133586342556793	BTBD3	22903
ILMN_1790987	0.0757014195587246	0.0412149194658424	2.04538517409738	-4.91823683585377	0.0203245595086026	HUWE1	10075
ILMN_1785424	0.0757505510374681	0.0412483745955618	-2.04504672527127	-4.91891992884277	-0.0568668551633902	ABLIM1	3983
ILMN_2208495	0.0758032449443618	0.0412837785851375	2.04468881451489	-4.91964218053669	0.0323851447903918	LASS5	91012
ILMN_1788832	0.0759531608389936	0.0413721493132372	-2.04379658088906	-4.92144213419631	-0.0161121335285097	MIB1	57534
ILMN_1756261	0.0759768462152973	0.0413945294178679	2.04357087727754	-4.92189733601934	0.0211791070090301	GPR143	4935
ILMN_1802971	0.0759768462152973	0.0413985028731546	2.04353081576353	-4.92197812738755	0.0199475882746638	FAM160B2	64760
ILMN_1747303	0.076130876285212	0.0414891708933928	2.04261756055129	-4.92381944939732	0.034648216434034	DDX39	10212
ILMN_1676973	0.0761611749084404	0.0415124250983771	-2.04238360512372	-4.92429102389971	-0.0279175802352025	CABP5	56344
ILMN_1738401	0.0761683875755085	0.0415230993882774	2.04227625069173	-4.92450739604108	0.0145531643213994	FOXC1	2296
ILMN_2176882	0.0762573872392185	0.0415783682725165	-2.04172076977839	-4.92562678475005	-0.0564085051628833	ZNF69	7620
ILMN_2210581	0.0762696714427669	0.0415918179964097	2.04158568789164	-4.92589895233058	0.0223231060793641	B3GAT3	26229
ILMN_2257833	0.0763597225893704	0.0416476850985403	-2.04102498484868	-4.92702848584124	-0.0159012430778986	BBS7	55212
ILMN_2408001	0.0763902180316536	0.041671080339151	-2.04079037108459	-4.92750102321008	-0.0530715194014917	RFWD2	64326
ILMN_1759549	0.0764238085109157	0.0416961696045303	2.04053889335213	-4.92800746687478	0.016540027107526	SRGAP2	23380
ILMN_2169439	0.0764406377218147	0.0417121185302112	-2.04037909891222	-4.9283292402168	-0.021643313788581	ITGAV	3685
ILMN_1702407	0.0766605443641215	0.0418389036831453	2.03911066204572	-4.9308825714889	0.021876147511632	SPIN1	10927
ILMN_1759772	0.0766624929783076	0.0418467538690018	2.03903223120396	-4.9310403993229	0.0127984473080547	LRRC56	115399
ILMN_2116661	0.0766882665311141	0.0418676115171194	-2.03882390403497	-4.93145959083581	-0.0268485821889373	PRPSAP2	5636
ILMN_1683475	0.0767717538721018	0.0419199874188318	2.03830115893533	-4.93251126125976	0.0311760303641044	TOMM40	10452
ILMN_2197030	0.0769113018008539	0.0420029940518297	-2.03747383316956	-4.9341751498004	-0.023084198914904	ZFYVE21	79038
ILMN_1676765	0.0769693885576735	0.0420415304002165	-2.03709021328738	-4.93494644632098	-0.0645301470720945	LOC390354	390354
ILMN_2234229	0.0770313460157703	0.0420821915955488	-2.03668576430202	-4.93575946602859	-0.0251732562528915	PRMT6	55170
ILMN_2210729	0.0770420089678512	0.0420948370529017	2.03656004996857	-4.93601214337804	0.0390218795136885	STYXL1	51657
ILMN_1787275	0.0771241119693088	0.0421465247155226	-2.03604653181046	-4.93704412038724	-0.0119664334112191	STAG3	10734
ILMN_1719606	0.0772538244675437	0.0422242486068179	-2.03527534755366	-4.93859342597105	-0.0183212278609055	LOC644762	644762
ILMN_1711023	0.0774899649841709	0.0423601747324058	2.0339295634328	-4.94129571194281	0.0243395846887884	CDK5RAP1	51654
ILMN_1651719	0.0777822276575888	0.0425268270195882	2.03228455136992	-4.94459643972814	0.0305102743182104	MBTPS1	8720
ILMN_1783546	0.0780229415051954	0.0426653425706083	2.0309214281085	-4.94732955783011	0.024841038556068	CARKD	55739
ILMN_1815859	0.0780301629706937	0.0426761992592905	2.03081474667248	-4.94754338208822	0.0174914788736817	ERCC2	2068
ILMN_1812433	0.0781623209653525	0.0427553984813131	-2.03003720388755	-4.94910149544978	-0.0310105752573184	HP	3240
ILMN_1658519	0.0784203173678441	0.0429034668319119	2.02858680272735	-4.95200637116096	0.0362426508052627	SLC13A3	64849
ILMN_1713290	0.0784319547296485	0.0429167769284665	-2.02845663175505	-4.9522669784322	-0.0198123003632942	GLT8D1	55830
ILMN_1715125	0.0787878111158434	0.0431184709913371	2.02648826485271	-4.95620571154046	0.0130146506857711	HAAO	23498
ILMN_1771403	0.0789399335480213	0.0432087118561806	-2.02561011327519	-4.95796168858396	-0.0166836290367618	PWWP2A	114825
ILMN_1768282	0.0789762985027003	0.0432356081746369	2.02534868041248	-4.95848431204488	0.0125813243813635	SNX21	90203
ILMN_1793732	0.0789922485201083	0.0432513329582923	-2.02519589893567	-4.95878970258043	-0.0232056501619544	FARS2	10667
ILMN_1801175	0.079123846563899	0.04333039260307	2.02442847011572	-4.96032335002218	0.0874033387887732	MAP2K3	5606
ILMN_1661424	0.0791790990326061	0.0433676598543497	-2.02406712954214	-4.96104526259343	-0.0188595874201898	THAP6	152815
ILMN_1723124	0.0792167478390037	0.0433952935222871	2.02379936522958	-4.96158013959162	0.0278244886839305	GALK2	2585
ILMN_2144162	0.0794452650379824	0.0435275093236608	2.02252021694443	-4.96413435897142	0.013762174176863	FLJ25006	124923
ILMN_1781001	0.0794473477125673	0.0435356836349851	-2.02244124096296	-4.96429200693418	-0.019831639012776	SOCS3	9021
ILMN_2336220	0.0795088838534971	0.0435764429830914	2.022047632422	-4.96507761825898	0.0159893611668895	ERAP1	51752
ILMN_1693674	0.0796407037701694	0.0436557398853478	2.02128276314561	-4.96660380464832	0.0149849869122773	TRDN	10345
ILMN_1664369	0.0797020559085379	0.043696426366995	2.02089077246827	-4.96738574454398	0.0199999754488029	DHTKD1	55526
ILMN_1687652	0.0797599817312374	0.0437352449400925	2.02051706590375	-4.96813107198506	0.0137747847148919	TGFB3	7043
ILMN_1746241	0.0797838418297674	0.0437553913009392	2.02032322745771	-4.96851761343436	0.0242873349924775	SDHC	6391
ILMN_2164978	0.0798680856673748	0.043808663136956	-2.01981103558909	-4.96953882068088	-0.0115595480273667	PDP2	57546
ILMN_1814282	0.0799490828033713	0.0438601687440237	2.01931632641958	-4.97052492819076	0.0262527593418955	ISG20L1	64782
ILMN_1801348	0.0799792572329985	0.0438838027912646	2.01908948694526	-4.97097700925325	0.0365074557484686	GOT2	2806
ILMN_1812940	0.080089018666236	0.0439511178038241	2.01844396387792	-4.97226323379344	0.0311786771346743	TRMT1	55621
ILMN_1813544	0.0801186531896284	0.0439744732450156	-2.01822019036906	-4.97270901457871	-0.0140785278605051	OXCT1	5019
ILMN_1736481	0.0801300851135316	0.0439878415181488	2.01809215131957	-4.97296406011834	0.0225689766406525	SECISBP2	79048
ILMN_1730077	0.0801644458745121	0.0440138007536937	2.01784361219033	-4.97345908844053	0.0288682522035666	RPUSD2	27079
ILMN_1694399	0.080171875458863	0.0440249772903087	2.01773664389606	-4.97367212422702	0.0506495148673878	ICA1	3382
ILMN_1801923	0.0802330351108346	0.04406566482185	-2.01734742602192	-4.97444718816795	-0.0141910459194383	ATF1	466
ILMN_1734611	0.0803209430776046	0.0441210562851041	2.01681803845737	-4.97550114018483	0.0374811887547812	BDKRB1	623
ILMN_1751051	0.080521864096653	0.0442385524596166	-2.01569696217685	-4.97773217711079	-0.0219441185830567	C7ORF25	79020
ILMN_1702683	0.0806636650473439	0.0443235985259263	-2.01488707523103	-4.97934315864525	-0.0168814919482525	SLC33A1	9197
ILMN_1795856	0.0807660702483686	0.0443870187767238	-2.01428398433768	-4.98054237777243	-0.0368671418184441	LOC644935	644935
ILMN_1687864	0.0808631027515402	0.0444475039823223	-2.01370948268033	-4.98168441874696	-0.0226138653233425	POP5	51367
ILMN_1791873	0.0808650422836199	0.044455728805	2.01363141259802	-4.98183958795484	0.0197445149999611	COG1	9382
ILMN_1780153	0.080944054478572	0.0445063316542502	-2.01315135853432	-4.98279359506338	-0.0152092535455024	QTRT1	81890
ILMN_1688580	0.0811039179953859	0.0446014109939215	-2.01225061633614	-4.98458302568725	-0.114510026404538	CAMP	820
ILMN_1754187	0.081187322409736	0.044654464777947	2.01174871233938	-4.98557977403812	0.0250762108896208	DMRTB1	63948
ILMN_1674574	0.0813488320725544	0.0447504995130005	2.01084147713643	-4.98738086038762	0.0390516749495129	VNN1	8876
ILMN_2129388	0.0813885781633685	0.0447830066916339	-2.01053475635681	-4.98798959553191	-0.0356667193054543	FAM190B	54462
ILMN_1678140	0.0813885781633685	0.0447867742442899	-2.01049921986782	-4.98806011729894	-0.0291671072894442	TTC4	7268
ILMN_1670093	0.081449946488953	0.0448277547204161	2.01011284502746	-4.98882679441047	0.0123946124552043	HIST2H2BF	440689
ILMN_1798076	0.0817366218418791	0.0449948270848112	2.00854072563455	-4.9919448237036	0.0401161224332451	HOXD3	3232
ILMN_1753639	0.0817366218418791	0.045000004535645	-2.00849208567035	-4.99204125430619	-0.0231068415113027	MTAP	4507
ILMN_1696488	0.0817899033527215	0.0450365792186551	2.00814861662311	-4.99272212927391	0.0472263757533895	FGF23	8074
ILMN_1728224	0.0820325470010841	0.0451774499728881	2.00682791254767	-4.99533915216234	0.0362312491320527	OGFR	11054
ILMN_1685580	0.082215411359435	0.0452854363915018	2.00581786275915	-4.99733945475672	0.0412822993401711	CBLB	868
ILMN_1813379	0.0823254795478128	0.0453533515603788	2.00518366085679	-4.99859491986356	0.0190059333060582	TNFRSF9	3604
ILMN_1756860	0.0823338931576378	0.0453652754083868	-2.0050723970075	-4.99881513717433	-0.017860065232731	TXNL1	9352
ILMN_1772527	0.0823397050246647	0.0453757669775618	2.00497451847389	-4.99900885181994	0.0261870030516649	C12ORF44	60673
ILMN_1682312	0.0823615837020303	0.0453951150963917	-2.00479406504984	-4.99936596867997	-0.0480422054165341	CYBB	1536
ILMN_1771815	0.0827083739265861	0.045593576880387	2.00294681973314	-5.0030198364051	0.0333915990507947	C20ORF43	51507
ILMN_1654370	0.0827192185857858	0.0456068779525738	2.00282325883031	-5.00326412226043	0.0214679998296194	TESK2	10420
ILMN_1810387	0.0828507501447058	0.0456867318211201	-2.00208209192277	-5.00472913248187	-0.0153219572179211	PLAA	9373
ILMN_1719763	0.0829169771226574	0.0457305920214373	2.0016754670461	-5.00553265049567	0.0143429339837704	MORG1	84292
ILMN_1774087	0.0830138769273402	0.0457918109829105	2.00110846056814	-5.00665282416805	0.0169819953082353	CCL28	56477
ILMN_1719785	0.0830138769273402	0.0457987323841346	-2.00104439523148	-5.00677937144814	-0.0125659678556529	UCK1	83549
ILMN_2316104	0.0830682076464924	0.0458360603984231	-2.00069902343093	-5.00746151014567	-0.0270461621275384	IQCB1	9657
ILMN_1678546	0.0831223898856546	0.0458733160895158	-2.00035455749926	-5.00814174382663	-0.0282158977785993	PEX11B	8799
ILMN_1727524	0.0831225188605462	0.0458808255163789	2.00028515398085	-5.00827878433667	0.0123351396594771	ADAM9	8754
ILMN_1735124	0.0831225188605462	0.0458881044276174	2.00021789008363	-5.00841159558242	0.0119800089988429	OXT	5020
ILMN_1717366	0.0831857994803511	0.045930402917754	-1.99982719094005	-5.00918293614617	-0.0176319970239716	MDFIC	29969
ILMN_2392274	0.0832161673826628	0.0459612024404481	1.99954289556805	-5.00974411475041	0.0424742143418051	CD82	3732
ILMN_1709814	0.0832161673826628	0.0459619040634236	1.99953642110245	-5.00975689396173	0.0281408569143897	NMRAL1	57407
ILMN_2365595	0.0832786285977587	0.0460037750044276	-1.99915019367428	-5.01051915041136	-0.0448675748312368	GMPR2	51292
ILMN_1745397	0.0834689817623836	0.0461163168536682	1.99811354986892	-5.01256434612201	0.0949303362471516	OAS3	4940
ILMN_1683279	0.0836486380915329	0.0462278276084499	1.99708850757961	-5.01458562284476	0.0320713132116959	PEX6	5190
ILMN_1731086	0.0836486380915329	0.0462357143292324	1.99701608938071	-5.01472838524782	0.0169904147875712	ISL2	64843
ILMN_1651628	0.0836486380915329	0.0462387621210661	-1.99698810644897	-5.01478354833436	-0.0355437798857379	EXOC6	54536
ILMN_1677887	0.0836486380915329	0.0462467049970533	-1.99691518720845	-5.01492729131444	-0.0132770230256538	PMS2	5395
ILMN_1738530	0.0836486380915329	0.0462526021175384	1.99686105577688	-5.01503399523398	0.0168884492923063	ATAD3A	55210
ILMN_1803597	0.0836489905452479	0.0462602021898162	1.9967913010314	-5.01517149162867	0.0363290798649816	FGL1	2267
ILMN_1752269	0.0837142412482976	0.0463036985941363	1.9963922696539	-5.01595794728163	0.0308719152875945	ACSS1	84532
ILMN_1700588	0.0838440316359971	0.0463829102065639	1.99566640258766	-5.01738816914216	0.0134063987965307	C7ORF34	135927
ILMN_2101025	0.0840509382577034	0.046504812686849	-1.99455137240578	-5.01958418292394	-0.0213701803050776	ZNF75D	7626
ILMN_1675701	0.084114500614944	0.0465474277039673	-1.99416215865022	-5.02035044063111	-0.0117512408156584	FAM114A2	10827
ILMN_1653342	0.0844046776486134	0.0467154784577843	1.99263023252806	-5.02336495813657	0.0212979497780479	DUS1L	64118
ILMN_1732049	0.0844988921194532	0.0467751037909827	1.99208781382582	-5.0244317786565	0.0960394007916978	DPM2	8818
ILMN_1789351	0.0845367723175651	0.0468035564867256	1.99182918180237	-5.02494035100743	0.0194139816829084	SUV39H2	79723
ILMN_2123743	0.084554322837611	0.0468207586180291	-1.99167288054373	-5.02524766917583	-0.0512491199832805	FCER1G	2207
ILMN_1689098	0.0845855930654705	0.0468476308163258	1.99142881243492	-5.0257275061101	0.0308520151000335	ATP1A3	478
ILMN_1663132	0.0845855930654705	0.0468530502665234	1.99137960430994	-5.02582424205176	0.0286969329004281	ADCK2	90956
ILMN_2375141	0.0849212062855343	0.0470464685671808	1.98962651800493	-5.02926901142491	0.0208526063097221	C10ORF4	118924
ILMN_1664878	0.0850705239251422	0.0471367217818223	1.98881056818111	-5.03087130962857	0.0325356885053294	NLRP2	55655
ILMN_1785158	0.0852262120272725	0.0472335311980605	-1.98793680867497	-5.03258641000796	-0.0304714729859992	HERPUD2	64224
ILMN_2411731	0.0852262120272725	0.0472380766202862	-1.98789582079702	-5.03266684672921	-0.0201487767851658	HPS5	11234
ILMN_1709032	0.0852820713191689	0.0472765873407078	1.98754868767341	-5.03334801293774	0.0226314234687806	FYCO1	79443
ILMN_1652486	0.0853035563503857	0.0472960493468897	1.98737334907424	-5.03369202857128	0.0213558587207707	THAP7	80764
ILMN_1664706	0.0853186012098641	0.0473119438720422	-1.98723019600887	-5.03397287371537	-0.0208157312407407	LOC653604	653604
ILMN_1703074	0.0853475931052055	0.0473355763813839	1.98701742618714	-5.03439025971081	0.0533560579349519	CPD	1362
ILMN_1716265	0.0854209282952817	0.0473908840127764	-1.98651982648425	-5.03536621800076	-0.0201670508691221	PGM2L1	283209
ILMN_1761147	0.0854209282952817	0.0473913737275611	-1.98651542273394	-5.03537485413974	-0.0165819398601714	GABPB2	2553
ILMN_1771093	0.0854635758640556	0.0474226003466626	1.98623469715268	-5.03592534248908	0.0135422028212249	ZNF414	84330
ILMN_1689800	0.0854949695220522	0.0474475888751545	-1.98601016385384	-5.036365585355	-0.0166804459090768	MRTO4	51154
ILMN_1753010	0.085531173744189	0.0474752531317338	-1.9857617041253	-5.03685268350787	-0.0187751104860965	PET112L	5188
ILMN_1664094	0.0855794352330509	0.0475096174173568	1.98545323958597	-5.03745733559105	0.0571218992850628	P2RY13	53829
ILMN_1733256	0.0856059109269559	0.0475318938857886	-1.98525337949253	-5.03784905173358	-0.022450485661313	PSMD8	5714
ILMN_1702585	0.0857423969111242	0.0476152669815406	-1.98450607227968	-5.03931339264169	-0.0180741818174761	LOC646817	646817
ILMN_1749521	0.0860051016381925	0.0477753229889585	1.9830745092884	-5.04211700466883	0.0329474936476011	SLC35E3	55508
ILMN_1693004	0.0860051016381925	0.0477763821511737	1.98306504946162	-5.04213552440383	0.0148380403515223	C20ORF117	140710
ILMN_1689046	0.0860305386864905	0.0477981286115806	-1.98287086164508	-5.04251567137031	-0.0479862026985618	FLJ20273	54502
ILMN_1741171	0.086146108856843	0.0478699650579323	-1.98222991740415	-5.04377013893363	-0.0171113556835145	TM2D2	83877
ILMN_1687266	0.0862643138871024	0.0479432863476655	-1.98157655993261	-5.04504848948319	-0.0168822224239467	TMEM191B	728229
ILMN_2170930	0.0863779326615967	0.048014079247713	1.98094653072532	-5.04628080192373	0.0122101751705612	STRC	161497
ILMN_1720282	0.0863819776400537	0.0480239748211347	-1.98085852631348	-5.04645290428677	-0.0129597826951233	NQO1	1728
ILMN_1731353	0.0864591105059415	0.0480745107195307	1.98040933285425	-5.04733123410397	0.0149767515897503	CHPF	79586
ILMN_1709925	0.086484913967926	0.0480965146553215	1.98021387289618	-5.04771336501323	0.0125251566373006	GPR155	151556
ILMN_1786065	0.0865093403262722	0.0481177571945794	1.98002524781641	-5.04808209816788	0.0166050051985618	UHRF1	29128
ILMN_1679060	0.0865197271937914	0.0481311938461212	1.97990597203714	-5.04831524614541	0.0164371697303416	LOC642559	642559
ILMN_1773849	0.0865676277031773	0.0481655046135331	1.97960152603595	-5.0489102828382	0.0864050914237282	ATP6V0C	527
ILMN_1674024	0.0866450852162716	0.0482162717483608	-1.97915139437318	-5.04978989505624	-0.0209043226187458	IKZF5	64376
ILMN_1678833	0.086802953139202	0.0483132916839396	-1.9782922667168	-5.05146818677687	-0.0533195063328336	CCR1	1230
ILMN_1801098	0.086802953139202	0.0483194909117654	1.97823742091108	-5.05157530270625	0.0131600075235356	TSLP	85480
ILMN_1772809	0.0868219102678695	0.0483391826121954	1.97806324379451	-5.05191545773563	0.137917346348406	SLC4A1	6521
ILMN_1687442	0.0868219102678695	0.0483522090302684	1.97794805528852	-5.05214039611357	0.021967111428471	TNIK	23043
ILMN_1727540	0.0868219102678695	0.0483531017612577	-1.9779401621066	-5.05215580932644	-0.011519127006169	C1ORF112	55732
ILMN_2193233	0.0868370051705989	0.0483691958687507	1.97779788527499	-5.0524336264167	0.0569118899733896	MGC29506	51237
ILMN_1658420	0.0868547707000189	0.0483867804546051	1.97764247771276	-5.05273706068628	0.0749021504625578	DSCAM	1826
ILMN_1689274	0.0869313872897323	0.0484371593131706	-1.97719750678499	-5.0536057390003	-0.0186482575290974	NIPA1	123606
ILMN_2316278	0.0870451615686198	0.0485082588592831	1.97657018295135	-5.05483008105614	0.023466239435229	MAGED4B	81557
ILMN_2056074	0.0870523698767045	0.0485199823604578	1.97646681877358	-5.05503177911715	0.0205508028318082	RGPD2	729857
ILMN_1791306	0.0870666090704816	0.0485356265330048	-1.97632891942028	-5.05530085062214	-0.0220751147902609	C9ORF103	414328
ILMN_1718633	0.087177374960986	0.0486085243842205	1.97568683652696	-5.05655344914231	0.0291135775041669	LRP5L	91355
ILMN_1655485	0.087177374960986	0.0486128085055994	-1.97564912728695	-5.05662700118781	-0.0154263867846582	C1ORF124	83932
ILMN_1743995	0.0871867379234001	0.0486257479565705	1.97553524999879	-5.05684911094089	0.0144355559790279	ALG12	79087
ILMN_1681135	0.0872802706739772	0.0486856396526851	1.97500848820872	-5.05787635868209	0.0162442389754744	SPATA2	9825
ILMN_1675462	0.0873343013102476	0.0487235098138439	-1.97467569244601	-5.05852521022234	-0.0149540572739939	LSM6	11157
ILMN_1747744	0.0873373829679543	0.0487329607690347	1.97459267319293	-5.0586870559331	0.0294753448532195	LHFPL2	10184
ILMN_1688666	0.0873543548549593	0.0487501640408696	1.97444159066858	-5.05898157347476	0.0140723771394633	HIST1H2BH	8345
ILMN_1791511	0.087374652812654	0.0487692268045134	1.9742742301117	-5.0593077971236	0.0764342272730003	TMEM176A	55365
ILMN_2262444	0.0873995247666321	0.0487908465986528	-1.97408448684129	-5.05967761670341	-0.0421111236778611	PDE7A	5150
ILMN_1702231	0.0874315081297135	0.0488164413751862	-1.9738599490947	-5.0601152071685	-0.0185069667165108	C1ORF54	79630
ILMN_1815205	0.0875154818091494	0.0488710746505059	-1.97338099372368	-5.06104845516047	-0.104881872437458	LYZ	4069
ILMN_1784267	0.0876667504439555	0.0489633081224252	1.97257342871852	-5.0626214946245	0.0163300619357658	LOC653689	653689
ILMN_2360028	0.0877234348231144	0.0490027331563254	1.97222862688563	-5.06329293329696	0.0262259455345282	NFATC3	4775
ILMN_2073307	0.0879655330612922	0.049145757715104	1.97097972428791	-5.06572397241545	0.0568828988518462	IL10	3586
ILMN_1744623	0.0880268611355603	0.0491878140481283	1.97061306649081	-5.06643739761416	0.0182264381927899	MGC57359	441272
ILMN_1675435	0.0880865373573546	0.0492299926850225	-1.97024560714704	-5.06715225083775	-0.0139447896950173	ANKRD16	54522
ILMN_1775011	0.0880865373573546	0.0492367560972324	1.97018670908601	-5.06726681852631	0.076651069346874	NOL10	79954
ILMN_1810785	0.0881455024603076	0.0492775184168593	1.96983188115206	-5.06795695327533	0.0729953704801485	RNF11	26994
ILMN_1773125	0.0881927785852075	0.0493117554483154	1.9695340452424	-5.06853614461189	0.0347802036051368	ENTPD1	953
ILMN_1653429	0.0885730458618695	0.0495322176619538	-1.96762034715281	-5.07225558352092	-0.02017557677312	SLC35A3	23443
ILMN_1741134	0.0886211017216791	0.0495669370288216	1.96731962250693	-5.07283974321001	0.0298352915386397	WDR89	112840
ILMN_1740819	0.0888899439915551	0.0497251731659558	-1.96595128579263	-5.07549663255681	-0.039303379905304	STARD7	56910
ILMN_1697773	0.0893323881341127	0.0499805854291423	1.96375032689205	-5.07976638590076	0.0104269809447599	ZNF517	340385
ILMN_1733703	0.0893583081104824	0.0500029980140191	1.96355764281141	-5.08013995865279	0.0138566236139122	TRMU	55687
ILMN_1664912	0.0893728603269321	0.0500190530264576	1.96341966026551	-5.08040745470256	0.0528750395251656	IL11RA	3590
ILMN_1699071	0.0894566739309802	0.0500738800695457	-1.96294873732537	-5.08132025655588	-0.0672490800598773	C21ORF7	56911
ILMN_2330112	0.0894818923129649	0.0500959177573646	-1.9627595722741	-5.08168685904538	-0.0413350533378987	CNIH	10175
ILMN_1730391	0.0896515529408168	0.0501988378497403	1.96187706100342	-5.08339670737469	0.0208734036209881	MRPS18A	55168
ILMN_1697919	0.0897556017077714	0.0502714994080558	1.96125492324493	-5.08460163042137	0.0198182915219052	WHSC1L1	54904
ILMN_1760509	0.0897556017077714	0.050272989731327	1.96124217081011	-5.08462632470326	0.0693254148307325	EOMES	8320
ILMN_1711988	0.0897970550724806	0.0503061896664324	1.96095816709123	-5.0851762387881	0.013950337488593	KCNK12	56660
ILMN_1665205	0.0897970550724806	0.0503121070780568	-1.96090756403991	-5.08527421280294	-0.0206910158684854	ZNF260	339324
ILMN_2094106	0.0898916008262717	0.0503730376443254	-1.96038680370468	-5.08628232661504	-0.0372861801652355	HSD17B12	51144
ILMN_1764709	0.090058675191624	0.0504746346174019	1.95951965181845	-5.08796041527186	0.0485202486970291	MAFB	9935
ILMN_1720850	0.0901071867292474	0.050509800493059	-1.9592198450538	-5.08854042244404	-0.0630239115354758	BAZ2B	29994
ILMN_1751773	0.0901121399841373	0.0505205544015175	1.95912819757915	-5.08871770645221	0.016515021435378	POLD3	10714
ILMN_2380946	0.090238519737998	0.0505993966023796	-1.95845678467836	-5.09001624590626	-0.0565182619708846	EIF4G2	1982
ILMN_1812559	0.0903675321510278	0.0506797376218804	1.95777351107608	-5.09133727282098	0.0313058181891774	SLC7A6	9057
ILMN_1731688	0.0903893613123582	0.0507026357932094	1.95757893631368	-5.0917133762659	0.0130420586724309	KLB	152831
ILMN_1658800	0.0903893613123582	0.0507079835903341	1.95753350460756	-5.091801188199	0.0246672893812709	BRPF3	27154
ILMN_2394571	0.0904402535254724	0.0507445402659742	1.95722304851365	-5.09240119429499	0.0243573025333443	FBXW11	23291
ILMN_1661170	0.0904458093303175	0.0507559995527029	-1.95712576964015	-5.09258918193692	-0.0355365314098499	NDUFB8	4714
ILMN_1762899	0.0904458093303175	0.0507636713132271	1.95706065370758	-5.09271501078623	0.0397582012588922	EGR1	1958
ILMN_1675617	0.0905554577386335	0.0508332292422694	1.95647064060844	-5.09385495282202	0.0495541662492709	NT5M	56953
ILMN_1657977	0.0905616523184546	0.0508447237078292	1.95637320605777	-5.094043169758	0.0507629860240115	MSRB2	22921
ILMN_2158705	0.0908291104982412	0.0510029256276862	-1.95503405897322	-5.09662909745186	-0.0185081241147866	ACYP2	98
ILMN_2395240	0.0909999529468013	0.0511069140841455	-1.95415571567739	-5.09832425074989	-0.0112688983563745	CHEK2	11200
ILMN_1706057	0.0910141598683541	0.0511229501031079	1.95402040021735	-5.09858533507127	0.0368339553440045	CS	1431
ILMN_2262901	0.0910188191353626	0.0511346504144534	-1.95392169288811	-5.09877577458859	-0.0191547958197473	RUFY3	22902
ILMN_1689446	0.0910188191353626	0.0511416824585824	1.9538623775775	-5.09889020912712	0.036054071782619	EIF3G	8666
ILMN_2052871	0.0910316786120998	0.0511569666987969	-1.95373347857334	-5.09913887672675	-0.0239491257796294	TMEM116	89894
ILMN_1812080	0.0910651944348106	0.0511906786651301	1.95344928432396	-5.09968707737762	0.0190719304709575	PARP16	54956
ILMN_1686360	0.0910651944348106	0.0511919249876989	1.95343878074785	-5.09970733689392	0.0134238023817845	ZNF124	7678
ILMN_1663263	0.091107290023115	0.0512250280073345	1.95315987844428	-5.10024525007854	0.0244602195893266	EPHA10	284656
ILMN_2129349	0.091107290023115	0.0512317197438763	1.95310351704892	-5.10035394393209	0.0239103955518187	TSSC1	7260
ILMN_2183216	0.0912266682260682	0.0513069248619167	-1.9524705236461	-5.10157446892626	-0.0186575267756597	TTRAP	51567
ILMN_1652777	0.0912562267253294	0.0513316275329978	1.95226277377353	-5.10197496277379	0.0407285218960203	CDC42EP2	10435
ILMN_1738124	0.0912982673470657	0.0513691815182979	-1.95194710477327	-5.1025834191902	-0.0111918719532955	ZNF772	400720
ILMN_1706266	0.0912982673470657	0.0513714400901159	1.95192812598123	-5.10261999797843	0.0215121240474891	RNF157	114804
ILMN_1704529	0.0913118788126396	0.05138718250814	-1.95179586179311	-5.10287490769325	-0.0180311974340448	PPIA	5478
ILMN_1694923	0.0918236243217744	0.0516833041287041	1.94931422718278	-5.1076545394506	0.0126317585604667	PTPN9	5780
ILMN_1654778	0.0920110779054541	0.0517969586048851	1.94836491702574	-5.10948132279743	0.0610133360131595	LSP1	4046
ILMN_1769207	0.0920796234343012	0.0518436973302192	-1.94797503406543	-5.11023133038665	-0.0153325045716191	KCTD7	154881
ILMN_2060770	0.0921791524078052	0.0519078955795015	1.94743998822856	-5.11126034248324	0.019180575318436	RAI1	10743
ILMN_2149782	0.0923849190281378	0.0520319453662369	1.94640769320783	-5.11324488574848	0.0340416526590133	RAMP2	10266
ILMN_1790537	0.0926751921805501	0.0522036338389554	-1.94498236590057	-5.11598330741706	-0.0150238760384021	C16ORF75	116028
ILMN_1689734	0.0927180776194637	0.0522359991120987	1.94471411544128	-5.11649846408442	0.0607709544886479	IL1RN	3557
ILMN_2043809	0.0927752353359515	0.0522764140326957	1.944379343269	-5.11714127263427	0.0133936336072429	PFKM	5213
ILMN_1703005	0.0928229580847439	0.0523143009635774	-1.94406570833478	-5.117743395538	-0.038508957341409	IFP38	83880
ILMN_2214910	0.0928229580847439	0.0523300606184593	1.94393530309399	-5.11799372198633	0.0298722140181322	EPHB4	2050
ILMN_2393712	0.0928229580847439	0.0523301987556216	1.94393416020625	-5.117995915805	0.044106761632924	CTTN	2017
ILMN_2358560	0.0928229580847439	0.0523437899870216	1.94382172453633	-5.11821173433907	0.0502003650655727	TIAM2	26230
ILMN_1662378	0.0928229580847439	0.0523443912004089	1.94381675146603	-5.11822127978585	0.0273217135161108	GFRA4	64096
ILMN_1742541	0.0929965022408177	0.0524586480886964	-1.9428725180149	-5.12003322981737	-0.0312914092534013	ZNF518A	9849
ILMN_2327860	0.0929965022408177	0.0524658642411034	-1.94281294069451	-5.12014752736583	-0.0756149126535277	MAL	4118
ILMN_1681223	0.0929965022408177	0.0524669536810137	1.94280394675954	-5.12016478169647	0.0149229475096497	CACNA1D	776
ILMN_1770206	0.0930079987032809	0.0524816734892628	1.9426824418597	-5.1203978738999	0.0294536727599191	GEMIN4	50628
ILMN_1772869	0.0930156913590219	0.0524942486201987	-1.94257866285087	-5.12059694975174	-0.0126085338501127	ISM1	140862
ILMN_2196569	0.0930333387836209	0.0525124440584603	1.94242853790284	-5.12088491088837	0.0280814588156444	NUP93	9688
ILMN_1682783	0.0930965936395244	0.0525563896635311	1.94206613595286	-5.12157995904716	0.0306807060795169	TUG1	55000
ILMN_1678494	0.0931326886961288	0.0525850113760543	1.94183024056988	-5.12203231226784	0.0292349710192719	ZNF438	220929
ILMN_1815158	0.0932131036448797	0.0526386675062578	1.94138830540868	-5.12287962137392	0.0374912851766904	GPS2	2874
ILMN_1815130	0.0933168265071114	0.0527055022233862	1.94083835322618	-5.12393376206705	0.0155613035735085	MICALL1	85377
ILMN_1797668	0.0933824028429474	0.0527508067051034	1.94046589560708	-5.12464751597495	0.0170118257512053	INSM1	3642
ILMN_2323338	0.0934476268313181	0.0527959237285297	1.9400952453326	-5.12535767197611	0.0129452864054631	NR1I2	8856
ILMN_1730630	0.0936757215437369	0.052933085217216	-1.93897004840288	-5.12751269769393	-0.0107843563002818	CXORF56	63932
ILMN_1726114	0.0937627449057335	0.0529905597979995	1.93849928466961	-5.12841395801546	0.0459162880535011	SLC45A3	85414
ILMN_1752340	0.0939086275302809	0.0530852954699473	1.93772425467032	-5.12989725396462	0.0279665364210846	ARF5	381
ILMN_2385688	0.0939086275302809	0.0530896330921011	1.93768879643796	-5.12996510189488	0.0244885986659842	RABL2B	11158
ILMN_1719204	0.0939529935022493	0.0531234344107418	1.93741256798744	-5.13049361212677	0.034606246818953	PRPF31	26121
ILMN_1758778	0.0939529935022493	0.0531313493707833	-1.93734790724675	-5.13061731731073	-0.0244860975609669	CEP110	11064
ILMN_1776515	0.0940884902637485	0.0532181245534805	1.93663953157968	-5.13197227333107	0.0500725922937004	MPPE1	65258
ILMN_1695311	0.0940884902637485	0.0532246328598931	1.93658644103301	-5.13207380332659	0.054872394399661	HLA-DMA	3108
ILMN_1745887	0.0942240453065755	0.0533096559449649	-1.9358933766232	-5.13339896251706	-0.0265553446366269	FBXO21	23014
ILMN_2387990	0.0942906316477279	0.0533625407683895	1.93546275345462	-5.13422209028302	0.0163597649516278	UBE2J2	118424
ILMN_1690241	0.0942906316477279	0.0533640233820755	1.93545068618386	-5.13424515402758	0.0315628270323831	BATF2	116071
ILMN_1655605	0.0946099157254666	0.0535530985436113	-1.93391406304523	-5.137180885507	-0.0112353615816483	LOC727987	727987
ILMN_1718990	0.0948831297463026	0.0537161486125713	1.9325925890779	-5.1397037291187	0.0131358555310843	NFRKB	4798
ILMN_1773228	0.0949326286335986	0.053752575490483	-1.9322978185162	-5.14026624698505	-0.0205836461509676	DLST	1743
ILMN_1678629	0.0949652071315113	0.0537794290032116	-1.93208062376037	-5.14068067076726	-0.0112927109841818	DOCK7	85440
ILMN_1724806	0.0952790998645852	0.0539656233121119	1.9305771504213	-5.14354814716192	0.015393509748284	RAPSN	5913
ILMN_1715068	0.0952987268304352	0.0539851764330697	1.93041951568923	-5.14384866576075	0.0624811783495876	AQP9	366
ILMN_2086890	0.0953455972185848	0.0540201683957988	1.93013753419363	-5.14438618147197	0.0191561902410431	ANGPT1	284
ILMN_1806510	0.0954733629319706	0.0541010088639823	1.92948666792766	-5.1456265723291	0.0158355003797706	VPS53	55275
ILMN_1761181	0.0955821404704882	0.0541711104189151	-1.92892292151623	-5.14670059993804	-0.0146334807433224	NOL9	79707
ILMN_1786789	0.0957413949733009	0.0542698434856627	-1.92812995867368	-5.14821079655317	-0.019552015058574	FAM102B	284611
ILMN_1803473	0.0957785413146569	0.0542993784152853	1.9278929868551	-5.14866198990357	0.0135557886401791	LOC400793	400793
ILMN_1716876	0.095825783807585	0.0543397113519294	-1.92756955189284	-5.14927772023466	-0.0178588047438746	MED27	9442
ILMN_1707475	0.095825783807585	0.0543431277506542	-1.92754216457942	-5.14932985338186	-0.0285148352978597	UBE2E2	7325
ILMN_1697777	0.0958481201028423	0.0543642798777364	1.92737263212718	-5.14965255075031	0.0522185090193998	TSTA3	7264
ILMN_2083469	0.0958592169223117	0.0543790600246258	1.92725420327394	-5.14987795807726	0.0571826061015344	IRS2	8660
ILMN_1764177	0.096050528232777	0.0544960902482177	1.92631742453477	-5.15166045986499	0.0382732409208977	JARID2	3720
ILMN_1680693	0.0961002203506169	0.0545363410435178	-1.92599562222524	-5.15227258730625	-0.018525134053915	ZNF419	79744
ILMN_1672128	0.0961002203506169	0.0545487018911955	-1.92589683796154	-5.15246047294214	-0.0515371975956587	ATF4	468
ILMN_1790062	0.0961002203506169	0.0545498063817418	-1.92588801210839	-5.15247725906952	-0.0158596005735658	FAM105B	90268
ILMN_2361163	0.0961065853915409	0.0545619274181969	1.92579116415669	-5.1526614517958	0.0528916832328443	SSBP3	23648
ILMN_2072391	0.0961644735889891	0.0546114945049238	1.92539530665171	-5.15341422818685	0.0182697291720935	SNORD31	9298
ILMN_2404085	0.0961644735889891	0.0546118181722172	-1.92539272273565	-5.15341914134886	-0.0438898084809489	CLIP1	6249
ILMN_1812503	0.0962238384285594	0.0546540498723121	1.92505568638836	-5.1540599399433	0.0171668489454069	PHKA1	5255
ILMN_1742618	0.0962918767986612	0.054701219318078	1.92467950090863	-5.15477504079906	0.0765548135704996	XAF1	54739
ILMN_1775742	0.096298559232993	0.0547166262848524	1.92455668610932	-5.15500847275699	0.0164248093500126	RNF128	79589
ILMN_1762531	0.096298559232993	0.0547220654848249	-1.92451333507893	-5.15509086579151	-0.0133788141953763	FGF9	2254
ILMN_1798014	0.0965515867572222	0.0548743968644978	-1.92330069742597	-5.15739486320829	-0.01206758306175	EIF2S2	8894
ILMN_2201347	0.0967687939320836	0.0550064116357922	1.92225206408003	-5.15938609669523	0.0184139214627468	ZDHHC3	51304
ILMN_2411963	0.0967751966512829	0.0550186183511454	-1.92215520869779	-5.15956995970269	-0.0298116962972568	RBM39	9584
ILMN_1785615	0.0968282884594126	0.0550573740062683	1.9218478171055	-5.16015342822408	0.0189403995692183	SUMO1P1	391257
ILMN_1695404	0.096924789555954	0.0551208257885489	1.92134493757059	-5.16110775890624	0.0924552929343605	LY6E	4061
ILMN_2163051	0.0970093537019438	0.0551775050933949	-1.92089614132331	-5.16195924546791	-0.0111222924041945	HARBI1	283254
ILMN_2056032	0.0970459008385905	0.0552068837454659	1.92066366776931	-5.16240023267691	0.0349516498342073	CD99	4267
ILMN_1659725	0.0970976318334398	0.0552449079137321	-1.92036293556636	-5.16297062381366	-0.0201116793250335	EXOSC5	56915
ILMN_1811599	0.0972068910874273	0.0553156777540707	1.91980367876753	-5.16403111717234	0.0220048732231337	OR52B6	340980
ILMN_1777934	0.0972603467996168	0.0553547069382734	-1.91949550732842	-5.16461535821239	-0.0121392960667492	MORN3	283385
ILMN_2294762	0.097411932216554	0.0554496037670363	1.91874696570711	-5.16603408060335	0.0403172430831598	AMY1A	276
ILMN_1754553	0.097504755178243	0.0555110729949788	1.91826267020627	-5.16695168176755	0.0239694885150561	MED19	219541
ILMN_2220845	0.0979058029001555	0.0557480634077372	1.91639968378677	-5.17047937194508	0.0214035494990465	PRSS7	5651
ILMN_1741406	0.0980263993951903	0.0558254096414004	-1.91579309478127	-5.17162725762866	-0.0204197800042536	HOOK1	51361
ILMN_1775211	0.0981800102724951	0.0559215816300667	1.91503984234927	-5.1730521833958	0.0191265434921153	ERO1LB	56605
ILMN_1654851	0.0982301143492574	0.0559588160266883	1.91474849999285	-5.17360316641314	0.0466574903938533	FAM134A	79137
ILMN_1657868	0.0984207590962439	0.0560761336352183	-1.91383159956324	-5.17533665608941	-0.0103120414967437	SIRT4	23409
ILMN_1724718	0.0986113098611835	0.0561934314426734	-1.91291645317191	-5.17706601092517	-0.0389229520019647	NCK2	8440
ILMN_1687544	0.0988562689437305	0.056341772260954	-1.91176139227482	-5.17924756528696	-0.0110958533460837	ZNF567	163081
ILMN_1704621	0.0988566552064871	0.0563507438805392	-1.91169161586382	-5.17937930970868	-0.0173406972902796	WDR44	54521
ILMN_1671473	0.0989058713189507	0.056387554115974	1.91140542273858	-5.17991961947955	0.0135868582180736	EHD3	30845
ILMN_1690646	0.0989596803140765	0.0564269919354609	1.91109897352904	-5.180498082436	0.0187125434928594	SATB1	6304
ILMN_1679389	0.0989610867770153	0.0564365546226569	1.91102469416168	-5.18063828064559	0.0138620063099051	ZFP57	346171
ILMN_1762545	0.0992632063129324	0.0566176379492053	1.90962008503247	-5.18328838855681	0.0145694972748087	LOC158572	158572
ILMN_1718128	0.0994962259795276	0.0567593555428538	-1.90852343576775	-5.18535612213126	-0.0219246887769859	PABPC3	5042
ILMN_1705403	0.0996468379273067	0.0568540961793105	1.90779157996481	-5.1867353836843	0.0211789230705266	CYP2S1	29785
ILMN_1732750	0.0996480780934198	0.0568636253001225	-1.90771802538346	-5.18687397633213	-0.013988637607131	CHCHD8	51287
ILMN_1693192	0.0998054693824243	0.0569622752397742	1.90695715717258	-5.18830730561005	0.121384215432773	PI3	5266
ILMN_1754045	0.100000293854967	0.0570910999009521	-1.90596520964086	-5.19017509476506	-0.0111296593051495	FANCL	55120
ILMN_1688231	0.100000293854967	0.0570911734304784	1.90596464399799	-5.19017615956902	0.043472795359917	TREM1	54210
ILMN_1741477	0.100073470481249	0.0571418098976676	-1.90557525542902	-5.19090909649405	-0.0396110472793509	SMAD4	4089
ILMN_2399896	0.100086358019583	0.0571580290000294	1.90545059323899	-5.19114371390072	0.0448692468322403	SEC31A	22872
ILMN_1694799	0.100103304492858	0.0571765687489307	-1.90530813036571	-5.1914118140603	-0.0168287163284244	PIAS2	9063
ILMN_1681101	0.100372393083317	0.0573459717522417	-1.90400818657415	-5.19385725598941	-0.0245168411768066	1-Mar	55016
ILMN_1738987	0.100372393083317	0.0573480369121573	-1.90399235896554	-5.1938870205661	-0.0113133468257773	HS2ST1	9653
ILMN_1743655	0.10037459280017	0.0573581795790632	-1.9039146313666	-5.19403318749015	-0.0277600318833091	TMED9	54732
ILMN_1756402	0.10051603032234	0.0574479011828105	-1.90322755472508	-5.19532498002395	-0.0170705005870966	TMEM177	80775
ILMN_1709348	0.100679325955467	0.0575536206887922	1.90241911495606	-5.19684436039235	0.0451152403264956	ALDH1A1	216
ILMN_1745242	0.100679325955467	0.0575590551540727	1.90237759091353	-5.19692238337246	0.0376278971612738	PLSCR1	5359
ILMN_1653319	0.100724462895714	0.0575937770753731	1.90211236232021	-5.19742070371951	0.0253215982283201	MC1R	4157
ILMN_1682761	0.100835423590636	0.0576661505307638	-1.90155995487012	-5.19845836471237	-0.0296258749206419	C17ORF87	388325
ILMN_2062714	0.10092716035597	0.0577275480754183	1.90109177636235	-5.19933757382512	0.0463758903536471	PTGDR	5729
ILMN_1752741	0.10093810218325	0.0577427422369126	1.90097597942161	-5.19955500000222	0.0302079708742449	TRIM23	373
ILMN_1788022	0.100946085543667	0.0577562456505598	-1.90087308922328	-5.1997481808394	-0.015037647167806	CDKAL1	54901
ILMN_2411723	0.101051293213546	0.0578253859182331	-1.90034658395119	-5.20073655561675	-0.0590625696037712	RPSA	3921
ILMN_1745695	0.101131597508086	0.0578802919519986	1.89992884628661	-5.20152055525065	0.0146115625874748	FLJ30430	149373
ILMN_1745573	0.101146248972102	0.0578976315380321	-1.89979699133629	-5.20176798194091	-0.0320643890726497	TTC13	79573
ILMN_1764410	0.101347095315798	0.0580215709461109	1.89885547884664	-5.2035342427999	0.0733469849095325	C22ORF13	83606
ILMN_1772036	0.10155578826215	0.0581500388172439	-1.89788133200467	-5.20536081367847	-0.0326787604416783	STEAP4	79689
ILMN_1790807	0.101681499421783	0.0582310215792774	1.89726817612089	-5.20651003426557	0.0316249334413641	XPC	7508
ILMN_1800952	0.101753935802831	0.0582815124508073	1.8968862469471	-5.20722568759544	0.016787105493191	PSMD11	5717
ILMN_1732127	0.101878629541836	0.0583619521746831	-1.89627834374949	-5.20836447386229	-0.0164647088677805	RBKS	64080
ILMN_1654357	0.101907470810604	0.0583874956698151	-1.8960854510781	-5.20872574463871	-0.0141178499440349	ZNF24	7572
ILMN_2167922	0.1019755267785	0.0584355156548542	-1.89572301645316	-5.20940445407047	-0.0418360678611442	TRMT5	57570
ILMN_1785926	0.102063483364535	0.0585005434847736	-1.89523260881206	-5.21032260655333	-0.0193994313711485	ZNF621	285268
ILMN_1772359	0.102063483364535	0.0585039885610273	-1.89520664041594	-5.2103712186329	-0.0357500900406595	LAPTM5	7805
ILMN_1768293	0.102222578347639	0.0586042331249388	-1.89445157086484	-5.211784398738	-0.0189393569411491	NUP155	9631
ILMN_1714148	0.102378952315206	0.0587029456573643	1.89370909082765	-5.21317347333077	0.0214175226551108	C9ORF90	203245
ILMN_1759097	0.10247310984417	0.0587660061588643	-1.89323531628144	-5.21405955668579	-0.0211464899747069	MLLT11	10962
ILMN_1811933	0.102621237382544	0.0588600386863939	1.89252963365366	-5.21537896275637	0.022360791308591	SHMT1	6470
ILMN_1714592	0.102632173240084	0.0588753968303598	1.89241446506853	-5.21559424585573	0.0717029279930976	CDA	978
ILMN_2044027	0.102650943173538	0.0588994392961405	1.89223422415282	-5.21593114178581	0.0282168737578798	C20ORF191	149934
ILMN_1784717	0.102650943173538	0.0589043390271664	-1.89219749949002	-5.2159997815165	-0.0399432774119557	RPS19	6223
ILMN_2227533	0.102658706855661	0.0589184288462531	1.89209190706925	-5.21619713025124	0.0215503148426475	ABHD14B	84836
ILMN_1812769	0.102658706855661	0.0589269701887488	1.89202790646721	-5.2163167399534	0.0273442099377466	UBXN1	51035
ILMN_1770387	0.102729335725355	0.0589766060710806	1.89165613561816	-5.21701145741409	0.0467717659324594	TMPRSS9	360200
ILMN_1677043	0.102736314029797	0.0589897072235535	1.89155805191831	-5.21719472108296	0.0310388712377847	AKR7A2	8574
ILMN_1697817	0.102760487597444	0.0590133893732569	-1.89138079801461	-5.21752588581722	-0.0103527396086305	PANX1	24145
ILMN_1655577	0.102760487597444	0.0590217814741692	-1.89131799981727	-5.21764320477399	-0.01961145805274	TIAM1	7074
ILMN_2117623	0.102786396763716	0.0590457620927542	1.89113859348083	-5.21797834865033	0.0408256548300763	PLXNC1	10154
ILMN_1670305	0.102803958897072	0.0590649515972022	1.89099507459235	-5.21824642956641	0.0620021642974242	SERPING1	710
ILMN_1785266	0.102837515103482	0.0590933348562942	-1.89078286643999	-5.21864277923335	-0.0267111490167062	OFD1	8481
ILMN_1733963	0.10305428460066	0.0592270197970508	1.88978450636987	-5.22050686595142	0.0567032147407183	ADRA2C	152
ILMN_1659029	0.103078722426844	0.0592501898652176	1.8896116627813	-5.22082949174722	0.0659874232866002	FAM116B	414918
ILMN_1776283	0.103229587406456	0.0593460464427698	1.88889719077678	-5.22216279877492	0.0267130582200279	LGALS12	85329
ILMN_1657509	0.103256039020548	0.0593703942491551	1.88871586600699	-5.22250109740253	0.033807086528685	TSEN54	283989
ILMN_1671142	0.103304652161115	0.059407491186137	1.88843971384183	-5.22301625431283	0.0264573698961978	GPR68	8111
ILMN_1813846	0.103344880125086	0.0594397739175536	1.88819951563734	-5.22346427916687	0.0250736261303688	P2RX4	5025
ILMN_2212823	0.103431288857543	0.0594986291604387	-1.88776188491818	-5.22428041612465	-0.0432474772387401	ZNF577	84765
ILMN_1813604	0.103530026741066	0.0595673686242121	-1.88725121348656	-5.2252325300401	-0.0376245516284737	NDUFB7	4713
ILMN_1778132	0.103530026741066	0.0595737583053231	1.88720376888862	-5.22532097449421	0.0130731000448927	C2CD2L	9854
ILMN_1695423	0.103637330434401	0.0596446782183109	-1.88667745895205	-5.22630195437662	-0.0280845381848573	CD9	928
ILMN_1753468	0.103790007497929	0.0597417341316869	1.88595803151817	-5.22764244476239	0.0335896509602147	CD63	967
ILMN_1727001	0.103974818803975	0.0598573164555814	-1.88510254348398	-5.22923579511578	-0.026501083035396	DDX46	9879
ILMN_2148668	0.10399759548644	0.0598858077358773	-1.88489187491758	-5.22962805655151	-0.0442076740593116	RCBTB2	1102
ILMN_2150258	0.10399759548644	0.0598888419475295	1.88486944443549	-5.22966981918916	0.0461608033000243	ZFP36L2	678
ILMN_1652735	0.104024157921804	0.0599133473299623	1.88468832242511	-5.23000702678242	0.0154829390121858	RFXAP	5994
ILMN_1725787	0.104116564968173	0.0599757868491412	1.88422710316804	-5.23086556639762	0.0334572063982428	RFX1	5989
ILMN_2168933	0.104136073846004	0.0599962436782749	-1.88407608240337	-5.2311466398209	-0.0155705544546576	TNIP2	79155
ILMN_1752668	0.104349421093264	0.0601283978307413	1.88310149580279	-5.23295996301223	0.0283149541182617	DAAM2	23500
ILMN_1744034	0.104421180435701	0.0601815304101012	1.88271016491142	-5.2336878150829	0.0185415255254036	GPR27	2850
ILMN_2154671	0.104421180435701	0.060188235288319	-1.88266080269481	-5.23377961522796	-0.0306762143435293	COX6B1	1340
ILMN_1653708	0.104509328477008	0.0602527232777131	1.88218626660644	-5.23466200036486	0.031020118731357	CORO1B	57175
ILMN_2148507	0.104509328477008	0.0602575474832465	-1.88215078456796	-5.23472796927366	-0.0142954477561279	ANKRD13C	81573
ILMN_1791838	0.104540139574695	0.0602845670316538	1.8819520993715	-5.23509734599604	0.0125238953213653	LYG1	129530
ILMN_1795227	0.104608406052093	0.0603331945316383	-1.88159470887841	-5.23576167549834	-0.0362882298484273	DNCL1	8655
ILMN_1751028	0.104750797660172	0.0604245925596387	1.88092362117737	-5.23700877874442	0.0123906692696929	SERPINH1	871
ILMN_1772124	0.104849042120809	0.0604905459898469	1.88043988342792	-5.23790745079044	0.0132353832193637	ATRN	8455
ILMN_1652333	0.104887417192642	0.060521971074862	-1.88020954913969	-5.23833527788081	-0.0366044957623615	FN3KRP	79672
ILMN_1660577	0.105031150411422	0.0606142058721723	-1.87953407530996	-5.23958961630503	-0.033773683738179	ATP5G2	517
ILMN_1728581	0.105121431344094	0.0606756137007342	-1.8790848334745	-5.2404236005701	-0.0124804726240466	C3ORF18	51161
ILMN_1789384	0.105182241158733	0.0607200243091445	1.87876017360942	-5.24102618485564	0.0216964539348332	QSOX2	169714
ILMN_1812995	0.105509660692813	0.060918378810068	-1.87731252325121	-5.24371183980373	-0.0333057828012686	CTSL1	1514
ILMN_1723480	0.105598922165448	0.0609792642780824	1.87686894806869	-5.24453434263267	0.0388633409410026	BST2	684
ILMN_1691293	0.105667660892498	0.0610283126471899	1.87651187828491	-5.2451963024495	0.0169707259591236	RNF185	91445
ILMN_1686392	0.105945883563335	0.0611983790944368	1.87527564503182	-5.24748715182261	0.0169533115874385	NBAS	51594
ILMN_1746784	0.10604147619081	0.0612629845627854	-1.87480676756931	-5.24835563251944	-0.0204660620871744	SLAIN1	122060
ILMN_1732809	0.106061627854753	0.061284016024077	1.87465421922374	-5.24863814465892	0.0196162179887214	ALG9	79796
ILMN_1784641	0.106287742270464	0.0614240776860471	1.87363941107985	-5.25051694129181	0.0351733162677803	NDUFA3	4696
ILMN_1766094	0.106313442846786	0.0614483417445702	1.87346380254513	-5.25084195747023	0.0389478314939655	MOSPD2	158747
ILMN_1663538	0.106345728100459	0.0614764168286117	-1.87326068391804	-5.25121785172351	-0.0227600537822861	CLYBL	171425
ILMN_1801928	0.106799301144978	0.0617480732806172	1.87129925934593	-5.25484561769494	0.0307412456948235	YWHAZ	7534
ILMN_1681154	0.106842362386032	0.0617824283910732	1.87105171745805	-5.25530319325674	0.011917608975776	ZBTB39	9880
ILMN_1677113	0.106847848939576	0.0617950599435418	-1.87096073093723	-5.25547136472435	-0.0122612135999605	RNF8	9025
ILMN_1688865	0.106908611746513	0.0618396661784454	-1.87063955050534	-5.25606494164511	-0.0172769322215487	PPP1R9B	84687
ILMN_1700811	0.106960882665188	0.0618848908933459	-1.87031411293874	-5.25666628339152	-0.0156394189748461	UBFD1	56061
ILMN_2370135	0.106960882665188	0.0618888393324778	-1.87028570929023	-5.25671876258587	-0.0512891206796109	HNRNPU	3192
ILMN_2354191	0.10711940794433	0.0619900468955456	-1.86955817107939	-5.25806270914352	-0.0311092937743096	CD8B	926
ILMN_1767934	0.107264230578622	0.0620833515866706	1.86888831552311	-5.25929964387536	0.0243506110212843	PCSK5	5125
ILMN_1788099	0.107319014106343	0.0621245603081954	1.86859273452949	-5.25984531522645	0.0272715152923038	LSM4	25804
ILMN_1761058	0.107365038038652	0.0621607072213864	1.86833359459429	-5.26032364258154	0.0230815783432412	ACAD11	84129
ILMN_1751120	0.107376962681816	0.0621771169353539	1.86821599336219	-5.26054069239935	0.0361274455933316	HIST1H4H	8365
ILMN_1671932	0.107584288997255	0.0623066942829356	1.86728827214439	-5.26225246009014	0.0313286033404854	SAMM50	25813
ILMN_1742052	0.107602755861524	0.0623269149789262	-1.86714364449694	-5.26251924133556	-0.017294010334636	SERPINB9	5272
ILMN_1748454	0.107686388568512	0.0623895164570564	1.86669613666825	-5.26334458814489	0.0251066445454526	DKFZP434M131	441452
ILMN_2390586	0.107686388568512	0.0623944239713982	-1.866661070949	-5.26340925221779	-0.0306218771613782	SP100	6672
ILMN_1755990	0.107740510167985	0.0624353204284373	1.86636894190725	-5.2639479155081	0.0415284973580086	ATP6AP1L	92270
ILMN_1692706	0.107788943266172	0.0624729294939473	1.86610043514181	-5.26444294758853	0.010057065136488	DCUN1D2	55208
ILMN_2070896	0.107853805419145	0.0625200706342565	-1.86576406410923	-5.2650629980882	-0.0199165650108499	BMPR2	659
ILMN_2160727	0.108019815374044	0.062625864986244	1.86500994343974	-5.26645270668257	0.0113897243427408	CYTH3	9265
ILMN_1749327	0.108134348778663	0.0627018399876276	1.8644690314845	-5.26744916767519	0.0150658269658814	MAPK13	5603
ILMN_2400759	0.10819751246245	0.0627480439218759	1.86414034331719	-5.26805453307078	0.0625618549519125	CPVL	54504
ILMN_2175601	0.108207137920601	0.0627632053519634	1.86403253078421	-5.26825307510465	0.0328797301279558	VDAC1	7416
ILMN_1729319	0.108359357187961	0.0628610895584906	1.86333699775229	-5.26953366001055	0.0365453270848048	USP7	7874
ILMN_2043452	0.108390916060859	0.0628889929057072	1.86313889012098	-5.26989832056979	0.0195477844589309	FANCE	2178
ILMN_1770102	0.108614972928224	0.0630286072542941	-1.86214875143476	-5.271720313059	-0.010540012990246	FLJ21687	79917
ILMN_1704079	0.108761599203544	0.0631233219173544	1.86147807332631	-5.27295390940516	0.105689230090617	RBM38	55544
ILMN_1808984	0.108773167400813	0.0631396652485065	1.86136242993132	-5.27316657098108	0.015306578006844	CXORF48	54967
ILMN_2330495	0.108853156926655	0.0631957332794799	1.86096588782312	-5.27389568992861	0.05274844004221	OCIAD1	54940
ILMN_1696133	0.10894533207065	0.063258891027921	-1.86051955244976	-5.27471617950713	-0.0116707444038679	SELI	85465
ILMN_1739734	0.109092791053096	0.0633541704415999	1.85984691141459	-5.27595231449238	0.0136798395282218	CLTCL1	8218
ILMN_1716816	0.10928005627205	0.0634725964235943	1.85901203014369	-5.27748598866152	0.0365533154409494	TMEM87A	25963
ILMN_1714445	0.109442520836059	0.0635766485239215	1.85827954602231	-5.27883099847866	0.03007409530169	SLC6A9	6536
ILMN_2415653	0.109508487346615	0.0636246638151412	1.85794187273823	-5.27945086790371	0.0234443835998155	KIR2DL5A	57292
ILMN_1730454	0.109605298449987	0.0636986676035869	1.85742184520601	-5.28040526841203	0.164788301377689	FOLR3	2352
ILMN_1806692	0.109605298449987	0.0637003173091504	-1.85741025836097	-5.28042653060389	-0.0388606192184895	HEXB	3074
ILMN_2235745	0.109774578315855	0.0638084172469815	-1.85665155033506	-5.28181849586956	-0.048485275877276	GRIPAP1	56850
ILMN_1799589	0.109893615183139	0.0638910402882016	1.85607237105534	-5.28288070960746	0.0157031409828559	NOXA1	10811
ILMN_2050654	0.109893615183139	0.0638970666185248	-1.85603015134511	-5.28295812765556	-0.0108389181948896	SAV1	60485
ILMN_1800412	0.110068197657989	0.064008320681244	1.85525131087094	-5.28438597054218	0.0127462870351813	BMP1	649
ILMN_1706571	0.110091517288023	0.0640316278844116	-1.85508828942069	-5.28468476159664	-0.0169016589560629	SLC35D2	11046
ILMN_1704043	0.110292728283814	0.064158420463256	1.85420230226388	-5.28630817359813	0.0137315286981377	LOC643905	643905
ILMN_1728676	0.110478993582787	0.0642765532778042	1.85337812977211	-5.28781763241393	0.0222552719805069	KIAA0196	9897
ILMN_1728742	0.110483459237751	0.0642889321502952	1.85329183915452	-5.28797563390605	0.100582339740628	C5ORF4	10826
ILMN_1724884	0.110558888641978	0.0643426110067599	1.85291781368271	-5.28866040500082	0.0115504021242012	SNORD22	9304
ILMN_1697200	0.110651009987559	0.064406019003913	-1.85247632960561	-5.28946850427261	-0.0334103042597631	MON2	23041
ILMN_1728498	0.110742232927491	0.064475003253074	1.85199642857773	-5.29034670638639	0.0288410112604494	PCBP4	57060
ILMN_1788625	0.110742232927491	0.064486678358744	-1.85191525069018	-5.29049523682046	-0.0152393478470794	EXOC5	10640
ILMN_2199768	0.110742232927491	0.0644885276378395	1.85190239362901	-5.29051876067604	0.0201057651458916	SLITRK4	139065
ILMN_1750969	0.11083001141739	0.064558923597085	-1.85141319432353	-5.29141370160277	-0.0189364162505488	C9ORF10OS	158293
ILMN_1768598	0.11083001141739	0.0645592665657248	1.85141081202817	-5.29141805920008	0.022282089588316	LAIR1	3903
ILMN_1726906	0.110847373993624	0.0645791933650886	1.85127241640529	-5.29167119729348	0.0139749078842009	AKT1S1	84335
ILMN_1695058	0.110949487355294	0.0646485061767478	1.85079129996478	-5.29255105701925	0.06052612825673	SLC38A5	92745
ILMN_1795933	0.111259671307436	0.0648390949200471	-1.8494705747963	-5.29496521940661	-0.0156763426027604	CHMP7	91782
ILMN_1793673	0.111298778626479	0.0648717385337057	-1.84924468606488	-5.29537795215396	-0.0178773087302408	ZNF766	90321
ILMN_1765109	0.111366669550256	0.0649284181286757	1.84885269526766	-5.29609406000504	0.0499381505801164	TNFRSF25	8718
ILMN_1703573	0.111366669550256	0.0649310274130653	-1.84883465651371	-5.29612701046236	-0.011992530500569	DNAJC17	55192
ILMN_1750748	0.111381883000234	0.064949757730395	1.84870518588687	-5.29636349841296	0.0199916515107548	MGC102966	644945
ILMN_1734312	0.111386288129517	0.064962187163355	1.84861928625754	-5.29652039157796	0.0290498685748233	GCN1L1	10985
ILMN_1763842	0.11140913129109	0.0649853723510087	1.84845909007511	-5.29681296595608	0.0206422234153614	PTRH1	138428
ILMN_1660232	0.11161838435394	0.0651216525714695	1.84751842692826	-5.29853044035054	0.0250934546304293	PEX5	5830
ILMN_1682232	0.11161838435394	0.0651271929246473	-1.84748021952935	-5.29860018160862	-0.0328194789399383	MIER1	57708
ILMN_1668012	0.111634692177257	0.0651465909023085	-1.84734646831178	-5.29884431098838	-0.0182159130270758	SLC25A13	10165
ILMN_1733875	0.111646461049049	0.0651633425722715	1.84723099017037	-5.2990550733706	0.0230287826303153	RUNDC1	146923
ILMN_1770623	0.111726886598313	0.0652201744183142	-1.84683940089424	-5.29976967683144	-0.0253996425950209	FAM58A	92002
ILMN_1702279	0.111763081612174	0.0652511971699969	1.84662576338254	-5.30015947645767	0.0156708673863006	KIF3B	9371
ILMN_1778886	0.112001709306665	0.0654004315321145	-1.84559923594799	-5.30203183983772	-0.0108245624652294	ZNF345	25850
ILMN_1745141	0.112070168023018	0.065450327412168	1.84525645266729	-5.30265683951373	0.0114046668413899	MBL1P1	8512
ILMN_1697959	0.112073823253872	0.0654623836605035	-1.84517365898018	-5.30280778072358	-0.0124280295187589	SLC35B4	84912
ILMN_1728471	0.112143132368352	0.0655168122042443	-1.84480003946888	-5.30348884326552	-0.0286863554642576	ARFGEF1	10565
ILMN_1671263	0.112143132368352	0.0655227225240018	1.84475948408674	-5.30356276254117	0.021624168373358	CACNA1H	8912
ILMN_1655137	0.112254159322997	0.0655975306029661	1.84424642773966	-5.30449775859249	0.0246777203505042	ZCCHC11	23318
ILMN_2121068	0.112325970393243	0.0656494384327364	1.8438907122486	-5.30514586492411	0.0277062326130277	ADAM17	6868
ILMN_1704672	0.112422957705772	0.0657160755781878	-1.84343439977324	-5.30597707575003	-0.019791492898702	OBFC2B	79035
ILMN_1653200	0.11269758040357	0.0658916881753003	1.84223368254337	-5.30816330856268	0.0219742226745288	SLC22A17	51310
ILMN_1811195	0.11269758040357	0.0658965579466696	-1.84220042410986	-5.30822384453686	-0.0199896069763499	ZNF211	10520
ILMN_1730658	0.112988992241757	0.0660769549175854	-1.84096981896505	-5.31046299365477	-0.0227389492248129	YTHDF2	51441
ILMN_1807201	0.113029962128978	0.0661109206609557	-1.84073842700778	-5.31088385778543	-0.0793340820133146	FAM104A	84923
ILMN_1656040	0.113088046788967	0.0661549055578519	1.84043892531726	-5.31142852464518	0.0211654918282083	NTN3	4917
ILMN_1781628	0.113264178042987	0.0662679667746193	1.83966982349306	-5.31282679364903	0.015405397385547	SURF2	6835
ILMN_1664574	0.113368731980068	0.0663391747864953	1.83918598509927	-5.3137061418109	0.011025132527255	LAMA1	284217
ILMN_1704477	0.113389816649595	0.0663615508029811	-1.83903403491275	-5.31398225521073	-0.0333782137380254	COX5A	9377
ILMN_2204545	0.113497244873625	0.0664344708838887	1.83853914542254	-5.3148813777525	0.0285799078294904	ST3GAL4	6484
ILMN_1693226	0.113634569808092	0.0665249123708313	-1.83792596539421	-5.31599508009514	-0.0181980790743905	C1ORF212	113444
ILMN_1652533	0.113685500069209	0.0665744441246753	1.83759043895701	-5.31660433207748	0.0357769373787002	DKFZP434K191	29797
ILMN_1745949	0.113685500069209	0.0665748568482485	1.83758764404719	-5.31660940663798	0.0151213046079066	CEACAM21	90273
ILMN_1738207	0.11382994184546	0.0666792957695109	1.83688085667017	-5.317892435515	0.0236638464240047	CISH	1154
ILMN_1718030	0.11382994184546	0.0666795967768596	1.83687882093262	-5.31789613027732	0.0114048665893938	LOC133491	133491
ILMN_1670322	0.113958385030724	0.066767315975541	-1.83628589166841	-5.31897209490972	-0.0239205815295405	FCHO2	115548
ILMN_1724266	0.113958385030724	0.0667750133249258	-1.8362338928843	-5.31906643859254	-0.042970385672092	LYPD2	137797
ILMN_1732612	0.114020460138383	0.0668247427519594	1.8358980691678	-5.31967567466343	0.0135204003164953	SHB	6461
ILMN_1720857	0.114020460138383	0.0668315745906725	1.83585194975244	-5.3197593337907	0.0504600267576674	GUSBL1	387036
ILMN_1679428	0.114469343582159	0.0671048152621335	1.83401057653433	-5.32309782584487	0.0365780065444223	CHIC2	26511
ILMN_1775448	0.114575552516417	0.0671772206370601	-1.83352367254338	-5.3239800502666	-0.0115142696985586	PFN2	5217
ILMN_1779381	0.114586131888684	0.0671935674248093	1.83341380530764	-5.32417908734695	0.012412610106515	SEC61A2	55176
ILMN_1705928	0.114661592741528	0.0672479684766843	1.83304833297331	-5.32484109739228	0.0165424566964552	SNRNP200	23020
ILMN_1768391	0.114667732998291	0.0672617208610728	-1.83295598154212	-5.3250083604479	-0.0195224526098379	ARL4C	10123
ILMN_1663099	0.114673362313769	0.0672751745797933	1.83286565081219	-5.32517195562498	0.0199470798908319	UBE2B	7320
ILMN_2218856	0.114682319921735	0.0672905821920381	1.83276221958572	-5.32535926690456	0.0197712362539013	CCL3L1	6349
ILMN_1778991	0.114694815497855	0.0673080676288315	1.8326448635947	-5.32557178290365	0.0171059584682665	NFIB	4781
ILMN_1809963	0.114698330020377	0.0673202839974413	-1.83256288662394	-5.32572022424001	-0.0170503672711666	RSAD1	55316
ILMN_1763540	0.115081277544944	0.0675552364908394	-1.83098863878047	-5.32856954811764	-0.0363707760886136	PSME4	23198
ILMN_1801905	0.115260329008784	0.0676705472721546	1.8302176752687	-5.32996407626119	0.0180940599782904	ATG4D	84971
ILMN_1781966	0.115284374462343	0.0676948703796672	1.83005519025702	-5.33025790695366	0.109280844430636	OSBP2	23762
ILMN_2319952	0.11539745478179	0.0677714868114726	1.82954368595942	-5.33118272007146	0.0128140962051537	VDR	7421
ILMN_1812281	0.115445294153532	0.0678098022936158	-1.82928806410724	-5.33164479516106	-0.0445073283682786	ARG1	383
ILMN_1688625	0.11545801944345	0.0678274979662476	1.82917004757037	-5.33185810630604	0.018815355090867	AIM1	202
ILMN_1810176	0.115523097262608	0.0678759557836338	-1.82884700104525	-5.33244193297316	-0.034695077555682	MAP3K7	6885
ILMN_1678437	0.115612895538311	0.0679389518929985	1.82842731836913	-5.33320025314608	0.0122741169831642	FRY	10129
ILMN_1737314	0.115724527011151	0.0680147959301552	1.82792246764221	-5.33411223432143	0.0629438146532877	BCL6	604
ILMN_1709153	0.115902508197435	0.0681296613341866	1.82715875663483	-5.33549135659675	0.0121698903622383	PRR16	51334
ILMN_1728698	0.116009255900357	0.0682026795710225	1.82667382838409	-5.33636675214753	0.0369925946141327	GDE1	51573
ILMN_1718299	0.116201464313317	0.0683259672423028	1.82585602126144	-5.3378425417496	0.0109078414340216	PDE6G	5148
ILMN_1696004	0.116213703666067	0.06834345197005	1.82574013786224	-5.33805160845846	0.0135147117266383	LRRK1	79705
ILMN_1723320	0.116241757024676	0.0683702402329983	1.8255626408675	-5.33837180756989	0.019117571022397	FLJ37307	283521
ILMN_1734707	0.116343085445751	0.0684401383487091	1.82509977093853	-5.33920666571292	0.0729044035585353	CHST13	166012
ILMN_1800733	0.116578142085089	0.0685887333832772	1.82411705744026	-5.34097844812839	0.028763218859492	MANBA	4126
ILMN_1741960	0.116601751407756	0.0686129463179316	1.82395709463083	-5.34126676354189	0.0114217761966833	DGKG	1608
ILMN_2367469	0.116602990890085	0.0686239981796465	1.82388409593655	-5.34139832736259	0.0278896012137455	CARS	833
ILMN_2081645	0.116632889302147	0.068651919349325	1.82369971684006	-5.34173060624088	0.0200509999539458	RSPO2	340419
ILMN_1674661	0.116731372117012	0.0687238011766579	-1.82322532498446	-5.34258537891963	-0.0340186469546619	CIRBP	1153
ILMN_1659544	0.116731372117012	0.0687353928997358	-1.82314886243216	-5.34272313071296	-0.0469801180930727	STX3	6809
ILMN_1810992	0.116731372117012	0.0687408894584246	1.82311260916125	-5.34278844111823	0.0156712130839409	CAD	790
ILMN_1680714	0.116775128022843	0.0687769942223775	1.82287453480531	-5.34321730103467	0.0122877049177808	LIG4	3981
ILMN_1675523	0.116848840098303	0.0688307526570561	1.82252024302943	-5.34385540884519	0.0228593753664672	PPAP2C	8612
ILMN_1662952	0.117010659607734	0.0689497408628041	1.82173686799928	-5.34526589404079	0.0116307285717445	ZNF687	57592
ILMN_1748831	0.117010659607734	0.068952920104327	1.82171595230545	-5.34530354501319	0.0202165003263124	PPP1R13B	23368
ILMN_2100437	0.117010659607734	0.0689571495227233	1.82168812890596	-5.34535363009186	0.0219453225227202	HBB	3043
ILMN_1716006	0.117126050826668	0.0690355211051658	1.82117281238868	-5.34628111775597	0.0101196711601803	C18ORF54	162681
ILMN_1743131	0.117443850000591	0.0692332327508794	-1.81987493644657	-5.34861593683333	-0.0173020073247399	TOX4	9878
ILMN_1757230	0.117452817645302	0.0692489169190609	-1.81977210858367	-5.34880084898352	-0.0105295096536366	ZNF250	58500
ILMN_2063114	0.117556646228509	0.0693205400609155	-1.81930277958489	-5.34964469740378	-0.0107602290345126	TAF1D	79101
ILMN_1814465	0.117594381338324	0.0693682013682901	1.81899068779367	-5.35020571576539	0.0261066509276144	UBE2G1	7326
ILMN_1675656	0.117594381338324	0.0693695333269628	1.81898196850874	-5.35022138824417	0.0273099215535542	PPFIBP2	8495
ILMN_1692962	0.117594381338324	0.0693740224184306	1.81895258297548	-5.35027420672358	0.0336227836319409	CTDSP2	10106
ILMN_1699711	0.118037257483745	0.0696457437260234	1.81717680630579	-5.35346447561505	0.029718203462914	DEDD	9191
ILMN_1700380	0.118044131048876	0.0696602494309317	-1.81708216777948	-5.3536344117401	-0.0238580029442224	ATP6V0A2	23545
ILMN_1672795	0.118158857095557	0.0697384118498653	1.81657249726233	-5.35454944264331	0.0457814688387588	SH2D5	400745
ILMN_1815239	0.118267289511023	0.0698128794670236	1.81608735631916	-5.35542019861429	0.0483618522449527	CLK2	1196
ILMN_1750003	0.118320250238035	0.0698589006246315	-1.8157877509347	-5.35595783080514	-0.010790176602641	CD200R1	131450
ILMN_1652371	0.118320250238035	0.0698650911019561	-1.8157474622898	-5.35603012078006	-0.0129735598145633	KIAA1324L	222223
ILMN_1696317	0.118323240914507	0.0698834006921032	1.81562831765161	-5.35624389288895	0.0215512289005355	CACNA2D4	93589
ILMN_1717025	0.118323240914507	0.0698878066024782	1.81559965123123	-5.35629532478139	0.0130762650212652	SSX4	6759
ILMN_2115862	0.118406354108279	0.0699524768118441	1.81517905481369	-5.35704984592526	0.0112794744218672	ESPNL	339768
ILMN_1779813	0.118406354108279	0.0699578618376998	-1.81514404658512	-5.35711264048642	-0.0256514957163638	FAM96B	51647
ILMN_1798870	0.118531191831961	0.0700485825290096	1.81455460140127	-5.35816975335523	0.0102824117224039	RBPJL	11317
ILMN_1668374	0.118531191831961	0.0700526059375152	1.81452847440463	-5.35821660172773	0.0519661547421508	ITGB5	3693
ILMN_2405915	0.118617384835942	0.0701140473220241	-1.81412964286517	-5.35893166449689	-0.0196785515029525	MRPS11	64963
ILMN_2285112	0.118826265274724	0.0702480346586942	-1.81326089319143	-5.36048870215155	-0.0428114025574047	FBXO11	80204
ILMN_2175094	0.119015579624869	0.0703704901128276	-1.81246810517212	-5.36190895138411	-0.0352523752345419	TDRD1	56165
ILMN_1805996	0.119103905427742	0.0704332585213632	1.81206217633128	-5.36263591927286	0.0289107984260468	SIN3A	25942
ILMN_2390853	0.119139011669157	0.0704645659491538	1.81185981960041	-5.36299825471248	0.0447673605917949	CTSH	1512
ILMN_1690122	0.119262571694899	0.0705482032635725	1.81131958898021	-5.36396538335797	0.026812081042916	CRKL	1399
ILMN_1745049	0.119397029670402	0.0706454366250044	1.81069220019109	-5.36508818548877	0.0169743421447546	UQCR	10975
ILMN_1795762	0.119397029670402	0.0706488798085133	1.8106699964022	-5.36512791529518	0.0429954885088524	PLEK	5341
ILMN_1733947	0.119397188064635	0.0706595433969622	1.81060123659445	-5.36525094591524	0.0654412912429017	FKBP8	23770
ILMN_1707326	0.11942540798795	0.0706868163781366	-1.81042541668077	-5.36556551611825	-0.00997902552221852	TASP1	55617
ILMN_1754912	0.11954954168073	0.0707708733373797	-1.80988387973889	-5.36653422308689	-0.0240897204939934	GLE1	2733
ILMN_2124757	0.119789607989783	0.0709248971965671	-1.80889295145845	-5.36830606318107	-0.0164974356557437	RPL23AP13	56969
ILMN_1713985	0.119789607989783	0.0709341968700121	1.8088331776926	-5.36841291159186	0.0530595843117982	MAF1	84232
ILMN_1683598	0.119844432470197	0.0709772710008514	-1.80855640215221	-5.36890761529007	-0.0546688474837351	ACSL4	2182
ILMN_2069224	0.119909530295183	0.0710264400854349	1.80824063176335	-5.36947192616181	0.0449707597727986	PVALB	5816
ILMN_2215061	0.120194856756509	0.0712060890062465	1.80708842748588	-5.37153019431251	0.0293556032560947	ORC6L	23594
ILMN_1745860	0.120232837241695	0.0712392333267234	1.80687611263696	-5.37190932639081	0.0133586514284811	FLJ40852	285962
ILMN_1773119	0.120314588370349	0.0712983228179102	1.80649780025218	-5.37258477210062	0.0175396292817283	CCNF	899
ILMN_1697597	0.120344523725035	0.0713267162127398	-1.80631610703888	-5.37290912064477	-0.0270876437792076	KIAA0494	9813
ILMN_2131861	0.120370768594863	0.0713529272761335	-1.80614843159702	-5.37320841679189	-0.0326442593250276	SOCS2	8835
ILMN_1669888	0.120524510994879	0.071454731775204	-1.80549765504216	-5.37436977485529	-0.0269488253060635	CSTA	1475
ILMN_1707585	0.120700041040788	0.0715694825505665	1.80476503289862	-5.37567669651796	0.0245117409120867	SLC46A2	57864
ILMN_2248589	0.120871521235454	0.0716818626731858	-1.80404848054756	-5.3769544433531	-0.0262601412137986	DHX40	79665
ILMN_1663437	0.120888456809852	0.0717026080582514	1.8039163057756	-5.37719008080865	0.024200772059312	NECAB2	54550
ILMN_1746579	0.120940421454266	0.0717531023241934	1.80359472357921	-5.37776331709322	0.0631038707683063	UBE2O	63893
ILMN_1810852	0.120940421454266	0.0717548428281241	-1.80358364216727	-5.37778306845857	-0.013798663489049	LAMC1	3915
ILMN_1708934	0.121121748341066	0.0718731479399932	1.80283093595868	-5.37912440102257	0.0724723567934493	ADM	133
ILMN_1812278	0.121460826155026	0.0720921397014118	1.80144029963689	-5.38160107544164	0.034162026195018	LY9	4063
ILMN_1705907	0.121460826155026	0.0720958604257659	1.80141670235781	-5.38164308503997	0.0238610172750686	NUP153	9972
ILMN_1713759	0.121519747278984	0.0721430623950627	-1.80111742856848	-5.38217582680862	-0.0381219127816319	UBE2J1	51465
ILMN_1738580	0.121519747278984	0.0721523499468968	1.80105856179686	-5.38228060611894	0.0140843677804803	NR2E1	7101
ILMN_1807044	0.121581994432292	0.0722000724727173	1.80075618282219	-5.38281876905377	0.0271583543339116	UBAC1	10422
ILMN_2408885	0.121657274094878	0.0722562868196905	1.80040020841258	-5.38345220450967	0.0140349231336945	HDAC9	9734
ILMN_1760617	0.121657274094878	0.072266316322294	-1.80033672100847	-5.38356516357036	-0.0111471539892518	IFT80	57560
ILMN_1752502	0.121729172584642	0.0723198014532162	-1.79999827870425	-5.38416726567491	-0.0161887429353467	HKDC1	80201
ILMN_1777049	0.121922984418718	0.0724457393252865	1.79920218169607	-5.3855831115253	0.0284508374581591	ZNF160	90338
ILMN_1661335	0.122229408130831	0.0726386346301583	1.79798502242026	-5.38774661103706	0.0336232586584888	SPTBN1	6711
ILMN_1737413	0.122269481886006	0.0726732738476136	-1.79776673170364	-5.38813446928337	-0.00986206519663746	MSH2	4436
ILMN_1653514	0.122415350704197	0.0727712244115175	1.79714992478474	-5.38923015782799	0.027863150107704	RBBP4	5928
ILMN_1670532	0.122415350704197	0.0727816479576298	-1.79708432651611	-5.38934666391809	-0.0270243494094489	GMCL1	64395
ILMN_1699772	0.12256898170349	0.0728838394212415	-1.79644161506374	-5.39048793165427	-0.0439504263890349	RRAGD	58528
ILMN_1802831	0.122625769546047	0.072928463156015	1.79616119541587	-5.39098574835535	0.0162524246119951	MTMR12	54545
ILMN_1773485	0.122760600913391	0.0730195181955622	1.79558943345516	-5.39200053389099	0.0169979766873398	QKI	9444
ILMN_1769092	0.122836116779698	0.0730753102655425	1.79523938712025	-5.392621651968	0.0186069854889199	FAM176B	55194
ILMN_1771120	0.122840127863091	0.0730885711196739	1.79515621912274	-5.39276920665073	0.0306719911825342	TMEM45B	120224
ILMN_1746090	0.123137997494795	0.0732767014128907	1.79397765473303	-5.39485945997854	0.0243253325377815	STT3A	3703
ILMN_1677080	0.12316224329428	0.0733068908005572	-1.79378876082322	-5.39519434806344	-0.0102232713493162	C11ORF60	56912
ILMN_1697701	0.12316224329428	0.0733129358986137	1.79375094452705	-5.39526138799401	0.0155115563024566	PLEKHJ1	55111
ILMN_1657993	0.123243707199304	0.073372338076781	-1.79337947847551	-5.39591984077101	-0.0240983319901806	ADNP	23394
ILMN_1785646	0.123299235644397	0.073416311875373	-1.79310465115566	-5.39640690689181	-0.0211052696547105	PMP22	5376
ILMN_1730710	0.123304145546712	0.0734301511236483	-1.79301818657965	-5.39656012952223	-0.0255544667536975	ADORA3	140
ILMN_1669663	0.123460806051643	0.0735343752758017	1.79236744579665	-5.39771306316614	0.0755953201749593	BCR	613
ILMN_1805916	0.123469813662488	0.0735506706918275	-1.79226577101751	-5.39789316547113	-0.022272382845701	NIPSNAP1	8508
ILMN_1684227	0.123669990059285	0.0736808634117376	1.79145409965251	-5.39933056227261	0.0502678318461971	GPR146	115330
ILMN_1793724	0.123684389439325	0.0737030699249653	-1.79131577309528	-5.39957546183325	-0.0241480026329537	C3ORF31	132001
ILMN_2205896	0.123684389439325	0.0737113411566517	-1.79126425950916	-5.39966665901882	-0.0109550372105938	MEIS3P1	4213
ILMN_2076640	0.123714618021282	0.0737403083513892	-1.79108388791501	-5.39998595978419	-0.0400569456670503	KHDRBS1	10657
ILMN_1662016	0.123726119572638	0.073758116961946	1.79097302689978	-5.40018219443891	0.0105484401666631	SCRN2	90507
ILMN_1802550	0.123811912366684	0.0738202221839248	1.79058658502668	-5.40086613966976	0.012940322388455	PCSK6	5046
ILMN_1687896	0.123845216768847	0.0738510428607431	-1.79039490617617	-5.40120532879726	-0.0142213613039832	PIK3C3	5289
ILMN_1711543	0.12433753863112	0.0741556301131245	1.78850414405471	-5.4045492379138	0.0195583288115895	C14ORF169	79697
ILMN_1737298	0.124432241277687	0.0742231269236059	-1.78808601084787	-5.40528825537777	-0.0330416363340813	MAT2A	4144
ILMN_1738150	0.124474733100476	0.0742594924189191	-1.78786086083672	-5.40568611939153	-0.0386930079185825	SUMO2	6613
ILMN_1797189	0.124730665858743	0.0744232195368206	1.78684829288473	-5.40747482137068	0.0164687193574702	MAP3K12	7786
ILMN_1728467	0.124785499317607	0.0744669839677754	-1.78657794143472	-5.40795222766859	-0.0363515856426808	GHITM	27069
ILMN_1746492	0.124905208974487	0.0745494793649071	-1.78606868597552	-5.40885131380051	-0.0163645762069962	RABL4	11020
ILMN_1758111	0.124940617081004	0.0745816732451499	-1.78587007389131	-5.40920189292819	-0.0109250934281961	PIBF1	10464
ILMN_1680453	0.124989352405348	0.0746218300833626	1.78562243470105	-5.40963895792894	0.0414348075987929	ITM2C	81618
ILMN_2335754	0.125333050951304	0.0748381222261463	-1.78429047775814	-5.41198873461716	-0.0113272120223522	CD1E	913
ILMN_1813766	0.125631021575671	0.0750271663907113	-1.78312889600948	-5.41403652586519	-0.011275959917608	RCL1	10171
ILMN_1708303	0.125683526427628	0.0750696487966716	1.78286819260763	-5.41449594714013	0.026228329709971	CYP4F22	126410
ILMN_2218780	0.125956938993003	0.075244106261047	-1.78179885719988	-5.41637967392391	-0.0129601420096801	PPM2C	54704
ILMN_1679232	0.126056455768122	0.0753147149414885	-1.78136663863431	-5.41714074669021	-0.0333936102299575	KIDINS220	57498
ILMN_1691294	0.126083982982058	0.0753423234002207	1.78119772849485	-5.41743812269402	0.0178697358064879	CTBP2	1488
ILMN_1777195	0.126236553997109	0.0754446685582933	1.78057201642744	-5.41853948140555	0.011354137664485	SPATC1	375686
ILMN_1721081	0.126341801581129	0.0755187539195984	-1.78011951066646	-5.41933572904553	-0.0309250583334304	SP4	6671
ILMN_2359500	0.126391710293313	0.0755597751071834	1.77986911366481	-5.41977625171203	0.0269135562475595	NCDN	23154
ILMN_1743499	0.12648487819413	0.0756266702658597	1.77946101805981	-5.42049408152512	0.0134301333914646	POLDIP2	26073
ILMN_1731742	0.12672308285488	0.0757814984535658	-1.77851761613152	-5.42215287758157	-0.0164113753931199	TNFRSF13C	115650
ILMN_1665622	0.12672308285488	0.0757915322032198	-1.77845653271545	-5.42226025132896	-0.0106314305525945	WDR5B	54554
ILMN_1708203	0.126895735772884	0.0759060274979973	1.77775997666153	-5.4234844143152	0.0222675297782216	OTUD4	54726
ILMN_2370091	0.126986723850505	0.0759716961563133	-1.77736085528893	-5.42418563646002	-0.044199173486577	NGFRAP1	27018
ILMN_1753472	0.127160423266578	0.0760868715349506	-1.77666152242967	-5.42541392856563	-0.0207890107360704	SUMF1	285362
ILMN_1779974	0.127363073058686	0.0762194027865365	1.77585787670587	-5.42682484222039	0.0217504901476273	C20ORF62	140834
ILMN_1727194	0.127381697818917	0.0762418253323031	1.77572202342246	-5.42706328939268	0.0165705454396727	CALU	813
ILMN_1690325	0.127401668009346	0.076265056575708	-1.77558130486348	-5.42731025695854	-0.0151381905206849	NFYA	4800
ILMN_2394193	0.127487295267346	0.0763276007341593	-1.77520263035182	-5.42797475194155	-0.0414275816041112	C14ORF138	79609
ILMN_1814173	0.127594852023893	0.0764068924306652	1.77472292206459	-5.42881633864226	0.0286871630987431	SMARCA4	6597
ILMN_1654639	0.127594852023893	0.0764145869282608	1.77467639264476	-5.42889795656105	0.0360556003001129	HERC6	55008
ILMN_1766613	0.127885559139974	0.076600008245491	1.77355628713663	-5.4308621100175	0.0117339041234477	ZNF121	7675
ILMN_1737949	0.128027398091314	0.0766962998303758	1.77297547636692	-5.43188010329114	0.0150783329260502	GALNS	2588
ILMN_1683576	0.128047756495152	0.0767198314411464	1.77283362920194	-5.43212867016799	0.0132523481425846	MAGED2	10916
ILMN_2054070	0.128113659429672	0.0767706587003761	1.77252736675348	-5.43266528415	0.016903983200617	LOC553158	553158
ILMN_2331735	0.128151402681811	0.0768046207645062	1.77232281878853	-5.43302362920962	0.0234927908576923	AP2B1	163
ILMN_1652164	0.128159680159909	0.0768209272629909	1.77222463366993	-5.43319562396038	0.0150318861015011	LOC729196	729196
ILMN_2405628	0.128193309638294	0.076852433858935	-1.77203497354806	-5.43352783236694	-0.025316078786898	TOP1MT	116447
ILMN_1781987	0.128328996856407	0.0769451394926031	1.77147728204158	-5.43450448003158	0.0169731132634583	CDK5	1020
ILMN_1665280	0.128342466973314	0.0769659453690356	-1.771352195058	-5.43472349465777	-0.0325150739482201	SPCS1	28972
ILMN_2413732	0.128342466973314	0.0769841506478705	1.77124276578175	-5.43491508166453	0.0112388026009	ADAMTS13	11093
ILMN_1732913	0.128342466973314	0.0769961966071939	1.77117037089762	-5.43504182301378	0.0121725818602894	LRP6	4040
ILMN_1792014	0.128342466973314	0.0769986631266065	1.77115554852977	-5.43506777182382	0.0182975574461572	FAM70B	348013
ILMN_1755582	0.128592226025914	0.0771598891646284	1.77018751263582	-5.43676200022515	0.0283509780618365	PCSK1N	27344
ILMN_1659371	0.128752802007157	0.0772676385274893	1.76954148282972	-5.43789215249704	0.0207226429098979	ADRA2A	150
ILMN_1679130	0.129156716414026	0.0775214710771154	-1.76802248917173	-5.44054784139867	-0.0166729039205	FAM26C	255022
ILMN_1701644	0.129244286675204	0.0775854734370182	1.76764012518248	-5.44121598062253	0.0194969955867963	PCDHGB6	56100
ILMN_1755077	0.129360495956551	0.0776774797761257	-1.76709091026431	-5.44217542313808	-0.0476599754217535	HEBP2	23593
ILMN_1673299	0.129360495956551	0.0776781377543628	1.7670869844972	-5.44218228013328	0.0117640048737968	ZNF80	7634
ILMN_2247664	0.129682731340832	0.07788311343982	-1.76586533502857	-5.44431535811894	-0.0415808253790431	SON	6651
ILMN_1698745	0.129810660187615	0.0779714349657371	1.76533975001022	-5.44523261359649	0.0216684365809376	CLRN1	7401
ILMN_1757644	0.129900552054244	0.0780369286685639	1.76495032277418	-5.44591207091575	0.055035485777994	UBE2H	7328
ILMN_1752899	0.130026372661097	0.0781240254294321	-1.76443285617043	-5.44681469656041	-0.0446656377877712	BCL11A	53335
ILMN_1757882	0.130079868891046	0.0781676832535782	1.76417364973241	-5.44726673613176	0.0138958787306418	PPP1R16A	84988
ILMN_1684563	0.13015230800611	0.0782227353977943	-1.76384696096139	-5.44783636690947	-0.0150553460361893	SPIN4	139886
ILMN_1662470	0.130181190389325	0.0782591072827763	-1.76363122691697	-5.44821247422728	-0.0159625204676876	C10ORF35	219738
ILMN_1686516	0.130181190389325	0.0782631430536392	1.76360729442702	-5.44825419494351	0.0151702727399163	CUGBP1	10658
ILMN_1771411	0.130408536460906	0.0784113650533351	-1.76272902116962	-5.44978487169627	-0.0278096372956034	ALG6	29929
ILMN_1698849	0.13041427172729	0.0784263586971918	1.76264025342283	-5.44993953633833	0.0316409372106339	CHRNA2	1135
ILMN_2038772	0.130576273323715	0.0785449736193004	-1.76193849807226	-5.45116196945136	-0.047447126742421	RPS9	6203
ILMN_1804884	0.130576273323715	0.0785468995427268	-1.76192711096439	-5.45118180141694	-0.0125599514759882	C22ORF39	128977
ILMN_2124769	0.130625683373442	0.0785881855706364	-1.76168306023863	-5.45160681346913	-0.0635285612421548	YBX1	4904
ILMN_1671326	0.130778042760309	0.0786914267565353	1.76107323641388	-5.45266856103237	0.0208606034087531	EIF2C1	26523
ILMN_1675501	0.130879384377907	0.0787639921211945	-1.7606449985352	-5.45341393665366	-0.0120964025919719	SENP5	205564
ILMN_1791302	0.131369534080294	0.0790705968672023	-1.75883914218639	-5.45655517088963	-0.0163159436565206	EFHC2	80258
ILMN_1678493	0.131678573096895	0.0792682628416153	-1.75767794329587	-5.45857335563003	-0.0162019913134079	CHN1	1123
ILMN_1745724	0.131736716399834	0.0793149263664367	1.75740416043746	-5.45904900286425	0.0109762537665103	CAGE1	285782
ILMN_1718565	0.131840440162898	0.0793890469182041	1.75696955227291	-5.45980390368516	0.0412846814997962	CDKN1C	1028
ILMN_2329735	0.131907379169997	0.0794410322674832	1.75666493181775	-5.46033290966448	0.0153538891349809	ECM1	1893
ILMN_1778964	0.131909831920584	0.0794541870031562	1.75658787428699	-5.4604667139036	0.0120663662993854	CLIC5	53405
ILMN_1801584	0.131980088319652	0.0795081888292519	1.75627165243899	-5.46101574696434	0.0587145403698557	CXCR4	7852
ILMN_1801040	0.132402355750601	0.0797742947272125	-1.75471595074312	-5.46371537322371	-0.0402360068274561	SPN	6693
ILMN_1767980	0.132797429977619	0.0800240886913646	1.75325945360989	-5.46624070070819	0.0124142276088097	LOC401497	401497
ILMN_1779185	0.132823003316944	0.0800512576648156	1.75310126031035	-5.46651485691823	0.025241467249705	CYTSA	23384
ILMN_2270299	0.13314172840111	0.0802551371001382	1.75191555078401	-5.46856896546477	0.0249055629963557	TP53BP2	7159
ILMN_1678075	0.133149138225052	0.0802827181132072	-1.75175533523474	-5.46884641532368	-0.0112228874011269	CDYL	9425
ILMN_1668526	0.133149138225052	0.080283178156058	1.75175266326849	-5.46885104223107	0.0466609608528685	GVIN1	387751
ILMN_1674758	0.133156478521454	0.0803013821669636	1.75164694290016	-5.46903410718078	0.0271287382618679	LOC392145	392145
ILMN_1774432	0.133156478521454	0.0803241964425468	-1.75151447582426	-5.46926347116933	-0.0169901140428266	DTD1	92675
ILMN_1659854	0.133156478521454	0.0803333156906716	-1.75146153508488	-5.46935513215321	-0.0297392651729398	PRPF40A	55660
ILMN_1733377	0.133156478521454	0.0803347557652011	-1.75145317534627	-5.46936960585706	-0.0179420258030767	FASTKD5	60493
ILMN_1745447	0.13319366964116	0.0803689847976403	-1.75125450920226	-5.46971354802037	-0.0162702824669427	HIVEP2	3097
ILMN_1674696	0.133438525509928	0.0805285435907558	1.75032933405031	-5.47131475493528	0.0123940907291091	OLAH	55301
ILMN_1671486	0.133591449449548	0.0806326577856777	-1.74972644945407	-5.47235772032473	-0.0175791217865839	HOMER2	9455
ILMN_1806032	0.133693390215523	0.0807060222981275	-1.74930200470705	-5.47309177865822	-0.0147794566277524	SLC25A16	8034
ILMN_1749868	0.133795019483617	0.0807792167916315	-1.7488788564277	-5.47382341919409	-0.0236413939939082	FAM171A1	221061
ILMN_1690546	0.133796084654504	0.0807917044465627	-1.7488066945971	-5.47394817242449	-0.029280977553757	PPP3CC	5533
ILMN_1768311	0.133839697630762	0.080829888211496	1.748586100151	-5.47432950404629	0.0486450932828184	LOC728888	728888
ILMN_1773901	0.133984153901357	0.0809289909763596	-1.74801396116844	-5.47531831269362	-0.0160085811980544	STX12	23673
ILMN_1671686	0.134331110977684	0.0811504516033743	1.74673748470682	-5.47752324877541	0.100158724144036	EPB49	2039
ILMN_1742432	0.134476091040672	0.0812593464255707	1.74611086521966	-5.47860506311688	0.0254252113558202	COBRA1	25920
ILMN_1796793	0.134476091040672	0.0812618446745422	-1.74609649742563	-5.47862986359017	-0.0161856919814651	MGC2752	65996
ILMN_2260082	0.134614130550335	0.0813571768118926	1.74554849668441	-5.47957562530553	0.0285965402316695	NAIP	4671
ILMN_2309926	0.134639332999464	0.0814176129325242	1.74520136028752	-5.48017457509985	0.0190857289678927	ZDHHC14	79683
ILMN_2135175	0.134639332999464	0.0814196972658119	1.74518939191584	-5.48019522324644	0.0116424021962693	SNORD36A	26815
ILMN_1666819	0.134639332999464	0.0814205371698484	1.74518456920494	-5.48020354347316	0.041658866776765	PHLDB1	23187
ILMN_2246548	0.134639332999464	0.0814290788520146	-1.74513552534793	-5.48028815351554	-0.0235511460572235	GSTTP2	653399
ILMN_1733176	0.134639332999464	0.0814320045195057	-1.74511872797738	-5.48031713165398	-0.044120319468	LIMS1	3987
ILMN_1742074	0.134771619587401	0.0815239444618196	-1.74459111568491	-5.48122720620174	-0.0260871018241264	C8ORF76	84933
ILMN_1703743	0.134818215548668	0.0815640656037177	1.74436102565201	-5.48162400142988	0.0293964883049309	AATF	26574
ILMN_1725984	0.135033404805645	0.0817062076705543	1.7435465975761	-5.48302808365894	0.0113320389732312	LOC728689	728689
ILMN_1777687	0.135068678165493	0.0817395081391034	1.74335596325236	-5.48335664533471	0.0102292412529685	LOC283711	283711
ILMN_1692956	0.135202191576128	0.0818322754785751	-1.74282523327287	-5.48427118049405	-0.0514635269000348	LOC643949	643949
ILMN_1796710	0.135212417741707	0.081850434890031	1.74272139896448	-5.4844500718419	0.0167996591715456	PHC1	1911
ILMN_1750940	0.135465148017642	0.0820154167220831	1.74177890081864	-5.48607337556749	0.0296918585285235	SLITRK1	114798
ILMN_1684663	0.135676520085104	0.0821553999098897	-1.74098042124442	-5.48744794936886	-0.0158901295736795	ZDHHC13	54503
ILMN_2379560	0.135792920585051	0.0822379045434079	-1.74051032351215	-5.48825692540208	-0.0178081920689896	CDC14B	8555
ILMN_1792860	0.136009962179637	0.0823813882111433	1.73969368948195	-5.48966172999343	0.0361017326055473	MED22	6837
ILMN_1652754	0.136118652107181	0.0824652978427546	-1.73921665518572	-5.49048204012485	-0.030367256691811	ZNF428	126299
ILMN_1767662	0.136118652107181	0.082471322151341	1.73918242159144	-5.49054089978266	0.0297843069649577	LASS6	253782
ILMN_1795679	0.136247855724787	0.0825616654068846	1.73866928268421	-5.49142302951895	0.0120584594982223	STMN2	11075
ILMN_2118472	0.13637698115373	0.0826519841517736	1.73815673881125	-5.49230387888696	0.0520642880764033	C10ORF58	84293
ILMN_2078724	0.136403556990391	0.0826801659625717	-1.73799690485796	-5.49257851422765	-0.0402404948226796	C14ORF153	84334
ILMN_2148452	0.136468310410046	0.0827314969624642	-1.73770589329657	-5.49307848177364	-0.0116591115729934	BCAS2	10286
ILMN_1694504	0.136510743195744	0.0827693059620797	1.73749163599474	-5.49344652993015	0.0240696077384186	RNF220	55182
ILMN_1736045	0.136665793661654	0.0828754148886622	1.73689075873361	-5.494478468502	0.0161990960016087	KCNJ16	3773
ILMN_1728106	0.13677769679116	0.0829727124822126	1.73634032753071	-5.49542346133112	0.0232295266691054	TNF	7124
ILMN_1740737	0.13677769679116	0.0829794283991395	1.73630235364133	-5.49548864482668	0.0191294341145687	DCPS	28960
ILMN_1756877	0.13677769679116	0.082979599513971	-1.7363013861373	-5.49549030556238	-0.0140911078058545	C14ORF179	112752
ILMN_1675756	0.136785047223957	0.082996167995131	1.73620771360668	-5.49565109157546	0.0499918884834116	KCNJ15	3772
ILMN_2312606	0.137037105338296	0.0831612391195127	1.73527528624776	-5.49725110583764	0.0540854892885942	IRF5	3663
ILMN_1752832	0.137065031582908	0.0831903201604478	1.7351111736561	-5.49753262943986	0.0136327434463253	LOC729602	729602
ILMN_1732158	0.137318291707563	0.0833561903539979	1.73417601046212	-5.49913633261886	0.0140096701415029	FMO2	2327
ILMN_2224486	0.13741295787624	0.0834258202120444	-1.7337838929339	-5.49980851664082	-0.0198409689233205	C3ORF14	57415
ILMN_2138765	0.137764474988705	0.0836514282885557	1.73251521306471	-5.50198230799044	0.032021189306759	PLIN2	123
ILMN_2103841	0.137865781930512	0.0837266413333031	1.73209287881409	-5.50270559745073	0.0282969809938667	AIP	9049
ILMN_1731064	0.137865781930512	0.0837373521445859	1.73203276080518	-5.502808541322	0.0358136633345101	CABC1	56997
ILMN_1695420	0.13796686831444	0.0838109640911549	-1.73161975788533	-5.50351565665556	-0.0200941024203498	CLTA	1211
ILMN_1681675	0.138031302287504	0.0838623253894423	-1.73133176747609	-5.50400863524738	-0.0170967151701751	RBM16	22828
ILMN_1688158	0.138453111048684	0.0841378970751042	-1.72978903549635	-5.50664808237079	-0.0436391455404621	CYB5R4	51167
ILMN_1799969	0.138453111048684	0.0841431132568359	-1.72975987332138	-5.50669795323781	-0.0165162425377501	SNAPIN	23557
ILMN_1661197	0.138718311890996	0.0843165659918184	1.72879098300047	-5.50835439992111	0.0178244219673598	CLCF1	23529
ILMN_2359789	0.139204266518911	0.0846242650659846	1.72707617594345	-5.51128383622932	0.0231554980242858	RAC1	5879
ILMN_1753613	0.139314538202177	0.0847036338856723	1.72663467392206	-5.51203759590924	0.0132160202675839	HOXA5	3202
ILMN_1700584	0.139346638463055	0.0847354868628477	1.72645758085224	-5.51233988654085	0.0209933097982082	IER2	9592
ILMN_1793371	0.139485907949803	0.0848325236911426	1.72591841743348	-5.51326002729893	0.0341975431050017	KIAA0430	9665
ILMN_1759023	0.139546636418434	0.0848818111571406	1.72564475411051	-5.51372695443614	0.0111422946547348	WFS1	7466
ILMN_1790985	0.139743090776294	0.0850136791620656	-1.7249132041242	-5.5149747722388	-0.0251363836626375	DJ341D10.1	286453
ILMN_1770963	0.139927357949643	0.0851381667128096	1.72422344140206	-5.51615083254425	0.0192707043649785	NAALADL1	10004
ILMN_1733998	0.140032240560712	0.0852143786839884	-1.72380156811856	-5.51686990586402	-0.0698565490471044	DHRS9	10170
ILMN_1664063	0.140216714475362	0.0853390502848896	-1.72311210407951	-5.51804470614716	-0.0287877751734165	FAM129C	199786
ILMN_2077130	0.140487562423967	0.0855163313763456	1.72213310094208	-5.51971206141442	0.0303772350942015	MSH3	4437
ILMN_1804454	0.14057148813222	0.0855798622419688	-1.72178266329717	-5.52030866892876	-0.00927533789207047	FAM135A	57579
ILMN_1805773	0.140596184843009	0.0856073441351111	1.72163113787247	-5.52056659826779	0.0121141869526751	ART4	420
ILMN_1733627	0.140720392895834	0.0856954304825108	1.72114572637275	-5.52139272311426	0.0126589701937503	NEDD4L	23327
ILMN_1707720	0.14078580773342	0.0857508892257145	1.72084032091234	-5.52191237625249	0.0478547158924236	SLC1A5	6510
ILMN_1744725	0.14078580773342	0.0857601932554588	1.72078910027284	-5.52199952018625	0.0243136116287168	BTBD6	90135
ILMN_1713058	0.140816470714948	0.0857913377709162	1.72061767591229	-5.52229115331752	0.0384575165117811	PSTPIP2	9050
ILMN_1685115	0.140888339226305	0.0858613248058529	1.72023263997559	-5.52294608499185	0.0113686671082478	HEXIM1	10614
ILMN_2175712	0.140888339226305	0.0858648255309747	-1.72021338729932	-5.52297882925847	-0.0298052199080949	NDUFA11	126328
ILMN_1689908	0.140888339226305	0.0858725403304807	1.72017096103725	-5.52305098505324	0.0326105042031877	ANKRD13A	88455
ILMN_1693136	0.141083389935472	0.0860039149341058	-1.71944896158793	-5.52427864383845	-0.0333378281565375	VTI1B	10490
ILMN_1790810	0.14127944660636	0.08613593739182	1.71872430087238	-5.52551031417673	0.0147773738816115	HCN4	10021
ILMN_1794512	0.141404732090265	0.0862248401768545	1.71823682714053	-5.52633855994817	0.0183305248354246	ADPRH	141
ILMN_1746135	0.14159513627602	0.0863534785592692	1.7175321941768	-5.5275353601796	0.0216950832667537	PHF23	79142
ILMN_1744963	0.141605471176491	0.0863728596322376	-1.71742610557566	-5.52771550669483	-0.0303877620312978	ERO1L	30001
ILMN_1693227	0.141605471176491	0.0863848532115083	-1.71736046447397	-5.52782696475668	-0.0236681042020752	ZC3H7A	29066
ILMN_1815261	0.141891044437466	0.0865716252003379	-1.71633920832076	-5.52956050569276	-0.00991214540983787	PDIA4	9601
ILMN_1742569	0.141936941184655	0.0866121933061109	-1.7161176205364	-5.52993650705962	-0.0185158938221548	PAPD1	55149
ILMN_2058141	0.142076834135598	0.0867101358472745	-1.71558299280197	-5.53084349239114	-0.0503452618913798	HMGN2	3151
ILMN_1760628	0.142585468845092	0.0870331805671838	1.71382308247026	-5.53382716696293	0.01790655629949	C9ORF86	55684
ILMN_1799208	0.142748948951839	0.0871456048133747	1.71321184778199	-5.53486271731914	0.0229613051834185	CSGALNACT2	55454
ILMN_1705183	0.142764511659017	0.087167744060928	1.71309155501504	-5.53506647353332	0.0385508329530406	MPO	4353
ILMN_1736060	0.142824514075798	0.087217023556556	1.71282388543506	-5.53551981101609	0.0126378211268534	GLT6D1	360203
ILMN_1684771	0.142825138359195	0.0872300486490872	-1.71275315797102	-5.53563958656864	-0.0427930712565576	PGRMC1	10857
ILMN_1783023	0.143317961342578	0.0875437263866667	1.71105243289936	-5.53851825457605	0.0213124896527077	C5ORF51	285636
ILMN_1684083	0.14334656429683	0.087573888120788	1.7108891592404	-5.53879446445461	0.0160885782589864	RNASE10	338879
ILMN_1734878	0.143635899372605	0.0877787585080079	-1.70978134184663	-5.54066786807324	-0.0832520428209378	CD79A	973
ILMN_1662038	0.143635899372605	0.087784152432312	-1.70975220296199	-5.54071712791542	-0.0149202076789452	LARGE	9215
ILMN_1682774	0.143635899372605	0.0877887968545029	-1.7097271141733	-5.54075954032633	-0.0514893617297956	C13ORF27	93081
ILMN_1798177	0.143713528540746	0.0878489655253057	-1.70940218489039	-5.54130877514231	-0.0841726270440137	CHURC1	91612
ILMN_1692390	0.143812374266585	0.0879274399311221	1.70897866923878	-5.54202449727027	0.0178687799806276	CCNT1	904
ILMN_1715703	0.143812374266585	0.0879348503062412	-1.70893869224643	-5.54209204748495	-0.0113370503987529	DALRD3	55152
ILMN_1748271	0.143827203468523	0.0879646809973622	-1.70877779118356	-5.54236391056445	-0.0105754893158538	ATF2	1386
ILMN_1768820	0.143827203468523	0.0879693828580048	1.70875243426713	-5.54240675202826	0.020069693735338	CYP11A1	1583
ILMN_1781386	0.144083428525247	0.0881388536747037	1.70783921644356	-5.54394924792177	0.0257306956334116	WIPI1	55062
ILMN_2202915	0.144158242175447	0.0881973806369084	1.70752416516762	-5.54448120441668	0.0369456760891493	FAR2	55711
ILMN_1779190	0.144184253198523	0.0882260586143939	-1.70736985297194	-5.54474172135641	-0.0164093154317033	ALKBH8	91801
ILMN_1693766	0.144240298578042	0.0882731218192282	-1.70711670025043	-5.54516905487294	-0.0253284870900758	CEP135	9662
ILMN_1741389	0.144710540936212	0.0885737145921539	1.70550238097728	-5.54789262343069	0.0169249235921312	B3GNT8	374907
ILMN_1731358	0.144766425813625	0.088620736057119	-1.70525025489504	-5.54831776265786	-0.0105697080686715	ZNF532	55205
ILMN_1705686	0.144944314823028	0.0887424647057419	1.70459805528753	-5.54941722357568	0.0901738359856807	NRGN	4900
ILMN_1651819	0.144945134296362	0.0887557979752068	-1.70452666201042	-5.54953755116885	-0.0224389661543762	GALNT11	63917
ILMN_1663532	0.145028487218805	0.0888274536219835	-1.70414312861319	-5.55018388018976	-0.015926953844513	RIC8B	55188
ILMN_1652929	0.145028487218805	0.0888450655625644	1.7040488998067	-5.55034265215668	0.0200641805316257	POGZ	23126
ILMN_1756701	0.145028487218805	0.0888453551305002	1.70404735066333	-5.55034526233176	0.0133165705758511	DHRS11	79154
ILMN_1786016	0.145138372193759	0.0889255200029221	-1.70361863781467	-5.55106751672594	-0.0135497987943749	CHD1L	9557
ILMN_1680624	0.14519403100977	0.0889724754470282	-1.70336767023002	-5.55149023932061	-0.0549678805025664	CREG1	8804
ILMN_1755620	0.145227055189198	0.0890055686149805	1.70319085802119	-5.55178801966701	0.012074682614915	IER5L	389792
ILMN_1708805	0.145326292483428	0.0890792536433474	-1.70279735973417	-5.55245062443793	-0.0234433088310251	NCOA3	8202
ILMN_2312906	0.145339671859099	0.0891003211423743	1.70268490181888	-5.55263996244186	0.0145714844045237	MIA3	375056
ILMN_1656300	0.14540253559832	0.0891517317239701	1.70241056318962	-5.55310179637253	0.0216582090617061	GFRA2	2675
ILMN_1775269	0.145662620977389	0.0893240948575047	-1.701491725023	-5.5546480724629	-0.0103766718921108	EID1	23741
ILMN_2041222	0.145854841794238	0.0894548817236614	-1.70079547735368	-5.55581920886431	-0.01013914018694	FLJ40504	284085
ILMN_2064655	0.145878782068462	0.0894824788378519	-1.70064866830797	-5.55606609111377	-0.0198226937006742	CXORF40A	91966
ILMN_1794260	0.145881763410357	0.0894972220638963	1.70057025338242	-5.55619794935591	0.0320628782226393	FBXL10	84678
ILMN_1679891	0.145934435738076	0.0895424552142885	1.70032973647432	-5.55660235182061	0.0128917252292782	NAF1	92345
ILMN_1788223	0.145963827515681	0.089573411148964	1.70016519189943	-5.55687898258555	0.0164722847778815	RSPH3	83861
ILMN_1730631	0.145998433624168	0.0896075726200741	-1.69998366173065	-5.55718413858347	-0.018114625134432	C2ORF44	80304
ILMN_1772369	0.146238471244755	0.0897678434499938	-1.69913274568308	-5.55861411569465	-0.0183299253503044	PDHA1	5160
ILMN_1766736	0.146490032033667	0.0899352312458818	1.69824535168868	-5.56010463863001	0.0514583511946451	BPI	671
ILMN_1786972	0.146520088389102	0.089966654839484	1.69807891042013	-5.56038411793121	0.0229880891504877	SARS	6301
ILMN_2261076	0.146752074750052	0.0901220912306221	-1.69725629995495	-5.56176500284963	-0.0347862483380412	NEDD9	4739
ILMN_1731568	0.147050189955325	0.090318185013283	1.69622015084756	-5.56350340315916	0.0166514265743345	RAB3D	9545
ILMN_1729112	0.147287163363618	0.0904843591359373	1.69534351486723	-5.56497335841004	0.0666337126652898	CHPT1	56994
ILMN_1663489	0.147287163363618	0.0904898117690782	1.69531477201894	-5.56502154205985	0.0276319534462388	UBR2	23304
ILMN_1794230	0.147680634942419	0.0907446252775609	1.69397311054271	-5.56726976212067	0.0271751673844225	SCAND1	51282
ILMN_1652024	0.147692971172254	0.0907652802653851	-1.6938644896299	-5.56745170081506	-0.0214056244510665	CSNK1G3	1456
ILMN_1796678	0.147717812339313	0.0908039590719437	-1.69366113823912	-5.56779228080575	-0.167539532529043	HBG1	3047
ILMN_1679339	0.147717812339313	0.090806700503204	1.69364672798693	-5.56781641406011	0.0269774092998141	C3ORF62	375341
ILMN_1716913	0.147794107442056	0.0908666852146847	1.69333150788001	-5.56834427111014	0.0259417150628298	TRAPPC1	58485
ILMN_1692145	0.147899210746829	0.0909443978264407	-1.69292337684621	-5.56902756900943	-0.0538799047646474	ZNF14	7561
ILMN_1695797	0.147943513409257	0.0909847368673963	1.69271163511878	-5.56938200523879	0.0268914469332682	NCOA6	23054
ILMN_1704383	0.147960076750006	0.0910080217120259	-1.69258944619718	-5.56958651828889	-0.0140728045622938	TRIM37	4591
ILMN_1698231	0.148050285606158	0.0910766142596663	-1.6922296481729	-5.57018864330677	-0.0222842497445663	RRM2B	50484
ILMN_1663541	0.148071848310021	0.0911029874074578	1.69209136755907	-5.57042002332171	0.0219069408293366	B4GALT7	11285
ILMN_1720513	0.148318702476134	0.0912679976019483	1.69122691189638	-5.57186606130445	0.021792483449115	SETBP1	26040
ILMN_1670638	0.148776862627015	0.0915630974666259	1.68968407712406	-5.57444505321758	0.0279510266460719	PITPNC1	26207
ILMN_1658290	0.148825498250734	0.0916062047926128	1.68945903976675	-5.57482102912335	0.0264157283325668	C16ORF68	79091
ILMN_1710207	0.148999163670872	0.0917262910912928	1.68883259108107	-5.5758673921953	0.0232117972947821	C10ORF6	55719
ILMN_1779353	0.149234726663182	0.0918845187626087	-1.68800817982487	-5.57724382776492	-0.0145444056935924	PUS7	54517
ILMN_1769014	0.149432022883689	0.092019223723348	1.68730722905943	-5.57841360988185	0.00979308793452294	GTPBP5	26164
ILMN_1755224	0.149700354507498	0.0921977130230758	1.68637971366066	-5.57996075422889	0.0101741061349356	TMEM102	284114
ILMN_1766551	0.149762711398315	0.0922493755231478	-1.68611152049271	-5.58040795732855	-0.040366566378367	CPA3	1359
ILMN_1664994	0.150473247262682	0.0927003654126245	-1.68377543702091	-5.5843003161464	-0.0103976507246522	MINPP1	9562
ILMN_2188521	0.150560905313972	0.0927676966169656	-1.68342745309191	-5.58487966567147	-0.0120013206651306	PVRL3	25945
ILMN_2331082	0.150637480135064	0.0928397290714944	-1.68305539689807	-5.58549896118348	-0.0566861556897784	MS4A7	58475
ILMN_1768809	0.150637480135064	0.0928415489288523	-1.68304600012695	-5.58551460055351	-0.0135039604845888	ZNF134	7693
ILMN_1791253	0.150761101748973	0.0929310863560641	-1.68258385959271	-5.58628365016114	-0.0272388402643777	FBXL13	222235
ILMN_1692123	0.150955619308765	0.0930643531220112	1.68189667635983	-5.58742680694874	0.0106278322714992	ELOVL3	83401
ILMN_1666553	0.151113633121411	0.0931751464846519	1.68132597841586	-5.58837583392525	0.0203027767169734	SLC25A19	60386
ILMN_1746265	0.151155866304302	0.0932145684025999	1.68112304730057	-5.58871321587613	0.0201716513962102	SARM1	23098
ILMN_1783795	0.151352699228629	0.0933493498163828	1.68042975775907	-5.58986553582594	0.0527193425217245	BTNL3	10917
ILMN_1713390	0.15139784514315	0.0933905971102576	1.68021775053318	-5.59021781999748	0.0167969261981833	LOC653464	653464
ILMN_1747451	0.151429815558014	0.0934237238512573	1.68004753670288	-5.59050062581663	0.0284056504507042	PLCXD1	55344
ILMN_2149494	0.151453637846114	0.0934518285930782	1.67990316526452	-5.59074047291602	0.045515001938103	NPL	80896
ILMN_1681136	0.151755481727311	0.0936515105454219	1.67887842165161	-5.59244231229972	0.0165531332185163	CCDC33	80125
ILMN_1694268	0.152090898178653	0.093871967254034	1.67774910273645	-5.59431663230823	0.0175049527220423	HES6	55502
ILMN_1672503	0.15212941921422	0.0939152850477736	1.67752745221476	-5.59468435681437	0.0402749930159967	DPYSL2	1808
ILMN_1773174	0.15212941921422	0.0939236092251586	1.67748486808603	-5.59475499957664	0.0100519570383746	LOC653650	653650
ILMN_1696311	0.15212941921422	0.0939361454514149	-1.67742074203474	-5.59486137485525	-0.0114609546322342	IMPAD1	54928
ILMN_1807423	0.152601057356969	0.0942408796142191	-1.67586405925931	-5.59744243587364	-0.0123964370133347	IGF2BP3	10643
ILMN_1795431	0.152723568472195	0.0943300581825871	-1.67540927079552	-5.59819605036466	-0.0111119052614814	KLRA1	10748
ILMN_1739144	0.152749778672832	0.0943597694386526	1.67525782751694	-5.59844695686298	0.00996642100317757	SI	6476
ILMN_1760620	0.152906074482942	0.0944698560389916	-1.67469703130672	-5.59937587072215	-0.0156328556867882	TMEM33	55161
ILMN_2125562	0.152924287168743	0.0944946462852183	-1.6745708188289	-5.59958488904341	-0.0173789267105366	MOBK1B	55233
ILMN_2089656	0.152940799234865	0.0945183887622693	-1.67444996570379	-5.59978501719516	-0.0133493755737861	C1ORF107	27042
ILMN_1759117	0.153187682254421	0.094684525274466	1.67360498509368	-5.60118387268257	0.0684697479851479	XK	7504
ILMN_1671731	0.153916919306544	0.0951488887674929	1.67124950252353	-5.60507965076592	0.0209171944746647	AVPI1	60370
ILMN_1776649	0.153946438362646	0.0951807653616077	-1.67108814741269	-5.60534632000906	-0.0448925973083592	LRRK2	120892
ILMN_1782551	0.154237778894454	0.0953745472359916	-1.67010818152587	-5.60696534704458	-0.0233673747253222	E2F5	1875
ILMN_1757872	0.154510908014322	0.0955592433115348	1.66917564947374	-5.60850513306104	0.0335253750392202	DKFZP761P0423	157285
ILMN_2108366	0.154510908014322	0.0955707962372582	1.6691173667408	-5.60860134051664	0.0188036010295063	RBM41	55285
ILMN_1752299	0.154612214617235	0.0956471455156902	1.66873233846309	-5.60923682399361	0.0136505370927189	RAB6B	51560
ILMN_2115218	0.154617311086139	0.0956639861173003	-1.66864744476188	-5.60937692023338	-0.0306233633605997	ANKRD10	55608
ILMN_1712236	0.154784551755308	0.0957811629576492	1.66805708649835	-5.61035096636428	0.0161775076327029	PPP1R3B	79660
ILMN_1675788	0.154833824535095	0.0958253600677099	-1.66783456391716	-5.61071802297805	-0.0134491560316352	ZNF175	7728
ILMN_2283388	0.154905424131054	0.0958833857581737	1.66754254251146	-5.61119964598961	0.0348777950251371	C20ORF24	55969
ILMN_1758315	0.155503389502291	0.0962672807002057	1.66561410763218	-5.61437806214174	0.015373453115676	SLC9A9	285195
ILMN_2330307	0.155537331204741	0.0963079547377258	1.66541014969203	-5.61471400918937	0.0172667774476407	SLC43A3	29015
ILMN_1795118	0.155537331204741	0.0963158314250321	1.66537066041951	-5.614779048791	0.0180720285795584	SIDT1	54847
ILMN_1719646	0.155780965974083	0.096488650903262	-1.66450489198911	-5.61620460200974	-0.0114761602267146	ZIK1	284307
ILMN_2215119	0.155780965974083	0.0964942828364608	1.66447669879468	-5.61625101188011	0.015653554845187	SYNJ2	8871
ILMN_1733675	0.155923585866833	0.0965964282840028	1.66396559228365	-5.6170922282516	0.0724450100386278	MPP1	4354
ILMN_1670263	0.156147924336588	0.09674923180168	1.66320181569011	-5.61834883005328	0.0349797332163657	C1ORF71	163882
ILMN_1745807	0.15659127282461	0.0970377930039189	1.66176209819369	-5.62071596671758	0.0186184278374633	TMEM62	80021
ILMN_1727390	0.156670830058081	0.0971104008909658	1.66140037630282	-5.62131037858272	0.0111169232035015	ATPAF2	91647
ILMN_1667086	0.156670830058081	0.0971148328670929	1.66137830386449	-5.62134664571804	0.0217389457079555	AP3M1	26985
ILMN_1806349	0.156840496653868	0.0972470099415022	1.66072039704633	-5.62242743043425	0.076289868931962	SLC6A8	6535
ILMN_1892403	0.156840496653868	0.0972477725357377	1.66071660333943	-5.62243366136316	0.0486395019044918	SNORD13	692084
ILMN_1677824	0.157173142658827	0.0974679412469086	-1.6596223170737	-5.62423036969332	-0.0155184657255454	RAB4A	5867
ILMN_1715332	0.157318445898802	0.0975719752095436	1.6591059345252	-5.62507781024372	0.0115330669403253	TTC21A	199223
ILMN_2088124	0.15739503761013	0.0976362723097668	1.65878701018741	-5.62560106952964	0.063759516589398	TMEM154	201799
ILMN_1715742	0.15739503761013	0.0976473462793724	1.65873209843519	-5.62569115319736	0.0144008757243315	SLC22A1	6580
ILMN_1658995	0.157448915577721	0.097694710453634	-1.65849729314862	-5.62607632192532	-0.0229131329150922	ACOT9	23597
ILMN_1762972	0.15767773658953	0.0978506492114559	1.65772487902242	-5.62734298928522	0.0394661425783482	CHD9	80205
ILMN_1725121	0.157686340591492	0.0978699481132217	-1.65762935400715	-5.62749959830188	-0.0383922717133096	XPO1	7514
ILMN_1767658	0.157845516858626	0.0979827163786017	-1.65707147905915	-5.62841403074306	-0.0187511853768267	RRS1	23212
ILMN_1688606	0.158109412039728	0.0981605264372001	1.65619287990889	-5.62985355463303	0.0173628346243868	RNFT1	51136
ILMN_1737588	0.158135148211642	0.0981905036788651	-1.6560448812163	-5.63009596574376	-0.0247203698041858	C21ORF33	8209
ILMN_1701991	0.158669606212437	0.0985364100194978	-1.65433974075872	-5.6328873125026	-0.0275546335685846	SYNJ1	8867
ILMN_2216860	0.158768633249994	0.0986119627197198	-1.65396794244095	-5.63349557462472	-0.0149038491548579	CSMD1	64478
ILMN_1798581	0.158988395982405	0.0987625331629372	1.65322765767962	-5.6347062769359	0.0521581906979236	MCM8	84515
ILMN_1751410	0.159182517671925	0.098897212200918	1.65256626830406	-5.63578749479611	0.012928267612736	LOC286310	286310
ILMN_1800889	0.15921324574551	0.0989303976529508	1.65240340999088	-5.63605366444768	0.0215425205810105	FIG4	9896
ILMN_1791375	0.159305671867577	0.0990019313482995	1.65205250544411	-5.63662708155564	0.0381405210428962	STAG3L2	442582
ILMN_1778121	0.159429296790607	0.0990928729432413	1.65160668925189	-5.63735542067994	0.0292759261754547	CALN1	83698
ILMN_1813650	0.159449772681551	0.099119715277076	1.65147516464124	-5.63757025791616	0.0227754401069378	INPP5F	22876
ILMN_1797828	0.159666130780219	0.0992683460047346	-1.65074740490624	-5.63875870131567	-0.0209194105144643	DDRGK1	65992
ILMN_1691395	0.159686762908574	0.0992953100805438	-1.6506154706443	-5.63897409647351	-0.0152826271677862	ZBTB11	27107
ILMN_1775171	0.159760437553906	0.0993607875370904	1.65029521101179	-5.63949687958666	0.0142495440405801	WIPF2	147179
ILMN_1698846	0.159760437553906	0.0993694081315283	-1.65025305902221	-5.63956567985636	-0.0135158366496109	SLC8A2	6543
ILMN_1706635	0.159807087152197	0.0994125709471042	1.65004205042537	-5.6399100608515	0.0751461882087785	ELANE	1991
ILMN_1737992	0.159904517823219	0.0994873363368966	1.64967672068932	-5.64050620163407	0.0278573434067919	CRAT	1384
ILMN_1674402	0.160168142698191	0.0996785895554925	-1.64874318887394	-5.64202893327705	-0.0510044824620515	TMEM71	137835
ILMN_2375973	0.160168142698191	0.0996834789839829	-1.6487193417185	-5.64206782039943	-0.0137043132505825	ALKBH1	8846
ILMN_2166506	0.160168142698191	0.0996938926443855	1.64866855440459	-5.64215063648897	0.0371764199378308	XRCC6	2547
ILMN_1811921	0.160298932854492	0.0997911045895508	1.64819465722736	-5.64292327270474	0.024548558567135	CSRP1	1465
ILMN_1712719	0.160298932854492	0.099803682256165	-1.64813336949989	-5.64302317938721	-0.0192578081945785	MAP7	9053
ILMN_1747023	0.16038685219891	0.0998726202520479	1.64779756203217	-5.64357052228019	0.0113972644073055	PTGIR	5739
ILMN_2136133	0.160504965433496	0.099960378171445	-1.64737034780642	-5.64426669198752	-0.0647018254011016	PABPC1	26986
ILMN_1740031	0.160515788188818	0.0999813284079783	1.64726840431231	-5.64443278821278	0.0152756284338622	OR51D1	390038
ILMN_1780189	0.160618116162301	0.100059285006561	-1.64688921872948	-5.64505050465914	-0.0330925981788059	PSMC5	5705
ILMN_1788778	0.160758400524709	0.100160908542219	-1.6463952700819	-5.64585496562539	-0.015848707880961	Septin 11	55752
ILMN_1701558	0.16080796876321	0.100206027985502	1.64617609209217	-5.64621184943202	0.012635114177324	MAP1A	4130
ILMN_1788955	0.160839866096899	0.100240143176538	1.64601042211895	-5.64648157577319	0.0363024765709534	PDLIM1	9124
ILMN_1776435	0.161237401924719	0.100502173065859	1.6447394538656	-5.64854993645757	0.0163470493981785	GPRIN3	285513
ILMN_2325574	0.16153494926228	0.100701939864109	-1.64377226815373	-5.65012286288545	-0.0254725469812822	CASC4	113201
ILMN_2375418	0.161560811295538	0.100732364903902	1.64362509758614	-5.65036212477466	0.0203744703689379	DPH2	1802
ILMN_1808071	0.161562375462581	0.100747642772523	1.64355120959034	-5.65048223984118	0.010511374107784	KIF14	9928
ILMN_2049642	0.16199608696057	0.101032439149895	-1.64217549101693	-5.65271768088645	-0.0400396094147872	RPA1	6117
ILMN_1691334	0.162153386517079	0.101144897432661	-1.64163311019056	-5.65359849941239	-0.0231594073628107	TXNDC3	51314
ILMN_1807945	0.162163014941653	0.101177877527483	-1.64147414010699	-5.65385660981813	-0.018185555019441	ANP32A	8125
ILMN_1663033	0.162163014941653	0.10117961484674	1.64146576705784	-5.65387020395995	0.0111177070412749	TMEM129	92305
ILMN_1745152	0.162537399551822	0.101441754346566	-1.6402036930098	-5.65591846960007	-0.0228989721385631	UQCC	55245
ILMN_1657571	0.162537399551822	0.101441985378926	-1.64020258185031	-5.65592027225259	-0.0106594729768492	ASNA1	439
ILMN_1798880	0.162613174609208	0.101503673350702	1.63990596330028	-5.65640143814214	0.011653251227	RPA4	29935
ILMN_1692831	0.162630991496627	0.101529191929375	1.63978330261892	-5.65660038946752	0.0124829384070928	HIST1H1A	3024
ILMN_1813240	0.162751780841141	0.101619007637444	-1.639351779202	-5.65730018802786	-0.0273780769687431	EIF1AX	1964
ILMN_2146566	0.162756357683345	0.101636273645389	1.63926885881146	-5.6574346385326	0.0154459494535812	SFRS16	11129
ILMN_1680501	0.162825316360235	0.101705067054428	-1.63893858850301	-5.65797008535285	-0.0188621238566302	GTF2IRD2B	389524
ILMN_1672461	0.162825316360235	0.101708165035217	1.63892371960095	-5.6579941888668	0.0115337889787988	SPPL2B	56928
ILMN_1785592	0.16298241692761	0.101820725589425	1.63838372496501	-5.65886941039021	0.0137513212224265	DUSP13	51207
ILMN_1745119	0.163393711954549	0.102092140490015	-1.6370836034189	-5.66097546965699	-0.0134095606021516	C7ORF11	136647
ILMN_2051381	0.163429352634134	0.102128877500385	1.63690783909895	-5.66126006200881	0.019766715454173	ALDH16A1	126133
ILMN_1685447	0.1635995928716	0.10224974554475	1.63632991448257	-5.66219560668329	0.0182033506783599	LOC646300	646300
ILMN_1704446	0.163662190399159	0.102303357507831	1.63607374594909	-5.66261018763513	0.0927968214759876	SLC6A10P	386757
ILMN_2152465	0.164138314800274	0.102615508066531	1.63458435170108	-5.66501933523257	0.0911670964552886	PIP5K2A	5305
ILMN_1811616	0.164487848409005	0.102848590059561	1.63347457901276	-5.66681301670843	0.0170060821091393	EEPD1	80820
ILMN_1803254	0.16467381172039	0.102979444581519	-1.63285242020244	-5.66781805869898	-0.0215110493787609	KIAA2010	55671
ILMN_1770454	0.164794290303782	0.103069375088192	1.63242520330714	-5.66850796952616	0.0207150117194583	AGRN	375790
ILMN_1745964	0.164860202075377	0.103125193684899	1.63216018521134	-5.66893585618053	0.0156866279074785	IRAK2	3656
ILMN_2352245	0.164897344922562	0.103163025546011	-1.63198063035597	-5.66922571845853	-0.019496689220099	RASSF6	166824
ILMN_1673329	0.165030686785929	0.103261056498136	1.63151560693953	-5.6699762765289	0.0127946284636424	CTAGE6	340307
ILMN_1691376	0.165283821958478	0.103434077321572	1.63069571632226	-5.67129908132192	0.00959580310764085	JAG1	182
ILMN_1792270	0.16531432628707	0.103467801597874	1.6305360349814	-5.67155663315578	0.0115189461049203	C10ORF46	143384
ILMN_1724581	0.16532332093307	0.10348806677742	1.6304401011675	-5.67171135385588	0.015473467956574	EDC3	80153
ILMN_1668533	0.165390878941986	0.10354499786453	1.63017067380248	-5.67214583421581	0.00982549142205258	UROC1	131669
ILMN_1651752	0.165605407087943	0.103715879446115	-1.62936268180022	-5.67344838044075	-0.0144185630443721	CXORF21	80231
ILMN_1670948	0.165605407087943	0.103727543549868	-1.6293075682287	-5.67353720448816	-0.0194642335648787	TSR2	90121
ILMN_1781890	0.165605407087943	0.103736499954197	-1.62926525204553	-5.67360540154175	-0.0100304358906085	KIAA1486	57624
ILMN_1739001	0.165605407087943	0.103737947995245	1.62925841078196	-5.67361642680446	0.0259412773733416	TACSTD2	4070
ILMN_2103397	0.165649558401489	0.103780269547392	1.62905849638412	-5.6739385851341	0.0211656613015716	ZNF234	10780
ILMN_1749892	0.166119731115825	0.104089541150656	1.62759955702242	-5.67628845150447	0.0286221926781058	EGLN1	54583
ILMN_1673867	0.166134240528777	0.104113340005596	1.62748743282766	-5.67646895989736	0.0115165289550951	LIMD2	80774
ILMN_1756989	0.166220054884862	0.10418183326707	1.62716485249773	-5.67698821217717	0.0255905199919617	EPHA8	2046
ILMN_1692517	0.166249687252357	0.104215123533458	-1.62700812746407	-5.67724045304838	-0.0342844490204506	LOC653381	653381
ILMN_2148679	0.166320426376122	0.104274190828231	1.62673014654553	-5.67768778974132	0.0193408579594614	SDHAP3	728609
ILMN_1677868	0.166490789953959	0.104395738778673	1.62615851500564	-5.67860744110861	0.0134525710226674	ADRA2B	151
ILMN_1690653	0.16685438544131	0.104642659536706	1.62499889323307	-5.68047207711655	0.0236835802223894	CDK2AP2	10263
ILMN_2191436	0.16685438544131	0.104653268488995	-1.62494911889045	-5.68055208319088	-0.0110071325607093	POLA1	5422
ILMN_1759670	0.167003712286986	0.104761712576627	-1.6244405586518	-5.68136939131552	-0.0123362790723816	AMACR	23600
ILMN_2100287	0.167203733906335	0.104901988508693	1.62378334058661	-5.68242523183626	0.0104787212290196	CCDC147	159686
ILMN_1743352	0.167599208581625	0.105164942495269	1.62255323526644	-5.68440029392313	0.0182562767432071	TBCC	6903
ILMN_1723912	0.167607065018683	0.105184709978527	1.62246086140859	-5.68454854983012	0.111343156873509	IFI44L	10964
ILMN_1656487	0.168227471807764	0.105601793533905	1.62051503293689	-5.68766957165985	0.0138247831325469	FGA	2243
ILMN_1791039	0.168227471807764	0.105603842297172	1.62050548989578	-5.68768486911589	0.0533959156903698	RTF1	23168
ILMN_1680010	0.1686452698239	0.105881042279665	-1.61921566086177	-5.68975163753293	-0.0117464582092781	KIAA0753	9851
ILMN_1676005	0.168860198879836	0.106033421694672	1.61850777288156	-5.69088523397029	0.0225937017392486	KPNA1	3836
ILMN_1744109	0.168860198879836	0.106045879147801	1.61844993677758	-5.69097782972263	0.0325227176095408	OR2A42	402317
ILMN_1673795	0.169033411315025	0.106169622280462	-1.61787572869524	-5.69189696028457	-0.0241641248816808	HSD17B4	3295
ILMN_1679093	0.169525985128155	0.106494014737021	1.61637296358814	-5.69430089369731	0.0279096083572217	ZNF581	51545
ILMN_1812473	0.169627773650349	0.106572973583262	1.61600773307623	-5.69488480849733	0.0117505790903936	MLLT3	4300
ILMN_1678757	0.169919633761696	0.106771384599904	1.6150909147791	-5.69635000135239	0.039542037043887	BCYRN1	618
ILMN_1659075	0.169932223530624	0.106794339132782	-1.61498493375905	-5.69651931938592	-0.0385979259805209	HLA-DOA	3111
ILMN_1779214	0.170127933382981	0.10693239438909	-1.61434791434919	-5.69753680592599	-0.0486292635424928	ATM	472
ILMN_1657470	0.170134925600065	0.106951850804361	-1.61425819039684	-5.69768008654085	-0.0228403358758253	YTHDF3	253943
ILMN_1763875	0.170661220018049	0.107297803166447	1.61266497884548	-5.7002229781717	0.0288038232563324	ABCF1	23
ILMN_1783276	0.170940869585463	0.107488756786964	-1.61178732787004	-5.70162271447247	-0.0159390116353526	NEXN	91624
ILMN_1682727	0.171356776044754	0.107765451223613	-1.61051779278483	-5.70364611610565	-0.0360964442998917	JAZF1	221895
ILMN_1680652	0.171433675385495	0.107828989342594	1.61022663117652	-5.70410995030897	0.107295037831047	SELENBP1	8991
ILMN_1723115	0.17180081437929	0.108075122784989	1.60910001528098	-5.70590391888845	0.016024426354396	CLEC4F	165530
ILMN_2359287	0.172274791905514	0.108388539843527	-1.6076683675587	-5.70818180814436	-0.0113170812035852	ITGA6	3655
ILMN_1705241	0.172555550356559	0.108580457855385	-1.60679333157873	-5.70957308409572	-0.0279941790483873	TDRD7	23424
ILMN_1736184	0.172591799615969	0.108618546695283	-1.60661981422012	-5.70984888121492	-0.0155221477720486	GSTM3	2947
ILMN_2066849	0.172700604207538	0.108702310190828	-1.60623839125413	-5.71045502997599	-0.0205146389056763	FAM26F	441168
ILMN_1691849	0.172795170647211	0.108777129822266	-1.60589789180461	-5.71099602338159	-0.00961378350931597	LIN7C	55327
ILMN_1801795	0.1730173717606	0.108932325421511	-1.60519219799044	-5.7121168837433	-0.035978519893975	LOC347544	347544
ILMN_1755221	0.173029867598963	0.108955510643717	1.60508684032659	-5.71228418241416	0.0143959546435628	LMAN2L	81562
ILMN_1752281	0.173156626841032	0.109050658936535	1.60465465604501	-5.71297033890017	0.0180043029869887	DNAJC13	23317
ILMN_1727309	0.173162558721697	0.109069724265658	1.60456809311546	-5.7131077483211	0.0202419148555109	FAM82A2	55177
ILMN_1760089	0.173429638176595	0.109253302519888	-1.60373519995966	-5.71442950158551	-0.0174041578036848	LOC645018	645018
ILMN_1676042	0.173680040485888	0.10943485515689	-1.60291258714797	-5.71573427222243	-0.0331317978918078	ALOX15	246
ILMN_1786034	0.173680040485888	0.109441796049801	1.60288115951461	-5.7157841073541	0.0111258955678784	GPRC5B	51704
ILMN_1813236	0.173733211731589	0.109490681154142	1.6026598576231	-5.71613500066409	0.018502689924583	C6ORF136	221545
ILMN_1712390	0.173753719523979	0.109518987518655	1.60253175106463	-5.71633810273758	0.0357303868198233	CUTA	51596
ILMN_1651341	0.174015376776673	0.109699318168085	-1.60171624114346	-5.71763064683897	-0.0104794499426593	LOC401010	401010
ILMN_2106265	0.174093622013692	0.109764055947372	-1.60142373632571	-5.71809409388777	-0.023218315865976	GDPD1	284161
ILMN_2391219	0.17414401952691	0.109819603924846	1.60117286272243	-5.71849151319634	0.0124589351576807	RGR	5995
ILMN_1734833	0.17414401952691	0.10983739941046	-1.60109251350163	-5.71861878467774	-0.029209444835109	NBN	4683
ILMN_1747580	0.17414401952691	0.10984208030535	1.60107138028934	-5.71865225819043	0.0108884586970932	NF2	4771
ILMN_1780924	0.174163620240882	0.109869861706491	-1.60094596804384	-5.71885089329277	-0.00910221039894665	SLC43A1	8501
ILMN_1718977	0.174454127569902	0.110068570041669	1.60004968008748	-5.7202700361141	0.0233185175651496	GADD45B	4616
ILMN_1773760	0.174461116439934	0.11008842404248	1.59996019765131	-5.72041167536672	0.0235661881630884	PAICS	10606
ILMN_1710571	0.174504438173296	0.110131209254376	1.59976740715792	-5.72071681135449	0.0236073880351793	PAPD5	64282
ILMN_1664316	0.174547812668576	0.110174035439708	-1.59957449142465	-5.72102210904565	-0.0120193865603362	CCR9	10803
ILMN_1660832	0.174922486268227	0.110426013595851	-1.5984406262336	-5.72281576260318	-0.0363171525889552	LOC285053	285053
ILMN_1730809	0.175053518662189	0.110537401925125	1.59794004770131	-5.72360722280354	0.0116014407184197	SLC29A2	3177
ILMN_2343278	0.175053518662189	0.110553271096591	-1.59786876423414	-5.72371990844373	-0.0101879802462728	PPAP2A	8611
ILMN_1760320	0.175053518662189	0.110555223276917	1.59785999570431	-5.72373376948155	0.024071962913208	GNB1	2782
ILMN_2195703	0.175071274514157	0.110581935522177	1.59774002569773	-5.72392340701183	0.013767862777442	PPARGC1B	133522
ILMN_1778111	0.175225388847312	0.110694792387962	1.59723341611089	-5.72472405296729	0.0462389591827712	LOC441124	441124
ILMN_2379788	0.175357946749219	0.110794056829778	-1.59678816013297	-5.72542752765011	-0.0253298517480394	HIF1A	3091
ILMN_1789405	0.175531135070967	0.110919019310956	1.59622808288719	-5.72631213591175	0.0517042977674205	C22ORF25	128989
ILMN_2413331	0.175772888830554	0.111087345375472	-1.59547444039354	-5.72750198289058	-0.0276478736193342	TMEM107	84314
ILMN_1688138	0.176049474273795	0.11127773072901	1.59462312045112	-5.72884537192989	0.013171526697799	ZNF713	349075
ILMN_1710923	0.176127414231764	0.111342587201578	1.59433337382339	-5.72930243193694	0.0155837546032869	SLAMF7	57823
ILMN_1756686	0.176142576072415	0.111367765431054	1.59422092592706	-5.72947979035901	0.0110693400318853	LOC642740	642740
ILMN_1746257	0.176204001346392	0.111422200922209	1.59397788158359	-5.7298630895945	0.0207178451867147	DAZAP1	26528
ILMN_1783956	0.176459626042964	0.111599466045585	-1.59318707609246	-5.73110984813789	-0.0317869498424024	ATP8B4	79895
ILMN_1672661	0.176575029088259	0.11168808275811	1.59279211643637	-5.7317322989835	0.0452978326828575	SP110	3431
ILMN_1660732	0.176634390711199	0.111741267353242	-1.59255519469456	-5.73210561082632	-0.0427735298372705	PPP2R2B	5521
ILMN_1784408	0.176724710184556	0.111814049547541	1.59223111587147	-5.73261616473248	0.0136210909568764	C8ORF48	157773
ILMN_1727522	0.176752940590439	0.111847558369375	1.59208196650005	-5.73285110006772	0.0178469087794904	OR5K4	403278
ILMN_1811972	0.176780387916819	0.111886770195873	1.59190747763608	-5.73312592164619	0.025062049100665	MYCBP2	23077
ILMN_1721762	0.176780387916819	0.111896226416896	1.59186540559611	-5.73319218102713	0.0744742805232921	IL18RAP	8807
ILMN_1797531	0.177040206631388	0.112076356021694	-1.59106452022226	-5.73445316641933	-0.0198377105058087	PRKAG2	51422
ILMN_2146495	0.177410169847104	0.112326269010844	1.58995505006391	-5.73619897490967	0.0156573506200433	GPR153	387509
ILMN_1654773	0.177598582948543	0.112461283979367	-1.58935647261737	-5.73714036554271	-0.0113569045645967	CASK	8573
ILMN_1718771	0.177611160629916	0.112484971949931	1.58925151256721	-5.73730540135009	0.0116777177607581	CCDC24	149473
ILMN_1811468	0.177680393978142	0.112544548416573	1.58898760981559	-5.7377203057684	0.021442518702627	IRX3	79191
ILMN_1744949	0.178524277876919	0.113094877167779	-1.58655505135684	-5.74154152235416	-0.020520075943959	RHOBTB3	22836
ILMN_2354381	0.178786771888057	0.113276994192885	-1.58575211822389	-5.74280154526245	-0.019704208142274	PON2	5445
ILMN_1701094	0.178952279058655	0.11339769949556	-1.5852205038837	-5.74363544610928	-0.0167029858294265	CLN8	2055
ILMN_2200636	0.178994691414208	0.113440421019326	1.5850324553689	-5.74393035632546	0.0359003143049961	KIAA1267	284058
ILMN_1717877	0.179045846839169	0.113488691870437	-1.58482004749353	-5.74426342676035	-0.0361134984627824	IVNS1ABP	10625
ILMN_1758146	0.179213397674994	0.113610759627358	1.58428322663607	-5.74510500205372	0.0464197118874736	SIRPA	140885
ILMN_1804445	0.179277483432892	0.113667257112816	-1.58403492015949	-5.74549417698944	-0.0178282131042131	ATF7IP2	80063
ILMN_1719392	0.17931626625262	0.113707720889476	-1.58385714170838	-5.74577277497529	-0.0281308796428217	FH	2271
ILMN_1677452	0.179637535521689	0.113927346359541	-1.58289308269922	-5.74728301893468	-0.0179193196735685	REXO4	57109
ILMN_1800796	0.179671192064691	0.113964597303781	-1.58272971298864	-5.7475388548839	-0.0141190843056638	RPL37	6167
ILMN_1719290	0.179690943425059	0.113993032983709	1.58260503232704	-5.74773408639336	0.0228890117871021	CRYZL1	9946
ILMN_1729645	0.179842237732222	0.114104932527163	1.58211462956723	-5.74850183664282	0.017557813441976	BBC3	27113
ILMN_1709020	0.179919788084945	0.114170063827274	1.58182936458716	-5.74894832473207	0.0101312333655716	MYBL2	4605
ILMN_1742456	0.179979992932763	0.114224200543111	-1.58159235188071	-5.74931922906007	-0.0314417907982811	OSTF1	26578
ILMN_2153787	0.180028051685959	0.11427063833112	1.58138911599533	-5.74963723166934	0.0255584755231864	ARRDC5	645432
ILMN_1761049	0.180033411939362	0.11428997848948	-1.58130449263439	-5.74976962964219	-0.0105471727026352	EIF2C3	192669
ILMN_2332795	0.180219703644808	0.11442419569233	-1.58071753283679	-5.75068776750484	-0.0111763918860444	ZNF16	7564
ILMN_1797735	0.180397294571426	0.114552920853474	1.58015510088348	-5.7515672209208	0.0124323036633287	C1ORF21	81563
ILMN_2395451	0.180998283305747	0.114950574047046	1.57842079855001	-5.75427712796352	0.0179120400069293	ASS1	445
ILMN_2231051	0.181101267314527	0.115032010710139	-1.57806620904318	-5.75483082263655	-0.0200730480911249	TCP11L2	255394
ILMN_1671843	0.181153596297439	0.115089946304186	1.57781406777524	-5.75522446836881	0.0141021753812343	PSRC1	84722
ILMN_1721626	0.181153596297439	0.115097323001658	-1.57778197086157	-5.75527457394605	-0.0328936873716277	ARID5B	84159
ILMN_1725175	0.181243034003702	0.115170192818571	1.5774649924713	-5.75576934555702	0.0144229716731568	FOSL2	2355
ILMN_2097790	0.181247749299932	0.115190285458401	1.57737761876081	-5.75590570984864	0.0280978102453737	C1ORF86	199990
ILMN_1710268	0.181247749299932	0.115211856283705	1.57728383046826	-5.75605207704751	0.0136025605120578	ZNF385D	79750
ILMN_1723793	0.181247749299932	0.115221325046283	-1.577242665387	-5.75611631706808	-0.0108681629032858	PALB2	79728
ILMN_1733155	0.181615593310447	0.11547998286588	1.57611919038267	-5.75786890961002	0.0151088282597742	GIT1	28964
ILMN_1765500	0.181615593310447	0.115487323543638	1.57608733525084	-5.75791858474034	0.0140378766544602	NDUFV3	4731
ILMN_1798104	0.181820299862437	0.115647464614175	1.57539279416277	-5.75900140961031	0.0115579793252198	GRIN2A	2903
ILMN_1794866	0.181820299862437	0.115649686128861	1.57538316465603	-5.75901641917188	0.0104086259875569	LOC340113	340113
ILMN_1769601	0.181829424146337	0.115671586571847	-1.57528824152242	-5.75916437147523	-0.0143190029874987	MGC16169	93627
ILMN_1760530	0.18188512792835	0.115723124506113	1.57506491641206	-5.75951242311491	0.0090869764631778	BLOC1S2	282991
ILMN_1772521	0.181926409075658	0.115780597941055	-1.57481596388548	-5.75990035729701	-0.00953391656985669	MTHFD1L	25902
ILMN_2342033	0.181926409075658	0.115781600110208	1.57481162374296	-5.75990711985247	0.0437786955253703	F11R	50848
ILMN_1756139	0.181968643409026	0.115824588005568	-1.57462548183918	-5.76019713784048	-0.0386149317242648	LOC643310	643310
ILMN_1712684	0.182008866017351	0.1158663027205	1.57444490496157	-5.76047845274007	0.018348678776765	FAM20C	56975
ILMN_1703430	0.182242778307985	0.116031343979376	-1.57373096734736	-5.76159035960895	-0.0183100638886131	FLJ10374	55702
ILMN_1769299	0.182260626892564	0.116058842885819	1.57361208997835	-5.76177545401857	0.0337675969968956	MTMR11	10903
ILMN_1815812	0.182372311818572	0.116146105809384	1.5732350004879	-5.76236249797599	0.011452545091446	C16ORF5	29965
ILMN_1741954	0.18237622867911	0.116187739313286	-1.57305516814692	-5.76264240751946	-0.0139401020360346	SMYD3	64754
ILMN_1798816	0.18237622867911	0.116189225831344	-1.57304874819841	-5.76265239960026	-0.00917785743233335	GOSR1	9527
ILMN_2150802	0.18237622867911	0.116197035924536	1.5730150191656	-5.76270489518541	0.0116277297609679	FLJ22795	80154
ILMN_1730347	0.182818434720132	0.116494962209234	-1.57172971180595	-5.76470450445894	-0.0207587010042918	CCDC115	84317
ILMN_2397028	0.183518960487918	0.116957595303871	-1.56973894992577	-5.76779841831954	-0.0189062586741633	SERPINB8	5271
ILMN_2113126	0.183549051919605	0.116999391125982	-1.56955940330056	-5.76807726679469	-0.0647831349774108	RNASE3	6037
ILMN_1715324	0.183549051919605	0.117009270792588	1.56951696957392	-5.76814316471727	0.0220472017044697	HSD17B8	7923
ILMN_1674017	0.183557159109152	0.117030688730888	1.56942498799948	-5.76828600244447	0.00926046138750625	C11ORF53	341032
ILMN_1705458	0.183936984692624	0.117294976582802	1.56829106502237	-5.77004618324749	0.0905949504374099	TRIM58	25893
ILMN_1738589	0.183936984692624	0.117305421186762	1.56824629392071	-5.77011565520863	0.0210847253868884	MGLL	11343
ILMN_1706455	0.183976861530813	0.117347139459057	1.56806749859758	-5.77039307485196	0.0178805827732411	TTC5	91875
ILMN_1654445	0.184056930156879	0.117414504135134	-1.56777889398415	-5.77084080886061	-0.0261982997356673	LOC347292	347292
ILMN_1662331	0.184231779294594	0.117542354229474	-1.56723151498604	-5.77168977432131	-0.0286442348127576	PDSS2	57107
ILMN_2090782	0.184260262609371	0.117576838959662	-1.56708395183446	-5.77191858919726	-0.0101541980191682	GCSH	2653
ILMN_2086238	0.184282222125522	0.117607165306559	-1.56695421089652	-5.77211975086649	-0.0170752925396238	SMYD4	114826
ILMN_1667257	0.184480191548646	0.117749838975366	-1.56634418311203	-5.77306536958171	-0.0202431643015935	SDHB	6390
ILMN_1724544	0.18453344949385	0.117800168581812	-1.56612912823397	-5.77339864418733	-0.043975673018549	PPP4R1	9989
ILMN_2205032	0.184556561728168	0.117838815845486	-1.56596404022911	-5.77365445337154	-0.0167272039281627	MAGEE1	57692
ILMN_1709800	0.184556561728168	0.117847599127592	-1.56592652696469	-5.77371257765189	-0.0194483700343078	POMZP3	22932
ILMN_1741200	0.184600415999579	0.117891944141374	-1.56573716365081	-5.77400596227673	-0.0261263732825832	RFX5	5993
ILMN_1756590	0.1847104764823	0.117978584261668	-1.56536735215941	-5.77457881757831	-0.0159301617035048	SYS1	90196
ILMN_1727051	0.184782300034241	0.118040817727256	1.56510184889694	-5.77499001172902	0.0149977974864646	DDX19A	55308
ILMN_1652277	0.185083717032768	0.11824975086982	1.56421129296462	-5.77636874119614	0.0112490509140351	SECTM1	6398
ILMN_1761072	0.185286018975612	0.118409059107402	-1.56353308887154	-5.77741819209185	-0.0150129246539281	LOC653631	653631
ILMN_2259223	0.185286018975612	0.118411806921472	1.56352139722208	-5.777436279753	0.0102381185866882	TMTC4	84899
ILMN_1752111	0.185722073490683	0.118706920202083	1.56226696178441	-5.77937618437998	0.0194355132826676	SMARCAL1	50485
ILMN_1656316	0.18574973077053	0.118741041598265	1.56212208038192	-5.77960013470425	0.0121909194773693	ZMYM3	9203
ILMN_1701832	0.185759593093385	0.118763790839273	-1.56202550397728	-5.77974940616198	-0.0279198484297982	RPL19	6143
ILMN_1696532	0.185853120851827	0.11884004000644	-1.56170191253803	-5.78024949226721	-0.0170587055678171	RBBP5	5929
ILMN_2070043	0.186046129788214	0.118979925778157	-1.5611086796289	-5.7811660218036	-0.0257342916239187	PPM1K	152926
ILMN_1766270	0.186365065676099	0.119200389475019	-1.56017484009018	-5.78260807953562	-0.00943140819773802	OR51M1	390059
ILMN_2166093	0.186550554810566	0.119335544357396	1.55960302197734	-5.78349067219523	0.0109695829237522	PIK3C2A	5286
ILMN_1746029	0.186646832993711	0.119413656342559	1.55927277488271	-5.78400025733159	0.0105044458068564	SPATS2	65244
ILMN_1730867	0.186808678858684	0.119533740332026	1.55876540644359	-5.78478293944929	0.0438507429548034	AZU1	566
ILMN_1659857	0.187401139463146	0.119929429636958	-1.55709640136182	-5.78735581413711	-0.0201435732065418	SNAP29	9342
ILMN_1779257	0.187450141067023	0.119977383136914	-1.55689442881836	-5.78766698174987	-0.0165089874975344	CD40	958
ILMN_1717799	0.187541851169927	0.120052684650296	1.55657739860887	-5.78815533136423	0.0103303411491513	PRKCE	5581
ILMN_1654685	0.187915075827929	0.120308235515898	-1.55550265488879	-5.78981011941586	-0.026150931335347	MCTP1	79772
ILMN_1728392	0.187955532840968	0.120350776295921	1.55532391952132	-5.79008520909328	0.0323039758320984	LOC255809	255809
ILMN_1684634	0.187974035654106	0.120379264688545	1.5552042530649	-5.79026936891029	0.0144590637264148	LOC647135	647135
ILMN_1745991	0.188121540929787	0.120490381429445	1.55473771568549	-5.79098720888786	0.0130270132397605	GNRH1	2796
ILMN_1793300	0.188514986482252	0.120759068890366	1.55361099143939	-5.79271996695671	0.0145557786370798	LOC391475	391475
ILMN_1693290	0.188649215954347	0.120883660358714	1.55308919205783	-5.79352200535574	0.0166754563408631	METT10D	79066
ILMN_2069322	0.188649215954347	0.120894688791944	1.55304302439065	-5.79359295508024	0.0114184167865989	LOC100132288	100132288
ILMN_1753342	0.188649215954347	0.120895155302188	-1.55304107153967	-5.79359595614378	-0.040605642451224	SAT1	6303
ILMN_1761801	0.188820872312252	0.12102187637577	-1.55251082520282	-5.79441067902106	-0.0199125547331604	LOC147804	147804
ILMN_2332440	0.188839233811918	0.121060756958473	1.55234822221732	-5.7946604629903	0.0123287754772896	KCNMB2	10242
ILMN_2381537	0.188839233811918	0.121067079609234	1.55232178404944	-5.79470107375387	0.045280750425988	CRCP	27297
ILMN_1756071	0.188897015278824	0.121120846464635	1.55209700165147	-5.79504632655846	0.0310109853482565	MFGE8	4240
ILMN_1727539	0.189406908844682	0.121464558044518	1.55066189676859	-5.79724939503139	0.0143720891769012	PGA3	643834
ILMN_1671818	0.189492524579062	0.121536237657162	-1.55036301292174	-5.79770796521162	-0.0155212380060341	UTS2	10911
ILMN_1709237	0.189672739164647	0.121668614375623	-1.54981140220324	-5.79855405764561	-0.0234954736383255	EPHX2	2053
ILMN_1699980	0.18982475232899	0.121782930252141	1.54933542894939	-5.79928389274795	0.0345713389966127	TSPAN18	90139
ILMN_1766888	0.189889243047513	0.121841114873262	1.54909330200312	-5.7996550734771	0.0091993411831055	EVX1	2128
ILMN_1761321	0.190073797016909	0.121976359293163	1.54853085163312	-5.80051708791889	0.00826767118797633	KREMEN2	79412
ILMN_1656496	0.190120574153354	0.122023208446513	-1.5483361307527	-5.80081544576869	-0.0097668911130846	EPC2	26122
ILMN_1674665	0.190207809059655	0.122096036073969	1.54803355083892	-5.80127899493564	0.00933392758490914	CPNE2	221184
ILMN_1761945	0.190305449212292	0.12217555928537	-1.54770331395939	-5.80178481163775	-0.0772552664142943	FGFBP2	83888
ILMN_2358474	0.190432280905652	0.122273843255019	1.54729540165922	-5.80240945422193	0.0097560110433248	TMPRSS3	64699
ILMN_1720578	0.19061148426932	0.122405781417285	1.54674821648572	-5.80324711088828	0.0159614145012634	PRAF2	11230
ILMN_1774708	0.190816108955839	0.12255407847686	1.54613373742728	-5.80418743358999	0.0112750112419331	ORMDL2	29095
ILMN_1697620	0.190942029197663	0.122651855865638	1.54572890855706	-5.80480673091805	0.00917656949269396	KCNJ4	3761
ILMN_1678808	0.190974564757273	0.122689661512352	-1.54557244913938	-5.80504603558481	-0.0216123247982809	KIAA0831	22863
ILMN_1699362	0.19108144463219	0.122775241248268	-1.54521841510534	-5.80558744184333	-0.0189411232916257	IK	3550
ILMN_1753648	0.191103710517087	0.122806465531474	1.54508929176015	-5.80578487297186	0.0264068247547389	SPRYD5	84767
ILMN_2377459	0.191636096943126	0.123165550974424	1.5436061919739	-5.80805137574293	0.0156305771969194	PSCD2	9266
ILMN_1788283	0.191868511940098	0.123336708678785	1.54290046479426	-5.80912912342245	0.0302163848893287	COTL1	23406
ILMN_2357134	0.191868511940098	0.123348896397751	1.54285024093663	-5.80920580388329	0.0137320523165441	SPHK1	8877
ILMN_1722662	0.191981622389698	0.123443341098576	-1.5424611793337	-5.80979972892763	-0.0154489298878593	RAD23B	5887
ILMN_1708891	0.191981622389698	0.123455604199608	-1.5424106790103	-5.80987680968963	-0.0108104886856566	SCFD2	152579
ILMN_1702637	0.192438464337653	0.123766416732742	-1.54113203930782	-5.81182761634036	-0.0108725396089504	BEX1	55859
ILMN_2301725	0.192862758737698	0.12405637437926	1.53994145647797	-5.8136426315754	0.0103099209545006	PDE8B	8622
ILMN_1715636	0.19290608467503	0.124101320585467	1.53975709964704	-5.81392355467566	0.0344746461962941	EIF3B	8662
ILMN_1733045	0.192967181174168	0.124157708283804	1.53952588683056	-5.81427582977083	0.0105805032449213	RAB36	9609
ILMN_2365484	0.193511153387881	0.124524838347779	1.53802250646154	-5.816565094273	0.0146624648495752	SNX1	6642
ILMN_1733421	0.19351650812624	0.12454541555221	-1.53793834638381	-5.81669318295701	-0.0280326992713302	PRKCQ	5588
ILMN_1746883	0.193590058968642	0.124609890116943	1.53767471793764	-5.81709437115999	0.0220593084216585	SAT2	112483
ILMN_2341229	0.193713005509922	0.124706177059858	1.53728121109621	-5.81769308051147	0.00876300227596438	CD34	947
ILMN_2097546	0.193715508393441	0.124724937371237	1.53720456883518	-5.81780967180915	0.0291232738635099	NUDC	10726
ILMN_1669696	0.194046937108222	0.124955508190971	-1.53626334357494	-5.819241031016	-0.0143156465128884	ZNF792	126375
ILMN_1655990	0.194074615853711	0.124990512600544	1.53612056892927	-5.81945807815166	0.030037151555045	CDK5RAP2	55755
ILMN_1732187	0.19413298135335	0.125061032137294	1.53583303139368	-5.81989513418783	0.0100670190712471	TMEM143	55260
ILMN_1769520	0.19413298135335	0.125072600964348	1.53578587256278	-5.81996680769037	0.0444590435866346	UBE2L6	9246
ILMN_1655894	0.19413298135335	0.125079659905248	1.53575709937522	-5.82001053702969	0.00849665069280903	MYL1	4632
ILMN_1734138	0.194543128546707	0.125361139579628	1.53461078314364	-5.82175204072003	0.0220136512173044	TATDN2	9797
ILMN_2066060	0.194546226467195	0.125386131412024	1.53450910199573	-5.82190645416401	0.155780072549954	HLA-DRB6	3128
ILMN_2084825	0.194546226467195	0.125397580993949	-1.53446252379921	-5.82197718462832	-0.153184899097432	HBG2	3048
ILMN_1725705	0.194757606476391	0.125551363712929	1.53383723999572	-5.82292649148589	0.0189094842876152	CLPP	8192
ILMN_1793290	0.194757606476391	0.125568311611858	-1.53376836608064	-5.82303103248667	-0.0134884384161742	WDR60	55112
ILMN_1747347	0.19485689019464	0.125649574024235	1.5334382277131	-5.8235320717901	0.0268518136968749	C17ORF60	284021
ILMN_1798360	0.195086246289084	0.125814740104105	-1.53276773409133	-5.82454932662022	-0.0163340990522771	CXCR7	57007
ILMN_2311796	0.19550840296821	0.126104304534913	1.53159390078354	-5.82632917131871	0.0113468488780848	TES	26136
ILMN_1683146	0.195799708755496	0.126316945595203	1.53073323790469	-5.82763330583786	0.0364265699867126	FTH1	2495
ILMN_1795474	0.195799708755496	0.126326865918029	-1.5306931131011	-5.82769408789399	-0.0169081821435455	LOC644131	644131
ILMN_1787844	0.196162405733499	0.126578237906469	-1.52967720661996	-5.82923248140113	-0.0208955545599077	C19ORF10	56005
ILMN_1787879	0.196296987888021	0.126694661124968	1.52920722175788	-5.82994383932761	0.0279619558060293	ARL2	402
ILMN_1804329	0.196296987888021	0.126716165885367	-1.52912044680898	-5.83007515609496	-0.0117087226277839	TUSC2	11334
ILMN_2128668	0.196296987888021	0.126717212790319	-1.52911622268303	-5.83008154828747	-0.0245487537825984	FOXJ3	22887
ILMN_1703330	0.196306162746227	0.126740513890602	-1.52902221280668	-5.83022380495063	-0.0340580209706038	FEM1C	56929
ILMN_1790008	0.196504118881602	0.12689095337044	-1.52841557883298	-5.83114156059632	-0.0100373523855772	CYP2U1	113612
ILMN_1773576	0.196504118881602	0.126903111476743	-1.52836657684804	-5.83121567822822	-0.0274881018539972	CPNE3	8895
ILMN_2376723	0.196507291655942	0.1269388638219	1.52822250194947	-5.83143358410767	0.0118990301522022	CDKN2B	1030
ILMN_1739885	0.196507291655942	0.126939952834048	1.52821811394214	-5.83144022042321	0.0233321305496608	SLC41A3	54946
ILMN_1789136	0.197226775718086	0.127429884069497	-1.52624698234479	-5.83441939882847	-0.0516056697565563	SERF2	10169
ILMN_1669781	0.197226775718086	0.127439645535261	1.52620776930714	-5.83447862688554	0.0100080034157068	PRLR	5618
ILMN_1772523	0.197275786563748	0.127488778498173	1.52601043155855	-5.83477666633462	0.0118988195219671	TAAR8	83551
ILMN_1661776	0.197281034687127	0.127509634760155	-1.52592668234618	-5.83490314130963	-0.00866573073558197	CENPJ	55835
ILMN_1782045	0.197410992779359	0.127633123539751	1.52543102657834	-5.83565152129584	0.0141338172005323	FKBP4	2288
ILMN_1758087	0.197410992779359	0.12764318668146	-1.52539065190254	-5.83571247151798	-0.0291386103975322	TAOK1	57551
ILMN_1745282	0.197410992779359	0.127646059778721	1.52537912510591	-5.83572987225092	0.0132834812537697	RAGE	5891
ILMN_1712914	0.19783187296854	0.12793571459235	1.52421807361695	-5.83748191469041	0.0568295086500594	SEMA6B	10501
ILMN_1673681	0.197876814518211	0.127982295225748	1.52403155123362	-5.83776325600519	0.0105283243364029	SLC46A1	113235
ILMN_1753112	0.197937578813653	0.128039119014816	1.52380408390568	-5.83810631042215	0.0330123895691372	CD5	921
ILMN_2149766	0.198084870939094	0.128153327766551	-1.52334714070874	-5.83879529478252	-0.0207772920668328	APPBP2	10513
ILMN_2053538	0.198084870939094	0.128169468988477	-1.52328258612684	-5.83889261440513	-0.0384955985044204	RHBDL2	54933
ILMN_1752923	0.198342157179066	0.128353502919526	1.52254701537777	-5.8400012390569	0.0281422435291301	IFNAR1	3454
ILMN_1673030	0.1985751314211	0.128521847186585	1.5218748743683	-5.84101379990785	0.0106588567523866	CMKLR1	1240
ILMN_2075800	0.198753067578965	0.128654606067404	1.52134529714219	-5.8418112798931	0.0328566223772349	PTK6	5753
ILMN_1795181	0.199079541337824	0.128883559295636	-1.52043299829967	-5.84318444657072	-0.0286971009722725	DDX60	55601
ILMN_1775590	0.199220291250081	0.128992316767271	1.52000007975903	-5.84383577730173	0.0149870178079761	SCAND2	54581
ILMN_1669635	0.199651449861869	0.12928916038771	1.51881991273132	-5.84561041627921	0.0183330861033664	NUP85	79902
ILMN_1704022	0.199856334130135	0.129439530851281	1.51822288666191	-5.84650765408742	0.0196225409544004	TMEM207	131920
ILMN_1708009	0.199867891460728	0.129464709792683	-1.51812296977333	-5.8466577794958	-0.00964442827343071	LANCL2	55915
ILMN_1772824	0.199903935825979	0.1295057544595	1.51796012578878	-5.84690243201994	0.0134518901627532	WNT5B	81029
ILMN_1660462	0.200419635317403	0.129857587720261	1.51656587883811	-5.84899604529778	0.0442221014748743	MCOLN2	255231
ILMN_1794875	0.200561801655899	0.129967456455487	-1.51613109265272	-5.84964853324737	-0.0374398689667892	AGPAT9	84803
ILMN_1751425	0.200637633922697	0.130034358883505	-1.51586647812621	-5.85004555196009	-0.0159841861527319	ERMP1	79956
ILMN_2045453	0.201055610891378	0.130323050898253	1.51472584767107	-5.85175612783881	0.023176644984173	CFHR2	3080
ILMN_1811181	0.201197911568296	0.130433100780332	1.51429155476479	-5.85240709030941	0.0189666769876835	FLJ20444	403323
ILMN_1783873	0.201389490268798	0.130575126303884	1.51373149647261	-5.85324628911406	0.0105566753222313	C10ORF59	55328
ILMN_1726466	0.201455087643217	0.130635491942862	1.51349359624909	-5.85360266869715	0.0159058601420297	HDHD3	81932
ILMN_2279961	0.201525593294304	0.1306990524499	1.51324319745347	-5.85397771132568	0.0448835989290295	LAMP2	3920
ILMN_1660114	0.201657969329077	0.130802756840841	1.51283485362693	-5.85458918888586	0.0151988959810554	MMRN1	22915
ILMN_1775467	0.202248408606544	0.131203641843905	1.51125870168297	-5.85694787257389	0.0151523542333845	OR2T12	127064
ILMN_2316778	0.202408830493498	0.131325630195365	1.51077982522193	-5.85766401920052	0.00986020313334812	ETNK1	55500
ILMN_1685763	0.202676962965516	0.131517540592885	-1.51002716249672	-5.85878915018892	-0.0151211251528514	WDR45L	56270
ILMN_1678238	0.203100301781908	0.13181022595283	1.50888090686089	-5.86050158078229	0.0791023075341437	ZNF683	257101
ILMN_2263718	0.203174112355045	0.131876114712039	1.50862313670243	-5.86088649461048	0.0290479427353478	SPAG9	9043
ILMN_1662587	0.203269669284027	0.131956133574697	1.50831022118967	-5.86135366617155	0.0343490275148071	PNPLA7	375775
ILMN_1661875	0.203329012247395	0.132012657208073	1.50808927308866	-5.86168347574227	0.0166890863022191	ANK3	288
ILMN_2185884	0.203406536785379	0.132080997461115	-1.50782223249214	-5.86208202361411	-0.0252902344521395	DHRS4	10901
ILMN_1651364	0.203696660443136	0.132287420415266	-1.50701628253811	-5.86328444811133	-0.00977402661480298	PCBD2	84105
ILMN_1667577	0.203711275683426	0.132314945971078	-1.50690888660081	-5.86344462760592	-0.0157634440249623	LCMT2	9836
ILMN_1806037	0.203730638553913	0.132345558224913	1.50678946772296	-5.86362272583256	0.0165587340441391	TK1	7083
ILMN_1689110	0.203733769803051	0.132367807412943	-1.50670268675126	-5.86375213993609	-0.012155021825988	NOB1	28987
ILMN_1782015	0.203733769803051	0.132383664160269	1.50664084583492	-5.86384435709656	0.0155453052540846	FCRLB	127943
ILMN_1736974	0.203893396242473	0.132505437483711	1.50616612447694	-5.86455213630297	0.0226919370972647	SOX12	6666
ILMN_1737252	0.203898277472067	0.132526660162882	-1.50608342460154	-5.86467541387781	-0.0188464512334212	NRG1	3084
ILMN_1670970	0.204043757974056	0.132639280701442	-1.50564474032774	-5.86532923152274	-0.0166116878010047	PPP3CA	5530
ILMN_1813753	0.204082280901579	0.132682389424681	-1.50547689792004	-5.86557933481483	-0.0107581595992103	PTN	5764
ILMN_2224143	0.204138331043583	0.132736901692202	1.50526471677258	-5.86589546798545	0.0302980251564531	MCM3	4172
ILMN_2091707	0.204159503277911	0.132768742128146	-1.50514081374808	-5.8660800532529	-0.0273612240560821	LOC123688	123688
ILMN_2094587	0.204243783097237	0.132841631941873	-1.50485725906241	-5.86650242375275	-0.0195685503646423	USP8	9101
ILMN_1755405	0.204381157199223	0.132949074282922	1.5044395088072	-5.86712454205157	0.01743189440454	FRAG1	27315
ILMN_1724406	0.204564713457764	0.133086586331543	1.50390522550901	-5.86791995267148	0.0182749254033734	INO80E	283899
ILMN_1751463	0.204704944953174	0.133195940634369	1.50348065073661	-5.86855183540013	0.00980476956810072	CDC14C	168448
ILMN_1677122	0.204769112932053	0.133255820570425	1.50324827778978	-5.8688975945181	0.015995117587372	FAM168B	130074
ILMN_2362902	0.204838604864247	0.133319176961928	1.50300250211915	-5.86926323845308	0.026289015015216	RASSF5	83593
ILMN_1683059	0.204842819110138	0.133340053905528	-1.5029215349536	-5.86938368144681	-0.0133374426353612	SIRT5	23408
ILMN_1745669	0.205054592966398	0.133496058487508	1.50231681258624	-5.87028303456247	0.0160261182136585	NY-REN-7	285596
ILMN_1794038	0.205108394561637	0.13354924238676	1.50211078049984	-5.87058936679868	0.0204974221614371	FAM49A	81553
ILMN_2128162	0.205606617027643	0.133891844445409	1.50078507810829	-5.87255944714389	0.0108057292663979	SIPA1L1	26037
ILMN_1669516	0.205702283475846	0.133972353003877	1.50047393108589	-5.87302158163904	0.0158355662202059	ZNF193	7746
ILMN_1706498	0.205728117513119	0.134007390993408	-1.50033856260173	-5.8732226094443	-0.0360105039597807	DSE	29940
ILMN_1787815	0.20584603141964	0.134102420787635	1.49997155520325	-5.87376754001548	0.0198695687730881	TRIB3	57761
ILMN_1685916	0.206140647799815	0.134312603382316	1.49916054031939	-5.87497126091337	0.00861174877855397	KIF2C	11004
ILMN_1771320	0.206198145111506	0.134368320305046	1.49894571480508	-5.87528999997105	0.0312776167259976	FLJ38717	401261
ILMN_2312228	0.206289909856196	0.134446380697708	-1.49864485654627	-5.87573631053797	-0.0158801104776813	FUT6	2528
ILMN_1667298	0.206373929361556	0.134519408807466	-1.49836351610728	-5.87615358673772	-0.0088863178443912	LOC201229	201229
ILMN_1691855	0.206607376760172	0.134689865657039	-1.4977072921296	-5.87712657723601	-0.00948697078707905	CACNA1B	774
ILMN_1722726	0.206843682894951	0.134875114031091	1.49699485300083	-5.87818243931137	0.0133818359978441	RICS	9743
ILMN_1737862	0.206843682894951	0.13488053896992	-1.49697400087831	-5.87821333544033	-0.0240635741492063	PSMB4	5692
ILMN_1701998	0.206963017355539	0.134976677483911	1.49660457594323	-5.8787606333375	0.0153445825220286	AFAP1	60312
ILMN_2392189	0.207110687674985	0.135091319652026	1.49616431460049	-5.87941269918101	0.0385925193216679	CTDSPL	10217
ILMN_1760688	0.207331224679838	0.135253522898878	1.49554189808185	-5.88033422780003	0.0270629929219064	SAMD14	201191
ILMN_1746314	0.207518637818107	0.13539415374641	1.49500272818378	-5.8811321964942	0.0295409623199241	EVI5	7813
ILMN_1763989	0.207581484954231	0.135453534489876	1.49477519631467	-5.88146885675515	0.0146478847642353	SEC63	11231
ILMN_1755504	0.207758910638435	0.135587702658157	1.49426138232924	-5.88222891798101	0.0177821808737821	CALCOCO2	10241
ILMN_1779252	0.207801066507371	0.135633610424827	1.49408566310744	-5.88248879173212	0.0534690474859651	TRIM22	10346
ILMN_1674201	0.207837388547938	0.135675717347069	-1.49392453269384	-5.88272706320157	-0.00821667472317689	LOC441511	441511
ILMN_1751164	0.207999595154848	0.135800018968396	1.49344909380172	-5.88342996932419	0.0329553646620564	ARHGAP30	257106
ILMN_2163306	0.208044032903283	0.135847449247044	-1.49326776742159	-5.88369799029498	-0.0399003024434652	FAM120A	23196
ILMN_1678087	0.208070049790735	0.135882857410256	-1.4931324336375	-5.88389800792458	-0.0197922643639146	MAP3K4	4216
ILMN_1694194	0.208748485954585	0.136344398846753	1.49137086431934	-5.8864998907049	0.0101905177280095	SCAF1	58506
ILMN_1750880	0.208962391120422	0.136502610134348	-1.49076807971418	-5.88738951840583	-0.0116942802636499	AMN1	196394
ILMN_1786105	0.209242008233556	0.136703790789983	1.49000236193887	-5.88851909812627	0.0134470259676549	PCBD1	5092
ILMN_1724493	0.209289025514149	0.13675303623583	-1.48981506064056	-5.88879531551411	-0.0381377491347337	LYSMD2	256586
ILMN_2386354	0.209336513504479	0.136802597617746	1.48962661036047	-5.88907319252463	0.036395550801819	CSNK2A1	1457
ILMN_1754846	0.209386746258979	0.136853961369515	1.4894313625223	-5.88936105596513	0.00844578992129996	OR2L3	391192
ILMN_1793241	0.209445167611722	0.136910686760354	1.48921579944665	-5.88967882762522	0.0117971034947484	SRD5A1	6715
ILMN_1797251	0.209475712920187	0.136949197938702	1.48906949185016	-5.88989448050418	0.0420804982233927	GATA1	2623
ILMN_1800447	0.209550168688939	0.137016425808827	-1.48881416305589	-5.89027077685424	-0.0196207901036738	PHKB	5257
ILMN_2155025	0.209629076435011	0.13708657822463	-1.48854783020627	-5.89066322237612	-0.00966876481361734	ZNF681	148213
ILMN_1765701	0.209653259995383	0.137120952978567	1.48841736530826	-5.89085543894935	0.0193268686522226	LOC399942	399942
ILMN_2338323	0.209709894212335	0.137176558811521	1.48820637414057	-5.89116626109124	0.0409724201204771	CDC25B	994
ILMN_1731287	0.209776205851619	0.137255368069981	1.48790745296049	-5.89160654261641	0.0189180330565604	ARFGAP3	26286
ILMN_1777895	0.209776205851619	0.137259636065864	-1.4878912683663	-5.89163037842647	-0.0241029526346379	LRRC37B	114659
ILMN_1679324	0.209776205851619	0.137275647455309	1.48783055531717	-5.89171979108303	0.0486365234456478	EIF1B	10289
ILMN_1736242	0.2097927099598	0.137305019894901	1.48771919318134	-5.89188378568839	0.0113999435558663	PLEKHG4	25894
ILMN_1736982	0.209883187389421	0.137382815824838	-1.48742432804956	-5.89231795241448	-0.0126407466100682	PHACTR1	221692
ILMN_1771862	0.209943535918178	0.137440903692894	-1.48720424532077	-5.89264195196881	-0.0116271827079855	TXNDC11	51061
ILMN_1778844	0.209985289039417	0.137486826995001	1.48703030245569	-5.8928979920333	0.011382360947704	FAM5B	57795
ILMN_2286014	0.210080773448462	0.137583471094974	-1.48666439196621	-5.89343650710894	-0.0439838319190873	CATSPER2	117155
ILMN_2320164	0.210080773448462	0.137586540542822	1.48665277378579	-5.89345360357533	0.00933440389161877	P2RY12	64805
ILMN_1753931	0.21015300271348	0.137652449280899	-1.48640335064671	-5.89382060445717	-0.00961920299080887	CDO1	1036
ILMN_1691413	0.210254865338243	0.137737783596229	1.48608055096526	-5.89429548068937	0.0141877876758816	NNAT	4826
ILMN_1699472	0.210624963027503	0.137998880255537	1.48509384232525	-5.89574640979446	0.0117308223784809	ST3GAL3	6487
ILMN_1803211	0.210656983583661	0.138038508541631	1.48494420942498	-5.89596635745513	0.0114184646127864	FBXO2	26232
ILMN_1704512	0.210786770164962	0.138142214901843	-1.48455278037553	-5.89654162081913	-0.00965214440777906	SERINC4	619189
ILMN_1769390	0.211105234659866	0.138369613794409	1.48369528033768	-5.89780131854963	0.0142622414200897	ABHD15	116236
ILMN_1678652	0.211344534613276	0.138545173407517	-1.48303400552528	-5.89877226080951	-0.0140068868954106	C10ORF61	26123
ILMN_1798346	0.211414746449689	0.138609916094759	-1.48279030460434	-5.89912997567434	-0.0231124832105749	KIAA1468	57614
ILMN_1811799	0.212012218258626	0.13902040551006	-1.48124720410338	-5.90139365062091	-0.0083365354632372	TAS2R10	50839
ILMN_1806015	0.212035536844709	0.139054466797593	1.48111931994855	-5.90158114719288	0.0181823767459166	LOC391045	391045
ILMN_1806275	0.212349939011195	0.139279452738487	1.48027520997295	-5.90281833053048	0.0124620205677841	ADAT3	113179
ILMN_1723684	0.21262187708923	0.139476638565084	1.47953626617351	-5.90390080029972	0.0430815247072447	DARC	2532
ILMN_1671039	0.212715894591159	0.139557143662808	1.47923480913597	-5.90434224685488	0.0254193690736004	GALNT3	2591
ILMN_1801504	0.213105483798229	0.139831608172139	1.47820806458573	-5.90584511686212	0.016838972117343	RUNX1	861
ILMN_1704629	0.213541121547843	0.140136361015772	1.47706983386262	-5.90750996031834	0.017922228216591	SLC1A7	6512
ILMN_1809086	0.213899057370321	0.14039019222234	-1.47612324792045	-5.90889352259902	-0.0321599769433885	XRN1	54464
ILMN_1769634	0.214143097920548	0.140569322864807	1.47545602870053	-5.9098682235842	0.019234397869373	STRA13	201254
ILMN_1800387	0.214182937099955	0.140614435334036	1.47528809875256	-5.91011347353482	0.0092261895099286	OR4D10	390197
ILMN_1676191	0.214566237044244	0.140885072605981	-1.47428152961745	-5.91158291617216	-0.00988835982090297	DARS2	55157
ILMN_1678805	0.214697782373632	0.140990452341324	1.47388999849215	-5.91215422480408	0.0104731217427823	POMT2	29954
ILMN_1754507	0.215193103690482	0.141334776582833	-1.47261225542136	-5.91401761451324	-0.0119611941195092	IRF4	3662
ILMN_1768743	0.215247944611906	0.141389850302792	1.47240810641735	-5.91431518537254	0.0129464271615181	FIP1L1	81608
ILMN_1702301	0.215420121417234	0.141522018505426	-1.47191843088824	-5.91502877722927	-0.0329692330760967	DOCK10	55619
ILMN_1776121	0.215575774951872	0.141643360631444	1.47146917534619	-5.91568325866096	0.0259314535812916	MGC42367	343990
ILMN_1713706	0.215790951940393	0.141803845277402	1.470875453993	-5.91654789534502	0.0360459631620298	ZNF786	136051
ILMN_1666924	0.215865157451917	0.141871718212025	1.47062451018086	-5.91691324072031	0.0375263340826244	PINK1	65018
ILMN_1730930	0.216103959759509	0.142047795787389	1.46997393642377	-5.9178601130404	0.00866209514700866	KIAA0652	9776
ILMN_1684081	0.216303912859797	0.142198376141718	1.46941806239719	-5.91866882566973	0.00945438896225337	NETO1	81832
ILMN_1779095	0.216347804380211	0.142246383067619	-1.46924093796075	-5.91892645109829	-0.0233779085411747	CEBPE	1053
ILMN_1683453	0.216401730261554	0.142300996138706	1.46903949568563	-5.91921940904452	0.00883018466976004	FRAS1	80144
ILMN_1687857	0.216427915988835	0.14233737498947	1.46890534400199	-5.91941448399919	0.06536840320042	ST6GALNAC4	27090
ILMN_1782057	0.21662117828089	0.142484616985994	1.46836263960219	-5.92020347004847	0.0251254615282663	ATP8B2	57198
ILMN_1738300	0.21662117828089	0.142502830719307	1.46829553744029	-5.9203010033479	0.0106656169378798	SLC4A8	9498
ILMN_2230998	0.216725893014286	0.142590902698493	1.46797115995723	-5.92077242506633	0.0104982879745128	TMEM186	25880
ILMN_1687625	0.217086460287878	0.142857162324776	1.46699143692966	-5.92219564017921	0.00924765314206777	DPCR1	135656
ILMN_1788268	0.217086460287878	0.142866567438039	-1.46695685577809	-5.92224585796461	-0.0109762210599103	NAPG	8774
ILMN_1753868	0.217209339859463	0.142966664470176	1.46658892287097	-5.92278008706804	0.00890434837617704	DKFZP686J0529	388468
ILMN_1808824	0.217329235820352	0.143064819189106	-1.46622832180447	-5.92330354135415	-0.00956122910587798	NEBL	10529
ILMN_1661631	0.217366324934179	0.14312617286871	1.46600301712334	-5.92363053233153	0.0950067674653354	LILRA3	11026
ILMN_1671351	0.217366324934179	0.143136829526218	1.46596389102195	-5.92368731204821	0.0094173430411475	MAP3K7IP3	257397
ILMN_1862180	0.217366324934179	0.143146962746579	1.46592668880684	-5.92374129842889	0.0119996126169122	MGC3032	65998
ILMN_1769264	0.217542682358522	0.143282361610075	1.46542979152553	-5.92446224558371	0.00951055030710624	MCCC2	64087
ILMN_1766657	0.217609879947689	0.143345884976165	1.46519679296397	-5.92480021905439	0.0473269430759586	STOM	2040
ILMN_1656371	0.217653714219926	0.143394028082922	1.46502026082734	-5.9250562502327	0.0114117705869763	TRPA1	8989
ILMN_1652006	0.217735251397054	0.143485776996624	1.46468396015342	-5.92554391490977	0.013461227637861	SMC1A	8243
ILMN_1839422	0.217735251397054	0.143486297043172	1.46468205442224	-5.92554667806563	0.0105375523938473	JRK	8629
ILMN_1678863	0.217960221064603	0.14365384612482	1.46406834042515	-5.92643632790029	0.0105670479709845	C7ORF29	113763
ILMN_1679267	0.218092877476282	0.143760584781197	1.46367765524436	-5.92700247856976	0.0473853614208259	TGM2	7052
ILMN_1662795	0.218718496579472	0.144192337467009	1.46209962365474	-5.92928771196483	0.0469307725552977	CA2	760
ILMN_1800078	0.21951689777513	0.144738124524537	-1.46010998970933	-5.93216551867154	-0.0369863359195559	LMO2	4005
ILMN_1764628	0.219586532510826	0.144803477396702	1.45987213625283	-5.93250928940186	0.018269039573731	LYPLA2	11313
ILMN_2096719	0.219874206192554	0.145012644841938	-1.45911141966364	-5.93360838315954	-0.0196459630891432	GRK5	2869
ILMN_1652237	0.22022146176048	0.145261164268532	-1.45820867901952	-5.9349119367776	-0.0108656864208321	CBR3	874
ILMN_1748970	0.220229884328411	0.145290307499806	1.45810289464322	-5.93506463650028	0.0141413112729891	PRR15L	79170
ILMN_1675131	0.220229884328411	0.145305712455705	-1.45804698416881	-5.93514533881149	-0.0156912068331581	PIH1D1	55011
ILMN_1679083	0.22034406374822	0.145400553397595	1.4577028703251	-5.93564197201147	0.0214024953951553	ZNF93	81931
ILMN_1810107	0.220570188528288	0.145569294925495	1.45709104676052	-5.93652468257178	0.0098748919375673	C17ORF74	201243
ILMN_1812805	0.22070033292817	0.145674724000747	-1.45670905789593	-5.9370756116409	-0.0122821576942727	ZNF699	374879
ILMN_1752589	0.220914858281566	0.145835879798658	-1.45612557065012	-5.93791687768879	-0.0320785661700196	TMEM183A	92703
ILMN_1773763	0.221134373624147	0.14600036813818	1.45553052739124	-5.93877446021634	0.0203652702624568	MTA2	9219
ILMN_1795564	0.221193435232438	0.146058944174819	1.45531875037672	-5.93907959142349	0.0136680340997142	C11ORF84	144097
ILMN_1778444	0.221374836425932	0.146198325047579	1.45481509170254	-5.93980509249897	0.0504658334217201	FKBP5	2289
ILMN_1738179	0.221389789997413	0.146227799501655	1.45470863169694	-5.93995841212689	0.018727266387371	FOXP1	27086
ILMN_1658494	0.221847873436873	0.146550002796206	-1.45354592411677	-5.94163217340825	-0.0462410532702258	C13ORF15	28984
ILMN_2307598	0.221892768713396	0.146599303550644	1.45336818964241	-5.94188791170399	0.0256750139596837	SLC37A3	84255
ILMN_2359945	0.221960029690383	0.146668147602951	1.4531200761583	-5.94224486487538	0.0374929091344782	CES1	1066
ILMN_1669424	0.221960029690383	0.146683040159234	-1.4530664152366	-5.94232205721473	-0.0425261211058459	LOC646531	646531
ILMN_1752988	0.222066365701763	0.146772971523492	-1.45274246290057	-5.94278800915248	-0.0174650174443354	C11ORF17	56672
ILMN_1702197	0.222194314353752	0.14688147268113	1.45235182060581	-5.94334974629939	0.0136991997627742	C9ORF140	89958
ILMN_2229032	0.222194314353752	0.146896878505119	1.45229637216114	-5.94342946807969	0.0157751878765451	NME6	10201
ILMN_1783598	0.222285025645695	0.146976527668882	-1.45200977098237	-5.94384148473908	-0.0080486848204977	CAB39L	81617
ILMN_2309156	0.222308342875615	0.147011625467497	1.45188351653859	-5.94402296196642	0.0325277939721804	PMEPA1	56937
ILMN_1794108	0.222454220789698	0.147127787138795	-1.45146582233467	-5.944623240866	-0.0100788725443293	MED9	55090
ILMN_1658231	0.222508751848834	0.147183551152132	1.45126539584427	-5.94491121791466	0.0113707519274202	NACC1	112939
ILMN_2142554	0.222712525831671	0.147338058209993	-1.45071037184866	-5.94570848200035	-0.0253278228536971	NENF	29937
ILMN_1764573	0.222759994844851	0.147390106366145	-1.45052350362419	-5.94597684063536	-0.0685156278756009	XIST	7503
ILMN_2360047	0.222759994844851	0.147408902396004	1.45045603276217	-5.94607372608175	0.0115238766738557	MAGEA11	4110
ILMN_1715705	0.222855084988198	0.147491555893393	1.45015941518153	-5.94649960389509	0.0116353074375937	SSNA1	8636
ILMN_2173975	0.222890569242617	0.147534772151828	-1.45000437622833	-5.94672217140177	-0.0222498646294618	RTP4	64108
ILMN_1750181	0.223227426974832	0.147777505215811	1.44913421372071	-5.94797090195806	0.0715487481327592	TESC	54997
ILMN_2130635	0.223912484642599	0.148250838583746	1.44744052658499	-5.95039929954369	0.0110153237887891	FOXRED2	80020
ILMN_2404135	0.22405780603955	0.148366889976614	1.44702590226119	-5.95099335527085	0.0626795443456309	RIOK3	8780
ILMN_1677305	0.224180424675815	0.148467931745731	1.44666510592988	-5.95151015099023	0.00922788173120193	PVR	5817
ILMN_2345872	0.224192451092291	0.148495743543956	1.44656582954595	-5.95165232955728	0.0276554952177968	SUMF2	25870
ILMN_1781431	0.224202937801876	0.148522537497471	-1.44647019989784	-5.95178927628835	-0.00982417265217173	GLCCI1	113263
ILMN_1813243	0.224649037656436	0.148857771365361	1.44527483948046	-5.9535003368488	0.00933247067872323	ANAPC2	29882
ILMN_1764500	0.224649037656436	0.148857829927268	-1.44527463084336	-5.95350063537309	-0.0258346372472218	C3ORF10	55845
ILMN_1795063	0.224681216766041	0.148899042909931	1.44512781790783	-5.95371068912367	0.0174293925128088	ZADH2	284273
ILMN_1709635	0.225350520067329	0.149362548135986	-1.44347881129763	-5.95606856167206	-0.0104672382861626	SLC38A11	151258
ILMN_1720771	0.225476526475829	0.149466026049133	1.44311120387492	-5.95659382954557	0.0444303815169587	STX11	8676
ILMN_2387712	0.225666792155158	0.149612128757965	-1.44259250226135	-5.95733476717018	-0.00883885070644119	AK5	26289
ILMN_2264625	0.225788185839515	0.149714430362132	-1.4422295361852	-5.95785308747431	-0.0209521053261046	NIPBL	25836
ILMN_1677396	0.225788185839515	0.149732586767334	-1.44216513707991	-5.95794503670212	-0.0122425011340219	NDFIP2	54602
ILMN_2096012	0.22604035832569	0.149920436497666	1.44149920149886	-5.95889562222246	0.0181543771572246	UHMK1	127933
ILMN_2355168	0.22604035832569	0.149939837547308	-1.44143046027414	-5.95899372160729	-0.024159267422478	MGST1	4257
ILMN_1770373	0.226090363465886	0.149993022646366	-1.44124205126958	-5.95926257293189	-0.00953995652806761	TMEM39A	55254
ILMN_1694398	0.22669406885752	0.150413601813661	-1.43975393904165	-5.96138481619462	-0.0289614527600932	EIF3F	8665
ILMN_2051900	0.226730443348722	0.150459641360797	-1.4395912330195	-5.96161672421221	-0.0441653746848694	EID2B	126272
ILMN_1765746	0.226730443348722	0.15047788011556	-1.43952678688481	-5.96170857332489	-0.00953559314627839	SFT2D3	84826
ILMN_1726693	0.227094980884991	0.150739922687293	-1.43860152493094	-5.96302681314389	-0.0148355062235987	GTF2H1	2965
ILMN_2182980	0.227116274736656	0.15079149109299	1.43841958366493	-5.96328592953687	0.00989918267778567	ALDH1L2	160428
ILMN_1682336	0.227116274736656	0.150794268814175	-1.43840978478661	-5.96329988394043	-0.00949373544609688	MASTL	84930
ILMN_1803846	0.227270934213776	0.150917074852827	1.43797670358292	-5.96391653262719	0.0268496655981743	EIF1	10209
ILMN_2333766	0.227923059023182	0.151370289376054	1.43638074738673	-5.96618736416595	0.0103209434225224	HISPPD2A	9677
ILMN_2415979	0.228280023582815	0.151627568780264	-1.43547638289127	-5.96747304123435	-0.0493589590190133	KIAA1751	85452
ILMN_1659905	0.228591266806529	0.151854538430966	1.43467953241929	-5.96860520567547	0.0126658624720104	FKBP10	60681
ILMN_1704166	0.228752657866058	0.151982002238382	-1.43423242795955	-5.96924017770687	-0.0103843483912325	LNP1	348801
ILMN_2365881	0.228768534593547	0.152012802820394	1.43412443177098	-5.96939352302235	0.0172458852497979	ATG16L1	55054
ILMN_1736103	0.228830432253926	0.152074190415211	1.43390923802802	-5.96969904544985	0.0131724446425627	ITPR2	3709
ILMN_1750158	0.229232150879044	0.152361454390922	1.43290311624606	-5.97112688758488	0.0344098356671774	ACOX1	51
ILMN_1678362	0.229257792821691	0.152398793050468	1.43277244653688	-5.9713122550039	0.0137760915934502	INO80	54617
ILMN_1700660	0.229395972047311	0.152510955212049	1.43238007264123	-5.9718687737634	0.0219129140219767	RNF135	84282
ILMN_1655974	0.229482162235686	0.152588572995063	-1.4321086732692	-5.97225362115504	-0.00956856005196638	PDE6B	5158
ILMN_2340935	0.229485689699719	0.152611234155833	-1.43202945581275	-5.97236593874478	-0.0106685038050767	WBP5	51186
ILMN_1692535	0.229752007025134	0.152808678185183	-1.43133962275873	-5.97334374989541	-0.0123693314186593	DPP4	1803
ILMN_1753139	0.22981896561582	0.152873557687435	-1.43111309411375	-5.9736647432012	-0.00891512578648168	LOC124220	124220
ILMN_1810274	0.229832430303954	0.152902860635111	1.43101080606248	-5.97380966982492	0.0220771026545359	HOXB2	3212
ILMN_1677793	0.229838016499079	0.152926923867482	-1.43092681950718	-5.97392865831403	-0.0124970881295692	P2RX5	5026
ILMN_1727184	0.23012996924667	0.153141552658217	-1.43017815802158	-5.97498902260403	-0.0225531246581525	WDR36	134430
ILMN_1718093	0.230484499193349	0.153401926685749	1.42927100245466	-5.97627313054809	0.0100097022673626	ALG1	56052
ILMN_1705685	0.230484499193349	0.153418285183675	-1.42921404786148	-5.97635372459788	-0.00975207879582118	MEIS1	4211
ILMN_1810199	0.230552126623671	0.153483710358535	-1.42898630644943	-5.97667595999694	-0.00848363802597518	ASRGL1	80150
ILMN_1813260	0.230621364361302	0.153557185951394	-1.42873063016342	-5.97703766014562	-0.0144684799195929	TIMM17B	10245
ILMN_1788250	0.230621364361302	0.153570635864529	1.42868383799878	-5.97710384912621	0.0199012779458858	LDOC1	23641
ILMN_2150294	0.230631848782416	0.153610661333482	-1.42854460811289	-5.97730078141395	-0.044188991741267	FKBP14	55033
ILMN_1803094	0.230631848782416	0.153618451685455	1.42851751233623	-5.97733910454101	0.0161453098316873	PDGFD	80310
ILMN_1742089	0.230636413313431	0.153641909541747	-1.42843592942721	-5.9774544876149	-0.00843736965766428	NLN	57486
ILMN_1681324	0.230762808030547	0.153746537999105	-1.42807216286862	-5.97796888459213	-0.0127442045405068	MRPL49	740
ILMN_2113535	0.231126579852387	0.154009363185988	1.4271592177522	-5.97925929354518	0.027611161250193	PCYOX1	51449
ILMN_1718129	0.231137158976081	0.154036874360122	1.42706372404407	-5.9793942224506	0.0137580820051193	MAP2K5	5607
ILMN_1651902	0.231164392401691	0.154075487818018	1.42692971524338	-5.97958355655755	0.00805905834547893	RASL11A	387496
ILMN_1704084	0.231184301840854	0.154109223872311	-1.42681265451026	-5.97974893115717	-0.0152360755628411	CMAH	8418
ILMN_1802942	0.231400767620888	0.154274006812403	1.42624115454164	-5.98055610973868	0.0111068979076769	C6ORF25	80739
ILMN_1656501	0.231476869739221	0.154345235736173	1.4259942623954	-5.98090471735834	0.0217250514344105	DUSP5	1847
ILMN_1705464	0.231689508372467	0.15451629300267	-1.42540170161837	-5.98174115864136	-0.0210791134563113	MRPL41	64975
ILMN_2103761	0.231689508372467	0.154528041437514	-1.42536102211156	-5.9817985679581	-0.0321908418618619	TLE4	7091
ILMN_2385278	0.2317231175254	0.154570971189261	-1.42521239585367	-5.98200830424817	-0.0138813313182471	WDR21A	26094
ILMN_1737146	0.231928261508445	0.154728344434104	-1.4246678256436	-5.98277659738172	-0.0481449609727154	TRAM1	23471
ILMN_1739156	0.231991667219197	0.154791182350486	-1.42445050078063	-5.98308312321852	-0.00903727808607968	DOPEY1	23033
ILMN_1805922	0.232082424225497	0.154872283446511	-1.42417011198641	-5.9834785289161	-0.0193825322566532	EBPL	84650
ILMN_2144088	0.232105925634312	0.154908513930336	-1.42404488935676	-5.98365509351443	-0.0239044961349446	FDFT1	2222
ILMN_1738093	0.23221806106216	0.15500391115516	1.42371527660715	-5.98411977555207	0.0141069988183684	TMEM118	84900
ILMN_1690282	0.232954505344217	0.155516105240858	-1.42194819855245	-5.98660914714254	-0.014023453031113	CRADD	8738
ILMN_2217661	0.23317371608971	0.155683088416129	1.4213730610305	-5.9874187094981	0.0152888205910413	SREBF2	6721
ILMN_2252408	0.23320656713748	0.155725667131552	-1.4212264829196	-5.98762498048941	-0.0147039704959875	CNPY4	245812
ILMN_1652749	0.23345001954712	0.155908901156469	1.42059604362874	-5.98851192063306	0.0196822526062252	ERF	2077
ILMN_1672564	0.233459618246885	0.155935979078678	1.42050292649137	-5.98864289030817	0.0159003562432716	FMO6P	388714
ILMN_1710885	0.233674597039798	0.15610025754801	-1.419938259562	-5.98943691415696	-0.045930178071778	LOC387867	387867
ILMN_1721046	0.233771085202273	0.156185408996243	1.41964575014928	-5.98984811194468	0.0398404409824895	PTMS	5763
ILMN_2273224	0.23380434822919	0.156234773861086	1.41947622913355	-5.99008637913055	0.0373605224305908	SLC4A5	57835
ILMN_2407824	0.23380434822919	0.156249028397854	-1.41942728603434	-5.99015516495433	-0.0135879050980359	ATP1B1	481
ILMN_1789134	0.233959389135112	0.156373352334463	1.41900056236646	-5.99075479292535	0.00888386465891688	XRRA1	143570
ILMN_1794213	0.234371601422031	0.156669614229617	1.41798472545382	-5.99218151613713	0.0195508347876743	ABHD14A	25864
ILMN_2376204	0.234508856256863	0.156782124862945	-1.41759932614051	-5.99272253628234	-0.0339623625211605	LTB	4050
ILMN_1757437	0.234571637852635	0.156844863730608	-1.41738450868928	-5.99302403167994	-0.00840355742036536	UMPS	7372
ILMN_2124155	0.235124007059414	0.157253134200502	-1.4159881859812	-5.99498265789822	-0.0263683176693199	ATP11B	23200
ILMN_1679880	0.235124007059414	0.157255831562843	1.41597896991597	-5.99499557892821	0.0130205286613974	THOC6	79228
ILMN_1680662	0.235172351498303	0.157308984412286	1.41579738731768	-5.99525014278357	0.0150407075054	SASS6	163786
ILMN_1757978	0.235334029311105	0.15743796560765	1.41535695098433	-5.99586746347121	0.00835508747091929	FLJ20309	54891
ILMN_1764361	0.235341306535124	0.157463668094234	-1.41526921660779	-5.99599041019378	-0.0107737124802982	DUSP16	80824
ILMN_2134855	0.235459828508363	0.157563814066458	-1.41492747618053	-5.99646923652647	-0.0134365900872311	LOC728758	728758
ILMN_1670145	0.235764977734967	0.157788883824039	-1.41416004443709	-5.99754409735045	-0.0107351413594943	DFNA5	1687
ILMN_1772876	0.235825465066795	0.157850242685024	1.41395097022231	-5.99783682512982	0.0238818684906246	ZNF395	55893
ILMN_1803774	0.235868298543309	0.15789979404962	-1.41378217390778	-5.99807312786478	-0.0127127443010595	STK16	8576
ILMN_2124951	0.236004502628064	0.158011867331449	-1.41340054548609	-5.99860727692917	-0.0167699578158071	RBMX	27316
ILMN_1664010	0.236569588714714	0.158411151649973	-1.41204258279876	-6.00050679716524	-0.0329197075175127	ELF1	1997
ILMN_1778683	0.236765223601067	0.158563112300112	-1.41152644828796	-6.00122829093664	-0.00974110591983379	RTN4RL1	146760
ILMN_1775703	0.236785467175967	0.158597631431778	-1.41140925633779	-6.00139207462238	-0.0194099143752551	TRAPPC6A	79090
ILMN_1677292	0.236889573766973	0.15868833256858	-1.41110141950367	-6.00182223306211	-0.00994867603696115	C5ORF30	90355
ILMN_1688490	0.236978687978157	0.158784844648709	1.41077400706688	-6.00227964329559	0.033092585165349	PTP4A2	8073
ILMN_1734231	0.236978687978157	0.158789986659585	1.41075656728705	-6.00230400451089	0.0211268426106592	DDOST	1650
ILMN_2102951	0.236997690050802	0.158823699865844	1.41064223529812	-6.00246370474411	0.00896503320675635	FAHD2A	51011
ILMN_2413259	0.237292595749877	0.159042337324922	-1.40990121402425	-6.0034984598706	-0.0237299601192182	SOCS4	122809
ILMN_1728380	0.237568555219044	0.159248326851859	-1.40920376654781	-6.0044718752888	-0.0118491571295527	PHOSPHO2	493911
ILMN_1667022	0.237603942152805	0.159293081969121	-1.40905232338399	-6.00468317864167	-0.0327278402021989	PASK	23178
ILMN_2160929	0.237888829849291	0.159505134319983	-1.40833521511697	-6.00568342825579	-0.0179353904325685	FEN1	2237
ILMN_1680341	0.237940191120245	0.159560636308061	-1.40814764056977	-6.00594498079471	-0.0216797922096061	PPIE	10450
ILMN_2383774	0.238024107873542	0.159637981697057	-1.40788632653122	-6.00630929740495	-0.00901607824119743	TRAF3	7187
ILMN_1750144	0.238232108334138	0.159798573375333	1.40734406841852	-6.00706508384321	0.0160766728722184	C3ORF19	51244
ILMN_1800512	0.238286958933722	0.159856460233688	-1.40714870739996	-6.00733730246656	-0.02633431785046	HMOX1	3162
ILMN_1723520	0.238635556827448	0.160111445219124	1.40628880215371	-6.00853505926092	0.0127743050554336	CD1A	909
ILMN_1694950	0.238663296545798	0.160151185182113	1.40615487754517	-6.00872153653874	0.0135090792308583	MRPL28	10573
ILMN_2363027	0.238920346511788	0.160344825328069	1.40550266573515	-6.00962942713393	0.020387795886359	RAD51	5888
ILMN_1713550	0.239017970309987	0.160431502380517	1.4052109165122	-6.01003541178853	0.015670815644004	LGR6	59352
ILMN_1657129	0.239191938508291	0.160569446680982	-1.40474685125732	-6.01068101082033	-0.042370736224651	SKAP2	8935
ILMN_1760922	0.239319600436192	0.160676332304185	1.40438747963883	-6.01118081637256	0.0234736796714117	GIT2	9815
ILMN_1812226	0.239353693760054	0.160720411399611	1.40423932931449	-6.01138682334091	0.0167510391977306	ICAM1	3383
ILMN_1761910	0.239457575638593	0.160811364092986	1.40393373354002	-6.01181169416103	0.0300466889612911	BDNF	627
[truncated: 2,818,473 more chars]
