## Supplemental Table 4 for "Serine/threonine kinase activity associates with brain glucose metabolism changes in Alzheimer’s Disease" (part 1 of 2)

### Sheet: MergedDataset_CI-CU
ID	adj.P.Val	P.Value	t	B	logFC	GB_ACC	Gene.Title	Gene.Symbol	ENTREZ_GENE_ID
TGFBR3	3.76805771013561e-11	3.47446538509508e-15	8.59698057405549	23.8615339773126	0.490514601234263	NM_003243	transforming growth factor, beta receptor III	TGFBR3	7049
HSPB8	1.75418928243915e-09	4.81540830742849e-13	7.78694883992922	19.1440073259425	0.542510863347722	AF133207	heat shock 22kDa protein 8	HSPB8	26353
ZFP36L1	1.75418928243915e-09	4.85252913537801e-13	7.78565841502218	19.1366652910453	0.332501071571091	BG250310	ZFP36 ring finger protein-like 1	ZFP36L1	677
GEM	5.41218182657322e-09	2.27390080119928e-12	7.52396071754856	17.6602637366676	0.514105675932823	NM_005261	GTP binding protein overexpressed in skeletal muscle	GEM	2669
DTNA	5.41218182657322e-09	2.88995555640834e-12	7.48294105489436	17.4311736990338	0.481975638070917	NM_001392	dystrobrevin, alpha	DTNA	1837
SLC25A11	5.41218182657322e-09	3.33948094972982e-12	-7.45815026915227	17.293034653804	-0.275194266400531	NM_003562	solute carrier family 25 (mitochondrial carrier; oxoglutarate carrier), member 11	SLC25A11	8402
PALLD	5.41218182657322e-09	3.49334004481444e-12	7.45041809433241	17.2499982806899	0.496796985838055	CA312240	palladin, cytoskeletal associated protein	PALLD	23022
ANGPT1	7.22499987293683e-09	5.75484341624317e-12	7.36445298623916	16.7731054630479	0.398333414493043	NM_139290	angiopoietin 1	ANGPT1	284
HDGF	7.22499987293683e-09	6.12670491129841e-12	7.35363388445751	16.7132933924738	0.255679433171435	NM_004494	hepatoma-derived growth factor	HDGF	3068
PLSCR4	7.22499987293683e-09	6.66205612995558e-12	7.33914655145162	16.6332751384529	0.497542466090671	NM_020353	phospholipid scramblase 4	PLSCR4	57088
GJA1	1.02094069067514e-08	1.0544123721594e-11	7.25947927520035	16.1947572924433	0.590365463180291	NM_000165	gap junction protein, alpha 1, 43kDa	GJA1	2697
MAP3K5	1.02094069067514e-08	1.12967158027678e-11	7.24747751414283	16.1289187050362	0.264620893293115	D84476	mitogen-activated protein kinase kinase kinase 5	MAP3K5	4217
C21orf62	1.1379907412656e-08	1.36411983738615e-11	7.21459561450524	15.9488399298121	0.259176036178566	NM_019596	chromosome 21 open reading frame 62	C21orf62	56245
RNF19A	1.32842467034812e-08	1.71488661916769e-11	7.17458876582002	15.7303438077502	0.285531835278166	NM_015435	ring finger protein 19A, RBR E3 ubiquitin protein ligase	RNF19A	25897
PPM1H	3.0941508372573e-08	4.27960005153154e-11	-7.01350674537204	14.8574224006324	-0.267461619136879	AB032983	protein phosphatase, Mg2+/Mn2+ dependent, 1H	PPM1H	57460
GFAP	3.26813324435961e-08	4.82158892667163e-11	6.99235672749536	14.7436345142678	0.545557865473905	NM_002055	glial fibrillary acidic protein	GFAP	2670
ASXL2	3.38045422972887e-08	5.29900616923843e-11	6.97558573855689	14.6535444948075	0.178114971015956	BC042999	additional sex combs like transcriptional regulator 2	ASXL2	55252
CD44	3.61119236793344e-08	5.9936802787277e-11	6.95367114867199	14.5360097292926	0.500351519823637	AL552534	CD44 molecule (Indian blood group)	CD44	960
CD99	3.92138353750929e-08	6.87010486055108e-11	6.92934856758846	14.4058074909804	0.488294086651818	U82164	CD99 molecule	CD99	4267
FIBP	3.93697453191105e-08	7.26044173704205e-11	-6.9194864787162	14.3530887958763	-0.240677848312529	NM_004214	fibroblast growth factor (acidic) intracellular binding protein	FIBP	9158
NDUFV2	5.42082680814343e-08	1.08347355226125e-10	-6.84781173740109	13.9712465218041	-0.299323739768447	NM_021074	NADH dehydrogenase (ubiquinone) flavoprotein 2, 24kDa	NDUFV2	4729
WWTR1	5.42082680814343e-08	1.12303190873826e-10	6.84137092214011	13.9370463390721	0.354391532213068	AA081084	WW domain containing transcription regulator 1	WWTR1	25937
SMAD9	5.42082680814343e-08	1.1496451506436e-10	6.83716240604778	13.9147095891333	0.25744016746418	NM_005905	SMAD family member 9	SMAD9	4093
C12orf10	7.09773652657183e-08	1.57073007503664e-10	-6.78094529082492	13.6171070584789	-0.280570347159339	NM_021640	chromosome 12 open reading frame 10	C12orf10	60314
ACTR1A	7.68141771696508e-08	1.77072792000117e-10	-6.75928686080339	13.5028364849499	-0.249172437518931	AL532341	ARP1 actin-related protein 1 homolog A, centractin alpha (yeast)	ACTR1A	10121
WFDC1	1.23228760593069e-07	2.95430869102792e-10	-6.66633915948758	13.0149043588856	-0.25491126155123	NM_021197	WAP four-disulfide core domain 1	WFDC1	58189
EMP1	1.68402478535955e-07	4.19259282662128e-10	6.60234759009915	12.6813317081645	0.318654200646628	BC017854	epithelial membrane protein 1	EMP1	2012
COPS7A	1.87443747819598e-07	4.94553411223482e-10	-6.57203042968797	12.5239749845547	-0.230902188497261	AF193844	COP9 signalosome subunit 7A	COPS7A	50813
ATP6V1E1	1.87443747819598e-07	5.01232705096205e-10	-6.56956441751526	12.5111948597415	-0.29326656524837	BC004443	ATPase, H+ transporting, lysosomal 31kDa, V1 subunit E1	ATP6V1E1	529
LIFR	1.89395065827722e-07	5.23914428292454e-10	6.56142509975369	12.4690335082557	0.332253672146555	NM_002310	leukemia inhibitory factor receptor alpha	LIFR	3977
NUPR1	1.93423235632361e-07	5.52892605311499e-10	6.55151651572978	12.4177504117845	0.507782000992311	AF135266	nuclear protein, transcriptional regulator, 1	NUPR1	26471
CA10	2.00812523785187e-07	5.92531190514153e-10	-6.53875991055406	12.351796687246	-0.445207345428297	NM_020178	carbonic anhydrase X	CA10	56934
PFKFB3	2.04547279706511e-07	6.2241219274457e-10	6.52968676575163	12.3049348794534	0.374296181092774	NM_004566	6-phosphofructo-2-kinase/fructose-2,6-biphosphatase 3	PFKFB3	5209
TMEM47	2.15971896041498e-07	6.77090314929546e-10	6.51414139609648	12.2247373972371	0.371320843683385	AI803181	transmembrane protein 47	TMEM47	83604
GNG3	2.24727639960819e-07	7.25262093004025e-10	-6.50143671185339	12.1592819519577	-0.481000177714904	AL538966	guanine nucleotide binding protein (G protein), gamma 3	GNG3	2785
SORBS1	2.40417666966051e-07	7.98066944285646e-10	6.4837295446501	12.0681845337835	0.270892269476365	NM_014896	sorbin and SH3 domain containing 1	SORBS1	10580
PABPC1	2.41581382119213e-07	8.24205729682884e-10	6.477757612599	12.0374954900423	0.217805040180183	BQ719658	poly(A) binding protein, cytoplasmic 1	PABPC1	26986
PLTP	2.64915772225067e-07	9.28243369714388e-10	6.45570177127513	11.9243046423707	0.390169176254144	NM_006227	phospholipid transfer protein	PLTP	5360
TOMM22	2.7150754647466e-07	9.76375685800991e-10	-6.44630864280922	11.8761715739201	-0.20484409135973	NM_020243	translocase of outer mitochondrial membrane 22 homolog (yeast)	TOMM22	56993
NCALD	2.91321975097346e-07	1.07759964373752e-09	-6.42795677924157	11.7822569453659	-0.526207510683967	BC033319	neurocalcin delta	NCALD	83988
DOPEY2	2.91321975097346e-07	1.10135555361837e-09	-6.42389583302029	11.7614977760758	-0.108671467824987	NM_005128	dopey family member 2	DOPEY2	9980
RNMT	3.05097142512146e-07	1.19642702120823e-09	-6.40846228780721	11.6826775259077	-0.202719223927055	NM_003799	RNA (guanine-7-) methyltransferase	RNMT	8731
SOX2	3.05097142512146e-07	1.2096982137411e-09	6.40640439350403	11.6721766422516	0.29050612478412	L07335	SRY (sex determining region Y)-box 2	SOX2	6657
ATP6V1G2	3.40319202659535e-07	1.38073258801471e-09	-6.38170371352517	11.5463002234539	-0.505349924770055	BF340635	ATPase, H+ transporting, lysosomal 13kDa, V1 subunit G2	ATP6V1G2	534
SERPINA3	3.60413617319686e-07	1.49549218804849e-09	6.36676328928399	11.4703106334633	1.03943445320409	NM_001085	serpin peptidase inhibitor, clade A (alpha-1 antiproteinase, antitrypsin), member 3	SERPINA3	12
OSBPL11	4.22387934834911e-07	1.79439839793513e-09	6.33258753231387	11.2969081016155	0.303421519859693	NM_022776	oxysterol binding protein-like 11	OSBPL11	114885
RPH3A	4.22387934834911e-07	1.83054245617712e-09	-6.32884046455649	11.2779318542346	-0.464852221121472	NM_014954	rabphilin 3A homolog (mouse)	RPH3A	22895
CP	4.25237106908749e-07	1.89107965876807e-09	6.32272439892345	11.2469735523954	0.51706229284925	AL556703	ceruloplasmin (ferroxidase)	CP	1356
MTMR11	4.25237106908749e-07	1.92131104089707e-09	6.31974176063346	11.2318828975375	0.181447178961417	AK097000	myotubularin related protein 11	MTMR11	10903
ZFP36L2	4.50720771792348e-07	2.07801185704171e-09	6.30498456890475	11.1572852288768	0.239363982462987	AI356398	ZFP36 ring finger protein-like 2	ZFP36L2	678
IMP4	4.710046301185e-07	2.21495953306072e-09	-6.29295654299521	11.0965652990228	-0.21872224652348	BE747342	IMP4, U3 small nucleolar ribonucleoprotein	IMP4	92856
NAPA	5.40257419722121e-07	2.59044590369297e-09	-6.26338559322918	10.9475986440497	-0.251929600883798	NM_003827	N-ethylmaleimide-sensitive factor attachment protein, alpha	NAPA	8775
TOB2	5.54093605139798e-07	2.71589360739503e-09	6.2544387820133	10.9026163207081	0.359072325553626	D64109	transducer of ERBB2, 2	TOB2	10766
MARCH3	5.54093605139798e-07	2.75897230775003e-09	6.25145980005296	10.8876478596135	0.27654122527343	AW593996	membrane-associated ring finger (C3HC4) 3, E3 ubiquitin protein ligase	MARCH3	115123
DAAM1	5.93567312779755e-07	3.01025377619977e-09	6.2349440793002	10.8047442348153	0.276504784917734	AA890373	dishevelled associated activator of morphogenesis 1	DAAM1	23002
SSPN	6.21012776038517e-07	3.20670497539483e-09	6.2229490150975	10.7446209474329	0.356639176548075	BC041929	sarcospan	SSPN	8082
YY1	6.77737707049134e-07	3.56210689735368e-09	6.20297498337015	10.6446694279461	0.20105867499727	NM_003403	YY1 transcription factor	YY1	7528
RIT2	7.00280832351855e-07	3.82750653027103e-09	-6.189296411264	10.5763401917277	-0.347992655634267	NM_002930	Ras-like without CAAX 2	RIT2	6014
ECM2	7.00280832351855e-07	3.83850025474493e-09	6.18875008112442	10.5736131017792	0.272903481113692	AI473096	extracellular matrix protein 2, female organ and adipocyte specific	ECM2	1842
UCHL3	7.00280832351855e-07	3.97100473779149e-09	-6.18228345052808	10.541345733818	-0.254349221866093	NM_006002	ubiquitin carboxyl-terminal esterase L3 (ubiquitin thiolesterase)	UCHL3	7347
RBM17	7.00280832351855e-07	3.98804252235693e-09	6.18146736061454	10.5372751338352	0.216763668248056	NM_006450	RNA binding motif protein 17	RBM17	84991
BCL6	7.00280832351855e-07	4.02776323811753e-09	6.1795779917917	10.5278524247396	0.387365024561657	NM_001706	B-cell CLL/lymphoma 6	BCL6	604
RAP1GDS1	7.00280832351855e-07	4.06802143274936e-09	-6.17768162023414	10.5183966624661	-0.343371761364786	BC001851	RAP1, GTP-GDP dissociation stimulator 1	RAP1GDS1	5910
RND2	7.24909634630367e-07	4.27793606420871e-09	6.16808254236858	10.4705621484708	0.289125614104115	BF511718	Rho family GTPase 2	RND2	8153
ALOX15B	7.35309585019868e-07	4.40711139016057e-09	6.1624026585074	10.4422805855979	0.148975095573037	AF468053	arachidonate 15-lipoxygenase, type B	ALOX15B	247
RAD21	8.05681880186416e-07	4.90318156683296e-09	6.14201093000969	10.340884252892	0.227899910590615	BG289967	RAD21 homolog (S. pombe)	RAD21	5885
MPP1	8.62928633562908e-07	5.56751302511714e-09	-6.11766500433408	10.2201121012542	-0.203835843708147	NM_002436	membrane protein, palmitoylated 1, 55kDa	MPP1	4354
MKKS	8.62928633562908e-07	5.60443167986068e-09	-6.11639703114029	10.2138306607349	-0.232390596713964	NM_018848	McKusick-Kaufman syndrome	MKKS	8195
IFI6	8.62928633562908e-07	5.66266775830785e-09	-6.11441346676455	10.2040059399886	-0.348105076243369	NM_022873	interferon, alpha-inducible protein 6	IFI6	2537
ROGDI	8.62928633562908e-07	5.70176444996897e-09	-6.11309299647767	10.1974667187359	-0.255148730070776	NM_024589	rogdi homolog (Drosophila)	ROGDI	79641
ENO2	8.62928633562908e-07	5.7205451040667e-09	-6.11246184368961	10.1943414548848	-0.391783449311804	NM_001975	enolase 2 (gamma, neuronal)	ENO2	2026
AEBP1	8.62928633562908e-07	5.72898677884089e-09	6.11217880990224	10.1929400317523	0.541628381493002	NM_001129	AE binding protein 1	AEBP1	165
MRPS11	9.47223120615557e-07	6.37596014798854e-09	-6.09162030402078	10.0912593146075	-0.113516779203627	AB049944	mitochondrial ribosomal protein S11	MRPS11	64963
GRAMD3	9.91985911115009e-07	6.76873742946156e-09	6.08011537377016	10.034454671513	0.414446574196742	AW575493	GRAM domain containing 3	GRAMD3	65983
SERPINA5	9.95501430634492e-07	6.88451888405596e-09	6.07684875870573	10.0183388549286	0.304929122307299	J02639	serpin peptidase inhibitor, clade A (alpha-1 antiproteinase, antitrypsin), member 5	SERPINA5	5104
FBXO2	9.95575127282068e-07	6.97682892332293e-09	6.07428271785069	10.0056832978182	0.200181297393094	NM_012168	F-box protein 2	FBXO2	26232
S100A6	1.04887496220856e-06	7.4470605892171e-09	6.06170701615635	9.94371143791954	0.256699896559624	NM_014624	S100 calcium binding protein A6	S100A6	6277
RASL12	1.22054374871808e-06	8.77846126325593e-09	6.02992197745955	9.78745465656101	0.443970905804113	NM_016563	RAS-like, family 12	RASL12	51285
CABYR	1.24212679888747e-06	9.04822656635411e-09	-6.02406160804195	9.75870396168877	-0.173526260299239	NM_012189	calcium binding tyrosine-(Y)-phosphorylation regulated	CABYR	26256
STOM	1.31644307359237e-06	9.73751628750688e-09	6.00983190066016	9.68897062083638	0.385322107783601	AI537887	stomatin	STOM	2040
SOX9	1.31644307359237e-06	9.83235490649905e-09	6.00795175819628	9.67976505819784	0.376889003706628	AI382146	SRY (sex determining region Y)-box 9	SOX9	6662
PRKX	1.36316395219292e-06	1.03070026814033e-08	5.99880125038329	9.63498954492478	0.28415496755995	NM_005044	protein kinase, X-linked	PRKX	5613
PRRX1	1.51202633124334e-06	1.1702656017401e-08	5.97410947755386	9.5143932009361	0.255329715412688	NM_006902	paired related homeobox 1	PRRX1	5396
RBL2	1.51202633124334e-06	1.17114072682748e-08	5.97396394421609	9.51368338622172	0.192591463622266	X76061	retinoblastoma-like 2	RBL2	5934
MDH1	1.53107256678595e-06	1.20001077157036e-08	-5.96922163288834	9.49055984785419	-0.47855752212525	NM_005917	malate dehydrogenase 1, NAD (soluble)	MDH1	4190
YAP1	1.66121689989131e-06	1.32323850682131e-08	5.95016186136113	9.39774775392599	0.307536424776992	AI745185	Yes-associated protein 1	YAP1	10413
TPD52L1	1.66121689989131e-06	1.33264979521018e-08	5.94877850921449	9.39101919098992	0.391497203819076	NM_003287	tumor protein D52-like 1	TPD52L1	7164
SASH1	1.74180689318835e-06	1.41336105671346e-08	5.93729316475567	9.33519536546318	0.263925853816064	AK025495	SAM and SH3 domain containing 1	SASH1	23328
MRPL15	1.83701691456941e-06	1.50755652740136e-08	-5.92467480161215	9.27394779633193	-0.312536590625161	NM_014175	mitochondrial ribosomal protein L15	MRPL15	29088
STARD7	1.86318764208549e-06	1.54621381085933e-08	5.9197184121284	9.24991413470727	0.21661919423849	NM_020151	StAR-related lipid transfer (START) domain containing 7	STARD7	56910
MDH2	1.89832335450866e-06	1.5928762126352e-08	-5.91389480732265	9.22169256073573	-0.256695674808785	BC001917	malate dehydrogenase 2, NAD (mitochondrial)	MDH2	4191
TBCC	1.94739626609909e-06	1.65474213284198e-08	-5.90642613199024	9.18552615722328	-0.210964721286498	NM_003192	tubulin folding cofactor C	TBCC	6903
SPARC	1.94739626609909e-06	1.66996636926893e-08	5.90463013955284	9.17683380043866	0.551948644337442	NM_003118	secreted protein, acidic, cysteine-rich (osteonectin)	SPARC	6678
CALCOCO2	2.03349578331563e-06	1.7764637188523e-08	5.89249762141792	9.11816064413103	0.225175656233974	AF085965	calcium binding and coiled-coil domain 2	CALCOCO2	10241
RGS1	2.03349578331563e-06	1.78130105500216e-08	5.89196358904618	9.11557991614402	0.661346224818049	NM_002922	regulator of G-protein signaling 1	RGS1	5996
FYN	2.08562962030963e-06	1.85502691944252e-08	5.8839955224096	9.07709269739333	0.231857441556494	M14333	FYN proto-oncogene, Src family tyrosine kinase	FYN	2534
SEC11A	2.08562962030963e-06	1.86543174891687e-08	5.88289604078907	9.07178475530368	0.198754477694084	NM_014300	SEC11 homolog A (S. cerevisiae)	SEC11A	23478
SMARCA4	2.09134073681259e-06	1.88982381012111e-08	-5.88034187619852	9.0594566546644	-0.200382611151502	BC033232	SWI/SNF related, matrix associated, actin dependent regulator of chromatin, subfamily a, member 4	SMARCA4	6597
RHOQ	2.17339011426907e-06	1.98400757319169e-08	5.87077349611678	9.01330538234839	0.282277713083076	BC033251	ras homolog family member Q	RHOQ	23433
COPS3	2.17917310673812e-06	2.00938045803422e-08	-5.86827179964855	9.00124728856606	-0.234036505868938	NM_003653	COP9 signalosome subunit 3	COPS3	8533
ID3	2.22241763994063e-06	2.06974810174278e-08	5.86244185278101	8.97316061202085	0.443552209968654	NM_002167	inhibitor of DNA binding 3, dominant negative helix-loop-helix protein	ID3	3399
TMEM160	2.36055383423831e-06	2.22458145308828e-08	-5.8482177344204	8.904712947816	-0.279052640517554	NM_017854	transmembrane protein 160	TMEM160	54958
PLCD1	2.36055383423831e-06	2.24192756963159e-08	5.84668496885983	8.89734386835782	0.262787756647549	NM_006225	phospholipase C, delta 1	PLCD1	5333
KRCC1	2.37380075915201e-06	2.27639722408307e-08	5.84367324765712	8.88286822342888	0.220296830956419	NM_016618	lysine-rich coiled-coil 1	KRCC1	51315
IMMT	2.41705121628177e-06	2.34016023706395e-08	-5.83821786441741	8.85666014679082	-0.213705747746028	NM_006839	inner membrane protein, mitochondrial	IMMT	10989
NFE2L1	2.56059043478816e-06	2.50274399343056e-08	5.82494008586492	8.79294210522815	0.208932426112911	AI361227	nuclear factor, erythroid 2-like 1	NFE2L1	4779
MAFB	2.70268619384852e-06	2.68222291540446e-08	5.81122895032	8.72724793964132	0.329128019229369	NM_005461	v-maf avian musculoaponeurotic fibrosarcoma oncogene homolog B	MAFB	9935
ENTPD2	2.70268619384852e-06	2.69147172831388e-08	5.81054694319032	8.72398298893716	0.164798116437208	NM_001246	ectonucleoside triphosphate diphosphohydrolase 2	ENTPD2	954
ID4	2.79395251982457e-06	2.8285702761491e-08	5.80069761014532	8.6768607005414	0.335385466134701	AW157094	inhibitor of DNA binding 4, dominant negative helix-loop-helix protein	ID4	3400
ATP5B	2.79395251982457e-06	2.83388452909823e-08	-5.8003252963894	8.67508050374821	-0.329097386016691	NM_001686	ATP synthase, H+ transporting, mitochondrial F1 complex, beta polypeptide	ATP5B	506
AHCYL1	2.80862226277102e-06	2.87466179038804e-08	5.79749098104329	8.66153094222503	0.349568784353728	AA479488	adenosylhomocysteinase-like 1	AHCYL1	10768
ANXA1	2.84654099353585e-06	2.93971960604901e-08	5.79304940934733	8.64030691163989	0.459247139637608	NM_000700	annexin A1	ANXA1	301
LPAR4	2.90666548392686e-06	3.02861410496759e-08	5.78713345269552	8.61205478198892	0.234598161972377	NM_005296	lysophosphatidic acid receptor 4	LPAR4	2846
CXCR4	3.01812109970065e-06	3.17257542983748e-08	5.77790382931548	8.56801735470419	0.363805018703982	L01639	chemokine (C-X-C motif) receptor 4	CXCR4	7852
PSMD8	3.05822735766988e-06	3.24331220361293e-08	-5.77351782442832	8.54710719690173	-0.244771985259499	NM_002812	proteasome (prosome, macropain) 26S subunit, non-ATPase, 8	PSMD8	5714
TSPAN7	3.05822735766988e-06	3.28506111251982e-08	-5.77097289200718	8.53497928261328	-0.43650273650845	NM_004615	tetraspanin 7	TSPAN7	7102
CD163	3.05822735766988e-06	3.29933241906294e-08	5.77011018947554	8.53086889112535	0.608439087736566	NM_004244	CD163 molecule	CD163	9332
ICA1	3.20318687677173e-06	3.50332217846613e-08	-5.7581625464552	8.47398700418944	-0.135433072423488	NM_022307	islet cell autoantigen 1, 69kDa	ICA1	3382
AFF1	3.20318687677173e-06	3.51479242356695e-08	5.7575110985678	8.47088782988175	0.159133981953079	NM_005935	AF4/FMR2 family, member 1	AFF1	4299
PSMC3	3.27182957798399e-06	3.62028169071534e-08	-5.75161550924393	8.44285130756388	-0.24452049185428	AL545523	proteasome (prosome, macropain) 26S subunit, ATPase, 3	PSMC3	5702
CADPS	3.40490545357813e-06	3.79892632441635e-08	-5.74200428433209	8.39718732927307	-0.262364584301986	AI912173	Ca++-dependent secretion activator	CADPS	8618
RAMP1	3.43200701060137e-06	3.86739640679909e-08	5.73843724170581	8.38025327150674	0.207211892896758	NM_005855	receptor (G protein-coupled) activity modifying protein 1	RAMP1	10267
FOS	3.43200701060137e-06	3.89245608394623e-08	5.7371471373152	8.37413045481861	0.636618114663886	BC004490	FBJ murine osteosarcoma viral oncogene homolog	FOS	2353
PLXNB2	3.6264455918805e-06	4.14642004050883e-08	5.72451251048902	8.31421676893621	0.171519656870311	BC004542	plexin B2	PLXNB2	23654
TM7SF2	3.66655735600766e-06	4.2260919271642e-08	-5.72070443498304	8.29617662855705	-0.245639537351169	AF096304	transmembrane 7 superfamily member 2	TM7SF2	7108
FOXO1	3.83368111776578e-06	4.46640566235914e-08	5.70962920919516	8.24375658684323	0.246618990893696	AW117498	forkhead box O1	FOXO1	2308
ELF1	3.83368111776578e-06	4.48941910517523e-08	5.70859934006218	8.23888568504439	0.227905560987868	M82882	E74-like factor 1 (ets domain transcription factor)	ELF1	1997
FXYD7	3.98623129923589e-06	4.70481886862327e-08	-5.69920274535973	8.19447127989098	-0.36637445807439	NM_022006	FXYD domain containing ion transport regulator 7	FXYD7	53822
AMPH	4.28295066820349e-06	5.09451946701936e-08	-5.68322370389597	8.11906014978931	-0.442932447608237	NM_001635	amphiphysin	AMPH	273
SERBP1	4.34082931279461e-06	5.20339152294421e-08	5.67897289922914	8.09902368479974	0.173941223455587	BC003049	SERPINE1 mRNA binding protein 1	SERBP1	26135
EEF1A2	4.3602417447007e-06	5.26686646893308e-08	-5.67653450594576	8.08753483682425	-0.506126121876882	NM_001958	eukaryotic translation elongation factor 1 alpha 2	EEF1A2	1917
PAX6	4.4331697101851e-06	5.39583588514922e-08	5.67166734874279	8.0646127408304	0.292430682774663	NM_000280	paired box 6	PAX6	5080
VCAN	4.44759672599315e-06	5.48006753409598e-08	5.66854952382106	8.04993637113753	0.392198998688979	BF590263	versican	VCAN	1462
PMP2	4.44759672599315e-06	5.49772317463154e-08	5.66790194059448	8.04688873978312	0.411073649343818	NM_002677	peripheral myelin protein 2	PMP2	5375
TRIP10	4.44759672599315e-06	5.53642745974251e-08	5.66648940355319	8.04024195058289	0.202957935529657	NM_004240	thyroid hormone receptor interactor 10	TRIP10	9322
PPFIA4	4.5225275743264e-06	5.67140387375187e-08	-5.66163773510766	8.01742085517528	-0.358237739215999	AK023365	protein tyrosine phosphatase, receptor type, f polypeptide (PTPRF), interacting protein (liprin), alpha 4	PPFIA4	8497
PABPC3	4.65460084334696e-06	5.87994758449547e-08	5.65435913959287	7.98320954380512	0.245256030539212	NM_030979	poly(A) binding protein, cytoplasmic 3	PABPC3	5042
PPP1R13L	4.67454990698238e-06	5.97992727312735e-08	5.65095862543567	7.96723672071947	0.221904453533326	NM_006663	protein phosphatase 1, regulatory subunit 13 like	PPP1R13L	10848
HMBOX1	4.67454990698238e-06	5.99135488308484e-08	5.65057349123956	7.9654280978576	0.288615984936721	NM_024567	homeobox containing 1	HMBOX1	79618
GPI	4.91784977152398e-06	6.34853820205954e-08	-5.63888387107227	7.9105734783316	-0.305651850783869	NM_000175	glucose-6-phosphate isomerase	GPI	2821
GMPR	5.03578726584799e-06	6.54721995836391e-08	5.63265665583389	7.88138400696146	0.370504151131438	NM_006877	guanosine monophosphate reductase	GMPR	2766
JUNB	5.18091899021972e-06	6.79192835445664e-08	5.62523568345726	7.84662829035433	0.375257883337881	NM_002229	jun B proto-oncogene	JUNB	3726
EHD3	5.18091899021972e-06	6.8314561143515e-08	-5.62406152689959	7.84113212239895	-0.237254504438807	NM_014600	EH-domain containing 3	EHD3	30845
PLOD2	5.30348672067363e-06	7.04197406894424e-08	5.61791781833826	7.8123867946199	0.292278235695715	AI754404	procollagen-lysine, 2-oxoglutarate 5-dioxygenase 2	PLOD2	5352
BBX	5.37651272596698e-06	7.1885140181209e-08	5.61374620754252	7.79288107684675	0.304059012983114	BU689085	bobby sox homolog (Drosophila)	BBX	56987
HSPB2	5.62065010838154e-06	7.56675809888155e-08	5.60335082618144	7.74431819248188	0.147266670546133	NM_001541	heat shock 27kDa protein 2	HSPB2	3316
CRY2	5.65772149440282e-06	7.6688341141283e-08	-5.60063236428172	7.73162906323722	-0.205236744759265	AB014558	cryptochrome circadian clock 2	CRY2	1408
RSRC2	6.01806957645548e-06	8.21276438280692e-08	5.58671703574758	7.66674321729937	0.164943858294007	BE396879	arginine/serine-rich coiled-coil 2	RSRC2	65117
MXI1	6.04941149189871e-06	8.31131684917388e-08	5.58429240592219	7.65544898043577	0.243849461713399	NM_005962	MAX interactor 1, dimerization protein	MXI1	4601
MAOB	6.34345065997948e-06	8.79882612785576e-08	5.57269677504614	7.60148264431133	0.220978396081067	AF088019	monoamine oxidase B	MAOB	4129
HN1	6.34345065997948e-06	8.83228261555465e-08	-5.57192415733704	7.59788966395184	-0.252661117115558	NM_016185	hematological and neurological expressed 1	HN1	51155
PRDX6	6.58051036964107e-06	9.23615539752579e-08	5.56281637756479	7.55556126376025	0.327439225428787	BE869583	peroxiredoxin 6	PRDX6	9588
HMOX2	6.58051036964107e-06	9.28370757542723e-08	-5.56176970724272	7.55069998508785	-0.167091887321067	D21243	heme oxygenase (decycling) 2	HMOX2	3163
HMGCR	6.65398271509035e-06	9.44871681073227e-08	-5.55817783590174	7.5340223721186	-0.332362664765739	AL518627	3-hydroxy-3-methylglutaryl-CoA reductase	HMGCR	3156
FSD1	6.82046959736898e-06	9.74802017143561e-08	-5.55181617973651	7.50450284254091	-0.209115269010152	NM_024333	fibronectin type III and SPRY domain containing 1	FSD1	79187
SEC22A	6.86655713728232e-06	9.87720528737706e-08	-5.54912905684248	7.49204113824143	-0.146884433568269	NM_012430	SEC22 vesicle trafficking protein homolog A (S. cerevisiae)	SEC22A	26984
PCBP2	6.96396969163613e-06	1.00815421077628e-07	5.54494797442703	7.47265955957902	0.178930117511452	NM_005016	poly(rC) binding protein 2	PCBP2	5094
TJP2	7.21594294179005e-06	1.05471176079548e-07	5.53572228885057	7.42992998425382	0.263531980109149	NM_004817	tight junction protein 2	TJP2	9414
PHKG1	7.21594294179005e-06	1.05793907583644e-07	5.53509758519478	7.42703843012038	0.125853568812319	NM_006213	phosphorylase kinase, gamma 1 (muscle)	PHKG1	5260
WEE1	7.58107971408347e-06	1.11846265952361e-07	5.52371428487676	7.3743891492294	0.0952923995232391	X62048	WEE1 G2 checkpoint kinase	WEE1	7465
TMEM176A	7.59621645365758e-06	1.12770018353054e-07	5.52202995986678	7.36660543043348	0.297697760628317	NM_018487	transmembrane protein 176A	TMEM176A	55365
PLCE1	7.93395951517452e-06	1.18515577820034e-07	5.51184662018703	7.31958126833486	0.136868405885473	AK025366	phospholipase C, epsilon 1	PLCE1	51196
COQ3	8.05100720683267e-06	1.21006378489048e-07	-5.50758080442451	7.29990104963298	-0.155716951369229	NM_017421	coenzyme Q3 methyltransferase	COQ3	51805
ARF5	8.09920558047638e-06	1.22477613204069e-07	-5.50510118354918	7.28846635298986	-0.218629225179125	NM_001662	ADP-ribosylation factor 5	ARF5	381
SLC14A1	8.11951012440753e-06	1.23533349057376e-07	5.50333968433949	7.2803454706211	0.550364915051597	NM_015865	solute carrier family 14 (urea transporter), member 1 (Kidd blood group)	SLC14A1	6563
FYCO1	8.12717812907679e-06	1.24709228499005e-07	5.50139492710851	7.27138187084868	0.160422199532955	BC007218	FYVE and coiled-coil domain containing 1	FYCO1	79443
FAM107A	8.12717812907679e-06	1.26040501928101e-07	5.4992146378367	7.26133535008416	0.336224264729585	NM_007177	family with sequence similarity 107, member A	FAM107A	11170
TMEM177	8.12717812907679e-06	1.2647930604262e-07	-5.49850090698444	7.25804717473295	-0.114033664992747	NM_030577	transmembrane protein 177	TMEM177	80775
ARHGDIG	8.12717812907679e-06	1.26647589102257e-07	-5.49822782897362	7.25678917781262	-0.288334412923867	U82532	Rho GDP dissociation inhibitor (GDI) gamma	ARHGDIG	398
GSN	8.21959242928838e-06	1.28845616687785e-07	5.4946931618418	7.24050991913217	0.213649330201591	BC003532	gelsolin	GSN	2934
KCNE4	8.23969615755462e-06	1.30597238610046e-07	5.49191821794365	7.22773484875715	0.237599019465647	NM_080671	potassium voltage-gated channel, Isk-related family, member 4	KCNE4	23704
NDUFS3	8.23969615755462e-06	1.30680289451304e-07	-5.49178755063606	7.22713340576779	-0.215700444169409	NM_004551	NADH dehydrogenase (ubiquinone) Fe-S protein 3, 30kDa (NADH-coenzyme Q reductase)	NDUFS3	4722
PSMD13	8.24128113235587e-06	1.31465342175894e-07	-5.49055638047378	7.22146700405168	-0.142327570140094	NM_002817	proteasome (prosome, macropain) 26S subunit, non-ATPase, 13	PSMD13	5719
GFPT2	8.24821746161507e-06	1.33000087339523e-07	5.48817006691678	7.21048668007041	0.24219831883404	NM_005110	glutamine-fructose-6-phosphate transaminase 2	GFPT2	9945
RIN2	8.24821746161507e-06	1.33523732602539e-07	5.4873620124644	7.20676928700561	0.22095133662879	AL136924	Ras and Rab interactor 2	RIN2	54453
PPP1R11	8.24821746161507e-06	1.33857655439765e-07	-5.48684833712555	7.20440636488911	-0.122147966766772	AV755778	protein phosphatase 1, regulatory (inhibitor) subunit 11	PPP1R11	6992
KTN1	8.25099306710972e-06	1.34663510638858e-07	5.48561381425756	7.19872816521725	0.241899861409991	BF589024	kinectin 1 (kinesin receptor)	KTN1	3895
PLEKHA4	8.31833119749592e-06	1.36529548469735e-07	5.48278258752159	7.18570934093669	0.152389466569482	NM_020904	pleckstrin homology domain containing, family A (phosphoinositide binding specific) member 4	PLEKHA4	57664
STAT3	8.49056455435699e-06	1.40139331971406e-07	5.47741119836896	7.16102322897364	0.20599186857463	AA634272	signal transducer and activator of transcription 3 (acute-phase response factor)	STAT3	6774
NDRG4	8.68839273370285e-06	1.45068499716057e-07	-5.47029046443502	7.12832393194961	-0.284740975399719	AV724216	NDRG family member 4	NDRG4	65009
POLB	8.68839273370285e-06	1.46344788253204e-07	-5.46848517630075	7.12003863690945	-0.149764358682056	NM_002690	polymerase (DNA directed), beta	POLB	5423
PRKCZ	8.68839273370285e-06	1.46435824674945e-07	-5.46835699401002	7.11945042366443	-0.197486884099288	NM_002744	protein kinase C, zeta	PRKCZ	5590
TOB1	8.68839273370285e-06	1.46609116668291e-07	5.46811320772581	7.11833174458294	0.339696578917954	AA675892	transducer of ERBB2, 1	TOB1	10140
PORCN	8.84084514456909e-06	1.49996819419153e-07	-5.46340300240144	7.09672467401092	-0.158921737624498	NM_022825	porcupine homolog (Drosophila)	PORCN	64840
HMP19	8.89964138154574e-06	1.51814998209863e-07	-5.46091763350582	7.08532891900575	-0.461034934263553	NM_015980	HMP19 protein	HMP19	51617
ZNF134	9.59885154288576e-06	1.65244983518415e-07	-5.44341079594161	7.00516252527446	-0.121844905860747	NM_003435	zinc finger protein 134	ZNF134	7693
GNA13	9.59885154288576e-06	1.66565032458242e-07	5.44176557626996	6.99763827230193	0.276503121146852	NM_006572	guanine nucleotide binding protein (G protein), alpha 13	GNA13	10672
PTTG1IP	9.59885154288576e-06	1.67221832596377e-07	5.44095171406816	6.99391675326905	0.299292369009176	NM_004339	pituitary tumor-transforming 1 interacting protein	PTTG1IP	754
ABHD4	9.59885154288576e-06	1.67282889959005e-07	5.44087621428096	6.99357153821741	0.165584796097615	NM_022060	abhydrolase domain containing 4	ABHD4	63874
RARRES2	9.63676724712673e-06	1.69287671874791e-07	5.43841202809036	6.98230617898512	0.322355758248271	BC000069	retinoic acid receptor responder (tazarotene induced) 2	RARRES2	5919
SCAMP2	9.63676724712673e-06	1.6972084317208e-07	5.43788333190505	6.97988964854755	0.182037628312431	NM_005697	secretory carrier membrane protein 2	SCAMP2	10066
CBFB	9.67649252405916e-06	1.713127307164e-07	5.4359516275319	6.97106176715449	0.202056604426275	NM_001755	core-binding factor, beta subunit	CBFB	865
S100A10	9.69398189677086e-06	1.72516229237139e-07	5.43450279891957	6.96444209844136	0.351262517828157	NM_002966	S100 calcium binding protein A10	S100A10	6281
RWDD2A	1.00273238433649e-05	1.80196339591336e-07	-5.42548281144956	6.92325836515842	-0.172183680646397	AL049699	RWD domain containing 2A	RWDD2A	112611
TUBB3	1.00273238433649e-05	1.80297662467141e-07	-5.42536633350763	6.92272686697808	-0.367171490687735	NM_006086	tubulin, beta 3 class III	TUBB3	10381
MYBPC1	1.00283752179235e-05	1.81241267193453e-07	5.42428464505606	6.91779142629802	0.355362195720799	BF593509	myosin binding protein C, slow type	MYBPC1	4604
TNFRSF11B	1.01351653251102e-05	1.84105815495316e-07	5.42103421251205	6.90296485782368	0.157884090979921	BF433902	tumor necrosis factor receptor superfamily, member 11b	TNFRSF11B	4982
SRPX2	1.03214325185334e-05	1.88441091624676e-07	5.41620748418629	6.88095990429729	0.1252160076105	NM_014467	sushi-repeat containing protein, X-linked 2	SRPX2	27286
CYP2U1	1.04632151920586e-05	1.91994451195912e-07	5.4123313319283	6.86329878359492	0.110947767414774	BC012027	cytochrome P450, family 2, subfamily U, polypeptide 1	CYP2U1	113612
GOT1	1.07100533780908e-05	1.97511357825556e-07	-5.40644964226052	6.83651705366962	-0.412400258888439	BC000498	glutamic-oxaloacetic transaminase 1, soluble	GOT1	2805
FSTL1	1.09517459301358e-05	2.02978416962407e-07	5.40077693347531	6.81070670698375	0.224075785047814	BC000055	follistatin-like 1	FSTL1	11167
OGFRL1	1.14791560715909e-05	2.13811851218199e-07	5.38996282886296	6.76155739498027	0.245085210768816	NM_024576	opioid growth factor receptor-like 1	OGFRL1	79627
LAMC1	1.22002315731233e-05	2.28990411046094e-07	5.37567680118413	6.69673715530877	0.18458619156544	J03202	laminin, gamma 1 (formerly LAMB2)	LAMC1	3915
GNG12	1.22002315731233e-05	2.2949259943911e-07	5.37522006806457	6.69466685667781	0.249014127603174	AF493879	guanine nucleotide binding protein (G protein), gamma 12	GNG12	55970
TMEM43	1.25828256664663e-05	2.40009608399968e-07	5.36587222023764	6.65232241525991	0.122041587225418	W74580	transmembrane protein 43	TMEM43	79188
SLC1A6	1.25828256664663e-05	2.4035061213109e-07	-5.36557584769392	6.65098075873049	-0.27818544913665	BC028721	solute carrier family 1 (high affinity aspartate/glutamate transporter), member 6	SLC1A6	6511
TXNDC9	1.25828256664663e-05	2.41977675938026e-07	-5.36416735189614	6.64460533372529	-0.220239487753041	BC024223	thioredoxin domain containing 9	TXNDC9	10190
SNCB	1.25828256664663e-05	2.42064083530545e-07	-5.36409280983743	6.64426795969934	-0.486996520353085	NM_003085	synuclein, beta	SNCB	6620
ZFP36	1.25828256664663e-05	2.42490600672334e-07	5.36372524148609	6.64260441125266	0.504797622809063	NM_003407	ZFP36 ring finger protein	ZFP36	7538
SAMM50	1.26407556662341e-05	2.44772585514906e-07	-5.36176928263417	6.63375347627509	-0.159169875930207	NM_015380	SAMM50 sorting and assembly machinery component	SAMM50	25813
DUSP1	1.28918309428046e-05	2.50823082428009e-07	5.35666794307124	6.61068030664389	0.391235165357877	NM_004417	dual specificity phosphatase 1	DUSP1	1843
HSP90B1	1.30959633983268e-05	2.56002235172455e-07	5.35239556581881	6.59136871248778	0.320442705868182	AK025862	heat shock protein 90kDa beta (Grp94), member 1	HSP90B1	7184
MYL3	1.34441843598784e-05	2.64048987427764e-07	5.34592181562219	6.56212791059602	0.144464239611444	NM_000258	myosin, light chain 3, alkali; ventricular, skeletal, slow	MYL3	4634
PRR3	1.37629148301347e-05	2.71578033531474e-07	-5.34003622504809	6.53556594292862	-0.171267527786011	NM_025263	proline rich 3	PRR3	80742
FABP3	1.45162785163124e-05	2.87782377225188e-07	-5.32789008468911	6.48081679424737	-0.305565145390226	NM_004102	fatty acid binding protein 3, muscle and heart (mammary-derived growth inhibitor)	FABP3	2170
IL20RA	1.47350583371352e-05	2.93478340324685e-07	5.32377827769706	6.46230315738218	0.102455832358278	NM_014432	interleukin 20 receptor, alpha	IL20RA	53832
PDLIM4	1.50632546180556e-05	3.01714162478202e-07	5.3179683285747	6.43616122143285	0.182714742818654	BC003096	PDZ and LIM domain 4	PDLIM4	8572
ADRA1B	1.50632546180556e-05	3.02792946679219e-07	-5.31721876397962	6.43279005539295	-0.201091363306615	NM_000679	adrenoceptor alpha 1B	ADRA1B	147
DDX28	1.61268012017293e-05	3.25658779454007e-07	-5.30191407533229	6.36403273183066	-0.136741587167885	BG477502	DEAD (Asp-Glu-Ala-Asp) box polypeptide 28	DDX28	55794
SPAG7	1.61268216118726e-05	3.27319118321626e-07	-5.30084386595135	6.35923013579156	-0.127455433267109	NM_004890	sperm associated antigen 7	SPAG7	9552
PRCC	1.61268216118726e-05	3.28633248153421e-07	-5.30000055254287	6.35544623893547	-0.140923613540777	BC004913	papillary renal cell carcinoma (translocation-associated)	PRCC	5546
HSPB6	1.63495853734847e-05	3.35240822350815e-07	5.29580941064922	6.33664733458332	0.215368225496	AL551046	heat shock protein, alpha-crystallin-related, B6	HSPB6	126393
NFKBIA	1.63495853734847e-05	3.36187878126979e-07	5.29521529630051	6.33398337617298	0.360312195028392	AI078167	nuclear factor of kappa light polypeptide gene enhancer in B-cells inhibitor, alpha	NFKBIA	4792
PITPNC1	1.65990235904666e-05	3.43373806074717e-07	5.29075971772691	6.31401187504203	0.180786225546269	BM042439	phosphatidylinositol transfer protein, cytoplasmic 1	PITPNC1	26207
COQ6	1.65990235904666e-05	3.44378082789763e-07	-5.2901442626186	6.31125414692744	-0.124556026592857	NM_015940	coenzyme Q6 monooxygenase	COQ6	51004
MAGEL2	1.6905091130871e-05	3.53559872059186e-07	-5.28459697136822	6.28640842103567	-0.21558845428566	NM_019066	MAGE-like 2	MAGEL2	54551
STMN2	1.6905091130871e-05	3.53845614265349e-07	-5.28442659470579	6.28564562282856	-0.579397823481333	BF967657	stathmin 2	STMN2	11075
SALL2	1.71311495732581e-05	3.60156948151485e-07	5.28069714164243	6.26895287414836	0.206067753901076	BG285616	spalt-like transcription factor 2	SALL2	6297
PHF3	1.7389709837201e-05	3.68124191098174e-07	5.27607896158148	6.24829416283066	0.152892329492036	AI949220	PHD finger protein 3	PHF3	23469
CBX5	1.7389709837201e-05	3.68799747584715e-07	5.27569186177891	6.24656313096723	0.186015349402803	L07515	chromobox homolog 5	CBX5	23468
EDF1	1.74344627574057e-05	3.717302668857e-07	-5.27402059675184	6.23909063638653	-0.155568026178944	AB002282	endothelial differentiation-related factor 1	EDF1	8721
NFKB1	1.74344627574057e-05	3.72964071896554e-07	5.27332079334623	6.23596221611602	0.181607446938797	M55643	nuclear factor of kappa light polypeptide gene enhancer in B-cells 1	NFKB1	4790
FOXJ1	1.7512451369218e-05	3.77365903014191e-07	5.27084233400437	6.22488488097394	0.25597103535092	NM_001454	forkhead box J1	FOXJ1	2302
CNOT6	1.7512451369218e-05	3.78918805766444e-07	5.26997467602767	6.22100783076752	0.121346439791068	NM_015455	CCR4-NOT transcription complex, subunit 6	CNOT6	57472
AP2M1	1.7512451369218e-05	3.79476816207122e-07	-5.2696637418479	6.21961856329766	-0.263298148353545	NM_004068	adaptor-related protein complex 2, mu 1 subunit	AP2M1	1173
CUL2	1.76747113176274e-05	3.84659518492862e-07	-5.26679690752913	6.20681224321809	-0.178739525584172	U83410	cullin 2	CUL2	8453
ABLIM1	1.76747113176274e-05	3.86252335848566e-07	5.26592337962642	6.20291115376292	0.197922303948692	NM_006720	actin binding LIM protein 1	ABLIM1	3983
KIFAP3	1.76765941925039e-05	3.87923413353244e-07	-5.26501069132632	6.19883568284155	-0.404157592141738	NM_014970	kinesin-associated protein 3	KIFAP3	22920
INA	1.76953055993297e-05	3.91477791819799e-07	-5.26308205766962	6.19022536016917	-0.521387993001282	NM_004692	internexin neuronal intermediate filament protein, alpha	INA	9118
VAT1	1.76953055993297e-05	3.91597357661516e-07	5.26301747685672	6.18993708110571	0.208650957126379	BC001913	vesicle amine transport 1	VAT1	10493
FGF9	1.77057223274781e-05	3.93460496166181e-07	-5.26201361495572	6.18545632456556	-0.264117847526338	NM_002010	fibroblast growth factor 9	FGF9	2254
PIN1	1.79318807022113e-05	4.00139707693419e-07	-5.25845245908289	6.16956607812629	-0.240840260471025	NM_006221	peptidylprolyl cis/trans isomerase, NIMA-interacting 1	PIN1	5300
OGDHL	1.79864120141226e-05	4.0301504098034e-07	-5.25693718872126	6.16280717039459	-0.263226154695797	NM_018245	oxoglutarate dehydrogenase-like	OGDHL	55753
TSPAN6	1.80451079508127e-05	4.05994130013674e-07	5.25537829192369	6.15585515250012	0.339540484489895	AF053453	tetraspanin 6	TSPAN6	7105
AHNAK	1.80566195585079e-05	4.07918099754214e-07	5.25437741997645	6.15139248358716	0.243517183561222	BG287862	AHNAK nucleoprotein	AHNAK	79026
METTL7A	1.81901269340775e-05	4.13596213076854e-07	5.25145014893437	6.13834399230619	0.258997485145402	NM_014033	methyltransferase like 7A	METTL7A	25840
SHROOM2	1.81901269340775e-05	4.14590895813422e-07	-5.25094138099636	6.13607667063813	-0.205305483450312	NM_001649	shroom family member 2	SHROOM2	357
SYT13	1.81901269340775e-05	4.15966019331601e-07	-5.25023997406463	6.13295111792339	-0.482961883864622	AW089736	synaptotagmin XIII	SYT13	57586
RAB13	1.86707789986923e-05	4.28679019886988e-07	5.24386023868292	6.1045362949918	0.343191056602299	NM_002870	RAB13, member RAS oncogene family	RAB13	5872
MRAS	1.90542001038097e-05	4.39411160201707e-07	5.23861619589211	6.08119870775769	0.181924792962914	NM_012219	muscle RAS oncogene homolog	MRAS	22808
TNFRSF12A	1.90542001038097e-05	4.41814692625415e-07	5.2374588411296	6.07605043196	0.165511193358202	NM_016639	tumor necrosis factor receptor superfamily, member 12A	TNFRSF12A	51330
CSRP2	1.90542001038097e-05	4.42753197432922e-07	5.23700859144769	6.07404780593306	0.315003382822038	NM_001321	cysteine and glycine-rich protein 2	CSRP2	1466
FAM49A	1.92488126884422e-05	4.49306602513584e-07	-5.23389020978825	6.06018129499283	-0.268836699933608	NM_030797	family with sequence similarity 49, member A	FAM49A	81553
ACP2	1.92488126884422e-05	4.50825119673982e-07	-5.23317395013432	6.05699715787128	-0.216011441037526	NM_001610	acid phosphatase 2, lysosomal	ACP2	53
FMO2	1.94660064585152e-05	4.57706929176706e-07	5.22995704676696	6.04270033447209	0.126312307835845	BC005894	flavin containing monooxygenase 2 (non-functional)	FMO2	2327
CDC42EP4	1.98205559901397e-05	4.69372820137757e-07	5.22460976961294	6.01894980685897	0.330582021495102	AL162074	CDC42 effector protein (Rho GTPase binding) 4	CDC42EP4	23580
AQP4	1.98205559901397e-05	4.69698744994551e-07	5.2244622387305	6.01829478483637	0.490128988908484	D63412	aquaporin 4	AQP4	361
PODXL2	2.00540994372985e-05	4.77082310264915e-07	-5.2211464460077	6.00357658792939	-0.211076710200615	NM_015720	podocalyxin-like 2	PODXL2	50512
GRIK1	2.04231356097948e-05	4.88948345724755e-07	-5.21592079754697	5.98039482629928	-0.202893206533496	NM_000830	glutamate receptor, ionotropic, kainate 1	GRIK1	2897
TOR1A	2.04231356097948e-05	4.913941555315e-07	-5.21485903503571	5.97568677365569	-0.173743303909093	BC014484	torsin family 1, member A (torsin A)	TOR1A	1861
CACNG2	2.04231356097948e-05	4.92896440814845e-07	-5.2142094148135	5.97280658407644	-0.27025348143408	NM_006078	calcium channel, voltage-dependent, gamma subunit 2	CACNG2	10369
NFE2L2	2.04231356097948e-05	4.93394331928653e-07	5.21399454071841	5.97185396530968	0.188465966503811	AF323119	nuclear factor, erythroid 2-like 2	NFE2L2	4780
CSDE1	2.0502780149699e-05	4.9720896075342e-07	5.21235522788859	5.96458721680666	0.119532428772239	AA167775	cold shock domain containing E1, RNA-binding	CSDE1	7812
NAV2	2.08915203886833e-05	5.08562598673341e-07	5.20754745267849	5.94328499582896	0.20314524150702	BU739339	neuron navigator 2	NAV2	89797
CTDSP2	2.09166582616121e-05	5.115512310792e-07	5.20629924452242	5.93775681795315	0.200820764876061	NM_005730	CTD (carboxy-terminal domain, RNA polymerase II, polypeptide A) small phosphatase 2	CTDSP2	10106
RALBP1	2.09166582616121e-05	5.14906698325458e-07	5.20490624706935	5.93158853555119	0.163042465023072	AW025261	ralA binding protein 1	RALBP1	10928
ITPKB	2.09166582616121e-05	5.16227044653715e-07	5.20436053305328	5.92917240993594	0.25195151647431	BC015009	inositol-trisphosphate 3-kinase B	ITPKB	3707
EMP3	2.09166582616121e-05	5.16889295907058e-07	5.2040873278934	5.9279628757449	0.295504637279794	NM_001425	epithelial membrane protein 3	EMP3	2014
ANXA2	2.13224354320048e-05	5.28882907442075e-07	5.19919749519641	5.90632250939037	0.322636545891658	D28364	annexin A2	ANXA2	302
TLR5	2.15505179495483e-05	5.37236822611505e-07	5.19585485744591	5.89153800665719	0.219022638189795	AF051151	toll-like receptor 5	TLR5	7100
ANKRD12	2.15505179495483e-05	5.38514556415638e-07	5.1953480597187	5.88929704945357	0.172318256987957	AW572909	ankyrin repeat domain 12	ANKRD12	23253
SSFA2	2.20380759416073e-05	5.5599246380215e-07	5.18853060003023	5.85916728195238	0.218627743914151	NM_006751	sperm specific antigen 2	SSFA2	6744
KLHL24	2.20380759416073e-05	5.56000193118533e-07	5.18852763145172	5.85915416867125	0.20087712571492	NM_017644	kelch-like family member 24	KLHL24	54800
FHL2	2.20380759416073e-05	5.56794173167396e-07	-5.18822290307059	5.8578081030282	-0.303298091698203	NM_001450	four and a half LIM domains 2	FHL2	2274
CDK5	2.28559743880444e-05	5.79565971112237e-07	-5.17965822512898	5.81999952055215	-0.341770841018816	NM_004935	cyclin-dependent kinase 5	CDK5	1020
KLHL21	2.2891707817158e-05	5.82582882207063e-07	5.17854815600873	5.81510251993182	0.252924202690776	NM_014851	kelch-like family member 21	KLHL21	9903
TEX2	2.4460400847341e-05	6.24760814634713e-07	5.16358786410028	5.74918178705399	0.135173007571769	NM_018469	testis expressed 2	TEX2	55852
KIF1B	2.4525474751522e-05	6.28684368918684e-07	5.16224648089211	5.74327803117406	0.23418296013228	BF939474	kinesin family member 1B	KIF1B	23095
PRELP	2.46984370428906e-05	6.37547509805848e-07	5.15924605061359	5.73007651131327	0.209771371221079	NM_002725	proline/arginine-rich end leucine-rich repeat protein	PRELP	5549
LEPREL1	2.46984370428906e-05	6.37672878931247e-07	5.15920390086778	5.72989109813005	0.156919796431255	NM_018192	leprecan-like 1	LEPREL1	55214
EFEMP1	2.47751149807302e-05	6.41937050215324e-07	5.15777503779234	5.72360631294307	0.431416847532292	AI826799	EGF containing fibulin-like extracellular matrix protein 1	EFEMP1	2202
TFPT	2.48411307672631e-05	6.45938116769774e-07	-5.15644269831244	5.71774724306638	-0.207339756402723	NM_013342	TCF3 (E2A) fusion partner (in childhood Leukemia)	TFPT	29844
POU3F2	2.50452973554534e-05	6.5355639940925e-07	5.15392786063193	5.70669109643959	0.194232705400118	NM_005604	POU class 3 homeobox 2	POU3F2	5454
OPA1	2.50626210575223e-05	6.58394141132691e-07	-5.15234563774348	5.6997371125983	-0.208617010514971	AB011139	optic atrophy 1 (autosomal dominant)	OPA1	4976
SLC1A5	2.50626210575223e-05	6.58630428897544e-07	5.15226864749921	5.6993987752615	0.150656843465969	AF105230	solute carrier family 1 (neutral amino acid transporter), member 5	SLC1A5	6510
MLC1	2.55911946327512e-05	6.74880743657615e-07	5.14703712425604	5.67641736908689	0.254538709621999	AL022327	megalencephalic leukoencephalopathy with subcortical cysts 1	MLC1	23209
ZFR	2.6179183368114e-05	6.94817222925775e-07	5.14078355858458	5.6489689703821	0.21612784701154	BC000376	zinc finger RNA binding protein	ZFR	51663
IGF1R	2.6179183368114e-05	6.95214828032904e-07	5.14066062090817	5.64842961546118	0.188641255453136	AI830698	insulin-like growth factor 1 receptor	IGF1R	3480
GNAI2	2.70080720053748e-05	7.19717179304133e-07	5.13321342626227	5.61577496654604	0.20639625341885	NM_002070	guanine nucleotide binding protein (G protein), alpha inhibiting activity polypeptide 2	GNAI2	2771
EFHD1	2.74862378072579e-05	7.34993910936357e-07	5.12869389090918	5.59597472848431	0.361923950934379	BC002449	EF-hand domain family, member D1	EFHD1	80303
CD200	2.78274427636028e-05	7.46683803062094e-07	-5.12529670118739	5.58110005334563	-0.22282025168764	H23979	CD200 molecule	CD200	4345
TLR2	2.79975262068317e-05	7.53829198007823e-07	5.1232455287418	5.57212249238379	0.262569213002584	NM_003264	toll-like receptor 2	TLR2	7097
IQGAP1	2.92237631489517e-05	7.89540120114601e-07	5.11326918849462	5.528496202494	0.256449961065398	NM_003870	IQ motif containing GTPase activating protein 1	IQGAP1	8826
PLXDC2	2.92360054516539e-05	7.92566676144422e-07	5.11244392838024	5.5248901932058	0.218676540846491	AI278204	plexin domain containing 2	PLXDC2	84898
SWAP70	2.92454569713651e-05	7.95519576445615e-07	5.11164169617422	5.52138522053432	0.178009159672391	AI139569	SWAP switching B-cell complex 70kDa subunit	SWAP70	23075
GABRD	2.92904497672653e-05	7.99444272117152e-07	-5.11057991426836	5.51674689817219	-0.310151513268869	NM_000815	gamma-aminobutyric acid (GABA) A receptor, delta	GABRD	2563
TNFRSF1A	2.99415028861055e-05	8.20960907887463e-07	5.10484728281734	5.49171667901192	0.302106446666345	NM_001065	tumor necrosis factor receptor superfamily, member 1A	TNFRSF1A	7132
HES1	2.99415028861055e-05	8.22735625639412e-07	5.10438098135737	5.48968160084243	0.215640921337384	BE973687	hes family bHLH transcription factor 1	HES1	3280
DOK1	3.03084551993906e-05	8.35613472071719e-07	5.10102633496617	5.47504500918127	0.12609143727406	AF180527	docking protein 1, 62kDa (downstream of tyrosine kinase 1)	DOK1	1796
MCL1	3.06657000594269e-05	8.48290458075433e-07	5.09777268291702	5.46085591438612	0.170305419268451	BF594446	myeloid cell leukemia 1	MCL1	4170
MOAP1	3.10459546494379e-05	8.61671954770015e-07	-5.09438903087638	5.44610705231632	-0.327626844447373	AK024029	modulator of apoptosis 1	MOAP1	64112
THRA	3.25173946070222e-05	9.05509743782454e-07	5.08365087425767	5.39934933046506	0.157068196728794	X55005	thyroid hormone receptor, alpha	THRA	7067
UBE2V2	3.42244082030028e-05	9.56200616460106e-07	-5.07184599488773	5.34803176173634	-0.251659054854092	U62136	ubiquitin-conjugating enzyme E2 variant 2	UBE2V2	7336
ATP5G1	3.44363383069212e-05	9.6529708117142e-07	-5.0697920850221	5.33911221828091	-0.159999758723602	AL080089	ATP synthase, H+ transporting, mitochondrial Fo complex, subunit C1 (subunit 9)	ATP5G1	516
COPZ2	3.44414967430387e-05	9.68617474101134e-07	5.0690470431762	5.33587738235134	0.133569821359321	NM_016429	coatomer protein complex, subunit zeta 2	COPZ2	51226
NAP1L1	3.47049419434893e-05	9.7922657765862e-07	5.06668303639744	5.32561565020547	0.192084674714689	AK021751	nucleosome assembly protein 1-like 1	NAP1L1	4673
TAF15	3.56943923238255e-05	1.01305190168385e-06	5.05930838246354	5.2936266123352	0.189778240353467	NM_003487	TAF15 RNA polymerase II, TATA box binding protein (TBP)-associated factor, 68kDa	TAF15	8148
MYO5C	3.56943923238255e-05	1.01548770676707e-06	5.05878658606521	5.29136453746147	0.260148349967286	NM_018728	myosin VC	MYO5C	55930
KATNB1	3.56943923238255e-05	1.01745634309016e-06	-5.05836575289297	5.28954028238543	-0.202570665248603	NM_005886	katanin p80 (WD repeat containing) subunit B 1	KATNB1	10300
RPP40	3.56943923238255e-05	1.02030996960682e-06	-5.05775713696845	5.28690221544296	-0.147390885410659	NM_006638	ribonuclease P/MRP 40kDa subunit	RPP40	10799
WWC1	3.64844897062023e-05	1.04625876428114e-06	5.05229741663808	5.26324750284702	0.150537644378936	BC042553	WW and C2 domain containing 1	WWC1	23286
LRP10	3.6793417471078e-05	1.0585104887945e-06	5.04976511695774	5.252282594269	0.21765655135893	NM_014045	low density lipoprotein receptor-related protein 10	LRP10	26020
RTN3	3.69637784786723e-05	1.06681997822263e-06	-5.04806376827607	5.24491803478994	-0.226485538800601	NM_006054	reticulon 3	RTN3	10313
SRPX	3.78860187049429e-05	1.09693037098682e-06	5.04200462352003	5.21870517749175	0.362846925207871	NM_006307	sushi-repeat containing protein, X-linked	SRPX	8406
RPS6KC1	3.821326019393e-05	1.10992871932577e-06	-5.03943866649219	5.2076115449453	-0.165669613218938	NM_012424	ribosomal protein S6 kinase, 52kDa, polypeptide 1	RPS6KC1	26750
C3AR1	3.83745728704495e-05	1.11976900432495e-06	5.03751544604282	5.19929949228987	0.272377882681235	U62027	complement component 3a receptor 1	C3AR1	719
GNG5	3.83745728704495e-05	1.12169106500069e-06	5.03714170634068	5.19768448632677	0.225204390723075	NM_005274	guanine nucleotide binding protein (G protein), gamma 5	GNG5	2787
CORO2A	4.05597817328411e-05	1.1893048032313e-06	-5.02437481820106	5.1425702036522	-0.119181632405196	NM_003389	coronin, actin binding protein, 2A	CORO2A	7464
ADAM23	4.08028326604283e-05	1.20019397129337e-06	-5.02238479802195	5.13398881586828	-0.282491039966763	AW022638	ADAM metallopeptidase domain 23	ADAM23	8745
PREP	4.16946244537427e-05	1.23027015446728e-06	-5.0169779539929	5.11068627405573	-0.161805159294214	NM_002726	prolyl endopeptidase	PREP	5550
CRTAP	4.30801176557955e-05	1.27512381443157e-06	5.00914810233666	5.07697448878951	0.188967338643726	BC008745	cartilage associated protein	CRTAP	10491
RAB11A	4.37019871576749e-05	1.29756015350588e-06	-5.00533119303941	5.06055498952147	-0.243850622941476	AI215102	RAB11A, member RAS oncogene family	RAB11A	8766
SCG5	4.47666944499128e-05	1.33330035106702e-06	-4.99938121849224	5.03497833004296	-0.338556192548976	NM_003020	secretogranin V (7B2 protein)	SCG5	6447
SLC4A1AP	4.49622268113855e-05	1.3432698466472e-06	-4.99774909014238	5.02796644500934	-0.198897547750539	AI889922	solute carrier family 4 (anion exchanger), member 1, adaptor protein	SLC4A1AP	22950
LAPTM4A	4.49779009238981e-05	1.34788545876135e-06	4.99699743157236	5.02473778003428	0.167233430734484	NM_014713	lysosomal protein transmembrane 4 alpha	LAPTM4A	9741
DDR2	4.525294927601e-05	1.36030073434571e-06	4.99498790460868	5.01610788144957	0.24207266164381	NM_006182	discoidin domain receptor tyrosine kinase 2	DDR2	4921
PSD4	4.56499759315078e-05	1.37644464081171e-06	4.99240129451056	5.00500355885205	0.0988135231296914	NM_012455	pleckstrin and Sec7 domain containing 4	PSD4	23550
TPST1	4.60165643009929e-05	1.39174117941223e-06	4.98997744646618	4.99460191389321	0.220246575372164	NM_003596	tyrosylprotein sulfotransferase 1	TPST1	8460
APOC1	4.60703524448469e-05	1.39761604005114e-06	4.98905339043427	4.99063744532303	0.295893829720258	NM_001645	apolipoprotein C-I	APOC1	341
TRIM5	4.61644209652447e-05	1.40557047989481e-06	4.98780822059071	4.98529618205071	0.0984329434439459	AF220028	tripartite motif containing 5	TRIM5	85363
PNMT	4.61644209652447e-05	1.40898324937723e-06	4.98727608635366	4.98301385345147	0.152172271117089	NM_002686	phenylethanolamine N-methyltransferase	PNMT	5409
RAB27B	4.68177216325307e-05	1.43323961106503e-06	-4.9835295398485	4.96695008698387	-0.158228497619683	NM_004163	RAB27B, member RAS oncogene family	RAB27B	5874
ERC2	4.70060979410786e-05	1.44334076665552e-06	-4.98198745056477	4.96034084393041	-0.444550718354121	Z38645	ELKS/RAB6-interacting/CAST family member 2	ERC2	26059
BSN	4.70361777481456e-05	1.44860150925594e-06	-4.98118845931143	4.95691705379886	-0.422470741611454	NM_003458	bassoon presynaptic cytomatrix protein	BSN	8927
VPS33B	4.73096654357944e-05	1.46138662249803e-06	-4.97925834521433	4.94864795494085	-0.164376447580691	NM_018668	vacuolar protein sorting 33 homolog B (yeast)	VPS33B	26276
RBM39	4.74454567275292e-05	1.46995605905485e-06	4.97797379463212	4.94314595655806	0.159671941180433	NM_004902	RNA binding motif protein 39	RBM39	9584
TTLL1	4.8431373541611e-05	1.50997768240189e-06	-4.97206911061679	4.9178687693042	-0.148189715321815	NM_012263	tubulin tyrosine ligase-like family, member 1	TTLL1	25809
CCL2	4.8431373541611e-05	1.5118410264259e-06	4.97179790747649	4.91670832880649	0.510698340002794	S69738	chemokine (C-C motif) ligand 2	CCL2	6347
MCRS1	4.8431373541611e-05	1.51389908995907e-06	-4.9714987398658	4.91542828777506	-0.0972610873920665	NM_006337	microspherule protein 1	MCRS1	10445
AQP1	4.90720045934144e-05	1.53844919887145e-06	4.96796012975098	4.90029214602357	0.471987974293441	NM_000385	aquaporin 1 (Colton blood group)	AQP1	358
NUP93	4.90906212783528e-05	1.54557006912393e-06	-4.96694397627685	4.89594713236684	-0.211355342285154	NM_014669	nucleoporin 93kDa	NUP93	9688
ASNS	4.90906212783528e-05	1.54808598222191e-06	-4.96658603806859	4.89441676944887	-0.256092837083706	NM_001673	asparagine synthetase (glutamine-hydrolyzing)	ASNS	440
PRPF38B	4.91268002823744e-05	1.55375680007878e-06	4.96578131557524	4.89097648749985	0.15823556993581	NM_018061	pre-mRNA processing factor 38B	PRPF38B	55119
MTX2	4.96456462891441e-05	1.5747443359581e-06	-4.96282761942123	4.87835271154557	-0.266232822317439	NM_006554	metaxin 2	MTX2	10651
MCAT	4.96863484338738e-05	1.5806168934704e-06	-4.96200797063291	4.87485062991247	-0.150105536048325	AL022237	malonyl CoA:ACP acyltransferase (mitochondrial)	MCAT	27349
SPP1	4.97741360583487e-05	1.58799917714971e-06	4.96098178187923	4.87046669053325	0.458252901354367	AB019562	secreted phosphoprotein 1	SPP1	6696
WDR70	5.00965393532271e-05	1.60732358791296e-06	-4.95831728820623	4.85908702204667	-0.160069345525344	NM_018034	WD repeat domain 70	WDR70	55100
NDUFA9	5.00965393532271e-05	1.60847745100367e-06	-4.95815917465679	4.85841188743573	-0.158681045594221	AF050641	NADH dehydrogenase (ubiquinone) 1 alpha subcomplex, 9, 39kDa	NDUFA9	4704
ZNF385D	5.00965393532271e-05	1.61214312902501e-06	-4.95765759602745	4.85627028713765	-0.198928736749116	NM_024697	zinc finger protein 385D	ZNF385D	79750
WAC	5.06073162232879e-05	1.63324671997702e-06	4.95479129055321	4.84403511529739	0.156752347137848	NM_016628	WW domain containing adaptor with coiled-coil	WAC	51322
ELOVL4	5.06780499606008e-05	1.64020244685762e-06	-4.9538544179138	4.84003712396172	-0.345831151511653	NM_022726	ELOVL fatty acid elongase 4	ELOVL4	6785
BPGM	5.0907495871364e-05	1.65232259536377e-06	-4.95223110589546	4.833111191942	-0.198383086425621	NM_001724	2,3-bisphosphoglycerate mutase	BPGM	669
RHBDL1	5.34334405485828e-05	1.73923508655138e-06	-4.9409176592113	4.78488969355384	-0.141485198834397	NM_003961	rhomboid, veinlet-like 1 (Drosophila)	RHBDL1	9028
STAT5B	5.50788751316732e-05	1.7987600854776e-06	4.93348105502164	4.75323813496939	0.143769321521161	BC020868	signal transducer and activator of transcription 5B	STAT5B	6777
DHPS	5.50788751316732e-05	1.80295073045127e-06	-4.93296652833411	4.75104955403517	-0.150531342672529	NM_001930	deoxyhypusine synthase	DHPS	1725
PBXIP1	5.56032440596727e-05	1.82524249748672e-06	4.93024887176006	4.73949265945356	0.262003846822525	NM_020524	pre-B-cell leukemia homeobox interacting protein 1	PBXIP1	57326
TNS3	5.56033834388147e-05	1.83037417129155e-06	4.92962780775235	4.73685225051639	0.311503418983003	NM_022748	tensin 3	TNS3	64759
LTBP1	5.7390042499966e-05	1.89447996449865e-06	4.92200838281249	4.7044794002804	0.168196676494546	AI986120	latent transforming growth factor beta binding protein 1	LTBP1	4052
DDX1	5.81561552909377e-05	1.92513229593791e-06	-4.91845297658538	4.68938648791689	-0.211527534919876	NM_004939	DEAD (Asp-Glu-Ala-Asp) box helicase 1	DDX1	1653
PSMG1	5.84633060555509e-05	1.94069065744567e-06	-4.9166692649419	4.68181765185088	-0.263796060895269	NM_003720	proteasome (prosome, macropain) assembly chaperone 1	PSMG1	8624
UXS1	5.84915147460926e-05	1.94702045397321e-06	-4.91594753636864	4.67875572982672	-0.224605195778521	NM_025076	UDP-glucuronate decarboxylase 1	UXS1	80146
STAG1	5.8911384553387e-05	1.97049293277197e-06	4.91329087769611	4.66748784602663	0.128011815158429	AW168948	stromal antigen 1	STAG1	10274
SSTR1	5.8911384553387e-05	1.97661841258425e-06	-4.91260262719517	4.66456947449217	-0.162217168335199	NM_001049	somatostatin receptor 1	SSTR1	6751
ATP2B3	5.8911384553387e-05	1.97729312839399e-06	-4.91252694338167	4.6642485732958	-0.20302845767502	NM_021949	ATPase, Ca++ transporting, plasma membrane 3	ATP2B3	492
ANG	5.90711599301823e-05	1.98810266247271e-06	4.91131782090794	4.65912237541827	0.131238274311939	NM_001145	angiogenin, ribonuclease, RNase A family, 5	ANG	283
ERBB2IP	5.96948940320546e-05	2.01459946664195e-06	4.90838068811933	4.64667410542932	0.288588836740251	NM_018695	erbb2 interacting protein	ERBB2IP	55914
REEP1	5.97321038564487e-05	2.02618484264534e-06	-4.90710820235917	4.64128276852765	-0.307934034773902	BE535746	receptor accessory protein 1	REEP1	65055
GABBR2	5.97321038564487e-05	2.02687083625386e-06	-4.90703307701098	4.64096450666555	-0.479792150265139	AF056085	gamma-aminobutyric acid (GABA) B receptor, 2	GABBR2	9568
MXRA8	5.97402406861923e-05	2.03265549222729e-06	4.9064005583084	4.63828504462955	0.159128454876264	AW888223	matrix-remodelling associated 8	MXRA8	54587
TUBA1B	6.07378459752172e-05	2.07863817192434e-06	-4.90143374032138	4.61725386931471	-0.272821163775395	BM726860	tubulin, alpha 1b	TUBA1B	10376
NMB	6.07378459752172e-05	2.08042874506077e-06	4.90124249076737	4.61644437919189	0.196561373527679	NM_021077	neuromedin B	NMB	4828
FH	6.07378459752172e-05	2.08447329308653e-06	-4.9008110820661	4.61461847079208	-0.225601439401393	AI363836	fumarate hydratase	FH	2271
CEBPD	6.07378459752172e-05	2.08900106489221e-06	4.90032909116484	4.61257862158993	0.401677485786875	NM_005195	CCAAT/enhancer binding protein (C/EBP), delta	CEBPD	1052
DSC2	6.33848101157766e-05	2.18588464576307e-06	4.89025096527235	4.5699617258308	0.0870320779124594	BF196457	desmocollin 2	DSC2	1824
BIRC2	6.34041488717953e-05	2.19239795545627e-06	4.88958903558656	4.56716499870533	0.149098043961226	NM_001166	baculoviral IAP repeat containing 2	BIRC2	329
ARID1A	6.52508915936001e-05	2.26227157576705e-06	4.88260534469269	4.53767574151787	0.109988166247287	NM_006015	AT rich interactive domain 1A (SWI-like)	ARID1A	8289
RXRA	6.62530746983712e-05	2.3031267092011e-06	4.87861809739778	4.52085367851527	0.170818474412588	BE675800	retinoid X receptor, alpha	RXRA	6256
PMFBP1	6.64645915510566e-05	2.3166081702443e-06	4.87731738947163	4.51536830788003	0.106669522010092	NM_031293	polyamine modulated factor 1 binding protein 1	PMFBP1	83449
COLEC12	6.80701479388164e-05	2.37884611054047e-06	4.8714060353415	4.49045292581393	0.278184230119456	NM_030781	collectin sub-family member 12	COLEC12	81035
NINJ1	6.85748144020871e-05	2.40280585272412e-06	4.86917016544029	4.48103512867862	0.184057067169245	NM_004148	ninjurin 1	NINJ1	4814
MLLT11	6.90675315675365e-05	2.42643886834776e-06	-4.86698582428972	4.47183757336455	-0.437880363881488	BC006471	myeloid/lymphoid or mixed-lineage leukemia (trithorax homolog, Drosophila); translocated to, 11	MLLT11	10962
S100A4	6.99215706388577e-05	2.46288980950149e-06	4.86365679719489	4.45782619214617	0.245088131279158	NM_002961	S100 calcium binding protein A4	S100A4	6275
DEK	7.00358656324105e-05	2.47337358572736e-06	4.86270815175877	4.45383482828194	0.228897875552979	NM_003472	DEK proto-oncogene	DEK	7913
SF3B5	7.02224104984243e-05	2.48643666495112e-06	-4.86153154320234	4.44888515290828	-0.154551331919478	NM_031287	splicing factor 3b, subunit 5, 10kDa	SF3B5	83443
ABI3BP	7.08023334306837e-05	2.51349915821238e-06	4.85911290498888	4.43871347482796	0.163483698697028	AL833204	ABI family, member 3 (NESH) binding protein	ABI3BP	25890
GPM6B	7.09781402686758e-05	2.52944128475209e-06	4.85769988786257	4.43277277043968	0.23823645398973	AI419030	glycoprotein M6B	GPM6B	2824
DLEC1	7.09781402686758e-05	2.53282990170378e-06	4.85740065142821	4.43151486978987	0.159780758201448	NM_005106	deleted in lung and esophageal cancer 1	DLEC1	9940
RBBP6	7.25037168466556e-05	2.59395501489187e-06	4.85206841451859	4.40910969709243	0.133599983875415	BC029352	retinoblastoma binding protein 6	RBBP6	5930
CDV3	7.28938363674045e-05	2.61463368805167e-06	4.85029200657815	4.40164971634453	0.118296344772361	AK025647	CDV3 homolog (mouse)	CDV3	55573
IQGAP2	7.39847560647958e-05	2.66240421057006e-06	4.84623969399542	4.38463997275715	0.101415592439746	NM_006633	IQ motif containing GTPase activating protein 2	IQGAP2	10788
BAG3	7.39847560647958e-05	2.66872608728931e-06	4.84570869634829	4.38241189724413	0.489506931638973	NM_004281	BCL2-associated athanogene 3	BAG3	9531
CYBA	7.39847560647958e-05	2.67423000252651e-06	4.84524739234428	4.38047640955659	0.18856470322376	NM_000101	cytochrome b-245, alpha polypeptide	CYBA	1535
OSGIN2	7.55068677075275e-05	2.73621014375826e-06	4.84011508956209	4.35895240823954	0.149212528801967	BC031054	oxidative stress induced growth inhibitor family member 2	OSGIN2	734
RUFY3	7.58840346147988e-05	2.75687502427208e-06	4.8384288973397	4.35188462820673	0.19831735264682	NM_014961	RUN and FYVE domain containing 3	RUFY3	22902
IGF1	7.60634505496353e-05	2.77040691259621e-06	-4.83733134806215	4.34728519797733	-0.121126638852725	AU144912	insulin-like growth factor 1 (somatomedin C)	IGF1	3479
CA4	7.67344190413667e-05	2.80399116999192e-06	-4.83462963368984	4.33596670947402	-0.237906390075205	NM_000717	carbonic anhydrase IV	CA4	762
CHGB	7.67344190413667e-05	2.80899625259775e-06	-4.83422967812547	4.33429155932853	-0.668849868009952	NM_001819	chromogranin B (secretogranin 1)	CHGB	1114
CYCS	7.68489337412772e-05	2.82027437796481e-06	-4.8333309654193	4.33052783282085	-0.184345109386095	BC005299	cytochrome c, somatic	CYCS	54205
PTRH2	7.74700637313365e-05	2.85021257988043e-06	-4.83096205706266	4.32060963834093	-0.140045423988534	NM_016077	peptidyl-tRNA hydrolase 2	PTRH2	51651
PPME1	7.76854442277131e-05	2.86529992541127e-06	-4.82977735269985	4.31565089539752	-0.189755533686819	NM_016147	protein phosphatase methylesterase 1	PPME1	51400
RBX1	7.83209093281199e-05	2.900560778291e-06	-4.82703192606377	4.3041631287126	-0.187201192705944	NM_014248	ring-box 1, E3 ubiquitin protein ligase	RBX1	9978
TRPS1	7.83209093281199e-05	2.90318170123598e-06	4.82682915064728	4.30331484893934	0.206636812071817	NM_014112	trichorhinophalangeal syndrome I	TRPS1	7227
TNNT2	7.95874112893636e-05	2.95746673578732e-06	-4.82266856634245	4.28591573458666	-0.125791732677285	AL832707	troponin T type 2 (cardiac)	TNNT2	7139
NECAB3	8.12608276979711e-05	3.02714378884097e-06	-4.81743522569003	4.26404686161283	-0.145683937941088	AB039947	N-terminal EF-hand calcium binding protein 3	NECAB3	63941
HPRT1	8.17709907194028e-05	3.05368845010218e-06	-4.8154720868854	4.25584808991532	-0.342227679403747	U31737	hypoxanthine phosphoribosyltransferase 1	HPRT1	3251
SNAP91	8.32291701279345e-05	3.11581771064466e-06	-4.81094101403777	4.23693452849281	-0.39836342994321	NM_014841	synaptosomal-associated protein, 91kDa	SNAP91	9892
SSSCA1	8.39255640337794e-05	3.15563426807659e-06	-4.80808291548102	4.22501133458585	-0.166045029170862	NM_006396	Sjogren syndrome/scleroderma autoantigen 1	SSSCA1	10534
SPEN	8.39255640337794e-05	3.15736561786833e-06	4.8079594288981	4.22449630586418	0.236504091759421	W92026	spen family transcriptional repressor	SPEN	23013
C14orf2	8.41220849930198e-05	3.17251569959844e-06	-4.80688165109009	4.22000162247854	-0.187709588929243	NM_004894	chromosome 14 open reading frame 2	C14orf2	9556
ATP1A1	8.46211823665122e-05	3.19914105765514e-06	-4.8049995239894	4.21215440359946	-0.281701630280097	NM_000701	ATPase, Na+/K+ transporting, alpha 1 polypeptide	ATP1A1	476
RGS4	8.74416758897755e-05	3.31383391338845e-06	-4.79706138888589	4.17908373012502	-0.558088871640276	AL514445	regulator of G-protein signaling 4	RGS4	5999
CAB39L	8.8634182624196e-05	3.36719993002939e-06	4.79345796199693	4.16408559089828	0.173167622919264	NM_030925	calcium binding protein 39-like	CAB39L	81617
POLR3C	8.86904417923961e-05	3.37979627630381e-06	-4.79261547695638	4.16058026446958	-0.126210550752211	U93867	polymerase (RNA) III (DNA directed) polypeptide C (62kD)	POLR3C	10623
IRS2	8.86904417923961e-05	3.38569321365163e-06	4.79222211304343	4.15894375859976	0.19756426813727	BF700086	insulin receptor substrate 2	IRS2	8660
NME1	8.95721941566591e-05	3.42761277777903e-06	-4.78944474804296	4.14739208023935	-0.306118921995729	NM_000269	NME/NM23 nucleoside diphosphate kinase 1	NME1	4830
CCDC81	9.05575220931055e-05	3.47366797517122e-06	4.7864309821796	4.13486300815694	0.161055390114167	NM_021827	coiled-coil domain containing 81	CCDC81	60494
UBE2S	9.15134973897928e-05	3.52040527733722e-06	-4.78341181304456	4.12231758117987	-0.208448224687285	NM_014501	ubiquitin-conjugating enzyme E2S	UBE2S	27338
BBS7	9.15134973897928e-05	3.52721456052867e-06	-4.78297517915839	4.12050376086398	-0.180961633559015	NM_018190	Bardet-Biedl syndrome 7	BBS7	55212
SMARCC2	9.25883270249821e-05	3.58099912606553e-06	4.77955469439235	4.10629915640284	0.139948096266375	AL833124	SWI/SNF related, matrix associated, actin dependent regulator of chromatin, subfamily c, member 2	SMARCC2	6601
TWSG1	9.25883270249821e-05	3.58571667593292e-06	4.7792570498218	4.10506346815141	0.130157613128683	NM_020648	twisted gastrulation BMP signaling modulator 1	TWSG1	57045
SCIN	9.27835534616559e-05	3.60183273465718e-06	4.77824308602534	4.10085438665808	0.250782902116043	NM_033128	scinderin	SCIN	85477
MPV17	9.32995818026276e-05	3.63046782118108e-06	-4.77645224034947	4.09342206488993	-0.144949603559704	NM_002437	MpV17 mitochondrial inner membrane protein	MPV17	4358
SUPT4H1	9.34399077984801e-05	3.64454412160047e-06	-4.77557690406419	4.08979005050999	-0.128875912572783	BC002802	suppressor of Ty 4 homolog 1 (S. cerevisiae)	SUPT4H1	6827
ACACB	9.42495427943004e-05	3.69183147039563e-06	4.77266007506209	4.07769102943011	0.245146166057822	NM_001093	acetyl-CoA carboxylase beta	ACACB	32
KCNJ5	9.42495427943004e-05	3.693504443299e-06	4.772557543549	4.07726583223229	0.0867066764810049	U39195	potassium inwardly-rectifying channel, subfamily J, member 5	KCNJ5	3762
C16orf58	9.51764907284579e-05	3.74382806035265e-06	-4.76949415621905	4.06456525433797	-0.141016392857853	NM_022744	chromosome 16 open reading frame 58	C16orf58	64755
ZNF593	9.51764907284579e-05	3.75815637356673e-06	-4.76862921498893	4.06098041411481	-0.14829973056646	NM_015871	zinc finger protein 593	ZNF593	51042
COPS5	9.51764907284579e-05	3.75995421623764e-06	-4.76852091173481	4.06053157529096	-0.22426561856741	NM_006837	COP9 signalosome subunit 5	COPS5	10987
EXOSC5	9.51764907284579e-05	3.77108844377131e-06	-4.767851290999	4.05775665579906	-0.131134527357072	NM_020158	exosome component 5	EXOSC5	56915
PPP2R1A	9.51764907284579e-05	3.78236643864541e-06	-4.76717496894374	4.05495427207676	-0.30451506407911	NM_014225	protein phosphatase 2, regulatory subunit A, alpha	PPP2R1A	5518
FGF2	9.51764907284579e-05	3.78248663014895e-06	4.76716777176516	4.0549244517613	0.191981177789419	M27968	fibroblast growth factor 2 (basic)	FGF2	2247
THOC5	9.64086127963197e-05	3.84034308234303e-06	-4.76372867766039	4.0406791231137	-0.0898687988909845	BC003615	THO complex 5	THOC5	8563
EFHD2	9.82233739496954e-05	3.92168934257429e-06	-4.75897704872017	4.0210101445472	-0.285748660782939	NM_024329	EF-hand domain family, member D2	EFHD2	79180
MPPED2	9.86185987706701e-05	3.94656264328915e-06	-4.75754314196874	4.01507759168653	-0.249893063994105	NM_001584	metallophosphoesterase domain containing 2	MPPED2	744
ENTPD6	9.88347634865835e-05	3.96432661287818e-06	-4.75652441211575	4.01086360647783	-0.183364089092443	NM_001247	ectonucleoside triphosphate diphosphohydrolase 6 (putative)	ENTPD6	955
MRPS22	9.90849756983991e-05	3.98560768027575e-06	-4.75530977453645	4.00584016117119	-0.118026509697048	NM_020191	mitochondrial ribosomal protein S22	MRPS22	56945
STON1	9.90849756983991e-05	3.99263571970497e-06	4.75491001848434	4.00418708493239	0.188515435800545	BG434174	stonin 1	STON1	11037
TUBG1	9.96552424358698e-05	4.0248037055704e-06	-4.75308893273031	3.99665787134395	-0.177476405501258	NM_001070	tubulin, gamma 1	TUBG1	7283
HAPLN1	9.99003483304622e-05	4.043914515175e-06	-4.75201368389936	3.99221334348185	-0.0995905523887286	U43328	hyaluronan and proteoglycan link protein 1	HAPLN1	1404
GPS1	0.000100653202240457	4.08367072252661e-06	-4.74979248599746	3.98303451799937	-0.137614626813829	NM_004127	G protein pathway suppressor 1	GPS1	2873
GABRG2	0.000101299843394703	4.12548285509762e-06	-4.74747885017611	3.97347724291333	-0.44021142377462	BC036030	gamma-aminobutyric acid (GABA) A receptor, gamma 2	GABRG2	2566
HP1BP3	0.000101299843394703	4.1285874394153e-06	4.74730796548394	3.97277148766294	0.183347599358541	BC022342	heterochromatin protein 1, binding protein 3	HP1BP3	50809
JUN	0.000101709032316224	4.15464281383931e-06	4.74587868077028	3.96686930120998	0.253943169593587	BG491844	jun proto-oncogene	JUN	3725
PYCRL	0.000101911980284688	4.17233003655154e-06	-4.74491336244543	3.96288382950655	-0.140813677378007	NM_023078	pyrroline-5-carboxylate reductase-like	PYCRL	65263
SCG3	0.000102076256250358	4.18846786827194e-06	-4.74403604819704	3.9592622423998	-0.332472679710055	NM_013243	secretogranin III	SCG3	29106
ABCE1	0.000102106401333015	4.19911987040337e-06	-4.74345875186848	3.95687942432702	-0.192310290289459	AI002002	ATP-binding cassette, sub-family E (OABP), member 1	ABCE1	6059
CYBRD1	0.00010246198920626	4.22920242391065e-06	4.74183600335667	3.95018265796778	0.286324662274644	NM_024843	cytochrome b reductase 1	CYBRD1	79901
LRRC49	0.00010246198920626	4.23596834493665e-06	-4.74147256429805	3.94868305966284	-0.233246347609372	NM_017691	leucine rich repeat containing 49	LRRC49	54839
ZHX3	0.00010246198920626	4.24208696667688e-06	4.74114437818247	3.94732899638346	0.130260976605344	AW292783	zinc fingers and homeoboxes 3	ZHX3	23051
ATXN10	0.000103028284177045	4.2750325384666e-06	-4.73938508972006	3.9400715875113	-0.159563476211217	AW241832	ataxin 10	ATXN10	25814
SLC11A1	0.000104031962182361	4.32789153399402e-06	4.73658960647337	3.92854397419121	0.169195581283765	BC041787	solute carrier family 11 (proton-coupled divalent metal ion transporter), member 1	SLC11A1	6556
CGREF1	0.000104031962182361	4.34038929791803e-06	-4.73593347556387	3.92583908086055	-0.13967207656353	NM_006569	cell growth regulator with EF-hand domain 1	CGREF1	10669
ITGB5	0.000104031962182361	4.34545678825352e-06	4.73566795284766	3.92474454874435	0.168788709047555	AL048423	integrin, beta 5	ITGB5	3693
CD81	0.000104050168750252	4.35581158253706e-06	4.73512631848498	3.92251198282538	0.20766486530704	NM_004356	CD81 molecule	CD81	975
CTSH	0.000104531205355309	4.39293031170806e-06	4.73319489427623	3.9145524486232	0.317234676800744	NM_004390	cathepsin H	CTSH	1512
VIM	0.000104531205355309	4.40107616180841e-06	4.73277314540665	3.91281472761098	0.36197261733915	AI520969	vimentin	VIM	7431
ATP5C1	0.000104531205355309	4.41068311955986e-06	-4.73227671600604	3.91076945647036	-0.267320885580549	NM_005174	ATP synthase, H+ transporting, mitochondrial F1 complex, gamma polypeptide 1	ATP5C1	509
STAT5A	0.000104531205355309	4.41450364709371e-06	4.73207958446951	3.90995732792183	0.128462932019675	NM_003152	signal transducer and activator of transcription 5A	STAT5A	6776
OPA3	0.000105013674668527	4.44456216439408e-06	-4.73053434891196	3.90359228650087	-0.0864909400436771	NM_025136	optic atrophy 3 (autosomal recessive, with chorea and spastic paraplegia)	OPA3	80207
ALDH9A1	0.00010595453107383	4.50335681570001e-06	4.72754082092853	3.89126612259417	0.202187677781907	NM_000696	aldehyde dehydrogenase 9 family, member A1	ALDH9A1	223
BCAR3	0.00010595453107383	4.50392243661002e-06	4.72751220606685	3.89114832717824	0.183669805839466	NM_003567	breast cancer anti-estrogen resistance 3	BCAR3	8412
CTNNBIP1	0.000106415061378145	4.53331105179371e-06	-4.72603018547201	3.88504822608332	-0.144011896061674	NM_020248	catenin, beta interacting protein 1	CTNNBIP1	56998
GNA12	0.000107583314712098	4.59299905133253e-06	4.72304856252998	3.87278016188982	0.155835584007029	AK024696	guanine nucleotide binding protein (G protein) alpha 12	GNA12	2768
UTP11L	0.000107844523021745	4.61409485312032e-06	-4.72200369700198	3.8684824255213	-0.118702524189076	NM_016037	UTP11-like, U3 small nucleolar ribonucleoprotein (yeast)	UTP11L	51118
TRAM1	0.000112469619832831	4.82234884483784e-06	4.71192962340107	3.82708375008878	0.232111615602083	BC000687	translocation associated membrane protein 1	TRAM1	23471
NEFL	0.00011477270637717	4.93168106701347e-06	-4.70680774261781	3.80606215107051	-0.53568875163768	AL566528	neurofilament, light polypeptide	NEFL	4747
ANXA6	0.000115920478580979	4.99168865812054e-06	-4.70404297792696	3.79472220347013	-0.195045921932049	NM_001155	annexin A6	ANXA6	309
STXBP6	0.000116563433984085	5.03012329225926e-06	-4.70228896480024	3.78753064253206	-0.197345956190155	NM_014178	syntaxin binding protein 6 (amisyn)	STXBP6	29091
KIAA1024	0.000117736810925917	5.0916149676584e-06	-4.69950944541103	3.77613872499914	-0.130110259714905	AF035294	KIAA1024	KIAA1024	23251
ACP5	0.000118489526923705	5.13509245312507e-06	4.69756368358459	3.76816710519658	0.11414556242373	NM_001611	acid phosphatase 5, tartrate resistant	ACP5	54
MAST3	0.000120174638053059	5.21920281447588e-06	-4.69384419388778	3.75293583951082	-0.243393665313036	AB011133	microtubule associated serine/threonine kinase 3	MAST3	23031
CSRP1	0.000122202830812561	5.31855566099849e-06	4.68952448446013	3.73525849627217	0.292359201753932	NM_004078	cysteine and glycine-rich protein 1	CSRP1	1465
PTPRR	0.00012222583818825	5.33082724417171e-06	-4.68899634852243	3.73309810194625	-0.259296054538059	NM_002849	protein tyrosine phosphatase, receptor type, R	PTPRR	5801
C19orf54	0.000122539900559329	5.35582414616155e-06	4.68792416905451	3.72871282585676	0.136356483284456	AA001552	chromosome 19 open reading frame 54	C19orf54	284325
RGL1	0.000124589413627911	5.46300922518549e-06	4.68338082583992	3.71013897860231	0.146555239319431	AF186779	ral guanine nucleotide dissociation stimulator-like 1	RGL1	23179
PSAT1	0.000124589413627911	5.46837813618126e-06	4.6831555182417	3.70921825444298	0.216937957952979	NM_021154	phosphoserine aminotransferase 1	PSAT1	29968
GZMK	0.000125919388834553	5.53836316035792e-06	4.68023795062142	3.69729867923597	0.111293732662792	NM_002104	granzyme K (granzyme 3; tryptase II)	GZMK	3003
BRF2	0.000126333506060823	5.56822645431752e-06	-4.67900381188663	3.6922584144476	-0.106031544207093	AF298153	BRF2, RNA polymerase III transcription initiation factor 50 kDa subunit	BRF2	55290
SRD5A1	0.000127371807198457	5.62573496063263e-06	-4.67664508918657	3.6826282002472	-0.262711644816279	NM_001047	steroid-5-alpha-reductase, alpha polypeptide 1 (3-oxo-5 alpha-steroid delta 4-dehydrogenase alpha 1)	SRD5A1	6715
HEATR2	0.000127833885543742	5.65793131037308e-06	4.67533468950154	3.67727972867475	0.10000421475018	BC010850	HEAT repeat containing 2	HEATR2	54919
MSN	0.00012837567331474	5.69374816637988e-06	4.6738853626267	3.67136558247223	0.239148437662655	NM_002444	moesin	MSN	4478
HEY2	0.000132063855880752	5.86950470581121e-06	4.6668985029812	3.64287501296307	0.197875401826593	NM_012259	hes-related family bHLH transcription factor with YRPW motif 2	HEY2	23493
CRLF1	0.000133546499347676	5.94771407883148e-06	4.66385411659632	3.63047123976512	0.293662573186726	NM_004750	cytokine receptor-like factor 1	CRLF1	9244
GYPC	0.000134010681505881	5.98074410777746e-06	4.66257997093554	3.62528185615637	0.162080097996618	NM_002101	glycophorin C (Gerbich blood group)	GYPC	2995
PRPH	0.000134688677865554	6.02342173949226e-06	4.66094368123909	3.61861914811129	0.175045053621909	NM_006262	peripherin	PRPH	5630
COX6C	0.000134759301461166	6.03900604058336e-06	-4.66034895506797	3.61619797263032	-0.190413895784927	NM_004374	cytochrome c oxidase subunit VIc	COX6C	1345
MAPK4	0.000135967586747367	6.10569061742441e-06	4.65782075666633	3.60590818490453	0.162607779374079	BF115223	mitogen-activated protein kinase 4	MAPK4	5596
HRASLS	0.000136656330891961	6.14921986862858e-06	-4.65618477100998	3.59925204069995	-0.135757305229975	NM_020386	HRAS-like suppressor	HRASLS	57110
NEK11	0.000137891382770286	6.21750909863252e-06	4.6536405925557	3.5889044776962	0.149519912282012	AB071997	NIMA-related kinase 11	NEK11	79858
ATP6V1B2	0.000140341007128254	6.35272676645144e-06	-4.64868149589933	3.56874781222298	-0.394228462483634	NM_001693	ATPase, H+ transporting, lysosomal 56/58kDa, V1 subunit B2	ATP6V1B2	526
UBE2N	0.000140341007128254	6.36023728494567e-06	-4.64840904174727	3.5676408875954	-0.280079384748387	BE262760	ubiquitin-conjugating enzyme E2N	UBE2N	7334
COL8A1	0.000140341007128254	6.36678427912411e-06	4.64817179378066	3.56667703981554	0.129466687614414	BE877796	collagen, type VIII, alpha 1	COL8A1	1295
ABHD6	0.000140515400483883	6.38765259922122e-06	-4.64741714135298	3.56361143199836	-0.187239222802919	BC001698	abhydrolase domain containing 6	ABHD6	57406
NDUFAB1	0.00014221834555682	6.47818005579242e-06	-4.64417073007912	3.55042805879106	-0.202563159985436	NM_005003	NADH dehydrogenase (ubiquinone) 1, alpha/beta subcomplex, 1, 8kDa	NDUFAB1	4706
PAWR	0.000144971943568814	6.61697667741477e-06	4.63927733398297	3.53057009009835	0.0972409092328101	AI336206	PRKC, apoptosis, WT1, regulator	PAWR	5074
ALAS1	0.000145461762535734	6.65973669903952e-06	-4.63778972715834	3.52453646520748	-0.214856894390586	NM_000688	aminolevulinate, delta-, synthase 1	ALAS1	211
WDR74	0.000145461762535734	6.66615914986258e-06	-4.63756708830112	3.52363358887846	-0.120758431518666	NM_018093	WD repeat domain 74	WDR74	54663
ENAH	0.000145906345346523	6.69998708921794e-06	4.63639782205777	3.51889237489988	0.177274171967092	NM_145240	enabled homolog (Drosophila)	ENAH	55740
AKR1C3	0.000146691274956018	6.749557049613e-06	4.63469467439573	3.51198802428425	0.329547543236833	AB018580	aldo-keto reductase family 1, member C3	AKR1C3	8644
HSPB1	0.000147562430953066	6.80324716242811e-06	4.63286351921888	3.50456696890462	0.493246000765714	NM_001540	heat shock 27kDa protein 1	HSPB1	3315
CD2BP2	0.000149198719875634	6.89244432067242e-06	-4.62985194724064	3.49236709039518	-0.10975774499869	BF793888	CD2 (cytoplasmic tail) binding protein 2	CD2BP2	10421
DYNC1I1	0.000149868763221179	6.93721707118784e-06	-4.62835441893073	3.48630292278735	-0.311752329603777	BC012504	dynein, cytoplasmic 1, intermediate chain 1	DYNC1I1	1780
SLC9A6	0.000150446586303527	6.97783613745268e-06	-4.62700386113	3.48083522690365	-0.214168749149147	NM_006359	solute carrier family 9, subfamily A (NHE6, cation proton antiporter 6), member 6	SLC9A6	10479
XBP1	0.000151277638521119	7.04059077546657e-06	4.62493214030681	3.47245035954626	0.176263591730631	NM_005080	X-box binding protein 1	XBP1	7494
ZNF365	0.000151277638521119	7.04427915658505e-06	-4.62481093032131	3.47195987824168	-0.184683385608	BC044306	zinc finger protein 365	ZNF365	22891
NECAP1	0.000151713269160906	7.07855363719858e-06	-4.62368749732604	3.46741434017233	-0.32556459318063	BC002888	NECAP endocytosis associated 1	NECAP1	25977
CYC1	0.000152048989065844	7.10823766310584e-06	-4.62271875824214	3.46349540830451	-0.163509714398719	NM_001916	cytochrome c-1	CYC1	1537
DHRS3	0.000153473343171058	7.18897725503894e-06	4.6201034204819	3.45291855928297	0.225487281004639	NM_004753	dehydrogenase/reductase (SDR family) member 3	DHRS3	9249
KCNN3	0.000153748564813594	7.21604605718021e-06	4.61923293627624	3.4493992242961	0.226783106356685	AJ251016	potassium intermediate/small conductance calcium-activated channel, subfamily N, member 3	KCNN3	3782
IQSEC1	0.000154938710191432	7.28619107400923e-06	-4.616991764017	3.44034064895261	-0.183234670014038	AI652645	IQ motif and Sec7 domain 1	IQSEC1	9922
SLC25A4	0.000156518068049084	7.37489467709378e-06	-4.61418723227365	3.42900990711495	-0.241191723253555	NM_001151	solute carrier family 25 (mitochondrial carrier; adenine nucleotide translocator), member 4	SLC25A4	291
GPC4	0.000156820398523482	7.40360018847603e-06	4.61328661473123	3.42537242209685	0.168854505485679	AF064826	glypican 4	GPC4	2239
MFAP4	0.00015843691058036	7.49502643015755e-06	4.61044044253856	3.41388075126779	0.145361862457936	R72286	microfibrillar-associated protein 4	MFAP4	4239
GLOD4	0.00015843691058036	7.50935090235654e-06	-4.60999754546768	3.41209301725206	-0.240931582355675	AF061730	glyoxalase domain containing 4	GLOD4	51031
KCNQ1	0.00015843691058036	7.52374448583545e-06	4.60955333109514	3.41030010180707	0.0956903579021402	NM_000218	potassium voltage-gated channel, KQT-like subfamily, member 1	KCNQ1	3784
LZTS1	0.000160021378145589	7.61374192006676e-06	-4.60679426853784	3.39916716015149	-0.163726382844775	BC033138	leucine zipper, putative tumor suppressor 1	LZTS1	11178
ATP13A2	0.000160530834562196	7.65640764907929e-06	-4.60549722653288	3.39393535097256	-0.225993496198786	NM_022089	ATPase type 13A2	ATP13A2	23400
MAN1C1	0.000160530834562196	7.66758619670054e-06	4.60515854947595	3.39256943841369	0.186028567055729	AW340588	mannosidase, alpha, class 1C, member 1	MAN1C1	57134
MTCH2	0.000161550882869869	7.73120407648337e-06	-4.60324012981416	3.38483378677225	-0.170563553717255	NM_014342	mitochondrial carrier 2	MTCH2	23788
NEDD8	0.000161996679322615	7.7849325374741e-06	-4.60163174366273	3.37835024131071	-0.121970531844072	NM_006156	neural precursor cell expressed, developmentally down-regulated 8	NEDD8	4738
CXorf40B	0.000161996679322615	7.78776777527371e-06	-4.60154716698836	3.37800935472968	-0.181087950703597	L43578	chromosome X open reading frame 40B	CXorf40B	541578
ITPA	0.000161996679322615	7.79735054000971e-06	-4.60126152744232	3.37685812003189	-0.115900588874759	AF219116	inosine triphosphatase (nucleoside triphosphate pyrophosphatase)	ITPA	3704
IRAK1	0.000162774997698769	7.84982238787055e-06	4.59970343926176	3.37057943055353	0.15101850140808	AF346607	interleukin-1 receptor-associated kinase 1	IRAK1	3654
C12orf4	0.000165825219041841	8.01220975361222e-06	-4.59494436646459	3.35141198506191	-0.150379876114224	NM_020374	chromosome 12 open reading frame 4	C12orf4	57102
TRPM2	0.000166356851474261	8.05323624010944e-06	-4.59375671855947	3.34663110225443	-0.113033247310787	AI051254	transient receptor potential cation channel, subfamily M, member 2	TRPM2	7226
GDPD2	0.000166432487697125	8.07224421656872e-06	4.59320844476257	3.34442435202105	0.164947660633032	NM_017711	glycerophosphodiester phosphodiesterase domain containing 2	GDPD2	54857
UQCRC1	0.000166648598190103	8.09809232329963e-06	-4.59246486439036	3.34143184315054	-0.16701618533807	NM_003365	ubiquinol-cytochrome c reductase core protein I	UQCRC1	7384
LCMT1	0.000168382647050649	8.19788267798459e-06	-4.58961546465434	3.32996808797064	-0.172594383736891	BC001214	leucine carboxyl methyltransferase 1	LCMT1	51451
NOTCH2NL	0.000169511129939717	8.26845437880225e-06	4.58762047620997	3.32194515596127	0.256577089198082	AW516297	notch 2 N-terminal like	NOTCH2NL	388677
GDAP1L1	0.000169554511087922	8.28620478345771e-06	-4.58712127340784	3.31993802087598	-0.145129378729383	NM_024034	ganglioside induced differentiation associated protein 1-like 1	GDAP1L1	78997
IL13RA1	0.000170048857133654	8.33769854661241e-06	4.58567889969332	3.31413966514397	0.209138081043204	NM_001560	interleukin 13 receptor, alpha 1	IL13RA1	3597
MED8	0.000170048857133654	8.34172355879245e-06	-4.5855665184546	3.3136879519501	-0.113588227910966	BG230758	mediator complex subunit 8	MED8	112950
MT1E	0.000170453867454619	8.3773085618545e-06	4.58457522635766	3.30970385998715	0.285210609254815	BF217861	metallothionein 1E	MT1E	4493
TERF2IP	0.000171680831825276	8.45344068185315e-06	-4.58246796755047	3.30123685649719	-0.171856612056397	NM_018975	telomeric repeat binding factor 2, interacting protein	TERF2IP	54386
FAM111A	0.000171795878610425	8.47494652435014e-06	4.58187601984407	3.29885895291764	0.137797640239304	NM_022074	family with sequence similarity 111, member A	FAM111A	63901
FXYD5	0.000171990189336813	8.50039110046399e-06	4.5811775249218	3.29605335218133	0.175931743985018	NM_014164	FXYD domain containing ion transport regulator 5	FXYD5	53827
SFT2D2	0.000172599311662327	8.56217425276355e-06	4.57948982606907	3.28927587200411	0.15931258843991	AL035297	SFT2 domain containing 2	SFT2D2	375035
AP2S1	0.000172599311662327	8.56232638767467e-06	-4.57948568477688	3.28925924378142	-0.189536508145171	NM_004069	adaptor-related protein complex 2, sigma 1 subunit	AP2S1	1175
TUBG2	0.000173645599853053	8.6503497784552e-06	-4.57710139133148	3.2796877393167	-0.16731322362061	NM_016437	tubulin, gamma 2	TUBG2	27175
SMUG1	0.000173645599853053	8.6597967338908e-06	-4.57684689164004	3.27866630864927	-0.0806663548752073	NM_014311	single-strand-selective monofunctional uracil-DNA glycosylase 1	SMUG1	23583
TUBA4A	0.000173645599853053	8.67794553991861e-06	-4.57635871491504	3.27670714430684	-0.339856703096574	AL565074	tubulin, alpha 4a	TUBA4A	7277
TCEB3B	0.000173645599853053	8.69390696110159e-06	4.57593018793091	3.27498750401831	0.0774343247300262	NM_016427	transcription elongation factor B polypeptide 3B (elongin A2)	TCEB3B	51224
SH3GLB2	0.000173645599853053	8.69428867867294e-06	-4.57591994898586	3.2749464176078	-0.179410752224218	NM_020145	SH3-domain GRB2-like endophilin B2	SH3GLB2	56904
MRS2	0.0001749103858147	8.77374364990291e-06	-4.57379807139202	3.26643340319361	-0.112425400623156	AF052167	MRS2 magnesium transporter	MRS2	57380
ITGB4	0.000175741701236998	8.83164842546463e-06	4.57226333015307	3.26027793580277	0.192324473539071	BF305661	integrin, beta 4	ITGB4	3691
SULT4A1	0.000177612968675514	8.94206370648509e-06	-4.5693634982025	3.24865188445486	-0.277849687193596	NM_014351	sulfotransferase family 4A, member 1	SULT4A1	25830
ARFGAP2	0.000178542958798433	9.00984634384085e-06	-4.56760036449977	3.24158595185304	-0.11191618839603	BE299671	ADP-ribosylation factor GTPase activating protein 2	ARFGAP2	84364
MAP3K9	0.000178542958798433	9.02181110387656e-06	-4.56729046948208	3.24034423972569	-0.206534983280241	AV753204	mitogen-activated protein kinase kinase kinase 9	MAP3K9	4293
KCNK2	0.00017991503419046	9.10773202125983e-06	-4.56507662193695	3.2314755564574	-0.131475668499648	AF004711	potassium channel, subfamily K, member 2	KCNK2	3776
STAG3L4	0.000183272042585814	9.29457108549542e-06	-4.56033113500542	3.21247657410937	-0.111600578272887	NM_022906	stromal antigen 3-like 4 (pseudogene)	STAG3L4	64940
HSD17B14	0.000184051458089302	9.35106993150808e-06	4.55891421665797	3.20680684560499	0.138383761924407	NM_016246	hydroxysteroid (17-beta) dehydrogenase 14	HSD17B14	51171
CYR61	0.000184346373468998	9.39540485598221e-06	4.55780811561176	3.20238180624744	0.359759118254899	NM_001554	cysteine-rich, angiogenic inducer, 61	CYR61	3491
TPD52	0.000184346373468998	9.41061261883186e-06	-4.55742985853021	3.20086875571824	-0.254484511774971	BG389015	tumor protein D52	TPD52	7163
GSS	0.000184346373468998	9.41704849256108e-06	-4.55726995867444	3.20022917679903	-0.124338151137406	NM_000178	glutathione synthetase	GSS	2937
DHCR24	0.000185328138943644	9.48711027476422e-06	-4.55553604441673	3.19329488282738	-0.310744955873583	NM_014762	24-dehydrocholesterol reductase	DHCR24	1718
GLS2	0.000185328138943644	9.50137807770087e-06	-4.55518445153408	3.19188904244014	-0.17583196736159	AF110329	glutaminase 2 (liver, mitochondrial)	GLS2	27165
BAZ1A	0.000186730726149093	9.59050386952924e-06	4.55299961944899	3.18315494040665	0.142914376486971	AA102574	bromodomain adjacent to zinc finger domain, 1A	BAZ1A	11177
CYB5R3	0.000186809934286986	9.61179744879096e-06	4.55248052240475	3.18108028178141	0.155159655659844	AF361370	cytochrome b5 reductase 3	CYB5R3	1727
FOXO3	0.000188176942052088	9.69948461107583e-06	4.55035448135496	3.17258515622368	0.146779775932792	N25732	forkhead box O3	FOXO3	2309
GOLGA4	0.000189157379723771	9.76746266900064e-06	4.54871900020063	3.16605232377076	0.119128463603378	NM_002078	golgin A4	GOLGA4	2803
SMEK1	0.00019538944062774	1.01072822676037e-05	4.54070418174461	3.13406451659448	0.13793216909865	NM_017936	SMEK homolog 1, suppressor of mek1 (Dictyostelium)	SMEK1	55671
NPY5R	0.000195999437548365	1.01710564230887e-05	-4.53922900246099	3.12818182669284	-0.11323177538794	NM_006174	neuropeptide Y receptor Y5	NPY5R	4889
ABCA3	0.000195999437548365	1.01749823273148e-05	-4.53913848241089	3.12782090204077	-0.171185425411878	NM_001089	ATP-binding cassette, sub-family A (ABC1), member 3	ABCA3	21
AP3B2	0.000196054594240963	1.01981043023651e-05	-4.53860603749245	3.12569803491161	-0.245328607268156	BC035640	adaptor-related protein complex 3, beta 2 subunit	AP3B2	8120
TNPO1	0.000196054594240963	1.02140014519266e-05	4.53824063721759	3.12424129195222	0.157720226106884	NM_002270	transportin 1	TNPO1	3842
NAP1L2	0.000197082527406492	1.02857271103803e-05	-4.53659878261086	3.1176968507307	-0.308643229961362	NM_021963	nucleosome assembly protein 1-like 2	NAP1L2	4674
ATHL1	0.000197307732710133	1.0315673992314e-05	4.53591653543311	3.11497796229815	0.132419347543899	NM_025092	ATH1, acid trehalase-like 1 (yeast)	ATHL1	80162
GYG2	0.000198373039743716	1.03896622014229e-05	4.53423908374198	3.10829436866035	0.187529748941113	U94363	glycogenin 2	GYG2	8908
ZNF91	0.000198563855273253	1.04179652974164e-05	-4.53360043881087	3.1057502844323	-0.190124127369984	BC038574	zinc finger protein 91	ZNF91	7644
HERPUD1	0.000198723357955339	1.04446578178463e-05	4.5329996643166	3.10335731915347	0.165475299380757	BC015447	homocysteine-inducible, endoplasmic reticulum stress-inducible, ubiquitin-like domain member 1	HERPUD1	9709
CAPN2	0.000200087583711002	1.05348096172413e-05	4.53098146727338	3.09532041282349	0.174909447573311	M23254	calpain 2, (m/II) large subunit	CAPN2	824
BNIP1	0.000201560695534452	1.06309560023704e-05	-4.52884731072708	3.08682482050891	-0.0910696073258874	NM_013979	BCL2/adenovirus E1B 19kDa interacting protein 1	BNIP1	662
SMAD4	0.00020291019421204	1.07208429030428e-05	4.52686883430831	3.07895179380207	0.111655173836127	AW298360	SMAD family member 4	SMAD4	4089
MRPS35	0.000204324773531484	1.08144232371666e-05	-4.52482595618539	3.0708253575495	-0.154924016391643	NM_021821	mitochondrial ribosomal protein S35	MRPS35	60488
MYOT	0.000205229601913589	1.08812375380649e-05	4.52337777123579	3.06506633667736	0.30442419263189	NM_006790	myotilin	MYOT	9499
PSMB3	0.000206970936558897	1.09926472529207e-05	-4.52098191903964	3.05554192738822	-0.185498307313317	NM_002795	proteasome (prosome, macropain) subunit, beta type, 3	PSMB3	5691
ANKRD17	0.000208958879509945	1.11174987069837e-05	4.51832461834615	3.04498285212578	0.122346764233772	AI986295	ankyrin repeat domain 17	ANKRD17	26057
PPAP2B	0.000211183078600103	1.12553083845883e-05	4.51542466247292	3.03346519063257	0.291125844306084	AB000889	phosphatidic acid phosphatase type 2B	PPAP2B	8613
NIT2	0.000211928212561773	1.13145629389826e-05	-4.51418824896908	3.02855635434901	-0.224721750047609	NM_020202	nitrilase family, member 2	NIT2	56954
CALD1	0.000212359573352661	1.13571740474452e-05	4.5133029657292	3.02504223986196	0.145393523461432	AI685060	caldesmon 1	CALD1	800
TMEM53	0.000215168820539195	1.15272553926485e-05	-4.50980093006805	3.01114635072709	-0.0974509160599526	BC007521	transmembrane protein 53	TMEM53	79639
ZMPSTE24	0.00021648159558252	1.16175462083012e-05	4.50796196365858	3.00385286663145	0.174947669440876	NM_005857	zinc metallopeptidase STE24	ZMPSTE24	10269
TINF2	0.000217020375648524	1.16664710929543e-05	4.50697124040535	2.99992456194769	0.120633068652987	NM_012461	TERF1 (TRF1)-interacting nuclear factor 2	TINF2	26277
LRCH4	0.000217724803066428	1.17244153979524e-05	4.50580303330085	2.99529340088248	0.161595183402357	AI631881	leucine-rich repeats and calponin homology (CH) domain containing 4	LRCH4	4034
PSMB6	0.000218437974599593	1.17934289266847e-05	-4.50441888822075	2.98980742657078	-0.17728132061645	BC000835	proteasome (prosome, macropain) subunit, beta type, 6	PSMB6	5694
NUDT18	0.000218437974599593	1.18039702325428e-05	-4.50420815673382	2.98897232288069	-0.160507367737766	NM_024815	nudix (nucleoside diphosphate linked moiety X)-type motif 18	NUDT18	79873
SRM	0.000218437974599593	1.18232449137816e-05	-4.50382330396571	2.98744727762129	-0.144769224641882	NM_003132	spermidine synthase	SRM	6723
ADAMTS8	0.000221524312923989	1.20107234669715e-05	-4.50011114430114	2.97274253278353	-0.134455451285275	NM_007037	ADAM metallopeptidase with thrombospondin type 1 motif, 8	ADAMTS8	11095
HIVEP2	0.000222219208407368	1.20688901569331e-05	-4.49897074448061	2.96822707706295	-0.28313115114871	AL023584	human immunodeficiency virus type I enhancer binding protein 2	HIVEP2	3097
FXR1	0.000223790894213192	1.21748849779422e-05	4.49690617113315	2.96005464031652	0.150598943560761	AI990766	fragile X mental retardation, autosomal homolog 1	FXR1	8087
ROM1	0.000225456831108858	1.22863058723223e-05	4.49475446869681	2.95154049031818	0.135068371896384	NM_000327	retinal outer segment membrane protein 1	ROM1	6094
TCF7L1	0.000225520417568717	1.23105659013998e-05	4.49428846102918	2.94969695521161	0.132817179658278	NM_031283	transcription factor 7-like 1 (T-cell specific, HMG-box)	TCF7L1	83439
NIPSNAP3B	0.000226512033620159	1.23855819213236e-05	-4.49285305761896	2.94401942932184	-0.164522228404586	NM_018376	nipsnap homolog 3B (C. elegans)	NIPSNAP3B	55335
ALG9	0.000226942829605174	1.24359811983398e-05	-4.49189337590862	2.94022435634409	-0.108623464078748	NM_024740	ALG9, alpha-1,2-mannosyltransferase	ALG9	79796
NIPBL	0.000226942829605174	1.24514883404502e-05	4.49159884809286	2.93905977208517	0.152516714897592	NM_015384	Nipped-B homolog (Drosophila)	NIPBL	25836
PTPRO	0.000226942829605174	1.24917672465729e-05	-4.49083547457725	2.93604162134276	-0.317644370880183	BC035960	protein tyrosine phosphatase, receptor type, O	PTPRO	5800
PDCD1LG2	0.000226942829605174	1.24928417956929e-05	4.49081514196081	2.93596123784381	0.0799385436187583	NM_025239	programmed cell death 1 ligand 2	PDCD1LG2	80380
CYP4F12	0.000227627186132358	1.25515036705533e-05	4.48970768719303	2.9315834353054	0.193885338759212	NM_023944	cytochrome P450, family 4, subfamily F, polypeptide 12	CYP4F12	66002
MRPL2	0.000230767166516333	1.27459227979053e-05	-4.48607259113405	2.91721983912898	-0.108794347110142	NM_015950	mitochondrial ribosomal protein L2	MRPL2	51069
THY1	0.000231063191251063	1.2783579045702e-05	-4.48537469429163	2.91446325448506	-0.347073736549747	AL558479	Thy-1 cell surface antigen	THY1	7070
RASAL1	0.000234723169113769	1.30077108932573e-05	-4.48126124612263	2.89822271985125	-0.174896290784561	NM_004658	RAS protein activator like 1 (GAP1 like)	RASAL1	8437
UCHL1	0.000236387365574077	1.31217329714702e-05	-4.47919471209455	2.8900682074995	-0.331429379900813	AW974143	ubiquitin carboxyl-terminal esterase L1 (ubiquitin thiolesterase)	UCHL1	7345
CAMK1	0.000237459344853819	1.32222814033702e-05	-4.47738665446683	2.8829361009563	-0.256584994092353	NM_003656	calcium/calmodulin-dependent protein kinase I	CAMK1	8536
PLD3	0.000237459344853819	1.32250294413745e-05	-4.47733742522494	2.88274194227024	-0.261890162315902	NM_012268	phospholipase D family, member 3	PLD3	23646
NUDCD3	0.000241631427005637	1.34796692797059e-05	-4.4728178873012	2.86492427710885	-0.1464935078202	AB028991	NudC domain containing 3	NUDCD3	23386
STAU2	0.000243955228029249	1.36317997405002e-05	-4.47015678242889	2.85443995283233	-0.185652606577055	BC008370	staufen double-stranded RNA binding protein 2	STAU2	27067
RELA	0.000245498338145987	1.3740663094017e-05	4.46826998954244	2.84700931234627	0.142019452672263	NM_021975	v-rel avian reticuloendotheliosis viral oncogene homolog A	RELA	5970
ELOVL6	0.000246932005106879	1.38436753439357e-05	-4.4664977963094	2.84003227501299	-0.146698820655002	NM_024090	ELOVL fatty acid elongase 6	ELOVL6	79071
POLR3F	0.000251299344251962	1.41273864087045e-05	-4.46168168192194	2.82108264318494	-0.153453029337324	NM_006466	polymerase (RNA) III (DNA directed) polypeptide F, 39 kDa	POLR3F	10621
BCL7C	0.000251299344251962	1.41348639920421e-05	4.46155600859046	2.82058838378803	0.11748463823791	NM_004765	B-cell CLL/lymphoma 7C	BCL7C	9274
LSM4	0.000253244180217438	1.42676066494103e-05	-4.4593356209101	2.81185767865839	-0.183455122462361	AA112507	LSM4 homolog, U6 small nuclear RNA associated (S. cerevisiae)	LSM4	25804
KIAA1279	0.000253498231785711	1.43052944078243e-05	-4.4587088370067	2.80939375351905	-0.208825823172594	AB033105	KIAA1279	KIAA1279	26128
KCNK10	0.000254028481274047	1.43791048729877e-05	-4.45748588341797	2.80458704694088	-0.11691649300649	U79244	potassium channel, subfamily K, member 10	KCNK10	54207
BANF1	0.000254028481274047	1.43924533866067e-05	4.45726535868827	2.80372040699276	0.138295137803706	AF044773	barrier to autointegration factor 1	BANF1	8815
IQCK	0.000254028481274047	1.44054878730788e-05	4.45705021152547	2.80287493338597	0.11787091319816	AW070229	IQ motif containing K	IQCK	124152
MRPL4	0.000255154369366305	1.44928622895015e-05	-4.45561282367031	2.79722720235011	-0.134765111386444	NM_015956	mitochondrial ribosomal protein L4	MRPL4	51073
THOP1	0.00025525540406609	1.45301468141291e-05	-4.45500199403955	2.79482759439373	-0.120962237243877	NM_003249	thimet oligopeptidase 1	THOP1	7064
INHBB	0.00025525540406609	1.45456744779017e-05	4.45474804979395	2.79383006694029	0.180325732720556	NM_002193	inhibin, beta B	INHBB	3625
AP3M2	0.000258408253515654	1.47635836461836e-05	-4.45121152487616	2.77994284566707	-0.160756680742073	BG110196	adaptor-related protein complex 3, mu 2 subunit	AP3M2	10947
CPE	0.000258408253515654	1.47729937463998e-05	4.45105993771494	2.77934779064942	0.222496891088884	AI922855	carboxypeptidase E	CPE	1363
ITGB8	0.000258611046529698	1.48084333697504e-05	4.4504898731965	2.77711014899489	0.134393384363318	BC038209	integrin, beta 8	ITGB8	3696
PLK2	0.000261083690848054	1.49740945788372e-05	-4.44784240158952	2.76672118651806	-0.351622380947349	NM_006622	polo-like kinase 2	PLK2	10769
NRN1	0.000263029117403865	1.5109925324353e-05	-4.44569258007801	2.75828869727169	-0.336188494995364	NM_016588	neuritin 1	NRN1	51299
GDAP2	0.000265073933027163	1.52518334909128e-05	4.44346632080681	2.74955982799299	0.096355939816231	BC013132	ganglioside induced differentiation associated protein 2	GDAP2	54834
VSIG4	0.000265995487913584	1.53293849650521e-05	4.44225808989889	2.74482397964116	0.409531473407734	NM_007268	V-set and immunoglobulin domain containing 4	VSIG4	11326
DMXL2	0.000266757708467489	1.53979092208989e-05	-4.44119537952444	2.74065937427183	-0.196898575833856	AB020663	Dmx-like 2	DMXL2	23312
RGS17	0.000267055712310704	1.54401260736119e-05	-4.44054291876791	2.73810287215883	-0.207433819906564	NM_012419	regulator of G-protein signaling 17	RGS17	26575
PPFIA1	0.000267055712310704	1.54643602887157e-05	4.44016915356782	2.73663850350651	0.127343639034063	BG033593	protein tyrosine phosphatase, receptor type, f polypeptide (PTPRF), interacting protein (liprin), alpha 1	PPFIA1	8500
DPYSL4	0.000267115548215228	1.54924554935342e-05	-4.43973654414941	2.73494371333355	-0.161692826055292	AW090187	dihydropyrimidinase-like 4	DPYSL4	10570
USP34	0.00027018635633179	1.57059751119265e-05	4.43647320046459	2.72216350543912	0.160573289096975	NM_014709	ubiquitin specific peptidase 34	USP34	9736
HAGH	0.00027018635633179	1.57203864311074e-05	-4.43625448262877	2.72130721172879	-0.203445216944514	NM_005326	hydroxyacylglutathione hydrolase	HAGH	3029
SLC25A14	0.000270868393866777	1.57850460971695e-05	-4.43527552101308	2.71747493174807	-0.157340917653221	NM_003951	solute carrier family 25 (mitochondrial carrier, brain), member 14	SLC25A14	9016
C1RL	0.000271273852156114	1.58336881894716e-05	4.43454160568584	2.71460236380476	0.135275821184204	NM_016546	complement component 1, r subcomponent-like	C1RL	51279
MRTO4	0.000272464711518461	1.59283196959617e-05	-4.43311998583197	2.70903918243117	-0.142967814234485	NM_016183	mRNA turnover 4 homolog (S. cerevisiae)	MRTO4	51154
PTH2R	0.000273948908525357	1.60403464189582e-05	-4.43144749711728	2.70249611451022	-0.255977993043182	NM_005048	parathyroid hormone 2 receptor	PTH2R	5746
PLEKHA5	0.000274890918103875	1.61208505222743e-05	4.4302525383334	2.69782243961604	0.179889154842972	NM_019012	pleckstrin homology domain containing, family A member 5	PLEKHA5	54477
PLEKHO2	0.000275097235535729	1.6158316185916e-05	4.42969837256321	2.69565535173975	0.158282954663477	NM_025201	pleckstrin homology domain containing, family O member 2	PLEKHO2	80301
DOCK3	0.000276059983147157	1.62403198937654e-05	-4.42848972755989	2.69092965029751	-0.230816780830008	BF593175	dedicator of cytokinesis 3	DOCK3	1795
C1S	0.000281121250562003	1.65639906970143e-05	4.4237757391939	2.67250823392395	0.248055504472033	BC007010	complement component 1, s subcomponent	C1S	716
COPS7B	0.000286399552160125	1.69014028015196e-05	-4.41895491974901	2.65368562567758	-0.110194412563619	NM_022730	COP9 signalosome subunit 7B	COPS7B	64708
SCN2B	0.000287278426288842	1.69797576072981e-05	-4.41784865031674	2.6493685854279	-0.291328286815512	AF107028	sodium channel, voltage-gated, type II, beta subunit	SCN2B	6327
PCYOX1L	0.000291693807693273	1.72676278966419e-05	-4.4138259704114	2.63367803470244	-0.209459134638397	NM_024028	prenylcysteine oxidase 1 like	PCYOX1L	78991
TBL1X	0.00029247015170432	1.7340553946139e-05	4.41281713558487	2.62974485310198	0.171080255713171	BC029394	transducin (beta)-like 1X-linked	TBL1X	6907
BDH2	0.000292555129756327	1.73902036964932e-05	4.41213262662961	2.6270765440511	0.196324170325259	NM_020139	3-hydroxybutyrate dehydrogenase, type 2	BDH2	56898
GPR125	0.000292555129756327	1.73995443700167e-05	4.41200405889118	2.62657540660849	0.152480057254748	BC026009	G protein-coupled receptor 125	GPR125	166647
WDR46	0.000293031922115659	1.74549213173551e-05	-4.41124319351066	2.62360990953115	-0.0866051329544515	BC000388	WD repeat domain 46	WDR46	9277
TBC1D10B	0.000293386089098896	1.75030705068682e-05	-4.41058351788243	2.62103913533633	-0.111156155128223	NM_015527	TBC1 domain family, member 10B	TBC1D10B	26000
LRRC47	0.00029645641048579	1.77135780539228e-05	-4.40771974554641	2.60988251726302	-0.126553604365419	AB033011	leucine rich repeat containing 47	LRRC47	57470
CAPNS1	0.000297826918657777	1.7822929479843e-05	-4.40624499016489	2.60413947124703	-0.159056983689972	NM_001749	calpain, small subunit 1	CAPNS1	826
HLA-DPB1	0.000299939406721075	1.79770045522083e-05	4.4041817564755	2.59610734440891	0.253575614988259	NM_002121	major histocompatibility complex, class II, DP beta 1	HLA-DPB1	3115
RFX2	0.000307951748256888	1.84856236159736e-05	4.39748935171616	2.57007477186876	0.128479976360945	NM_000635	regulatory factor X, 2 (influences HLA class II expression)	RFX2	5990
DPYSL3	0.0003129687157664	1.88156387901976e-05	4.3932409683624	2.55356564860731	0.264092205634933	W72516	dihydropyrimidinase-like 3	DPYSL3	1809
SLC39A1	0.000317907454895883	1.91418688840029e-05	4.38911106289596	2.53752924071953	0.112672605385869	NM_014437	solute carrier family 39 (zinc transporter), member 1	SLC39A1	27173
VAMP1	0.000320341181551133	1.93179467712717e-05	-4.38691000482825	2.52898750148162	-0.219979956244563	NM_016830	vesicle-associated membrane protein 1 (synaptobrevin 1)	VAMP1	6843
CISD1	0.00032064943627066	1.93661024211417e-05	-4.38631139040197	2.52666503001146	-0.244559501217079	NM_018464	CDGSH iron sulfur domain 1	CISD1	55847
PFDN1	0.000321012007123658	1.94359218728154e-05	-4.38544601036273	2.52330802721415	-0.109044555925612	NM_002622	prefoldin subunit 1	PFDN1	5201
MPP2	0.000321012007123658	1.94472004315577e-05	-4.38530649789037	2.52276687706163	-0.131768670395111	NM_005374	membrane protein, palmitoylated 2 (MAGUK p55 subfamily member 2)	MPP2	4355
PHF21A	0.000323415978938339	1.9622656905618e-05	4.38314609922354	2.51438875096573	0.149287683654171	BC015714	PHD finger protein 21A	PHF21A	51317
BCL2	0.000326822675052666	1.98594875850352e-05	4.38025922554052	2.50319851390616	0.102315784017107	M13994	B-cell CLL/lymphoma 2	BCL2	596
SYP	0.000327746914591544	1.99458703209238e-05	-4.37921447342537	2.49915026037086	-0.355038373568759	U93305	synaptophysin	SYP	6855
SPHK1	0.000328753368338944	2.00374344372561e-05	4.37811178699939	2.49487836465285	0.124512797559843	NM_021972	sphingosine kinase 1	SPHK1	8877
PTPN12	0.000333419878635187	2.03526011670349e-05	4.37435293592093	2.4803227916823	0.118503477369251	NM_002835	protein tyrosine phosphatase, non-receptor type 12	PTPN12	5782
CHRNA1	0.000333453685321699	2.03854120210499e-05	-4.37396483222711	2.47882049398356	-0.240830596400384	NM_000079	cholinergic receptor, nicotinic, alpha 1 (muscle)	CHRNA1	1134
TFE3	0.000334969827946014	2.0508987160549e-05	4.37250848391055	2.4731841222392	0.103817412697627	AY034078	transcription factor binding to IGHM enhancer 3	TFE3	7030
RUFY1	0.000338465161546791	2.07542030823989e-05	4.36964335674334	2.46209990199934	0.099010085513223	NM_025158	RUN and FYVE domain containing 1	RUFY1	80230
SEPP1	0.000339122391761271	2.08257734359619e-05	4.36881324611404	2.45888957635037	0.285175167463001	NM_005410	selenoprotein P, plasma, 1	SEPP1	6414
DMTF1	0.000340518701024119	2.09429205701325e-05	4.36746040263972	2.45365871616159	0.121161431788215	NM_021145	cyclin D binding myb-like transcription factor 1	DMTF1	9988
TIMM17A	0.000340534612353781	2.09752993132619e-05	-4.36708776617096	2.4522181218635	-0.129075846362285	BC004439	translocase of inner mitochondrial membrane 17 homolog A (yeast)	TIMM17A	10440
SDHB	0.000342766040662417	2.11443505028269e-05	-4.36515113211681	2.44473278723889	-0.133827802341305	NM_003000	succinate dehydrogenase complex, subunit B, iron sulfur (Ip)	SDHB	6390
TXNIP	0.000343080590580927	2.11953891829618e-05	4.36456935791709	2.44248468011118	0.405203031949043	AA812232	thioredoxin interacting protein	TXNIP	10628
SV2B	0.000347707065320061	2.15132725523062e-05	-4.36097588636116	2.42860405497315	-0.439848857881962	NM_014848	synaptic vesicle glycoprotein 2B	SV2B	9899
NFASC	0.00035052350834981	2.17198522462953e-05	4.35866784954825	2.41969359175176	0.177337313111638	AA995925	neurofascin	NFASC	23114
CSK	0.000350645652954952	2.1759753290796e-05	4.3582244787525	2.41798233987075	0.141101115174854	NM_004383	c-src tyrosine kinase	CSK	1445
IRF5	0.000351095443105295	2.18204538415231e-05	4.35755148280651	2.41538508616856	0.129024782613967	AI028035	interferon regulatory factor 5	IRF5	3663
CXorf40A	0.000351095443105295	2.18524134712839e-05	-4.35719786329699	2.41402051302648	-0.173116770843521	L43577	chromosome X open reading frame 40A	CXorf40A	91966
PTPRF	0.000353923751869125	2.20610840261437e-05	4.35490113938937	2.40515992236056	0.156127710221071	AU145351	protein tyrosine phosphatase, receptor type, F	PTPRF	5792
NELL1	0.000355442966627662	2.22016829411091e-05	-4.35336536816375	2.3992371367573	-0.26479407177944	AB085898	NEL-like 1 (chicken)	NELL1	4745
RAD51C	0.000355442966627662	2.22490555530272e-05	-4.35285001524325	2.39725002837489	-0.148815544357143	NM_002876	RAD51 paralog C	RAD51C	5889
ZNF222	0.000355442966627662	2.22541055177669e-05	-4.35279514025373	2.39703845146223	-0.105814062405021	NM_013360	zinc finger protein 222	ZNF222	7673
CTBP2	0.000361149548017467	2.26446927295415e-05	4.34858665010167	2.38081855091648	0.155518289750063	N23018	C-terminal binding protein 2	CTBP2	1488
PEX11B	0.000361513318980421	2.27008363509144e-05	-4.34798744814329	2.37851020409255	-0.207112491849285	NM_003846	peroxisomal biogenesis factor 11 beta	PEX11B	8799
ENTPD3	0.000365814862642348	2.30046783146226e-05	-4.34476911012998	2.3661163808432	-0.159852217250718	BC029869	ectonucleoside triphosphate diphosphohydrolase 3	ENTPD3	956
IFITM3	0.000366432540971356	2.30773098647705e-05	4.34400582697855	2.36317806548743	0.351208497993182	BF338947	interferon induced transmembrane protein 3	IFITM3	10410
TMED5	0.000368797004529951	2.32787933844605e-05	4.34190044377143	2.3550754006002	0.143592976337914	BI561660	transmembrane emp24 protein transport domain containing 5	TMED5	50999
KLF6	0.000368797004529951	2.32942321902274e-05	4.3417398392628	2.35445743715364	0.159573692438297	BU683415	Kruppel-like factor 6	KLF6	1316
RAB20	0.000369570091974608	2.33771399810587e-05	4.34087912111525	2.35114593772879	0.105370478075332	NM_017817	RAB20, member RAS oncogene family	RAB20	55647
CLEC5A	0.000371602894913942	2.3539989746969e-05	4.33919696623631	2.34467560265433	0.139400010630935	NM_013252	C-type lectin domain family 5, member A	CLEC5A	23601
SERPINI2	0.000371832078805803	2.35887939343838e-05	4.3386950176019	2.34274527235569	0.126712542210618	NM_006217	serpin peptidase inhibitor, clade I (pancpin), member 2	SERPINI2	5276
SS18L1	0.000372832774204123	2.3686655733208e-05	-4.3376915083314	2.33888664571468	-0.130871098528315	AB014593	synovial sarcoma translocation gene on chromosome 18-like 1	SS18L1	26039
HBP1	0.000375007305417944	2.386713512424e-05	4.33585119537406	2.33181227493007	0.165393633057844	NM_012257	HMG-box transcription factor 1	HBP1	26959
ICT1	0.000375007305417944	2.38939647804333e-05	-4.33557875895589	2.33076520508405	-0.149181521274108	NM_001545	immature colon carcinoma transcript 1	ICT1	3396
B4GALNT1	0.00037654642256524	2.40267519054999e-05	-4.33423470349279	2.32560030252874	-0.189704689718152	BC029828	beta-1,4-N-acetyl-galactosaminyl transferase 1	B4GALNT1	2583
SNCG	0.000376776831670937	2.40761958827072e-05	-4.3337360571412	2.32368444660602	-0.184875129249518	NM_016432	synuclein, gamma (breast cancer-specific protein 1)	SNCG	6623
PMPCA	0.000379735224742633	2.43002532016032e-05	-4.33148866181125	2.31505191361659	-0.131023695900829	BF570122	peptidase (mitochondrial processing) alpha	PMPCA	23203
MRPS15	0.000381853259366505	2.44710018681163e-05	-4.32978928063877	2.30852678102909	-0.111739331872108	NM_031280	mitochondrial ribosomal protein S15	MRPS15	64960
IFITM2	0.000383220386320885	2.45939501041342e-05	4.32857266267052	2.30385659358754	0.347738040350336	NM_006435	interferon induced transmembrane protein 2	IFITM2	10581
ABCA1	0.000386391933020243	2.48331191622969e-05	4.3262226156331	2.29483856358207	0.231438346387531	BC034824	ATP-binding cassette, sub-family A (ABC1), member 1	ABCA1	19
VDAC3	0.000387218993356112	2.49219785488766e-05	-4.32535502045067	2.29151027170463	-0.298575961143243	BC002456	voltage-dependent anion channel 3	VDAC3	7419
RCAN2	0.00038948651974806	2.51038337762927e-05	-4.32358865296927	2.28473575734772	-0.345598439201934	NM_005822	regulator of calcineurin 2	RCAN2	10231
FCGRT	0.000394034731711492	2.54333160164172e-05	4.32041940679169	2.27258643254814	0.190342732875505	NM_004107	Fc fragment of IgG, receptor, transporter, alpha	FCGRT	2217
PHEX	0.000394736438642648	2.5515006315214e-05	4.31963973024782	2.26959864469849	0.099067154351018	U87284	phosphate regulating endopeptidase homolog, X-linked	PHEX	5251
STOML1	0.000396978982930988	2.56965648702216e-05	-4.31791541808695	2.26299248439618	-0.162860586689787	BQ130007	stomatin (EPB72)-like 1	STOML1	9399
EMX2	0.000401381422708331	2.60185468108766e-05	4.31488599606413	2.25139138628135	0.277294300632379	AI478455	empty spiracles homeobox 2	EMX2	2018
EHD2	0.000402706680404296	2.61832348917345e-05	4.31335036727483	2.24551325568383	0.157823871818588	NM_014601	EH-domain containing 2	EHD2	30846
PHGDH	0.000402706680404296	2.62086481771974e-05	4.31311422704826	2.24460950091309	0.228250986062728	NM_006623	phosphoglycerate dehydrogenase	PHGDH	26227
LTF	0.000402706680404296	2.62158521314369e-05	4.31304732784705	2.24435347190052	0.323758819104154	NM_002343	lactotransferrin	LTF	4057
EFEMP2	0.000404048839309398	2.6359686758464e-05	4.31171529001436	2.23925631904525	0.187926767791307	NM_016938	EGF containing fibulin-like extracellular matrix protein 2	EFEMP2	30008
KANK1	0.000404048839309398	2.63777388871419e-05	4.31154860351528	2.23861856931735	0.142928594063607	D79994	KN motif and ankyrin repeat domains 1	KANK1	23189
RIPK2	0.000406594020705238	2.65909505764491e-05	4.30958811930024	2.23111917382853	0.110445354677507	AF027706	receptor-interacting serine-threonine kinase 2	RIPK2	8767
NUPL2	0.000406594020705238	2.66188801014955e-05	-4.30933242412025	2.2301412729593	-0.121740472380766	NM_007342	nucleoporin like 2	NUPL2	11097
GTPBP4	0.000407203627025675	2.66963373734675e-05	-4.30862464518516	2.22743463282471	-0.161607743814557	AI081107	GTP binding protein 4	GTPBP4	23560
MT2A	0.00040794778195808	2.67827405029187e-05	4.30783744111758	2.22442468438476	0.336336788608827	NM_005953	metallothionein 2A	MT2A	4502
SCRN1	0.000408491020666474	2.6856071713711e-05	4.30717124067463	2.22187775342313	0.184273173049984	NM_014766	secernin 1	SCRN1	9805
NPTX1	0.000411557220402056	2.70956067650593e-05	-4.30500719596183	2.21360666557821	-0.324398233116593	NM_002522	neuronal pentraxin I	NPTX1	4884
BDNF	0.00041231255646524	2.71833543451034e-05	-4.30421904007817	2.21059513257015	-0.270236750417141	NM_001709	brain-derived neurotrophic factor	BDNF	627
ATRNL1	0.000414239253799742	2.73485759078483e-05	-4.30274160338486	2.2049510733201	-0.287305023577836	BC035157	attractin-like 1	ATRNL1	26033
PPP1CC	0.000414292614354332	2.73903000914759e-05	4.30236985252051	2.20353116964206	0.15527444547577	NM_002710	protein phosphatase 1, catalytic subunit, gamma isozyme	PPP1CC	5501
SNTB1	0.000418531694069843	2.77091522676023e-05	4.29954676192243	2.19275161751392	0.134696242238495	NM_021021	syntrophin, beta 1 (dystrophin-associated protein A1, 59kDa, basic component 1)	SNTB1	6641
SF3B1	0.000418701468489818	2.77590000778404e-05	4.29910823039898	2.19107766581926	0.203020279687037	AI739389	splicing factor 3b, subunit 1, 155kDa	SF3B1	23451
CYFIP1	0.000423191127674846	2.80956765261308e-05	4.2961659660495	2.17985011517493	0.173580409893752	BC005097	cytoplasmic FMR1 interacting protein 1	CYFIP1	23191
PEF1	0.000423797508322919	2.81750118488543e-05	-4.29547756408573	2.17722410545792	-0.132159190552356	NM_012392	penta-EF-hand domain containing 1	PEF1	553115
SNAP23	0.000424163938652703	2.82384844358923e-05	4.29492814139639	2.1751284978731	0.125455947171031	BC003686	synaptosomal-associated protein, 23kDa	SNAP23	8773
SLITRK3	0.000430711853700503	2.87141235800335e-05	-4.290848250317	2.15957379781822	-0.254272684139906	NM_014926	SLIT and NTRK-like family, member 3	SLITRK3	22865
SP3	0.000431217190870908	2.87875745680533e-05	4.29022398981447	2.15719484723556	0.133275073956079	AU145005	Sp3 transcription factor	SP3	6670
UBAP1	0.000433421425806573	2.89746919050037e-05	4.28864054932099	2.15116188734667	0.0936460276297755	AL136733	ubiquitin associated protein 1	UBAP1	51271
NEK1	0.000433437429088735	2.90157283096746e-05	4.28829459796832	2.14984404250133	0.168658377837602	AK024912	NIMA-related kinase 1	NEK1	4750
SMAD5	0.000434371640649067	2.91183202168623e-05	4.28743175910797	2.14655757637412	0.130925213097297	AF010601	SMAD family member 5	SMAD5	4090
NIF3L1	0.000437086793414628	2.93406349106362e-05	-4.28557195648161	2.13947560529623	-0.154035336006276	NM_021824	NIF3 NGG1 interacting factor 3-like 1 (S. cerevisiae)	NIF3L1	60491
SARS	0.000437835781577099	2.9431284902693e-05	-4.28481748499376	2.13660335440957	-0.1340179601826	NM_006513	seryl-tRNA synthetase	SARS	6301
SLC5A3	0.000439860796027412	2.96079650622417e-05	4.2833533701292	2.13103068591718	0.359279345458301	NM_006933	solute carrier family 5 (sodium/myo-inositol cotransporter), member 3	SLC5A3	6526
ARHGEF10	0.000440701662719468	2.97052019776792e-05	4.28255115387671	2.12797797252814	0.192228168368841	BC036809	Rho guanine nucleotide exchange factor (GEF) 10	ARHGEF10	9639
CLIC1	0.000443303557669717	2.99449197896695e-05	4.28058415041714	2.12049480579484	0.236173841098497	AF034607	chloride intracellular channel 1	CLIC1	1192
ANP32B	0.000443303557669717	2.9962333588926e-05	4.28044184996287	2.11995355380225	0.271029547349912	AV712577	acidic (leucine-rich) nuclear phosphoprotein 32 family, member B	ANP32B	10541
LY6E	0.000445062736957788	3.01222728378991e-05	-4.27913856703215	2.11499708664686	-0.238441714295803	NM_002346	lymphocyte antigen 6 complex, locus E	LY6E	4061
MPDZ	0.000445370809456819	3.01841904057872e-05	4.27863580423018	2.11308537642174	0.174122186725164	NM_003829	multiple PDZ domain protein	MPDZ	8777
GPRASP1	0.00044543715557263	3.02458863560205e-05	-4.27813582278846	2.11118442341691	-0.207534549389072	NM_014710	G protein-coupled receptor associated sorting protein 1	GPRASP1	9737
ATP6AP1	0.00044543715557263	3.02708329789791e-05	-4.2779339337587	2.11041688306934	-0.164794899969975	NM_001183	ATPase, H+ transporting, lysosomal accessory protein 1	ATP6AP1	537
ATP6V0D1	0.000446648168058497	3.03943151707857e-05	-4.27693695353502	2.10662700280186	-0.223281132498753	AL566172	ATPase, H+ transporting, lysosomal 38kDa, V0 subunit d1	ATP6V0D1	9114
MID1IP1	0.000449015680644879	3.05968269245335e-05	4.27531026838594	2.10044493190364	0.280998213189006	NM_021242	MID1 interacting protein 1	MID1IP1	58526
CRYM	0.000449458215244013	3.06684259364287e-05	-4.2747376131413	2.0982690628096	-0.342467604349379	NM_001888	crystallin, mu	CRYM	1428
ANTXR1	0.000454069309569685	3.10452226687427e-05	4.27174490593289	2.08690179162997	0.0969589407746154	NM_018153	anthrax toxin receptor 1	ANTXR1	84168
CHD1	0.000454069309569685	3.10912039756241e-05	4.271382084466	2.08552411894687	0.144363466102009	NM_001270	chromodomain helicase DNA binding protein 1	CHD1	1105
PGK1	0.000454069309569685	3.11086673130729e-05	-4.27124442240416	2.08500142602983	-0.229478810119458	AK055928	phosphoglycerate kinase 1	PGK1	5230
SAP30L	0.000457023084329391	3.13531742499831e-05	4.26932472952166	2.07771392086138	0.0936013304165506	NM_024632	SAP30-like	SAP30L	79685
ARPC5L	0.000462229815583838	3.17529933250308e-05	-4.26621632132328	2.06591949617572	-0.175657488576901	NM_030978	actin related protein 2/3 complex, subunit 5-like	ARPC5L	81873
WDR18	0.000464234356532412	3.19412899009643e-05	-4.26476536678836	2.06041644693176	-0.112050599413573	BC001648	WD repeat domain 18	WDR18	57418
PDPN	0.000464234356532412	3.19763083752616e-05	4.26449642916664	2.05939661225055	0.111870480961734	NM_006474	podoplanin	PDPN	10630
MAGED1	0.000467512332093974	3.22452028037153e-05	-4.26244070268195	2.05160285212252	-0.186067455393241	AF217963	melanoma antigen family D, 1	MAGED1	9500
TMEM39B	0.000468038226648089	3.23246317897112e-05	-4.26183660052984	2.04931313612805	-0.106327619051512	NM_018056	transmembrane protein 39B	TMEM39B	55116
BCAT1	0.000468724333179781	3.24152374259877e-05	-4.26114922711059	2.0467081206249	-0.139953506962935	AI652662	branched chain amino-acid transaminase 1, cytosolic	BCAT1	586
DENND2D	0.000472356321891979	3.2802348974823e-05	4.25823300768555	2.03566001049902	0.106355480359315	NM_024901	DENN/MADD domain containing 2D	DENND2D	79961
SRRM2	0.000472356321891979	3.28718571379283e-05	4.25771287603152	2.03369013774073	0.209657559635756	BC041155	serine/arginine repetitive matrix 2	SRRM2	23524
RASSF4	0.000472356321891979	3.28954056179877e-05	4.25753690089776	2.03302371895007	0.162397704824849	AF260335	Ras association (RalGDS/AF-6) domain family member 4	RASSF4	83937
VSNL1	0.000472356321891979	3.29148818873169e-05	-4.25739144806377	2.03247290523643	-0.498293866595079	AF039555	visinin-like 1	VSNL1	7447
FKRP	0.000472356321891979	3.29251052413782e-05	-4.25731513091218	2.03218390680719	-0.0906661452806157	NM_024301	fukutin related protein	FKRP	79147
FLI1	0.000472356321891979	3.29277436007687e-05	4.2572954392915	2.03210933909885	0.10138334458723	NM_002017	Fli-1 proto-oncogene, ETS transcription factor	FLI1	2313
PTMA	0.00047488473695243	3.31477866180719e-05	4.25565842458646	2.02591131913285	0.194602866996227	NM_002823	prothymosin, alpha	PTMA	5757
NDUFA4	0.000475540419747194	3.32374032428191e-05	-4.2549947002192	2.02339889834775	-0.156114255895384	NM_002489	NADH dehydrogenase (ubiquinone) 1 alpha subcomplex, 4, 9kDa	NDUFA4	4697
KCNK1	0.000475773955769597	3.32975963512332e-05	-4.25454985560865	2.021715190299	-0.209165880139459	AL833343	potassium channel, subfamily K, member 1	KCNK1	3775
MED13L	0.000486507809764614	3.40936777705032e-05	4.24873793187584	1.99973063661329	0.172587353834651	BG426689	mediator complex subunit 13-like	MED13L	23389
ECE1	0.000490463845723764	3.44161352324374e-05	4.24642067900594	1.99097208934633	0.13279825385276	BF969352	endothelin converting enzyme 1	ECE1	1889
SIX5	0.000492546418795495	3.46076875170278e-05	4.24505396320107	1.9858081273307	0.115555217858771	AW513514	SIX homeobox 5	SIX5	147912
TBCE	0.00049260440324125	3.46704829271725e-05	-4.2446074971594	1.98412150630925	-0.110681842761446	NM_003193	tubulin folding cofactor E	TBCE	6905
XPOT	0.00049260440324125	3.47026061849991e-05	4.24437940480764	1.98325989455623	0.129538881658078	AI984005	exportin, tRNA	XPOT	11260
TSPO	0.000492968335257428	3.47736999974119e-05	4.24387531854326	1.98135585854443	0.162903962868935	NM_000714	translocator protein (18kDa)	TSPO	706
ADD3	0.000497426110075371	3.51340157047242e-05	4.24133559843261	1.97176563098403	0.243066753089224	BE545756	adducin 3 (gamma)	ADD3	120
PPIG	0.000497993213947498	3.52199903271306e-05	4.24073328350327	1.96949191992125	0.116755498018131	AW340788	peptidylprolyl isomerase G (cyclophilin G)	PPIG	9360
AHCTF1	0.000498088043933876	3.53148169459765e-05	4.24007058414661	1.96699056528555	0.10820686209389	AL080144	AT hook containing transcription factor 1	AHCTF1	25909
DDAH2	0.000498088043933876	3.53185528617013e-05	4.24004451045416	1.96689215682524	0.139093714756765	NM_013974	dimethylarginine dimethylaminohydrolase 2	DDAH2	23564
TNS1	0.000498201692364931	3.53725498497923e-05	4.23966794940775	1.9654709789411	0.209386383318169	NM_022648	tensin 1	TNS1	7145
WWOX	0.000500166868537793	3.55581978462553e-05	4.23837747344316	1.96060138003182	0.120103960636777	U13395	WW domain containing oxidoreductase	WWOX	51741
SLAMF8	0.000502774200682964	3.57899200486167e-05	4.2367757459878	1.95455896172464	0.119472865991316	NM_020125	SLAM family member 8	SLAMF8	56833
PCF11	0.000503550212918398	3.58915919396885e-05	4.2360760931792	1.95192015036686	0.131954506349445	AB020631	PCF11 cleavage and polyadenylation factor subunit	PCF11	51585
PDE1A	0.000507961165986732	3.62567468617458e-05	-4.23357883525298	1.94250439472497	-0.284449683091659	BQ894022	phosphodiesterase 1A, calmodulin-dependent	PDE1A	5136
ATP5F1	0.000507961165986732	3.64005285338508e-05	-4.2326021274274	1.93882301364681	-0.164595298439265	BC005960	ATP synthase, H+ transporting, mitochondrial Fo complex, subunit B1	ATP5F1	515
MED15	0.000507961165986732	3.64127767773579e-05	-4.23251909596903	1.93851008572195	-0.108746044294753	AK000003	mediator complex subunit 15	MED15	51586
HIPK3	0.000507961165986732	3.64220715118009e-05	4.23245610433631	1.93827268699077	0.12348814304233	NM_005734	homeodomain interacting protein kinase 3	HIPK3	10114
MRPS2	0.000507961165986732	3.64401832307678e-05	-4.23233340303597	1.93781026667827	-0.127402100692555	NM_016034	mitochondrial ribosomal protein S2	MRPS2	51116
SNAPC5	0.00052293282371701	3.75624407261919e-05	-4.22484209246955	1.90959878688818	-0.149180209338164	BC014315	small nuclear RNA activating complex, polypeptide 5, 19kDa	SNAPC5	10302
B4GALT6	0.000523081356074546	3.76213423456105e-05	-4.22445485306423	1.90814159595747	-0.252852097842219	NM_004775	UDP-Gal:betaGlcNAc beta 1,4- galactosyltransferase, polypeptide 6	B4GALT6	9331
TSSC1	0.000525489020258715	3.78429621781518e-05	-4.2230030284958	1.90267931936729	-0.143473283153661	NM_003310	tumor suppressing subtransferable candidate 1	TSSC1	7260
ADCYAP1	0.000528875750277029	3.81356234870112e-05	-4.22109823059625	1.89551512801755	-0.179321008011416	NM_001117	adenylate cyclase activating polypeptide 1 (pituitary)	ADCYAP1	116
LARP7	0.000530443936686551	3.82976120263319e-05	4.22004992728645	1.89157345242763	0.147387856682464	AA160181	La ribonucleoprotein domain family, member 7	LARP7	51574
IL6ST	0.00053082420551037	3.83740135657105e-05	4.21955696906491	1.88972018066244	0.209464559902102	BE856546	interleukin 6 signal transducer	IL6ST	3572
KCNV1	0.000531900868128687	3.85008927137869e-05	-4.21874039026136	1.88665065039883	-0.226651920056161	AF035317	potassium channel, subfamily V, member 1	KCNV1	27012
BLMH	0.000532221915614966	3.85732066088855e-05	-4.21827613811338	1.88490573747511	-0.093040183629193	NM_000386	bleomycin hydrolase	BLMH	642
LGALS8	0.000533656034177395	3.87263530564878e-05	-4.21729568771555	1.88122118654302	-0.130513274668079	AI659005	lectin, galactoside-binding, soluble, 8	LGALS8	3964
MEF2C	0.000535239056545492	3.88905833617194e-05	-4.21624839198638	1.87728620438711	-0.392558514778589	NM_002397	myocyte enhancer factor 2C	MEF2C	4208
C12orf43	0.000538003984771619	3.91410921147817e-05	-4.2146590214703	1.87131602521404	-0.162350991072694	NM_022895	chromosome 12 open reading frame 43	C12orf43	64897
ZMYND10	0.000553487153580118	4.03459969829853e-05	4.20714788039878	1.84312675406078	0.166634822366581	NM_015896	zinc finger, MYND-type containing 10	ZMYND10	51364
SLC30A9	0.000553487153580118	4.0369602441851e-05	-4.20700288244896	1.84258298299532	-0.165048255645798	NM_006345	solute carrier family 30 (zinc transporter), member 9	SLC30A9	10463
DCTN1	0.000553840218466053	4.04464225933715e-05	-4.20653157090698	1.84081557737769	-0.125500894875113	BC006163	dynactin 1	DCTN1	1639
HLA-DRA	0.000557999666266079	4.08016353479945e-05	4.20436332362055	1.83268679962197	0.473122241100514	M60334	major histocompatibility complex, class II, DR alpha	HLA-DRA	3122
AFG3L2	0.000558350821531336	4.08787968921974e-05	-4.20389471136974	1.83093041984227	-0.136051571535539	AA905788	AFG3-like AAA ATPase 2	AFG3L2	10939
KIAA1324	0.000563165411216294	4.12832182496038e-05	-4.20145236229232	1.82177898459369	-0.173658427490759	AB037745	KIAA1324	KIAA1324	57535
OXSM	0.000566716991124342	4.15958252591034e-05	-4.19958012329364	1.81476669440283	-0.138414065060883	NM_017897	3-oxoacyl-ACP synthase, mitochondrial	OXSM	54995
GCAT	0.000569132970103874	4.18256318278273e-05	-4.19821234959506	1.8096454509634	-0.116768971752606	NM_014291	glycine C-acetyltransferase	GCAT	23464
FADS2	0.000570280694085509	4.19625628289752e-05	4.1974007706976	1.80660736930706	0.145410327928307	NM_004265	fatty acid desaturase 2	FADS2	9415
CTDSP1	0.000571402841448646	4.20978211449947e-05	4.19660158868825	1.80361616536738	0.138891320648204	NM_021198	CTD (carboxy-terminal domain, RNA polymerase II, polypeptide A) small phosphatase 1	CTDSP1	58190
VLDLR	0.000572006017199726	4.2195003573977e-05	-4.19602889515516	1.80147295718403	-0.160906506822785	L22431	very low density lipoprotein receptor	VLDLR	7436
LIMK2	0.000574847274989483	4.24575995635386e-05	4.19448771074897	1.79570652870371	0.174373230192464	NM_005569	LIM domain kinase 2	LIMK2	3985
CFI	0.000577559302642829	4.27111628141585e-05	4.19300816713696	1.79017236843864	0.165751300798684	BC020718	complement factor I	CFI	3426
FCGR2B	0.000585841884383319	4.33776886269991e-05	4.18915868431592	1.77578107709808	0.112931924970601	M31933	Fc fragment of IgG, low affinity IIb, receptor (CD32)	FCGR2B	2213
VEZF1	0.00058657376342781	4.34859664173314e-05	4.1885386786734	1.77346420081992	0.246285443449098	AU146275	vascular endothelial zinc finger 1	VEZF1	7716
PAK4	0.000588633783750052	4.36929641234479e-05	4.18735749432707	1.76905105579866	0.127613346969786	NM_005884	p21 protein (Cdc42/Rac)-activated kinase 4	PAK4	10298
ABCA6	0.000596129592329548	4.43043293146718e-05	4.18389986550462	1.75613852766234	0.149792371713684	AA099357	ATP-binding cassette, sub-family A (ABC1), member 6	ABCA6	23460
STK25	0.000596348056899006	4.43755538881971e-05	-4.18350002001972	1.75464586840343	-0.132860027136147	NM_006374	serine/threonine kinase 25	STK25	10494
ZFHX3	0.000598443045077936	4.45866279781441e-05	4.18231867132382	1.75023647187531	0.122438552683754	NM_006885	zinc finger homeobox 3	ZFHX3	463
ATP6V0B	0.000600488663611369	4.48631925892601e-05	-4.18077884994285	1.74449060838152	-0.160074811095516	BC005876	ATPase, H+ transporting, lysosomal 21kDa, V0 subunit b	ATP6V0B	533
DNAJC16	0.000600488663611369	4.48690015684931e-05	-4.18074660486078	1.74437030402497	-0.136583442136996	AK022530	DnaJ (Hsp40) homolog, subfamily C, member 16	DNAJC16	23341
ASNA1	0.000600488663611369	4.49051457988769e-05	-4.18054606137027	1.74362210609669	-0.15267285563638	NM_004317	arsA arsenite transporter, ATP-binding, homolog 1 (bacterial)	ASNA1	439
DCTN3	0.000602450424569964	4.51073992393555e-05	-4.1794267138222	1.73944652869893	-0.127884627686429	NM_007234	dynactin 3 (p22)	DCTN3	11258
MRPL17	0.000606301394299222	4.54516397939389e-05	-4.17753254371074	1.73238267212638	-0.132144041174453	AK026857	mitochondrial ribosomal protein L17	MRPL17	63875
MED6	0.000610623748753883	4.58319715523892e-05	-4.17545566571324	1.72464047550684	-0.128747560706087	NM_005466	mediator complex subunit 6	MED6	10001
LAT2	0.000610925328050679	4.59109398212359e-05	4.17502651000845	1.72304106124999	0.122677337793838	BC006080	linker for activation of T cells family, member 2	LAT2	7462
TLL1	0.000611938084775066	4.60434741518169e-05	-4.17430783131402	1.72036293063138	-0.145489617175299	BC016922	tolloid-like 1	TLL1	7092
CLIP3	0.000612997681874905	4.61797239365419e-05	-4.17357106391844	1.71761778666108	-0.162421878427958	AL117468	CAP-GLY domain containing linker protein 3	CLIP3	25999
SAFB2	0.000613901659745213	4.63044313205703e-05	4.17289853099095	1.71511232372544	0.157649820662805	NM_014649	scaffold attachment factor B2	SAFB2	9667
TAGLN2	0.000614752187485067	4.64252689304076e-05	4.17224851704695	1.71269106887098	0.18578935155824	NM_003564	transgelin 2	TAGLN2	8407
ARPC1B	0.000616470573904886	4.66118829508535e-05	4.17124784700392	1.7089642518477	0.182251905369194	NM_005720	actin related protein 2/3 complex, subunit 1B, 41kDa	ARPC1B	10095
PNRC2	0.000623626293405477	4.72514710907424e-05	4.16784703703515	1.69630403841641	0.125428370593479	NM_017761	proline-rich nuclear receptor coactivator 2	PNRC2	55629
COPS6	0.000623626293405477	4.72679403577042e-05	-4.16776004921454	1.69598031982225	-0.0896016658691483	NM_006833	COP9 signalosome subunit 6	COPS6	10980
ARMCX2	0.000630811349812969	4.78706999443129e-05	-4.16459614714024	1.68420987635701	-0.192061101278716	NM_014782	armadillo repeat containing, X-linked 2	ARMCX2	9823
TUBB	0.000632320064097418	4.80434977239532e-05	-4.16369614836894	1.6808630178925	-0.230950372211538	AF141349	tubulin, beta class I	TUBB	203068
PSMD6	0.00063628708128371	4.84035815637677e-05	-4.16183058899275	1.67392739011009	-0.147085407026616	AK054730	proteasome (prosome, macropain) 26S subunit, non-ATPase, 6	PSMD6	9861
BGN	0.000646041717231917	4.92052059413152e-05	4.15772463582337	1.65867161993725	0.26566961367118	BC002416	biglycan	BGN	633
FEN1	0.000646069171926162	4.9266870003037e-05	-4.15741144325822	1.65750845426542	-0.138291032592139	BC000323	flap structure-specific endonuclease 1	FEN1	2237
ATRN	0.000647210806257618	4.9413605125063e-05	-4.15666767742088	1.65474647197673	-0.109118080965175	AF106861	attractin	ATRN	8455
PWP1	0.000648859026404661	4.96350496168801e-05	-4.15554921390428	1.65059381217872	-0.145136031040495	BE796924	PWP1 homolog (S. cerevisiae)	PWP1	11137
DTNB	0.000648859026404661	4.96591048331829e-05	-4.1554280039866	1.6501438361989	-0.117805161560964	AI672185	dystrobrevin, beta	DTNB	1838
INSIG2	0.000668140890462152	5.11964112470307e-05	-4.14779587067505	1.62183231981631	-0.191482536369731	AL080184	insulin induced gene 2	INSIG2	51141
POLA1	0.000671783515591922	5.1537472104424e-05	4.14613234260127	1.61566713107308	0.150640094934263	NM_016937	polymerase (DNA directed), alpha 1, catalytic subunit	POLA1	5422
PTPN21	0.000674641573558906	5.18189424411774e-05	4.14476737087255	1.6106099427114	0.0856834181549937	X79510	protein tyrosine phosphatase, non-receptor type 21	PTPN21	11099
PRPF19	0.000680493345043166	5.23311618041494e-05	-4.14230147195027	1.60147732598742	-0.135533782012715	NM_014502	pre-mRNA processing factor 19	PRPF19	27339
FIG4	0.00068308875406606	5.25937399396183e-05	-4.1410463084109	1.59683046789504	-0.13099305622932	NM_014845	FIG4 homolog, SAC1 lipid phosphatase domain containing (S. cerevisiae)	FIG4	9896
DGKE	0.000694288158042324	5.35235068296083e-05	-4.13664950125191	1.58056180098592	-0.108147096051722	BC022297	diacylglycerol kinase, epsilon 64kDa	DGKE	8526
ME3	0.000694288158042324	5.36435112082728e-05	-4.13608733285981	1.5784827447473	-0.133576576981325	NM_006680	malic enzyme 3, NADP(+)-dependent, mitochondrial	ME3	10873
NDUFA8	0.000694288158042324	5.36480845034087e-05	-4.13606593272858	1.57840360567272	-0.149724174421033	NM_014222	NADH dehydrogenase (ubiquinone) 1 alpha subcomplex, 8, 19kDa	NDUFA8	4702
C1R	0.000695092040621939	5.37742943367272e-05	4.13547603702727	1.57622226611458	0.218803986147628	AL573058	complement component 1, r subcomponent	C1R	715
IGFBP5	0.000697232160070337	5.40041507108422e-05	4.13440509421314	1.57226274786721	0.189258453243315	BM128432	insulin-like growth factor binding protein 5	IGFBP5	3488
B3GALT2	0.000698087935314344	5.41348043890607e-05	-4.1337982940074	1.57001964568176	-0.223195817598365	AF288390	UDP-Gal:betaGlcNAc beta 1,3-galactosyltransferase, polypeptide 2	B3GALT2	8707
RAMP3	0.00069810495378985	5.42004952596638e-05	4.13349373148445	1.56889390001151	0.173233633781189	NM_005856	receptor (G protein-coupled) activity modifying protein 3	RAMP3	10268
SORCS3	0.000698592551146404	5.43027681527356e-05	-4.13302026479982	1.56714397471172	-0.145051713297042	AB028982	sortilin-related VPS10 domain containing receptor 3	SORCS3	22986
OFD1	0.000702048899252614	5.46361706748922e-05	4.13148268852642	1.56146225868966	0.172641516959168	NM_003611	oral-facial-digital syndrome 1	OFD1	8481
ACTR6	0.000706405554911883	5.50403590503035e-05	-4.12963063640067	1.55462079591482	-0.157329845844151	NM_022496	ARP6 actin-related protein 6 homolog (yeast)	ACTR6	64431
DNAJC12	0.00070649980849677	5.51128481316983e-05	-4.12929985477213	1.55339915835265	-0.199327095333933	NM_021800	DnaJ (Hsp40) homolog, subfamily C, member 12	DNAJC12	56521
IL17RB	0.000711526000869808	5.55705415156042e-05	4.12722085653624	1.54572288459343	0.216066763728922	NM_018725	interleukin 17 receptor B	IL17RB	55540
PVALB	0.00071260184543377	5.57202733912252e-05	-4.12654427253022	1.54322542580008	-0.438813418591524	NM_002854	parvalbumin	PVALB	5816
ADSL	0.000715297662884784	5.59970231248669e-05	-4.1252982986777	1.53862707644624	-0.108305315606771	NM_000026	adenylosuccinate lyase	ADSL	158
ZAK	0.000717233299402767	5.6214689210913e-05	4.12432245388393	1.53502645740653	0.10976012415954	AF465843	sterile alpha motif and leucine zipper containing kinase AZK	ZAK	51776
TOMM20	0.000718443948465372	5.63758229731703e-05	-4.12360237739863	1.53237000961003	-0.223311966637919	NM_014765	translocase of outer mitochondrial membrane 20 homolog (yeast)	TOMM20	9804
KIAA1107	0.000720511588697296	5.66045065532592e-05	-4.12258380019753	1.5286130116476	-0.301544158397824	BC037317	KIAA1107	KIAA1107	23285
MS4A6A	0.000722223828031211	5.68056178248615e-05	4.12169127473729	1.5253215829955	0.254534234318566	NM_022349	membrane-spanning 4-domains, subfamily A, member 6A	MS4A6A	64231
FERMT2	0.000726098991020108	5.71773663744742e-05	4.12004938110069	1.51926819510223	0.226426161497635	AW469573	fermitin family member 2	FERMT2	10979
WDR78	0.000726958589611867	5.73120879776991e-05	4.11945687452317	1.5170842116768	0.0864415792668209	BC032406	WD repeat domain 78	WDR78	79819
BMPR1B	0.000727575062990826	5.74277781392482e-05	4.11894912876397	1.51521286379349	0.221619164780873	D89675	bone morphogenetic protein receptor, type IB	BMPR1B	658
CSGALNACT1	0.00072809830592952	5.75685680913274e-05	4.11833253986611	1.5129406199733	0.21937273141415	NM_018371	chondroitin sulfate N-acetylgalactosaminyltransferase 1	CSGALNACT1	55790
SLC4A8	0.00072809830592952	5.76234366306428e-05	-4.11809263319386	1.51205659562381	-0.158364301881362	BC025994	solute carrier family 4, sodium bicarbonate cotransporter, member 8	SLC4A8	9498
RGS7	0.00072809830592952	5.76704882243852e-05	-4.11788707891272	1.51129918915525	-0.322949455907668	AF493931	regulator of G-protein signaling 7	RGS7	6000
INPPL1	0.000728101805080846	5.7846244593185e-05	4.11712066572255	1.50847545971741	0.16684216986844	NM_001567	inositol polyphosphate phosphatase-like 1	INPPL1	3636
EP300	0.000728101805080846	5.78615068623378e-05	4.11705421716236	1.50823066086767	0.143586880457108	AV727101	E1A binding protein p300	EP300	2033
HCCS	0.000728101805080846	5.79115412920286e-05	-4.11683649556754	1.50742858968429	-0.156266358859815	AI801013	holocytochrome c synthase	HCCS	3052
PSMB7	0.000728101805080846	5.80247369615818e-05	-4.11634459395204	1.50561658753031	-0.128167772168363	NM_002799	proteasome (prosome, macropain) subunit, beta type, 7	PSMB7	5695
CDKN1B	0.000728101805080846	5.80647358475258e-05	4.11617099437273	1.50497714708224	0.183642859312304	BC001971	cyclin-dependent kinase inhibitor 1B (p27, Kip1)	CDKN1B	1027
SEC14L5	0.000728101805080846	5.80823807045299e-05	-4.11609445003671	1.50469520910113	-0.208845521192249	AB007880	SEC14-like 5 (S. cerevisiae)	SEC14L5	9717
EBP	0.000728101805080846	5.8140725053021e-05	-4.11584150710617	1.50376356787287	-0.128533407894401	NM_006579	emopamil binding protein (sterol isomerase)	EBP	10682
GADD45G	0.000728669141302144	5.82532176587329e-05	4.11535449610316	1.50196993874719	0.156800671911806	NM_006705	growth arrest and DNA-damage-inducible, gamma	GADD45G	10912
RABGAP1	0.000730910505885465	5.84997989035116e-05	4.11429011265064	1.49805049624008	0.126525128037985	NM_012197	RAB GTPase activating protein 1	RABGAP1	23637
PTPLB	0.000733116752514163	5.87439795237259e-05	4.11324030431287	1.4941855458111	0.160623237790174	AV712602	protein tyrosine phosphatase-like (proline instead of catalytic arginine), member b	PTPLB	201562
AGK	0.000743714681328202	5.96981802451797e-05	-4.10917745835959	1.47923555307553	-0.208076137086669	BC009775	acylglycerol kinase	AGK	55750
CAMK2B	0.000743714681328202	5.97303354022004e-05	-4.10904162885598	1.4787359544426	-0.371243005998355	U23460	calcium/calmodulin-dependent protein kinase II beta	CAMK2B	816
GHITM	0.000757431474466184	6.09018207224078e-05	-4.10414005233958	1.46071646141985	-0.22015342865998	AB009685	growth hormone inducible transmembrane protein	GHITM	27069
ACTL6B	0.000760016802577469	6.11797758091406e-05	-4.10299028433163	1.45649218740438	-0.230220102445639	NM_016188	actin-like 6B	ACTL6B	51412
CTNND2	0.000765320153192176	6.16941044866596e-05	4.1008758387839	1.44872622391961	0.187760351762854	AL833072	catenin (cadherin-associated protein), delta 2	CTNND2	1501
WIF1	0.000765320153192176	6.17478224106181e-05	-4.10065597142699	1.44791888243175	-0.418649889786492	NM_007191	WNT inhibitory factor 1	WIF1	11197
ZNF217	0.000765617832019165	6.18424362239547e-05	4.10026916084138	1.44649862109378	0.130580749504349	NM_006526	zinc finger protein 217	ZNF217	7764
CLGN	0.00077106730427571	6.23537137713046e-05	-4.09818862282921	1.43886136498122	-0.12830053145762	NM_004362	calmegin	CLGN	1047
RHOBTB3	0.00077539978249684	6.27922787488331e-05	4.09641690578341	1.4323602623424	0.288561828786298	N21138	Rho-related BTB domain containing 3	RHOBTB3	22836
OGFOD1	0.00077539978249684	6.28470639755392e-05	-4.09619641444748	1.43155135882097	-0.126597602084898	NM_018233	2-oxoglutarate and iron-dependent oxygenase domain containing 1	OGFOD1	55239
ACTR10	0.000776334039499305	6.29943711165872e-05	-4.09560446326659	1.42937988093221	-0.194218041255022	AK022248	actin-related protein 10 homolog (S. cerevisiae)	ACTR10	55860
CD37	0.000778740203308002	6.32614217717243e-05	4.09453468513867	1.42545623104983	0.141323750824319	NM_001774	CD37 molecule	CD37	951
SEMA5A	0.000780476695410575	6.34744532367107e-05	-4.09368438811584	1.42233818279502	-0.225662780423924	NM_003966	sema domain, seven thrombospondin repeats (type 1 and type 1-like), transmembrane domain (TM) and short cytoplasmic domain, (semaphorin) 5A	SEMA5A	9037
COX7B	0.000782319957058758	6.36964981173706e-05	-4.09280100847655	1.41909938850323	-0.165051905646852	NM_001866	cytochrome c oxidase subunit VIIb	COX7B	1349
RGL2	0.0007856103736896	6.40368437382763e-05	4.09145267093534	1.41415700443033	0.161002598761121	AL050259	ral guanine nucleotide dissociation stimulator-like 2	RGL2	5863
MYO15A	0.000787183037310336	6.42376199188241e-05	-4.09066046499212	1.41125377190561	-0.0878398444605804	NM_016239	myosin XVA	MYO15A	51168
FGF12	0.000788795907559432	6.44419708711532e-05	-4.08985657649666	1.40830820209857	-0.221628726569841	NM_004113	fibroblast growth factor 12	FGF12	2257
STMN4	0.000795120007489566	6.50319452875283e-05	-4.08754927364509	1.3998565584182	-0.249172770937543	NM_030795	stathmin-like 4	STMN4	81551
WAS	0.000797852574489826	6.53290074824311e-05	4.08639505684976	1.39563014927458	0.138906051541339	NM_000377	Wiskott-Aldrich syndrome	WAS	7454
SDC4	0.000803734492466278	6.58847361735842e-05	4.08424919052142	1.38777523577546	0.3214884099421	NM_002999	syndecan 4	SDC4	6385
MCF2	0.000808927196313674	6.63849889090982e-05	-4.08233225480421	1.38076121302991	-0.158004723177772	AB085901	MCF.2 cell line derived transforming sequence	MCF2	4168
PLCL2	0.000809649527833493	6.65189238634986e-05	-4.08182136368014	1.37889233532723	-0.165016063143097	AL117515	phospholipase C-like 2	PLCL2	23228
PILRA	0.000810042802273218	6.6625927121043e-05	4.08141390748452	1.37740196934551	0.0821769992190777	NM_013439	paired immunoglobin-like type 2 receptor alpha	PILRA	29992
RMND1	0.000813702455816568	6.70019633973439e-05	-4.07998693945315	1.37218347420498	-0.104150552418116	BC012081	required for meiotic nuclear division 1 homolog (S. cerevisiae)	RMND1	55005
WDR7	0.000814868269612243	6.71730966374685e-05	-4.07934005757165	1.3698182927343	-0.194474210493672	AB011113	WD repeat domain 7	WDR7	23335
DLG2	0.000820994767632372	6.77538328290432e-05	-4.07715654007997	1.36183703857147	-0.166157917775742	NM_001364	discs, large homolog 2 (Drosophila)	DLG2	1740
CYTL1	0.00082296458162549	6.79922789429635e-05	4.07626516952583	1.3585798952269	0.155153587766275	NM_018659	cytokine-like 1	CYTL1	54360
SLC25A46	0.000825360988715986	6.82831226130501e-05	-4.0751819519869	1.3546225223072	-0.191686060651053	M74089	solute carrier family 25, member 46	SLC25A46	91137
ACLY	0.000825360988715986	6.83424774427806e-05	-4.07496143181269	1.35381699184386	-0.137267651432396	AI971281	ATP citrate lyase	ACLY	47
GREM2	0.000825918131283556	6.8504378598263e-05	-4.0743608501774	1.35162333155373	-0.142402488841907	NM_022469	gremlin 2, DAN family BMP antagonist	GREM2	64388
NUDT2	0.000825918131283556	6.85409237579714e-05	-4.07422547111914	1.35112888852353	-0.122338477691089	NM_001161	nudix (nucleoside diphosphate linked moiety X)-type motif 2	NUDT2	318
GABARAPL1	0.000836542009644371	6.94997096071534e-05	-4.07069809285598	1.3382507018125	-0.210986069506733	BF125756	GABA(A) receptor-associated protein like 1	GABARAPL1	23710
COX4I1	0.000837642302732853	6.96683593420962e-05	-4.07008243374681	1.336003927018	-0.106621587321111	AA854966	cytochrome c oxidase subunit IV isoform 1	COX4I1	1327
EPS8	0.000840484436902631	6.99822449537184e-05	4.06894036348959	1.33183682452272	0.194950257042201	NM_004447	epidermal growth factor receptor pathway substrate 8	EPS8	2059
BDH1	0.000841606571849504	7.01532817844124e-05	-4.06832010206514	1.32957406690878	-0.097779955521033	BG724369	3-hydroxybutyrate dehydrogenase, type 1	BDH1	622
YBX1	0.00085276787131655	7.11622797179786e-05	4.06469008280288	1.31633724468645	0.189537791401687	BE966374	Y box binding protein 1	YBX1	4904
LRP6	0.000858485524035003	7.17939865447532e-05	4.06244232721329	1.30814575170408	0.162043450925873	NM_002336	low density lipoprotein receptor-related protein 6	LRP6	4040
SPINT2	0.000858485524035003	7.17977289349698e-05	-4.06242906722597	1.30809743951859	-0.200878405505026	AF027205	serine peptidase inhibitor, Kunitz type, 2	SPINT2	10653
NFIB	0.000861687529884466	7.21449771447759e-05	4.06120156081844	1.30362564100058	0.168708671092732	AI700518	nuclear factor I/B	NFIB	4781
NEBL	0.000862107363175981	7.23440207400183e-05	4.06050048871244	1.30107214337678	0.183640695127664	AL157398	nebulette	NEBL	10529
BEX1	0.000862107363175981	7.23794523643574e-05	-4.06037588419135	1.3006183377506	-0.274251060250245	NM_018476	brain expressed, X-linked 1	BEX1	55859
CRLF3	0.000862107363175981	7.24186083774383e-05	4.06023824952691	1.30011709021739	0.128923016928914	NM_015986	cytokine receptor-like factor 3	CRLF3	51379
NXT2	0.00086510142603153	7.27498847893735e-05	4.059076633767	1.29588719937089	0.122660958514468	AK023289	nuclear transport factor 2-like export factor 2	NXT2	55916
SESN1	0.000865732407131045	7.28842693600721e-05	4.05860685371932	1.29417683478332	0.146828245264953	NM_014454	sestrin 1	SESN1	27244
ZBTB20	0.000865732407131045	7.29626021316529e-05	4.05833339979395	1.29318132567646	0.268699942688491	NM_015642	zinc finger and BTB domain containing 20	ZBTB20	26137
MYT1L	0.000868238061207467	7.32538336565083e-05	-4.05731918117903	1.28948954938175	-0.284346410769835	AF036943	myelin transcription factor 1-like	MYT1L	23040
RHOC	0.00087835001442645	7.41879772443179e-05	4.05409175815696	1.27774676917569	0.164744712629956	NM_005167	ras homolog family member C	RHOC	389
MYLK	0.000880025942567883	7.44362725695941e-05	4.05324042746426	1.27465054996607	0.168209877904426	AL832211	myosin light chain kinase	MYLK	4638
PDE4A	0.000880025942567883	7.45251942452267e-05	-4.05293619982954	1.27354423041116	-0.118618452367508	NM_006202	phosphodiesterase 4A, cAMP-specific	PDE4A	5141
ALPK1	0.000880025942567883	7.45729683005887e-05	4.05277289338874	1.27295039730018	0.137443342170982	NM_025144	alpha-kinase 1	ALPK1	80216
GLO1	0.000880041795258306	7.46554588877493e-05	-4.05249114980321	1.27192593660456	-0.160920015961693	NM_006708	glyoxalase I	GLO1	2739
TMEM70	0.000881607528678948	7.48760306921722e-05	-4.05173925016809	1.26919221004995	-0.126333282466489	BC002748	transmembrane protein 70	TMEM70	54968
RAB3D	0.000881607528678948	7.50789553161651e-05	-4.05104937007403	1.26668434281001	-0.106395029301007	NM_004283	RAB3D, member RAS oncogene family	RAB3D	9545
LGMN	0.000881607528678948	7.51045494938473e-05	-4.05096248416931	1.2663685184501	-0.16056243843043	D55696	legumain	LGMN	5641
SLC7A7	0.000881607528678948	7.51134491931164e-05	4.05093227850498	1.26625872423256	0.165010080831748	NM_003982	solute carrier family 7 (amino acid transporter light chain, y+L system), member 7	SLC7A7	9056
CYP2C8	0.000882979789780921	7.53117847438775e-05	-4.05026000952221	1.26381527778008	-0.0779408923362919	NM_030878	cytochrome P450, family 2, subfamily C, polypeptide 8	CYP2C8	1558
INPP4A	0.000885201265268369	7.55828835074698e-05	-4.04934383079246	1.26048585372999	-0.136908415611726	AA355179	inositol polyphosphate-4-phosphatase, type I, 107kDa	INPP4A	3631
NDUFB8	0.00088717942227958	7.58335937716156e-05	-4.04849933891728	1.25741749709936	-0.153427204227819	NM_005004	NADH dehydrogenase (ubiquinone) 1 beta subcomplex, 8, 19kDa	NDUFB8	4714
ADCK2	0.000895236504720162	7.6604838762592e-05	-4.04591806580033	1.24804206231597	-0.0793694148392543	N32831	aarF domain containing kinase 2	ADCK2	90956
ADAMTSL3	0.000898893744663769	7.70006720878416e-05	4.04460285925426	1.243267017985	0.111649545489276	AF237652	ADAMTS-like 3	ADAMTSL3	57188
CDH9	0.000901800909562511	7.73328580814325e-05	-4.04350409314097	1.23927878208259	-0.152324707889369	NM_016279	cadherin 9, type 2 (T1-cadherin)	CDH9	1007
CEBPB	0.00090336048159082	7.75498947313097e-05	4.04278863188311	1.23668232822627	0.316579468088236	AL564683	CCAAT/enhancer binding protein (C/EBP), beta	CEBPB	1051
NKTR	0.000905556418860144	7.78219070887648e-05	4.0418946333308	1.23343848886301	0.123097137866337	AI880383	natural killer cell triggering receptor	NKTR	4820
PTPRCAP	0.000908938437662263	7.82076761425915e-05	4.04063185473668	1.22885756293488	0.0953312055953832	NM_005608	protein tyrosine phosphatase, receptor type, C-associated protein	PTPRCAP	5790
SEC61B	0.000908938437662263	7.82801752675476e-05	4.04039519856958	1.22799918845029	0.118903486677903	NM_006808	Sec61 beta subunit	SEC61B	10952
TRIAP1	0.00091019420827117	7.85108734742418e-05	-4.03964352664585	1.22527308034399	-0.111059930391036	NM_016399	TP53 regulated inhibitor of apoptosis 1	TRIAP1	51499
SAMD4A	0.00091019420827117	7.85561806308727e-05	4.03949615204831	1.22473864257927	0.097843300624004	AB028976	sterile alpha motif domain containing 4A	SAMD4A	23034
PDLIM3	0.000911983557520185	7.88267003657448e-05	4.03861789083555	1.22155406159529	0.110160139564678	AF002280	PDZ and LIM domain 3	PDLIM3	27295
CLU	0.000911983557520185	7.88787991658768e-05	4.03844907838446	1.22094201259843	0.188001572782031	BF339860	clusterin	CLU	1191
SRGN	0.000912404973759824	7.89993794707676e-05	4.03805877687113	1.21952701105483	0.386701698167069	BC022313	serglycin	SRGN	5552
POP7	0.000912925410988743	7.920024578658e-05	-4.03740985974216	1.21717467494432	-0.146808421718287	BC001430	processing of precursor 7, ribonuclease P/MRP subunit (S. cerevisiae)	POP7	10248
ZFX	0.000912925410988743	7.92127996072298e-05	4.03736935556379	1.21702785701839	0.101566773809338	NM_003410	zinc finger protein, X-linked	ZFX	7543
TCTN1	0.00091477164021422	7.94573430227566e-05	4.03658156820395	1.21417256086198	0.149874231396907	BC030993	tectonic family member 1	TCTN1	79600
SMO	0.000920371068397978	8.00285769939412e-05	4.03475032519487	1.20753710488386	0.126773804880768	NM_005631	smoothened, frizzled class receptor	SMO	6608
CINP	0.000931348693312773	8.10689872279629e-05	-4.03144678799893	1.19557317802922	-0.112860896276772	BG236351	cyclin-dependent kinase 2 interacting protein	CINP	51550
ACOT7	0.0009323189434458	8.13784221325553e-05	-4.03047205528816	1.19204469441316	-0.20051964340067	NM_007274	acyl-CoA thioesterase 7	ACOT7	11332
SLC38A1	0.0009323189434458	8.139529282555e-05	4.03041901348924	1.19185270615546	0.144125589483101	NM_030674	solute carrier family 38, member 1	SLC38A1	81539
HERC6	0.0009323189434458	8.141134526908e-05	-4.03036855400831	1.19167006672084	-0.167270767065845	AL832670	HECT and RLD domain containing E3 ubiquitin protein ligase family member 6	HERC6	55008
XKR8	0.00093266251384887	8.15273456089192e-05	4.03000419842052	1.19035132852975	0.10644771859001	NM_018053	XK, Kell blood group complex subunit-related family, member 8	XKR8	55113
HLA-DMB	0.000935740790785179	8.19674513229208e-05	4.02862630977723	1.18536513621493	0.233477414618488	NM_002118	major histocompatibility complex, class II, DM beta	HLA-DMB	3109
SLC7A11	0.000935740790785179	8.19689950434228e-05	4.02862148909541	1.18534769401506	0.242632285036475	NM_014331	solute carrier family 7 (anionic amino acid transporter light chain, xc- system), member 11	SLC7A11	23657
MAPK8IP3	0.000935993988174386	8.2130679845883e-05	-4.02811706327825	1.18352267574092	-0.126784263528583	AB028989	mitogen-activated protein kinase 8 interacting protein 3	MAPK8IP3	23162
RB1	0.000935993988174386	8.21637876202873e-05	4.02801389004258	1.18314941728017	0.113057463260301	NM_000321	retinoblastoma 1	RB1	5925
NRIP3	0.000938512467663037	8.24714044889695e-05	-4.02705715784823	1.17968854664549	-0.465636791513848	NM_020645	nuclear receptor interacting protein 3	NRIP3	56675
RAC3	0.000948825350927463	8.34651346044075e-05	-4.02398958328248	1.16859656423525	-0.124025412895957	NM_005052	ras-related C3 botulinum toxin substrate 3 (rho family, small GTP binding protein Rac3)	RAC3	5881
RARS	0.000955347123571112	8.41269251277467e-05	-4.02196592666941	1.16128312272379	-0.164961857196271	NM_002887	arginyl-tRNA synthetase	RARS	5917
KLF15	0.000955359765927363	8.42161305879722e-05	4.02169431043463	1.16030174236838	0.184149002975808	NM_014079	Kruppel-like factor 15	KLF15	28999
CAMKK2	0.000965921384220817	8.52362162009517e-05	-4.01860765327917	1.14915318288814	-0.190327785818319	NM_006549	calcium/calmodulin-dependent protein kinase kinase 2, beta	CAMKK2	10645
PTPN3	0.00097209494633138	8.58706278087102e-05	-4.01670569934601	1.14228715611367	-0.179229532447152	NM_002829	protein tyrosine phosphatase, non-receptor type 3	PTPN3	5774
EEF1E1	0.000973220114501172	8.60597593182687e-05	-4.01614127635394	1.14025011894768	-0.136839289196822	NM_004280	eukaryotic translation elongation factor 1 epsilon 1	EEF1E1	9521
LAMB1	0.000978864961310973	8.66491805309852e-05	-4.01438982166572	1.13393053245241	-0.176913410502877	NM_002291	laminin, beta 1	LAMB1	3912
SCAMP5	0.000992362605421127	8.7935496893472e-05	-4.01060663124537	1.1202879041443	-0.192486512093463	BE222801	secretory carrier membrane protein 5	SCAMP5	192683
UBE2M	0.000999337894274426	8.86457403680957e-05	-4.00854025712919	1.11284085150604	-0.190236084788488	NM_003969	ubiquitin-conjugating enzyme E2M	UBE2M	9040
EPB41L2	0.00100281954735514	8.90959243703483e-05	4.00723864617436	1.10815159136716	0.16231826838327	BF511685	erythrocyte membrane protein band 4.1-like 2	EPB41L2	2037
GNRH1	0.00100281954735514	8.91395153204567e-05	4.007112945041	1.10769880041641	0.0855105363164599	NM_000825	gonadotropin-releasing hormone 1 (luteinizing-releasing hormone)	GNRH1	2796
EIF5A2	0.00100898933931665	8.98536777612345e-05	-4.00506184253835	1.10031215288866	-0.124890026138658	NM_020390	eukaryotic translation initiation factor 5A2	EIF5A2	56648
NFAT5	0.00100898933931665	8.98740158395465e-05	4.00500365842129	1.1001026601609	0.203993550256625	NM_006599	nuclear factor of activated T-cells 5, tonicity-responsive	NFAT5	10725
DDX49	0.00101239374164853	9.02706084070195e-05	-4.00387156711311	1.09602705553164	-0.0872855656369342	BC000979	DEAD (Asp-Glu-Ala-Asp) box polypeptide 49	DDX49	54555
ACSM5	0.001016528185222	9.07329906219358e-05	4.00255764105753	1.0912980405234	0.133292361929425	BC013753	acyl-CoA synthetase medium-chain family member 5	ACSM5	54988
IRAK3	0.00101865435305309	9.10166959989346e-05	4.00175460385646	1.08840842886558	0.0848727725564826	BC029493	interleukin-1 receptor-associated kinase 3	IRAK3	11213
DDX11	0.00101996021068717	9.12274231781056e-05	4.00115967502778	1.08626797708625	0.103692123440796	NM_030653	DEAD/H (Asp-Glu-Ala-Asp/His) box helicase 11	DDX11	1663
LRIG1	0.00102426894804355	9.17747379456166e-05	3.99962057759826	1.08073180268613	0.165718866069495	AB050468	leucine-rich repeats and immunoglobulin-like domains 1	LRIG1	26018
RPS16	0.00102426894804355	9.18634622691871e-05	3.99937190054867	1.07983747175762	0.172037835246593	NM_001020	ribosomal protein S16	RPS16	6217
TDRKH	0.00102426894804355	9.18961444394997e-05	-3.99928035640358	1.07950825822455	-0.110797350658962	NM_006862	tudor and KH domain containing	TDRKH	11022
RANGAP1	0.00102471946957491	9.207431998285e-05	-3.99878182368114	1.07771553188889	-0.140504140761026	NM_002883	Ran GTPase activating protein 1	RANGAP1	5905
PHIP	0.00102471946957491	9.22634487116199e-05	3.99825364810276	1.07581641346249	0.152756244727094	BF224151	pleckstrin homology domain interacting protein	PHIP	55023
MADD	0.00102471946957491	9.23490517739927e-05	-3.99801492515265	1.07495812535995	-0.154113562020724	AB002356	MAP-kinase activating death domain	MADD	8567
TBX19	0.00102471946957491	9.23894546913161e-05	3.9979023259198	1.07455330867665	0.0883033111548439	NM_005149	T-box 19	TBX19	9095
SLC25A12	0.00102471946957491	9.2409003342025e-05	-3.9978478624485	1.07435750506219	-0.227536321883839	AI887457	solute carrier family 25 (aspartate/glutamate carrier), member 12	SLC25A12	8604
WARS	0.00103149141608607	9.31148083308682e-05	-3.99588876815071	1.06731577626779	-0.201108004045288	M61715	tryptophanyl-tRNA synthetase	WARS	7453
PVRL3	0.00105959279356327	9.57492796396502e-05	-3.98869907787792	1.04149803200518	-0.167962739670016	AA129716	poliovirus receptor-related 3	PVRL3	25945
SELENBP1	0.00106494489076189	9.6331114600038e-05	3.9871366133147	1.03589246025136	0.192735757953056	NM_003944	selenium binding protein 1	SELENBP1	8991
SERP1	0.00106848393410911	9.67626353380802e-05	3.98598359493434	1.03175701532744	0.132404616042958	AL136807	stress-associated endoplasmic reticulum protein 1	SERP1	27230
SCARA3	0.00106848393410911	9.68482902009456e-05	3.98575530844775	1.03093835592305	0.225234958115763	NM_016240	scavenger receptor class A, member 3	SCARA3	51435
MFAP5	0.00107239765078518	9.73613572932309e-05	3.98439189716697	1.02604983628192	0.125579970998763	U37283	microfibrillar associated protein 5	MFAP5	8076
C1orf216	0.00107239765078518	9.74008009242416e-05	-3.98428736394798	1.02567508954268	-0.221526765639839	AL042729	chromosome 1 open reading frame 216	C1orf216	127703
ATP6V0E2	0.00107434435249725	9.7676674187394e-05	-3.98355737108301	1.02305832836273	-0.207764655303453	AI884867	ATPase, H+ transporting V0 subunit e2	ATP6V0E2	155066
STYK1	0.00108270752786088	9.85368676808379e-05	-3.98129373196424	1.01494655013681	-0.15620436929742	NM_018423	serine/threonine/tyrosine kinase 1	STYK1	55359
GTPBP8	0.00108625687715462	9.89600548297618e-05	-3.98018698900842	1.01098192819594	-0.122676388288754	NM_014170	GTP-binding protein 8 (putative)	GTPBP8	29083
DHDDS	0.00110155994045277	0.000100455765892835	-3.97631108980456	0.997104792064031	-0.108710972992517	NM_024887	dehydrodolichyl diphosphate synthase	DHDDS	79947
GLMN	0.00110475871628333	0.000100861538826942	-3.97526906376768	0.99337588906402	-0.12456604538048	NM_007070	glomulin, FKBP associated protein	GLMN	11146
REEP4	0.00110475871628333	0.000101035323086326	3.97482400492922	0.99178348999931	0.092102073454579	NM_025232	receptor accessory protein 4	REEP4	80346
THOC2	0.00110475871628333	0.000101094116506909	3.97467360077636	0.991245384952678	0.143767977224318	BE543527	THO complex 2	THOC2	57187
IRX5	0.00110475871628333	0.000101154947466053	3.97451807182161	0.990688962699035	0.0890226970361629	U90304	iroquois homeobox 5	IRX5	10265
UQCRC2	0.0011079592802117	0.000101550163626596	-3.97350976905225	0.987082089016189	-0.278522746294874	NM_003366	ubiquinol-cytochrome c reductase core protein II	UQCRC2	7385
STS	0.00111166762040362	0.000101992557150909	-3.9723855239415	0.983061373420229	-0.155856492049812	AI122754	steroid sulfatase (microsomal), isozyme S	STS	412
DLG3	0.00111264431249714	0.000102212529887343	-3.97182823810207	0.981068666856387	-0.181639340994297	NM_021120	discs, large homolog 3 (Drosophila)	DLG3	1741
RCN1	0.00111264431249714	0.000102287356344827	3.97163893050271	0.980391806317689	0.186425005013778	NM_002901	reticulocalbin 1, EF-hand calcium binding domain	RCN1	5954
DYNC1LI1	0.00111936017882644	0.000103007972196292	-3.96982251975138	0.973898687966825	-0.162033022982487	NM_016141	dynein, cytoplasmic 1, light intermediate chain 1	DYNC1LI1	51143
RALGDS	0.00112386655958466	0.000103526297189957	3.96852347143615	0.969256510223225	0.179691808019497	AI421559	ral guanine nucleotide dissociation stimulator	RALGDS	5900
HIPK1	0.00112530535494414	0.000103762596122097	3.96793330131973	0.967147944954541	0.135019387985981	NM_152696	homeodomain interacting protein kinase 1	HIPK1	204851
PSMD4	0.00115006126996249	0.000106151344511983	-3.96203803448308	0.946099709736902	-0.140810443433672	NM_002810	proteasome (prosome, macropain) 26S subunit, non-ATPase, 4	PSMD4	5710
KCNAB2	0.00116397266252073	0.000107636184584559	-3.95843683382992	0.93325503253476	-0.187618467965436	AL520102	potassium voltage-gated channel, shaker-related subfamily, beta member 2	KCNAB2	8514
OLFM1	0.00116397266252073	0.000107650030475638	-3.95840347612693	0.93313609886361	-0.318753245220561	NM_006334	olfactomedin 1	OLFM1	10439
NAP1L3	0.0011654330673494	0.000107892558747699	-3.9578198346954	0.931055317699202	-0.278254541872387	NM_004538	nucleosome assembly protein 1-like 3	NAP1L3	4675
EIF6	0.00117188029507498	0.000108622610063609	-3.95607047672936	0.924820100408436	-0.114086515398599	AF022229	eukaryotic translation initiation factor 6	EIF6	3692
VPS28	0.00117188029507498	0.000108705539589251	-3.95587246779142	0.924114485037887	-0.12933754403419	NM_016208	vacuolar protein sorting 28 homolog (S. cerevisiae)	VPS28	51160
MYD88	0.00117585122883183	0.000109182313271891	3.95473686606111	0.920068280265267	0.14391199581913	U70451	myeloid differentiation primary response 88	MYD88	4615
DDX21	0.00117860777732602	0.000109546946938187	3.95387154314935	0.916985746600901	0.124554125511349	NM_004728	DEAD (Asp-Glu-Ala-Asp) box helicase 21	DDX21	9188
DLGAP2	0.00118159011059262	0.000110055326034572	-3.95266965484029	0.912705207573589	-0.209781803001503	AF119817	discs, large (Drosophila) homolog-associated protein 2	DLGAP2	9228
PSMA5	0.00118159011059262	0.000110072428226331	-3.95262931443321	0.912561553694132	-0.170133205492805	NM_002790	proteasome (prosome, macropain) subunit, alpha type, 5	PSMA5	5686
IL6R	0.00118159011059262	0.00011015100062786	3.95244405554052	0.911901854817624	0.113035341648814	NM_000565	interleukin 6 receptor	IL6R	3570
TUBB2A	0.00118682936890759	0.00011084065707953	-3.95082334750945	0.906131690501986	-0.292822210969142	NM_001069	tubulin, beta 2A class IIa	TUBB2A	7280
GNPTAB	0.00118682936890759	0.000110858289599206	-3.95078203655438	0.905984638153077	-0.134733983295612	AK001821	N-acetylglucosamine-1-phosphate transferase, alpha and beta subunits	GNPTAB	79158
RALYL	0.00118744421783764	0.000111025213175414	-3.95039126321395	0.904593687500847	-0.319614784480605	AI634532	RALY RNA binding protein-like	RALYL	138046
SPG21	0.00120393505797148	0.000112678108237995	3.9465516612796	0.890932837162377	0.10677614187774	AL137312	spastic paraplegia 21 (autosomal recessive, Mast syndrome)	SPG21	51324
MT1X	0.00121508488471836	0.000113912618739281	3.94371873085173	0.880860756840567	0.34808882350073	NM_002450	metallothionein 1X	MT1X	4501
GAP43	0.00121508488471836	0.000113945719479813	-3.94364317448849	0.880592210126976	-0.344154848519031	NM_002045	growth associated protein 43	GAP43	2596
RIN3	0.00122077917823789	0.000114592273254603	3.94217150885374	0.875362394508024	0.091359575444117	BC034153	Ras and Rab interactor 3	RIN3	79890
COL1A1	0.00122184539855133	0.000114805021772596	3.94168898328688	0.873648014307484	0.135342055848282	BE221212	collagen, type I, alpha 1	COL1A1	1277
SEH1L	0.00122225165954596	0.000114955896056882	-3.94134730693805	0.872434168320654	-0.159870935477565	AV701173	SEH1-like (S. cerevisiae)	SEH1L	81929
ARHGEF9	0.00122715231196468	0.000115529968696721	-3.94005112342897	0.86783012559729	-0.230972547664786	AI625739	Cdc42 guanine nucleotide exchange factor (GEF) 9	ARHGEF9	23229
RARRES3	0.00122990749737966	0.000115902762777503	3.9392126770074	0.864852642347168	0.295908302065101	NM_004585	retinoic acid receptor responder (tazarotene induced) 3	RARRES3	5920
CA5B	0.00123317780570234	0.000116362589851294	3.93818201046381	0.861193278336414	0.0964219356653349	NM_007220	carbonic anhydrase VB, mitochondrial	CA5B	11238
PRPF40A	0.00123317780570234	0.000116438365425468	3.93801253715308	0.86059164326779	0.108631775793915	Z78308	PRP40 pre-mRNA processing factor 40 homolog A (S. cerevisiae)	PRPF40A	55660
PRC1	0.00123616272360715	0.00011693294586112	-3.93690896874238	0.856674476209309	-0.152492090972189	NM_003981	protein regulator of cytokinesis 1	PRC1	9055
MFHAS1	0.00123616272360715	0.000116948174681506	3.93687505880386	0.856554125927373	0.155717084904557	BF739959	malignant fibrous histiocytoma amplified sequence 1	MFHAS1	9258
CLSTN2	0.00124639448709161	0.000118031086974927	-3.93447444204103	0.848036274468329	-0.240541633538916	NM_022131	calsyntenin 2	CLSTN2	64084
MYC	0.00124795529952601	0.000118293964768348	3.93389484932423	0.845980422188751	0.137148143917886	NM_002467	v-myc avian myelocytomatosis viral oncogene homolog	MYC	4609
MARK1	0.00124951417747821	0.000118556946853396	-3.93331625050759	0.843928349299161	-0.186213371646749	AI183517	MAP/microtubule affinity-regulating kinase 1	MARK1	4139
HNMT	0.0012559857200815	0.000119286794991604	3.93171684700789	0.838257185568739	0.0817875468267095	AF523356	histamine N-methyltransferase	HNMT	3176
HIGD1A	0.00126182701141007	0.000119957920586794	-3.93025431774624	0.833073047998032	-0.184992377107097	NM_014056	HIG1 hypoxia inducible domain family, member 1A	HIGD1A	25994
NDRG3	0.00126351419850542	0.000120234822762341	-3.92965315278776	0.830942605894332	-0.216415327308907	BC001805	NDRG family member 3	NDRG3	57446
SCN3B	0.00127297526832423	0.000121300938148743	-3.92735079817845	0.822785927484414	-0.365048304346155	AW007335	sodium channel, voltage-gated, type III, beta subunit	SCN3B	55800
GDE1	0.00127297526832423	0.000121369887270379	-3.92720256042611	0.822260895214157	-0.159256246210058	NM_016641	glycerophosphodiester phosphodiesterase 1	GDE1	51573
CRB1	0.001278518851435	0.000122016321921183	3.92581663270227	0.817352987420968	0.127624059505133	NM_012076	crumbs family member 1, photoreceptor morphogenesis associated	CRB1	23418
ZBTB16	0.0012844261578912	0.000122698524626582	3.92436156792416	0.812201816739274	0.220720346204141	NM_006006	zinc finger and BTB domain containing 16	ZBTB16	7704
ITGA10	0.0012860676973661	0.000122973923667002	3.92377634891908	0.810130497429387	0.147935883445051	AF112345	integrin, alpha 10	ITGA10	8515
PTS	0.00129217457809128	0.000123677013560051	-3.92228792334708	0.80486354753789	-0.158594235750945	M97655	6-pyruvoyltetrahydropterin synthase	PTS	5805
TRAK1	0.00129620828835632	0.000124182610567286	3.92122254806502	0.801094638072072	0.127151651657654	J03068	trafficking protein, kinesin binding 1	TRAK1	22906
EFNA1	0.00129711071050982	0.000124484111961735	3.92058919578933	0.798854476949255	0.215618060202017	NM_004428	ephrin-A1	EFNA1	1942
POLR2K	0.00129711071050982	0.000124508275669961	-3.92053849914193	0.798675176542568	-0.136243296520389	AL558030	polymerase (RNA) II (DNA directed) polypeptide K, 7.0kDa	POLR2K	5440
CHN1	0.00129847874805076	0.000124759322772604	-3.92001234246197	0.79681441710541	-0.244679155241617	BF339445	chimerin 1	CHN1	1123
TOMM70A	0.00130391435709337	0.000125401814149229	-3.91867034662506	0.792069384517061	-0.150924957061868	BC003633	translocase of outer mitochondrial membrane 70 homolog A (S. cerevisiae)	TOMM70A	9868
ERAL1	0.00130946899829375	0.000126056766640726	-3.91730903104329	0.787257438528179	-0.10647787601232	AL562733	Era-like 12S mitochondrial rRNA chaperone 1	ERAL1	26284
SYT1	0.00131014724238885	0.000126242864757616	-3.91692345311279	0.785894762618675	-0.440699527786718	AV723167	synaptotagmin I	SYT1	6857
SSH3	0.00131587272724821	0.000126915894209463	3.91553349312676	0.780983424586459	0.102716734101593	NM_017857	slingshot protein phosphatase 3	SSH3	54961
GAS2L1	0.00132652801772156	0.000128065913744073	3.91317456750099	0.772651665649692	0.1438177040746	NM_006478	growth arrest-specific 2 like 1	GAS2L1	10634
STXBP1	0.00132723285692895	0.000128256342467639	-3.91278590267305	0.771279301693946	-0.273055794744701	NM_003165	syntaxin binding protein 1	STXBP1	6812
GLG1	0.00132986089610747	0.00012863677781715	3.91201107359774	0.768543745847912	0.112281854072052	NM_012201	golgi glycoprotein 1	GLG1	2734
CLTB	0.00132986089610747	0.000128755550107224	-3.91176961712353	0.767691370231468	-0.180725557977636	NM_007097	clathrin, light chain B	CLTB	1212
CARHSP1	0.00133164589491978	0.0001290511604943	3.91116957766531	0.765573337706637	0.132238693207563	AL832316	calcium regulated heat stable protein 1, 24kDa	CARHSP1	23589
RWDD2B	0.001332179845909	0.000129259229168166	-3.91074801573147	0.764085462778992	-0.114963938296114	NM_016940	RWD domain containing 2B	RWDD2B	10069
LRRC23	0.001332179845909	0.000129348582548841	3.91056717727363	0.763447246825874	0.126932192349956	NM_006992	leucine rich repeat containing 23	LRRC23	10233
SERGEF	0.00134043392689199	0.000130298703429684	-3.9086515751003	0.756688221102167	-0.12474204762567	NM_012139	secretion regulating guanine nucleotide exchange factor	SERGEF	26297
RGS14	0.00134043392689199	0.000130397214649243	-3.90845371993096	0.755990266349929	-0.179384850991492	NM_006480	regulator of G-protein signaling 14	RGS14	10636
ACOT8	0.00134084092983091	0.000130560444619773	-3.90812619255159	0.75483494477629	-0.104801548807102	NM_005469	acyl-CoA thioesterase 8	ACOT8	10005
GCK	0.0013475806982151	0.00013134096800492	3.90656539932406	0.749330516350834	0.0853447978394613	M69051	glucokinase (hexokinase 4)	GCK	2645
LRMP	0.00134939055374584	0.000131820538395007	-3.90561077865938	0.745964781744949	-0.182222377325783	NM_006152	lymphoid-restricted membrane protein	LRMP	4033
NDN	0.00134939055374584	0.000131857377606478	-3.90553758397	0.745706745655084	-0.192596895022172	U35139	necdin, melanoma antigen (MAGE) family member	NDN	4692
SIGLEC5	0.00134939055374584	0.000131890639646897	3.90547151333725	0.745473827779471	0.105561626309517	NM_003830	sialic acid binding Ig-like lectin 5	SIGLEC5	8778
TNFRSF21	0.00135106950162948	0.000132281423146674	-3.90469645688695	0.742741780117049	-0.222574054661507	BE568134	tumor necrosis factor receptor superfamily, member 21	TNFRSF21	27242
PURA	0.00135106950162948	0.00013230390140438	3.90465194104425	0.7425848771619	0.128034185574769	BF739943	purine-rich element binding protein A	PURA	5813
PTRF	0.00137125936503591	0.000134407441681251	3.90051756883364	0.728019218013747	0.182161262620465	AL545542	polymerase I and transcript release factor	PTRF	284119
FOXC1	0.00137736819150743	0.000135133218604325	3.89910535129629	0.723046865807135	0.231748438187935	NM_001453	forkhead box C1	FOXC1	2296
C3	0.00139659032430642	0.000137281219677698	3.89496758592283	0.708486729742487	0.342512828449959	NM_000064	complement component 3	C3	718
WWC3	0.00139659032430642	0.00013728976212303	3.89495125341298	0.708429284083834	0.156098275170059	NM_018458	WWC family member 3	WWC3	55841
ZMYM4	0.00139659032430642	0.000137405428864449	-3.89473020229837	0.707651810164196	-0.131200309157059	AA521508	zinc finger, MYM-type 4	ZMYM4	9202
HMGCS1	0.00140689973281686	0.000138549461931618	-3.8925533044239	0.699997282968242	-0.240994479266638	NM_002130	3-hydroxy-3-methylglutaryl-CoA synthase 1 (soluble)	HMGCS1	3157
REEP5	0.00140873379552053	0.000138979031928204	-3.89174031230888	0.697139521761208	-0.141983581145851	AA814140	receptor accessory protein 5	REEP5	7905
MAPK8	0.00140873379552053	0.000138989871941629	-3.89171982768669	0.697067522453181	-0.135891886852005	U34822	mitogen-activated protein kinase 8	MAPK8	5599
COL21A1	0.00141462015328034	0.000139701077377892	3.89037915049139	0.692356008392888	0.206516630286607	NM_030820	collagen, type XXI, alpha 1	COL21A1	81578
PHF10	0.00141648530654708	0.000140015882767955	3.88978778612365	0.690278224278343	0.12460800992109	NM_018288	PHD finger protein 10	PHF10	55274
AACS	0.0014172221346158	0.000140219396075865	-3.88940615634298	0.688937493170725	-0.195780407463941	NM_023928	acetoacetyl-CoA synthetase	AACS	65985
CPNE3	0.00141928119804699	0.000140623801834617	3.88864936985687	0.686279100368257	0.170078122194111	AA541758	copine III	CPNE3	8895
TM2D3	0.00141928119804699	0.000140782283911603	-3.88835335720846	0.68523940422237	-0.14643163099367	NM_078474	TM2 domain containing 3	TM2D3	80213
TTC19	0.00141928119804699	0.000140815727902126	-3.88829093099202	0.685020150849073	-0.213668057213594	NM_017775	tetratricopeptide repeat domain 19	TTC19	54902
NBN	0.00141981093593973	0.000140999204979907	3.88794870479027	0.683818236687527	0.115793427154077	AI796269	nibrin	NBN	4683
ST8SIA5	0.00142505134589146	0.000141651023593453	-3.88673632573127	0.679561024219697	-0.124239789364704	NM_013305	ST8 alpha-N-acetyl-neuraminide alpha-2,8-sialyltransferase 5	ST8SIA5	29906
DNM1	0.00142608555509329	0.000141885321710065	-3.88630182639274	0.678035572903084	-0.332659872539363	AF035321	dynamin 1	DNM1	1759
COPS4	0.00142670342655588	0.00014212056954423	-3.88586625067781	0.676506487126025	-0.168279451740718	NM_016129	COP9 signalosome subunit 4	COPS4	51138
LCP1	0.00142670342655588	0.000142329023313385	3.88548085747045	0.675153687373136	0.219764257783359	J02923	lymphocyte cytosolic protein 1 (L-plastin)	LCP1	3936
NR2F1	0.00142670342655588	0.000142341457587226	3.88545788569393	0.675073055866569	0.217994954104109	AI951185	nuclear receptor subfamily 2, group F, member 1	NR2F1	7025
XK	0.00143193826333884	0.000143018267443592	-3.8842103745188	0.670694865080753	-0.228572202909802	NM_021083	X-linked Kx blood group	XK	7504
KCNA4	0.00143193826333884	0.000143239679338092	-3.88380347965953	0.669267107904414	-0.125787009822365	NM_002233	potassium voltage-gated channel, shaker-related subfamily, member 4	KCNA4	3739
IL7R	0.00143193826333884	0.000143259844695495	3.88376645088998	0.669137183578509	0.082040284777098	NM_002185	interleukin 7 receptor	IL7R	3575
TBC1D2B	0.00144527556419877	0.000144727456221287	3.88108473739163	0.659730529367748	0.111136663766105	BF195608	TBC1 domain family, member 2B	TBC1D2B	23102
BMPR1A	0.00144613189823167	0.00014494655356181	3.88068660527147	0.658334467995903	0.113075680400064	NM_004329	bone morphogenetic protein receptor, type IA	BMPR1A	657
SLC4A3	0.00145314553160494	0.000145783525900062	-3.87917094484155	0.653020869360049	-0.177381848378225	NM_005070	solute carrier family 4 (anion exchanger), member 3	SLC4A3	6508
NRXN1	0.00145671771942248	0.00014627621912873	-3.8782825921523	0.649907299715698	-0.224510010172462	AK093260	neurexin 1	NRXN1	9378
ZFAND3	0.00146286793682838	0.000147028681525397	3.87693132800745	0.645172436094186	0.0970009040158786	NM_021943	zinc finger, AN1-type domain 3	ZFAND3	60685
PDHB	0.00147719462305538	0.000148604825611195	-3.87412205240905	0.635333125969543	-0.1450075677444	M34055	pyruvate dehydrogenase (lipoamide) beta	PDHB	5162
SERINC2	0.00147821537122248	0.000148843816078834	3.87369855374814	0.633850371490547	0.0841030788344881	NM_018565	serine incorporator 2	SERINC2	347735
CX3CL1	0.00148016510264674	0.000149176621225715	-3.8731098864238	0.631789555671663	-0.20146138921924	NM_002996	chemokine (C-X3-C motif) ligand 1	CX3CL1	6376
ZNF629	0.00149449341340247	0.000150863886968516	-3.8701444891411	0.621412272135765	-0.091842989372843	AI924293	zinc finger protein 629	ZNF629	23361
PTPRT	0.00149449341340247	0.00015089629208628	-3.8700878452479	0.621214114604046	-0.262018645415272	NM_007050	protein tyrosine phosphatase, receptor type, T	PTPRT	11122
LYVE1	0.00149571094176109	0.000151168815258427	3.869611933149	0.619549326471128	0.180516970870916	AL574194	lymphatic vessel endothelial hyaluronan receptor 1	LYVE1	10894
PIM1	0.00149571094176109	0.000151295057917189	3.86939174922907	0.618779159658447	0.153141067197751	M24779	Pim-1 proto-oncogene, serine/threonine kinase	PIM1	5292
ELAVL4	0.00149784179987739	0.000151648713348582	-3.8687758544463	0.61662505869224	-0.273502095943511	NM_021952	ELAV like neuron-specific RNA binding protein 4	ELAVL4	1996
TOLLIP	0.00150798335209616	0.000152814541627818	-3.86675516079595	0.609559689421662	-0.193655282814746	NM_019009	toll interacting protein	TOLLIP	54472
SLC25A22	0.00151086746027554	0.000153246123218358	-3.86601082243585	0.606957891912026	-0.271728117457233	NM_024698	solute carrier family 25 (mitochondrial carrier: glutamate), member 22	SLC25A22	79751
CACNA2D3	0.0015118870791538	0.000153488951051022	-3.86559289716111	0.605497240710604	-0.301872174813166	NM_018398	calcium channel, voltage-dependent, alpha 2/delta subunit 3	CACNA2D3	55799
KCNB2	0.00153364034585644	0.000155970473800297	-3.86135761009941	0.590702424255669	-0.149322522766109	AF338730	potassium voltage-gated channel, Shab-related subfamily, member 2	KCNB2	9312
VAPB	0.00153364034585644	0.000155980202994897	-3.86134113118227	0.590644886464261	-0.12128165491384	AK025720	VAMP (vesicle-associated membrane protein)-associated protein B and C	VAPB	9217
CAP1	0.00154569003121509	0.000157375968381929	3.85898708785363	0.582427642971612	0.0904580055107367	NM_006367	CAP, adenylate cyclase-associated protein 1 (yeast)	CAP1	10487
TEX261	0.00154569003121509	0.000157490777730998	3.85879433756786	0.581754998640901	0.110502085213152	BG170659	testis expressed 261	TEX261	113419
HRAS	0.00155573320014569	0.000158830980321849	-3.85655411619156	0.573939341346763	-0.135477346942938	NM_005343	Harvey rat sarcoma viral oncogene homolog	HRAS	3265
TPP1	0.00155573320014569	0.000158960303713784	3.85633889478874	0.573188681770493	0.182821560269888	BG231932	tripeptidyl peptidase I	TPP1	1200
SYT5	0.00155573320014569	0.000159072493836381	-3.85615232127962	0.572537970391759	-0.199227594374573	AI659957	synaptotagmin V	SYT5	6861
BTD	0.00155573320014569	0.000159087885565843	3.8561267343892	0.572448733215785	0.0775125595339023	NM_000060	biotinidase	BTD	686
BTN3A3	0.00156186304894696	0.000159858735300243	-3.85484828460292	0.567990633086233	-0.129333544785974	NM_006994	butyrophilin, subfamily 3, member A3	BTN3A3	10384
TCEAL4	0.00156814852965459	0.00016064665896231	-3.85354754775404	0.563456099797698	-0.102399097856271	NM_024863	transcription elongation factor A (SII)-like 4	TCEAL4	79921
LRP4	0.00157229625075747	0.000161216545029258	3.85261052261431	0.560190314435817	0.239464668491594	AA584297	low density lipoprotein receptor-related protein 4	LRP4	4038
LAIR1	0.00157334639691195	0.000161469298272291	3.85219594297274	0.558745607137311	0.130680264856553	NM_021708	leukocyte-associated immunoglobulin-like receptor 1	LAIR1	3903
RAP1B	0.00157628766572597	0.00016191650157849	3.85146392163297	0.556195015641553	0.108970660489767	NM_015646	RAP1B, member of RAS oncogene family	RAP1B	5908
TCP11L1	0.00158964858797239	0.00016343551642132	-3.84899170670534	0.547584079160483	-0.100610978824724	NM_018393	t-complex 11, testis-specific-like 1	TCP11L1	55346
GINS1	0.00159099129360932	0.000163720265898387	-3.84853070049811	0.545978873058428	-0.11220225871462	NM_021067	GINS complex subunit 1 (Psf1 homolog)	GINS1	9837
BPNT1	0.00159296331418166	0.000164216898381072	-3.84772847498877	0.543185942593238	-0.08612585488717	BC017801	3'(2'), 5'-bisphosphate nucleotidase 1	BPNT1	10380
CA11	0.00159296331418166	0.000164216964984334	-3.84772836755691	0.543185568604613	-0.271506882664488	AB018195	carbonic anhydrase XI	CA11	770
NLE1	0.00159417666149079	0.000164494137837079	-3.84728164198824	0.541630517191038	-0.071287481008353	AJ005257	notchless homolog 1 (Drosophila)	NLE1	54475
MRPS7	0.00159417666149079	0.000164636040651884	-3.84705321036317	0.540835405953525	-0.10407611828404	NM_015971	mitochondrial ribosomal protein S7	MRPS7	51081
PDYN	0.00160909271757809	0.000166324844297375	-3.84434885955327	0.531425301953229	-0.393456329496947	NM_024411	prodynorphin	PDYN	5173
GOLM1	0.00161770747541408	0.000167364480167321	3.84269696923648	0.525680115444021	0.116326374475806	BE872433	golgi membrane protein 1	GOLM1	51280
DNASE2	0.00161784890361267	0.000167528291263903	3.8424375756436	0.524778148432361	0.115813303030386	AB004574	deoxyribonuclease II, lysosomal	DNASE2	1777
IL10RA	0.00161971857795128	0.000167871247728652	3.84189528482552	0.522892653953799	0.141070516922058	NM_001558	interleukin 10 receptor, alpha	IL10RA	3587
TJP1	0.00163257760761169	0.000169354523611171	3.83956192784623	0.51478236310934	0.177366918675904	NM_003257	tight junction protein 1	TJP1	7082
GNG4	0.00163599476135003	0.000169859852584613	-3.83877141365059	0.512035638117187	-0.150131979470562	AF493872	guanine nucleotide binding protein (G protein), gamma 4	GNG4	2786
ZNF529	0.0016442059794305	0.00017086400542353	-3.83720715838162	0.506601881214559	-0.116287966713076	AL109722	zinc finger protein 529	ZNF529	57711
SNED1	0.00164466121065097	0.000171205096172804	3.83667779487974	0.504763455302921	0.0843037591167803	BC027939	sushi, nidogen and EGF-like domains 1	SNED1	25992
AGPAT4	0.00164466121065097	0.000171214615659285	-3.83666303524641	0.504712199670514	-0.132521981732772	NM_020133	1-acylglycerol-3-phosphate O-acyltransferase 4	AGPAT4	56895
TSPYL5	0.00164763689364661	0.000171676319946581	-3.83594811123939	0.502229690338201	-0.227451734923184	AI096375	TSPY-like 5	TSPYL5	85453
THYN1	0.0016496104330009	0.000172034061754174	-3.83539541994215	0.500310788362374	-0.175332137960636	NM_014174	thymocyte nuclear protein 1	THYN1	29087
IMP3	0.00165113902296381	0.000172471611164442	-3.83472090995364	0.497969258876575	-0.134609496049181	AL136913	IMP3, U3 small nucleolar ribonucleoprotein	IMP3	55272
MAD1L1	0.00165113902296381	0.000172497972615767	-3.83468032395403	0.49782837763994	-0.112788431451452	NM_003550	MAD1 mitotic arrest deficient-like 1 (yeast)	MAD1L1	8379
KLC1	0.00165511516486523	0.000173065984043999	-3.8338072410396	0.494798057456697	-0.204615493664226	AA284075	kinesin light chain 1	KLC1	3831
IFI16	0.0016568795637821	0.000173403255407348	3.83329011033693	0.49300346195874	0.231731373645223	NM_005531	interferon, gamma-inducible protein 16	IFI16	3428
CDC123	0.00166549628402468	0.000174458624126513	-3.83167807557774	0.487410545316205	-0.133163267468351	NM_006023	cell division cycle 123	CDC123	8872
DDX25	0.00167067481020745	0.000175155118414557	-3.8306192641267	0.483738109713604	-0.199722627737927	NM_013264	DEAD (Asp-Glu-Ala-Asp) box helicase 25	DDX25	29118
ERCC3	0.00167167561037713	0.000175414185763871	-3.83022644785986	0.482375864721204	-0.133893697857781	NM_000122	excision repair cross-complementation group 3	ERCC3	2071
ARHGEF6	0.00168008892079328	0.000176451939214712	3.82865842710718	0.476939316515527	0.211033010924931	D25304	Rac/Cdc42 guanine nucleotide exchange factor (GEF) 6	ARHGEF6	9459
CBS	0.00168174799739036	0.000176912770535892	3.82796492321921	0.474535443529839	0.189157144557653	BC007257	cystathionine-beta-synthase	CBS	875
SLC25A44	0.00168174799739036	0.000177048727466434	-3.82776064911482	0.473827444405699	-0.121376913897688	AL526243	solute carrier family 25, member 44	SLC25A44	9673
CHPT1	0.00168174799739036	0.000177091398157657	3.82769656743203	0.473605348580239	0.156922432653378	AK025141	choline phosphotransferase 1	CHPT1	56994
GOLPH3	0.00168212861963255	0.000177286584807745	3.82740362792151	0.472590112011979	0.12010787595837	NM_022130	golgi phosphoprotein 3 (coat-protein)	GOLPH3	64083
SMC5	0.00168387565753005	0.000177729063332847	3.82674067901187	0.470292782242373	0.125614433517967	AW183677	structural maintenance of chromosomes 5	SMC5	23137
DGUOK	0.00168387565753005	0.000177781247383301	-3.82666259678272	0.470022224602862	-0.158512022795545	NM_001929	deoxyguanosine kinase	DGUOK	1716
SGCD	0.00169739198517808	0.000179465573917142	3.82415396064234	0.461332206563432	0.0750880137099763	U58331	sarcoglycan, delta (35kDa dystrophin-associated glycoprotein)	SGCD	6444
GMDS	0.00169739198517808	0.000179521310004542	-3.82407132934043	0.461046050643239	-0.155545319018464	NM_001500	GDP-mannose 4,6-dehydratase	GMDS	2762
NLGN1	0.00169887103913002	0.000179834389388775	-3.82360762627261	0.459440323401812	-0.165922676676034	NM_014932	neuroligin 1	NLGN1	22871
RPS6	0.00170481452968357	0.000180620737169794	3.8224463296	0.455419669908854	0.153703981245977	BE741754	ribosomal protein S6	RPS6	6194
SLC1A3	0.00171114201080591	0.000181606603097759	3.82099713138305	0.450403694972948	0.225104813313321	BC022285	solute carrier family 1 (glial high affinity glutamate transporter), member 3	SLC1A3	6507
ITFG1	0.00171114201080591	0.000181623234247559	-3.82097274802285	0.450319312931211	-0.200495798569655	AI077660	integrin alpha FG-GAP repeat containing 1	ITFG1	81533
SHANK2	0.00171114201080591	0.000181764462558636	-3.82076577477753	0.449603071364697	-0.18502446312406	AK096045	SH3 and multiple ankyrin repeat domains 2	SHANK2	22941
TTC28	0.00172316202844356	0.000183263464142811	3.81857830021256	0.442035217127983	0.128300950613119	AL033538	tetratricopeptide repeat domain 28	TTC28	23331
ACAD8	0.00172316202844356	0.000183359057706212	-3.81843937753194	0.441554720240105	-0.119375868929422	BC001964	acyl-CoA dehydrogenase family, member 8	ACAD8	27034
SLC9A1	0.00174151060218434	0.000185472083496811	-3.81538599230587	0.430997615938049	-0.124475554862691	BC012121	solute carrier family 9, subfamily A (NHE1, cation proton antiporter 1), member 1	SLC9A1	6548
RPL22	0.00174577451124265	0.000186087167818949	3.81450337107129	0.4279472823413	0.116700268336359	D17652	ribosomal protein L22	RPL22	6146
HEATR3	0.00177960478587207	0.000189857329391792	-3.80915299791936	0.409469260326986	-0.0864409221053482	BC033077	HEAT repeat containing 3	HEATR3	55027
ZNF143	0.00178786177454898	0.000190903082980887	3.80768676490556	0.404409333207995	0.124390673020287	AW162015	zinc finger protein 143	ZNF143	7702
LRP8	0.00179204205838295	0.000191547134222393	-3.80678753381067	0.401306932260418	-0.134903588953861	NM_004631	low density lipoprotein receptor-related protein 8, apolipoprotein e receptor	LRP8	7804
SPTBN2	0.00179204205838295	0.000191679925101358	-3.80660248605083	0.400668583723887	-0.188773563520739	NM_006946	spectrin, beta, non-erythrocytic 2	SPTBN2	6712
ELAVL1	0.00181540844360168	0.000194346630061923	-3.8029118421919	0.387942693742853	-0.114603243037811	BC003376	ELAV like RNA binding protein 1	ELAVL1	1994
SECISBP2	0.00181778535198288	0.000194815681345302	3.80226765416549	0.385722513386836	0.092043237483022	NM_024077	SECIS binding protein 2	SECISBP2	79048
SRP14	0.00181778535198288	0.000195043066933738	3.80195589480881	0.384648156236969	0.120889283204271	NM_003134	signal recognition particle 14kDa (homologous Alu RNA binding protein)	SRP14	6727
SPECC1L	0.00181778535198288	0.000195103932660957	3.80187250264243	0.384360790328121	0.144875644562509	AB002374	sperm antigen with calponin homology and coiled-coil domains 1-like	SPECC1L	23384
ADD2	0.00183388851086643	0.000197001393744526	-3.79928507282389	0.37544727931853	-0.124554362274127	NM_017488	adducin 2 (beta)	ADD2	119
CRH	0.00183710992898494	0.000197766652679533	-3.79824821968637	0.371876842957596	-0.174436811080975	BC002599	corticotropin releasing hormone	CRH	1392
SIRT5	0.00183710992898494	0.000197769575995255	-3.79824426616278	0.371863230461432	-0.0666085234081564	BC035196	sirtuin 5	SIRT5	23408
BEX4	0.00183710992898494	0.000197855638271499	-3.79812789941175	0.371462569994127	-0.233394962013321	AL523320	brain expressed, X-linked 4	BEX4	56271
KIAA0513	0.00184144295352876	0.000198591453993342	-3.79713493907558	0.368044149162473	-0.222849912267446	BC030280	KIAA0513	KIAA0513	9764
PPP1R14B	0.00184144295352876	0.000198661895401443	3.79704006344666	0.367717564811572	0.138738670842464	BE305165	protein phosphatase 1, regulatory (inhibitor) subunit 14B	PPP1R14B	26472
EML3	0.00184634827083858	0.000199387534210385	3.79606457065535	0.364360090615887	0.150115468142518	AA478965	echinoderm microtubule associated protein like 3	EML3	256364
GABRA4	0.00184634827083858	0.000199531597364944	-3.79587130340289	0.363694985925818	-0.17979115014043	NM_000809	gamma-aminobutyric acid (GABA) A receptor, alpha 4	GABRA4	2557
PXN	0.00185331944668827	0.000200565382491274	3.79448829834162	0.358936390609742	0.0988545775576632	NM_002859	paxillin	PXN	5829
KIAA0907	0.00185331944668827	0.000200626743237624	3.79440642191744	0.358654719346323	0.111288919241026	NM_014949	KIAA0907	KIAA0907	22889
NES	0.00185791481118376	0.000201295518961818	3.7935155788557	0.355590375459813	0.141047176375421	NM_024609	nestin	NES	10763
TIMM50	0.0018762396863085	0.000203471080692144	-3.79063688773391	0.345692369798637	-0.100699453333992	BE378994	translocase of inner mitochondrial membrane 50 homolog (S. cerevisiae)	TIMM50	92609
SRF	0.0018762396863085	0.000203626935065477	-3.79043178257404	0.344987386423406	-0.0792353947010032	AI188786	serum response factor (c-fos serum response element-binding transcription factor)	SRF	6722
SPTB	0.00188654402675629	0.000204919212864814	-3.78873684234614	0.33916281463506	-0.0954641662751445	NM_000347	spectrin, beta, erythrocytic	SPTB	6710
RNF219	0.00189496562377352	0.00020600871096625	-3.78731571198039	0.334280885351466	-0.101380796057568	NM_024546	ring finger protein 219	RNF219	79596
MUC1	0.00189683909635675	0.000206457867655508	3.78673190733699	0.332275825989045	0.0908129925023067	NM_002456	mucin 1, cell surface associated	MUC1	4582
PIGK	0.00189683909635675	0.000206562192051389	-3.78659648075026	0.331810745089705	-0.162444744557196	BC026186	phosphatidylinositol glycan anchor biosynthesis, class K	PIGK	10026
SLC35F2	0.00191283616089186	0.000208503743587386	3.78408784327519	0.323198163913339	0.12419319548662	NM_017515	solute carrier family 35, member F2	SLC35F2	54733
PPEF1	0.00191283616089186	0.000208737142483931	-3.78378776418384	0.322168266637982	-0.119435712688317	NM_006240	protein phosphatase, EF-hand calcium binding domain 1	PPEF1	5475
DEAF1	0.00191283616089186	0.000208833380774178	-3.7836641238813	0.321743942711995	-0.140403151823984	AF068892	DEAF1 transcription factor	DEAF1	10522
TPI1	0.00191946492993822	0.000209857711881128	-3.7823514667141	0.317239733478919	-0.149196320438556	NM_000365	triosephosphate isomerase 1	TPI1	7167
ARHGAP12	0.00191946492993822	0.000209911056422935	3.78228327319188	0.317005772816988	0.152469385428807	NM_018287	Rho GTPase activating protein 12	ARHGAP12	94134
ABCC4	0.00193037747011052	0.000211282439559353	3.78053576136067	0.311011575590896	0.106573749459024	BC041560	ATP-binding cassette, sub-family C (CFTR/MRP), member 4	ABCC4	10257
PRSS3	0.00193698552400021	0.000212184306363509	-3.77939238366301	0.307090915810458	-0.182700969077313	NM_002771	protease, serine, 3	PRSS3	5646
AIFM1	0.00194370200167122	0.000213099278929191	-3.77823708266248	0.303130397231988	-0.100563337217951	NM_004208	apoptosis-inducing factor, mitochondrion-associated, 1	AIFM1	9131
ITPR2	0.00194761134036814	0.00021373349669641	3.77743903249422	0.300395182453202	0.116800011507829	AA834576	inositol 1,4,5-trisphosphate receptor, type 2	ITPR2	3709
DLD	0.00194761134036814	0.000213887054530055	-3.77724614441787	0.299734157156743	-0.198354229024449	J03620	dihydrolipoamide dehydrogenase	DLD	1738
CCKBR	0.0019479487476111	0.000214103725878509	-3.77697420065076	0.298802257754401	-0.159950573410119	BC000740	cholecystokinin B receptor	CCKBR	887
VDAC2	0.0019500044924745	0.000214509484511026	-3.7764656338511	0.297059649829943	-0.135926504787934	L08666	voltage-dependent anion channel 2	VDAC2	7417
RAB40C	0.00195086158995019	0.000214783654993133	-3.77612251134921	0.295884051009383	-0.114760972817232	BE965869	RAB40C, member RAS oncogene family	RAB40C	57799
SLC12A1	0.00195930782074373	0.000215894222755995	-3.77473687128557	0.291137527526661	-0.0761548988420975	BC040138	solute carrier family 12 (sodium/potassium/chloride transporter), member 1	SLC12A1	6557
SMARCC1	0.00196144907670141	0.00021631102773028	3.77421857020312	0.28936246374216	0.139588040496673	AW152160	SWI/SNF related, matrix associated, actin dependent regulator of chromatin, subfamily c, member 1	SMARCC1	6599
EIF5B	0.00196336365100462	0.000216703207953207	3.77373175274914	0.287695413487712	0.120413014648479	BG261322	eukaryotic translation initiation factor 5B	EIF5B	9669
SLC38A2	0.00197777474105875	0.000218476177020598	3.77154130277458	0.28019673835259	0.286386168527162	NM_018573	solute carrier family 38, member 2	SLC38A2	54407
KCNA1	0.00199185679649877	0.000220215426371787	-3.7694087999083	0.272900002826412	-0.200717048139898	NM_000217	potassium voltage-gated channel, shaker-related subfamily, member 1 (episodic ataxia with myokymia)	KCNA1	3736
JTB	0.00200208379122046	0.000221530709955238	3.76780668317721	0.267420392533671	0.121181025116032	NM_006694	jumping translocation breakpoint	JTB	10899
OPRK1	0.0020115435927336	0.00022276291884491	-3.76631390447402	0.262316531773883	-0.19484440380378	NM_000912	opioid receptor, kappa 1	OPRK1	4986
HMOX1	0.00201680291127563	0.00022353131390994	3.76538697121634	0.259148183942634	0.20148578542555	NM_002133	heme oxygenase (decycling) 1	HMOX1	3162
DDX41	0.00202468811372981	0.000224591959503639	-3.76411243078294	0.254792767398841	-0.145293392344236	NM_016222	DEAD (Asp-Glu-Ala-Asp) box polypeptide 41	DDX41	51428
SLIT1	0.00202711554869858	0.000225048143903466	-3.76356600097633	0.252925868327857	-0.222301565469435	NM_003061	slit homolog 1 (Drosophila)	SLIT1	6585
OPCML	0.00203036402844466	0.000225596003160518	-3.76291114417988	0.25068882879411	-0.231523156902901	NM_002545	opioid binding protein/cell adhesion molecule-like	OPCML	4978
ACAT2	0.00203500461904207	0.000226299268839534	-3.76207273214782	0.247825235793178	-0.158860762349493	BC000408	acetyl-CoA acetyltransferase 2	ACAT2	39
VGLL4	0.00203561814960295	0.00022655519654871	3.76176823464662	0.246785360565196	0.150289697624745	D50911	vestigial-like family member 4	VGLL4	9686
MRPS18A	0.00204040498607823	0.000227276092501845	-3.76091227394594	0.243862593815376	-0.0943439670197783	NM_018135	mitochondrial ribosomal protein S18A	MRPS18A	55168
TFCP2	0.00204092111597488	0.000227521773094849	-3.76062115029585	0.242868651223271	-0.112715372319217	NM_005653	transcription factor CP2	TFCP2	7024
CXCL14	0.00204479021973063	0.0002281416473835	-3.75988793902959	0.240365641930312	-0.304806160395204	NM_004887	chemokine (C-X-C motif) ligand 14	CXCL14	9547
ATP5J	0.00204921629960159	0.000228824429582068	-3.75908249632603	0.23761653178999	-0.124070119380081	NM_001685	ATP synthase, H+ transporting, mitochondrial Fo complex, subunit F6	ATP5J	522
FARSA	0.00205108606644921	0.000229222343249096	-3.7586141463918	0.236018206586118	-0.112318229994996	NM_004461	phenylalanyl-tRNA synthetase, alpha subunit	FARSA	2193
LETMD1	0.00205361790633214	0.000229694653792613	-3.75805922770606	0.234124670565634	-0.157122988989309	NM_015416	LETM1 domain containing 1	LETMD1	25875
DIO2	0.00205369152394006	0.000230187543696789	-3.75748128029604	0.232152807890945	-0.145147393096082	U53506	deiodinase, iodothyronine, type II	DIO2	1734
SURF2	0.00205369152394006	0.000230411610648001	-3.75721893336822	0.231257808224393	-0.0871058395040709	NM_017503	surfeit 2	SURF2	6835
PDE1B	0.00205369152394006	0.000230439317837867	-3.75718650940623	0.231147197196249	-0.167557877093197	NM_000924	phosphodiesterase 1B, calmodulin-dependent	PDE1B	5153
EGFR	0.00205369152394006	0.000230460358195947	3.75716188967736	0.231063210055031	0.0985448426970814	AF277897	epidermal growth factor receptor	EGFR	1956
GUK1	0.00205432521914129	0.000230814235828363	-3.75674812899156	0.22965178726465	-0.125814233526569	BC006249	guanylate kinase 1	GUK1	2987
NACAP1	0.00205432521914129	0.000230910322003987	3.75663588675248	0.229268928786499	0.136028850310964	AF315951	nascent-polypeptide-associated complex alpha polypeptide pseudogene 1	NACAP1	83955
PSD3	0.00205984511162209	0.000231919704377952	-3.75545944838606	0.225256683041038	-0.192491495835005	AW117368	pleckstrin and Sec7 domain containing 3	PSD3	23362
AAK1	0.00205984511162209	0.000232022182438292	-3.75534028088032	0.224850321836487	-0.1742030357467	AW451954	AP2 associated kinase 1	AAK1	22848
HLF	0.00205984511162209	0.000232254210097062	-3.75507064939815	0.223930919098009	-0.252312218389855	AI810712	hepatic leukemia factor	HLF	3131
SLC7A4	0.00205984511162209	0.000232290509129905	-3.75502849057612	0.223787168961056	-0.0947264153527154	NM_004173	solute carrier family 7, member 4	SLC7A4	6545
MPZL1	0.00206675117277288	0.000233259883400093	3.75390492877063	0.219956636019874	0.0748961846019744	BF978611	myelin protein zero-like 1	MPZL1	9019
RTF1	0.00206722820250963	0.000233504338227228	-3.75362228871771	0.218993192000986	-0.157742164893387	D87440	Rtf1, Paf1/RNA polymerase II complex component, homolog (S. cerevisiae)	RTF1	23168
RAB27A	0.00207395322809215	0.000234455201257813	3.75252555102243	0.21525529438174	0.081510928561463	BE502030	RAB27A, member RAS oncogene family	RAB27A	5873
TRIP6	0.0020871314354407	0.000236137415517357	3.75059552988821	0.208679668416901	0.172868484956389	AF000974	thyroid hormone receptor interactor 6	TRIP6	7205
FKBP5	0.00208952881046916	0.000236601325888071	3.75006556883213	0.206874584668907	0.310416849632105	NM_004117	FK506 binding protein 5	FKBP5	2289
NCDN	0.00209760301301901	0.000237708999815617	-3.74880415102254	0.202578985547021	-0.265973751900924	AB011179	neurochondrin	NCDN	23154
RAB6B	0.0020982907022958	0.000238081360395854	-3.74838135566885	0.201139485587961	-0.265860966984336	BC002510	RAB6B, member RAS oncogene family	RAB6B	51560
CDK7	0.0020982907022958	0.000238173891611446	-3.74827638849414	0.200782123201544	-0.136806672308241	L20320	cyclin-dependent kinase 7	CDK7	1022
ARMCX5	0.00209917338327986	0.000238467644831792	-3.74794341100937	0.199648552730711	-0.140930109010098	BC022066	armadillo repeat containing, X-linked 5	ARMCX5	64860
HIPK2	0.00211140131712555	0.000240051436054938	3.74615479700892	0.19356096477913	0.30702618868813	R37104	homeodomain interacting protein kinase 2	HIPK2	28996
KIF17	0.00212028252028168	0.000241256674045883	-3.74480115547141	0.188955466078158	-0.114253133190079	AA909345	kinesin family member 17	KIF17	57576
TCTN2	0.00212594134948062	0.000242287869148983	3.74364805461304	0.185033389492996	0.151432054629043	NM_024809	tectonic family member 2	TCTN2	79867
P2RX5	0.00212594134948062	0.000242292624062522	-3.74364274834197	0.185015343499973	-0.138831884442405	U49396	purinergic receptor P2X, ligand-gated ion channel, 5	P2RX5	5026
PBX3	0.00213542361488855	0.000243570217760916	3.74222056693091	0.180179462842325	0.174433222374434	NM_006195	pre-B-cell leukemia homeobox 3	PBX3	5090
GNAI3	0.00214517328750261	0.000244880085747186	3.7407697644026	0.175247879439303	0.114272118783825	J03005	guanine nucleotide binding protein (G protein), alpha inhibiting activity polypeptide 3	GNAI3	2773
ATF4	0.00214870019071679	0.000245480824001669	3.74010684317454	0.172995014686713	0.154429027535356	NM_001675	activating transcription factor 4	ATF4	468
TRO	0.00215301929991341	0.000246172792244595	-3.73934514731328	0.170406896665893	-0.142400964586331	NM_016157	trophinin	TRO	7216
CEP350	0.00215942479721275	0.000247145685971135	3.73827763535428	0.166780424003066	0.147937821021278	NM_014810	centrosomal protein 350kDa	CEP350	9857
ATR	0.00215942479721275	0.000247303420759634	-3.73810493462281	0.166193821053422	-0.141042588210023	U49844	ATR serine/threonine kinase	ATR	545
KCNJ6	0.0021609473887291	0.000247677049717868	-3.73769627080818	0.164805827745257	-0.296151653893302	U24660	potassium inwardly-rectifying channel, subfamily J, member 6	KCNJ6	3763
G3BP1	0.00216601080629886	0.000248457117845623	3.73684493210792	0.161914742040417	0.0958576016948953	AA026297	GTPase activating protein (SH3 domain) binding protein 1	G3BP1	10146
ZNF652	0.00216830740266147	0.000249076645314986	3.73617060060936	0.159625159932497	0.182777906936222	NM_014897	zinc finger protein 652	ZNF652	22834
TAF6L	0.00216830740266147	0.000249318630054528	-3.73590764028558	0.158732417010001	-0.070991206673428	BF058726	TAF6-like RNA polymerase II, p300/CBP-associated factor (PCAF)-associated factor, 65kDa	TAF6L	10629
RGS19	0.00216830740266147	0.000249421565877167	3.73579585499368	0.158352925357734	0.152743684456516	NM_005873	regulator of G-protein signaling 19	RGS19	10287
CASP6	0.00216830740266147	0.000249520298618858	3.73568867510335	0.157989077363508	0.0858951475921099	BC000305	caspase 6, apoptosis-related cysteine peptidase	CASP6	839
SV2A	0.00218055290743792	0.000251130528482246	-3.73394631766106	0.152075477025845	-0.258400090177773	NM_014849	synaptic vesicle glycoprotein 2A	SV2A	9900
ADAM11	0.00218905351550892	0.000252311377997801	-3.73267527407128	0.147763015151305	-0.177825625412058	NM_002390	ADAM metallopeptidase domain 11	ADAM11	4185
PLEKHF2	0.00219593466555499	0.000253306986317131	3.73160798298093	0.144142825352593	0.0922700861589716	NM_024613	pleckstrin homology domain containing, family F (with FYVE domain) member 2	PLEKHF2	79666
HCLS1	0.00219924001018295	0.000253891055117479	3.73098370614035	0.142025724879633	0.298458412222406	NM_005335	hematopoietic cell-specific Lyn substrate 1	HCLS1	3059
HIF1A	0.00220547118971322	0.00025481377599914	3.73000022540813	0.138691076560333	0.175121413864927	NM_001530	hypoxia inducible factor 1, alpha subunit (basic helix-loop-helix transcription factor)	HIF1A	3091
ECHDC2	0.00221287508711586	0.00025587324658767	3.72887513395909	0.134877197028757	0.173475140165174	NM_018281	enoyl CoA hydratase domain containing 2	ECHDC2	55268
TDO2	0.00222016283478525	0.000256920641554218	-3.72776718675792	0.131122395956422	-0.0741009302719116	NM_005651	tryptophan 2,3-dioxygenase	TDO2	6999
PBRM1	0.00222114741622924	0.000257394041914451	3.72726781848549	0.129430363494863	0.0791048801896421	NM_018165	polybromo 1	PBRM1	55193
SLC12A5	0.00222114741622924	0.000257456076534024	-3.72720244536878	0.129208871120755	-0.315851464199802	AF208159	solute carrier family 12 (potassium/chloride transporter), member 5	SLC12A5	57468
PDCL	0.00222114741622924	0.000257649004114006	3.72699923019012	0.128520373667327	0.0868333403929675	AF031463	phosducin-like	PDCL	5082
TAGLN3	0.0022317832603046	0.000259088531555878	-3.72548746692847	0.123399495398052	-0.305540044067444	NM_013259	transgelin 3	TAGLN3	29114
EXOC7	0.00223364187361923	0.000259606260459661	-3.72494569895937	0.121564768010029	-0.0968145845031199	BE646386	exocyst complex component 7	EXOC7	23265
UBTD1	0.00223364187361923	0.000259716219698833	3.72483076561823	0.121175569219511	0.0774261016938409	NM_024954	ubiquitin domain containing 1	UBTD1	80019
OTUD3	0.00225765352916531	0.000262716344288301	-3.72171254446475	0.110620259806087	-0.111241209457683	AL537463	OTU deubiquitinase 3	OTUD3	23252
TTC18	0.00228243563870367	0.000265998991053856	3.71833900679889	0.0992092181817688	0.171509180673735	AK022235	tetratricopeptide repeat domain 18	TTC18	118491
EPHB2	0.00228243563870367	0.000266021083201608	-3.71831643653295	0.099132903764791	-0.0747146574092961	AL530874	EPH receptor B2	EPHB2	2048
COX6B1	0.00229898578186073	0.00026838893221422	-3.71590755324981	0.0909902864333043	-0.130193363574012	NM_001863	cytochrome c oxidase subunit VIb polypeptide 1 (ubiquitous)	COX6B1	1340
NMNAT2	0.00229898578186073	0.000268477950768055	-3.71581738426743	0.0906855808875626	-0.252183315348391	NM_170706	nicotinamide nucleotide adenylyltransferase 2	NMNAT2	23057
BICD1	0.00229898578186073	0.000268585982998391	3.71570799382723	0.0903159293051452	0.104921636792487	BC010091	bicaudal D homolog 1 (Drosophila)	BICD1	636
ATP13A3	0.00230394159756247	0.000269377403938148	3.71490788862438	0.0876125016178158	0.0932213269107853	BF218804	ATPase type 13A3	ATP13A3	79572
C11orf1	0.0023412292817088	0.000273952969892897	-3.7103252074479	0.0721379654021677	-0.0862542320922284	NM_022761	chromosome 11 open reading frame 1	C11orf1	64776
FHL3	0.00235237621320789	0.000275474208462335	3.70881761230763	0.0670507827577564	0.0868208930807484	NM_004468	four and a half LIM domains 3	FHL3	2275
NEFM	0.00235815602382361	0.000276368492971859	-3.7079350153622	0.0640733972319332	-0.383862529457113	NM_005382	neurofilament, medium polypeptide	NEFM	4741
STOML2	0.00236331207202859	0.000277190682860338	-3.70712594831345	0.0613445938705004	-0.141346793569809	AC004472	stomatin (EPB72)-like 2	STOML2	30968
BNIP2	0.00237277044291164	0.000278518835760859	3.7058237708752	0.0569537108323965	0.120815946935797	BC002461	BCL2/adenovirus E1B 19kDa interacting protein 2	BNIP2	663
SFRP4	0.00237899721976885	0.000279469106314939	3.70489568057318	0.0538250398627103	0.0816651257082563	AW089415	secreted frizzled-related protein 4	SFRP4	6424
OPHN1	0.0023805287248511	0.000279920317589533	3.70445604440334	0.0523432236583821	0.181651562845884	NM_002547	oligophrenin 1	OPHN1	4983
CDK4	0.0023805287248511	0.00028008802700876	3.70429280794242	0.05179306520259	0.109044610198078	NM_000075	cyclin-dependent kinase 4	CDK4	1019
PTPN13	0.00238241516767553	0.00028052966059213	3.70386339442697	0.0503459052367115	0.15348727614538	NM_006264	protein tyrosine phosphatase, non-receptor type 13 (APO-1/CD95 (Fas)-associated phosphatase)	PTPN13	5783
EXTL2	0.00238397704453289	0.000280933394459477	-3.70347139032906	0.0490249437950334	-0.15695493048335	AF000416	exostosin-like glycosyltransferase 2	EXTL2	2135
ZNF460	0.00238820965026731	0.000281652387523457	3.70277460223016	0.0466772280631274	0.0733485943808194	X78931	zinc finger protein 460	ZNF460	10794
PZP	0.00239385755044887	0.000282539203741314	3.70191748457803	0.043789827269233	0.164956535737234	NM_002864	pregnancy-zone protein	PZP	5858
COMMD4	0.00240444170550436	0.000284010126763585	-3.70050140868954	0.039020701331796	-0.095147955103303	NM_017828	COMM domain containing 4	COMMD4	54939
SYDE1	0.00241264813820442	0.0002852019283705	3.69935911772182	0.0351747814340158	0.105047322904712	AK023573	synapse defective 1, Rho GTPase, homolog 1 (C. elegans)	SYDE1	85360
HERC5	0.00241409477192201	0.000285595536410875	3.69898285148039	0.0339081732615858	0.14953817687069	NM_016323	HECT and RLD domain containing E3 ubiquitin protein ligase 5	HERC5	51191
MERTK	0.00244007832926529	0.000289028654729472	3.69572160275406	0.0229346090410507	0.13452266875037	NM_006343	MER proto-oncogene, tyrosine kinase	MERTK	10461
WASF2	0.00244007832926529	0.000289119470088142	3.6956358314634	0.0226461148791852	0.177939608770764	AI962978	WAS protein family, member 2	WASF2	10163
PNOC	0.00244687033363541	0.000290149861600289	-3.69466444806437	0.0193792403645583	-0.164955978857183	NM_006228	prepronociceptin	PNOC	5368
CDH2	0.00245014760025023	0.000290869136350669	3.6939882934511	0.017105689399604	0.120319993179272	M34064	cadherin 2, type 1, N-cadherin (neuronal)	CDH2	1000
GPR85	0.00245014760025023	0.00029099032818094	-3.693874522475	0.0167231727770725	-0.114709826519568	NM_018970	G protein-coupled receptor 85	GPR85	54329
SMG5	0.0024502446170089	0.000291227783432409	3.69365173682725	0.0159741602913268	0.0998617895905838	AB029012	SMG5 nonsense mediated mRNA decay factor	SMG5	23381
LARGE	0.00245579570780423	0.000292114012269936	-3.69282176989418	0.0131841261607164	-0.169668937490528	NM_004737	like-glycosyltransferase	LARGE	9215
PPP1R2	0.00246110643206711	0.000292972651341507	-3.69201990609348	0.0104890752517335	-0.147973146957733	BF966540	protein phosphatase 1, regulatory (inhibitor) subunit 2	PPP1R2	5504
CYP27A1	0.00246833444163155	0.00029406332172921	3.69100454725797	0.00707719192703493	0.190285421838773	NM_000784	cytochrome P450, family 27, subfamily A, polypeptide 1	CYP27A1	1593
GLRB	0.00246833444163155	0.000294466457519959	-3.69063014821674	0.0058193120696588	-0.274885246889156	AF094754	glycine receptor, beta	GLRB	2743
MPI	0.00246833444163155	0.000294515884506338	-3.69058427785083	0.00566520753730604	-0.0848111512512748	NM_002435	mannose phosphate isomerase	MPI	4351
RBP4	0.00246909520111645	0.000294929480956504	-3.69020072724802	0.00437670824163039	-0.174145733725328	NM_006744	retinol binding protein 4, plasma	RBP4	5950
DDX17	0.00246909520111645	0.000295061999137567	3.69007794332676	0.00396425242151199	0.299186340485571	NM_030881	DEAD (Asp-Glu-Ala-Asp) box helicase 17	DDX17	10521
CDK5R2	0.00246987338962494	0.000295455791834276	-3.68971338411652	0.00273969433533239	-0.196129722170046	R51311	cyclin-dependent kinase 5, regulatory subunit 2 (p39)	CDK5R2	8941
SLC27A2	0.00246987338962494	0.000295610480381113	-3.68957030448778	0.00225911679395896	-0.144975953758924	NM_003645	solute carrier family 27 (fatty acid transporter), member 2	SLC27A2	11001
MTF1	0.00247569525196981	0.000296535558534696	3.68871612346613	-0.00060958357764207	0.0955099447605221	AW182367	metal-regulatory transcription factor 1	MTF1	4520
PIM2	0.00248171734729428	0.000297485712446525	-3.68784140384691	-0.00354667017508792	-0.130328057966763	NM_006875	Pim-2 proto-oncogene, serine/threonine kinase	PIM2	11040
LAMP2	0.0024820644549513	0.000297756187726292	3.68759288438728	-0.00438102637282789	0.235428046116876	NM_013995	lysosomal-associated membrane protein 2	LAMP2	3920
DDX10	0.00248444119639439	0.000298270395362425	-3.68712100478959	-0.0059651383155721	-0.106621111540624	AL833534	DEAD (Asp-Glu-Ala-Asp) box polypeptide 10	DDX10	1662
LRRC32	0.00249533322181295	0.000299808131675636	3.68571441955955	-0.0106860482032634	0.249245954595185	NM_005512	leucine rich repeat containing 32	LRRC32	2615
LDB2	0.00250701209822026	0.000301442487420859	-3.68422690287489	-0.0156769044851695	-0.293220491683245	NM_001290	LIM domain binding 2	LDB2	9079
UNC13A	0.00254310067058639	0.000306025618923182	-3.68009579999873	-0.0295283375626445	-0.141369558845371	BE783668	unc-13 homolog A (C. elegans)	UNC13A	23025
SON	0.00254310067058639	0.000306250758486475	3.67989437397895	-0.0302033700823472	0.105398763702125	AA664291	SON DNA binding protein	SON	6651
NPC2	0.00255850699146721	0.000308548296611164	3.67784678552387	-0.0370635853370693	0.242954338555993	NM_006432	Niemann-Pick disease, type C2	NPC2	10577
RPUSD2	0.00255850699146721	0.00030857788334155	-3.67782051152078	-0.0371515921127088	-0.0682158155579069	AI571208	RNA pseudouridylate synthase domain containing 2	RPUSD2	27079
ACTB	0.0025637952588529	0.000309766152565732	-3.67676724951223	-0.0406791284847499	-0.131350622696965	NM_001101	actin, beta	ACTB	60
PBK	0.0025637952588529	0.000309860081188532	-3.67668415547224	-0.0409573862417778	-0.0693686277039429	NM_018492	PDZ binding kinase	PBK	55872
PSMB5	0.0025637952588529	0.000309924904043905	-3.67662682374016	-0.0411493703761039	-0.117661007337665	BC004146	proteasome (prosome, macropain) subunit, beta type, 5	PSMB5	5693
PTPN11	0.00257161096579491	0.000311106831454396	3.67558346317874	-0.044642774387496	0.161956448762167	NM_080601	protein tyrosine phosphatase, non-receptor type 11	PTPN11	5781
LRPPRC	0.00258173595832894	0.000312569784535353	-3.67429719301834	-0.0489483209337376	-0.134397044621913	CA430402	leucine-rich pentatricopeptide repeat containing	LRPPRC	10128
PFKM	0.00258568360413474	0.000313341331236768	-3.67362111391393	-0.0512108486987657	-0.175264779058876	U24183	phosphofructokinase, muscle	PFKM	5213
ZBTB5	0.00258568360413474	0.000313524567951792	3.67346078095349	-0.0517473573312799	0.0974179895108964	NM_014872	zinc finger and BTB domain containing 5	ZBTB5	9925
CRYAB	0.00258683299559168	0.000314054477394999	3.67299760498802	-0.0532971308322363	0.276390723661901	AF007162	crystallin, alpha B	CRYAB	1410
ATP5G3	0.00258683299559168	0.000314306557344414	-3.67277752924899	-0.0540334390658153	-0.165795174048512	NM_001689	ATP synthase, H+ transporting, mitochondrial Fo complex, subunit C3 (subunit 9)	ATP5G3	518
DVL2	0.00258683299559168	0.000314393600223734	3.67270157607209	-0.0542875470929616	0.0976937448477813	NM_004422	dishevelled segment polarity protein 2	DVL2	1856
NBEA	0.00258683299559168	0.000314618047135586	-3.67250581635968	-0.0549424575827775	-0.226962096702794	NM_015678	neurobeachin	NBEA	26960
TRAPPC2	0.00259434112498332	0.000315770427383861	-3.67150279604186	-0.0582975725926449	-0.0917819883064359	AK098253	trafficking protein particle complex 2	TRAPPC2	6399
PTGES2	0.00261783404804448	0.000319038127726303	-3.66867729514338	-0.0677446700898789	-0.119655446632716	NM_025072	prostaglandin E synthase 2	PTGES2	80142
DNAJC1	0.00261783404804448	0.000319112642832163	3.66861318276299	-0.0679589580602684	0.103759922359285	NM_022365	DnaJ (Hsp40) homolog, subfamily C, member 1	DNAJC1	64215
TSTA3	0.00262481182368495	0.000320205259818828	-3.66767471998333	-0.0710952891259469	-0.0845949372847521	NM_003313	tissue specific transplantation antigen P35B	TSTA3	7264
CEP72	0.00263549396030398	0.000322094631134975	-3.66605902227587	-0.0764933139689461	-0.0915290600988961	NM_018140	centrosomal protein 72kDa	CEP72	55722
ARMC9	0.00263549396030398	0.000322159637755382	-3.6660035910892	-0.0766784725355043	-0.0870534098978624	NM_025139	armadillo repeat containing 9	ARMC9	80210
CCNG1	0.00263549396030398	0.000322237435810335	3.66593726651017	-0.076900015484318	0.153039275549482	BC000196	cyclin G1	CCNG1	900
CDK2	0.00264389489279103	0.000323508393059816	3.66485588137397	-0.0805116628308173	0.0728632447807964	M68520	cyclin-dependent kinase 2	CDK2	1017
AK1	0.002646130787621	0.000324025973809192	3.66441664963914	-0.081978362330811	0.145675782938859	BC001116	adenylate kinase 1	AK1	203
MAPKAPK2	0.0026467889900682	0.000324362935651367	3.66413105118895	-0.0829319625147544	0.0872982046836475	AI141802	mitogen-activated protein kinase-activated protein kinase 2	MAPKAPK2	9261
TCEA1	0.0026467889900682	0.000324594684812421	3.66393479018691	-0.0835872319676927	0.102673545262027	BQ286789	transcription elongation factor A (SII), 1	TCEA1	6917
MUTYH	0.00265272189942897	0.000325566883184873	3.66311290432758	-0.0863309880409497	0.109196407403955	NM_012222	mutY homolog	MUTYH	4595
PLD2	0.00265895156950441	0.000326576624304276	3.66226172812965	-0.0891719676950586	0.105162757560089	AF033850	phospholipase D2	PLD2	5338
CTSS	0.00267404556525088	0.000328677062100454	3.66049905904573	-0.0950534401066712	0.146976149452565	BC002642	cathepsin S	CTSS	1520
NEU1	0.00268335364771353	0.000330269949483587	-3.65916939328644	-0.0994885041177183	-0.12466436664533	U84246	sialidase 1 (lysosomal sialidase)	NEU1	4758
LAMB2	0.00268335364771353	0.000330316009192952	3.65913103492605	-0.0996164268052215	0.187865720008178	X79683	laminin, beta 2 (laminin S)	LAMB2	3913
ACADVL	0.00268892717808281	0.000331250042408358	3.65835426214025	-0.102206666188199	0.168936207936666	NM_000018	acyl-CoA dehydrogenase, very long chain	ACADVL	37
CDC14A	0.00268933656189801	0.000331548453965665	3.65810652875114	-0.103032662488616	0.0683870752970384	NM_003672	cell division cycle 14A	CDC14A	8556
SLC43A3	0.00269221667390527	0.000332151766683748	3.65760631634422	-0.104700331267996	0.0666477590996939	BC003163	solute carrier family 43, member 3	SLC43A3	29015
SH3GL2	0.00270589624195156	0.000334088987364974	-3.65600592254664	-0.110034599271444	-0.320001877078848	NM_003026	SH3-domain GRB2-like 2	SH3GL2	6456
SCAND1	0.00270686212711355	0.000334457837743859	-3.65570219699231	-0.111046719137075	-0.119553751522298	NM_016558	SCAN domain containing 1	SCAND1	51282
BCAS2	0.00271469435312647	0.000335675899266261	-3.65470143809958	-0.114381085805897	-0.185126541252576	NM_005872	breast carcinoma amplified sequence 2	BCAS2	10286
NEK9	0.00272477358528944	0.00033717345794914	3.65347572851487	-0.118463880788781	0.094845987302409	AL117502	NIMA-related kinase 9	NEK9	91754
ITGA5	0.00272842619627198	0.000337877029192556	3.65290164722508	-0.120375719592927	0.147434467326052	NM_002205	integrin, alpha 5 (fibronectin receptor, alpha polypeptide)	ITGA5	3678
AGT	0.00272951085665673	0.00033826303285815	3.65258716507921	-0.121422916587338	0.273617676364379	NM_000029	angiotensinogen (serpin peptidase inhibitor, clade A, member 8)	AGT	183
DNM1L	0.00273041476156274	0.000338805179205986	-3.65214604256728	-0.122891683662735	-0.214079669870221	NM_012062	dynamin 1-like	DNM1L	10059
EIF3K	0.00273041476156274	0.000338878586359008	-3.65208636532563	-0.123090374026563	-0.110789659379185	AF119846	eukaryotic translation initiation factor 3, subunit K	EIF3K	27335
MRPS12	0.00273340557925526	0.00033950182713295	-3.65158018476843	-0.124775547234974	-0.0557047290109578	AA587905	mitochondrial ribosomal protein S12	MRPS12	6183
PSTPIP1	0.0027538963512887	0.000342300809731413	3.64931767348133	-0.13230542651126	0.0806568040980515	AF038602	proline-serine-threonine phosphatase interacting protein 1	PSTPIP1	9051
VBP1	0.00276742171797564	0.000344237150534729	-3.6477626524745	-0.137478371434736	-0.133057325722206	NM_003372	von Hippel-Lindau binding protein 1	VBP1	7411
PNN	0.00277920842050664	0.000345959554419914	3.64638635500511	-0.14205518868713	0.17135509065049	U59479	pinin, desmosome associated protein	PNN	5411
CCNL1	0.00281623091612766	0.000350827843954676	3.64253097500799	-0.154868162527132	0.118991104414056	AF367476	cyclin L1	CCNL1	57018
BRD9	0.00282022713105101	0.0003515920986528	-3.6419303194203	-0.156863330133426	-0.0945206338913369	NM_023924	bromodomain containing 9	BRD9	65980
SLCO4A1	0.00282022713105101	0.000351865226449423	3.64171595690773	-0.15757529869616	0.308580957962974	NM_016354	solute carrier organic anion transporter family, member 4A1	SLCO4A1	28231
CCNT1	0.00282022713105101	0.000352162554184485	3.6414827795231	-0.158349716632965	0.120548850594799	NM_001240	cyclin T1	CCNT1	904
C5AR1	0.00282022713105101	0.000352365861002685	3.64132344427935	-0.158878868886595	0.173537626223046	NM_001736	complement component 5a receptor 1	C5AR1	728
CPM	0.00282635803695392	0.000353392484841818	3.64052018216927	-0.161546197956361	0.12371097064552	NM_001874	carboxypeptidase M	CPM	1368
ATF7IP2	0.00282676725512127	0.000353704302922965	-3.64027664169501	-0.162354803363892	-0.111641540932965	NM_024997	activating transcription factor 7 interacting protein 2	ATF7IP2	80063
SMURF1	0.00283833037044008	0.000355412876261653	-3.63894577086825	-0.166772749624909	-0.0782845883235108	AB046845	SMAD specific E3 ubiquitin protein ligase 1	SMURF1	57154
RYR3	0.00285577205191083	0.00035786023223115	3.63704990542242	-0.173063841345535	0.237442582678336	NM_001036	ryanodine receptor 3	RYR3	6263
SLC3A2	0.00289473033208719	0.000363009059625503	3.63310090966441	-0.186158802150273	0.118584995647089	NM_002394	solute carrier family 3 (amino acid transporter heavy chain), member 2	SLC3A2	6520
FOXD1	0.002906575869051	0.000364762541058406	3.63176808751661	-0.190575701486647	0.0988663402327559	NM_004472	forkhead box D1	FOXD1	2297
PARL	0.00290711605269753	0.00036509839223366	-3.6315134961976	-0.191419244090686	-0.0955148196654889	NM_018622	presenilin associated, rhomboid-like	PARL	55486
WDHD1	0.00290983157919776	0.000365707740197929	-3.63105214426142	-0.192947720872843	-0.0639452074604767	AW772140	WD repeat and HMG-box DNA binding protein 1	WDHD1	11169
TMEM123	0.00291442213129639	0.000366553415130316	3.63041306266737	-0.195064746096733	0.233550636731808	BG538627	transmembrane protein 123	TMEM123	114908
ACHE	0.00291590224671808	0.000367008443224543	-3.63006977005462	-0.196201806371772	-0.0895131514059457	AI190022	acetylcholinesterase (Yt blood group)	ACHE	43
REV3L	0.00291690421654017	0.000367403518653193	3.62977203350686	-0.197187899865586	0.126507084662911	NM_002912	REV3-like, polymerase (DNA directed), zeta, catalytic subunit	REV3L	5980
CD180	0.00293368371403114	0.000369787518403003	3.62798178367169	-0.203115676034877	0.0879055335314112	NM_005582	CD180 molecule	CD180	4064
CLEC1A	0.00293447712917575	0.000370158110900177	3.62770446694449	-0.204033686108915	0.117705666090598	NM_016511	C-type lectin domain family 1, member A	CLEC1A	51267
TNIP2	0.00294063749028115	0.000371293864044041	3.6268562025182	-0.206841345950696	0.108470620133483	NM_024309	TNFAIP3 interacting protein 2	TNIP2	79155
WNT2	0.00294063749028115	0.000371477488398817	-3.62671928797262	-0.207294464586522	-0.104268895182029	NM_003391	wingless-type MMTV integration site family member 2	WNT2	7472
NECAP2	0.00295410153547431	0.000373450733530224	3.62525200301583	-0.212149516690322	0.118962543792785	NM_018090	NECAP endocytosis associated 2	NECAP2	55707
CAPZA2	0.00295870171596827	0.000374305094910878	-3.62461897397203	-0.214243602571749	-0.203634525230749	BC015963	capping protein (actin filament) muscle Z-line, alpha 2	CAPZA2	830
HCN2	0.00297757512042753	0.000376967325066574	-3.6226551213975	-0.220738098182533	-0.128584544067354	NM_001194	hyperpolarization activated cyclic nucleotide-gated potassium channel 2	HCN2	610
MSC	0.0029806144683075	0.000377626950618211	-3.62217055467169	-0.222340101648341	-0.137989728917649	AF060154	musculin	MSC	9242
PPP3R1	0.00299493145328251	0.000379716989235911	-3.62064044410572	-0.22739751431441	-0.276368285097883	AL544951	protein phosphatase 3, regulatory subunit B, alpha	PPP3R1	5534
ZNF200	0.00299617640543418	0.000380269131439754	-3.62023754779481	-0.228728884349331	-0.0793645043989333	NM_003454	zinc finger protein 200	ZNF200	7752
CCNH	0.00299617640543418	0.000380427377619444	-3.62012217771861	-0.229110100967982	-0.17978263311363	NM_001239	cyclin H	CCNH	902
CDC23	0.00299712926875403	0.000380824724051918	-3.619832689749	-0.230066608062723	-0.0898506097908189	NM_004661	cell division cycle 23	CDC23	8697
RFX4	0.00301125073179557	0.000383164092703024	3.61813408397645	-0.235677698550213	0.128725839544036	NM_002920	regulatory factor X, 4 (influences HLA class II expression)	RFX4	5992
MTMR4	0.00301125073179557	0.000383174366978136	-3.61812664544311	-0.235702265632374	-0.129480102655494	AB014547	myotubularin related protein 4	MTMR4	9110
TXNRD2	0.00301419152403116	0.000383986653848317	-3.61753914698775	-0.237642446217657	-0.0685659436588812	AF201385	thioredoxin reductase 2	TXNRD2	10587
CDH13	0.00301419152403116	0.000384104443172989	-3.61745405134979	-0.23792344721175	-0.197997753529831	NM_001257	cadherin 13	CDH13	1012
ATP5D	0.00303163574252049	0.000386606937012987	-3.61565193729311	-0.243873008923747	-0.0948440281072287	NM_001687	ATP synthase, H+ transporting, mitochondrial F1 complex, delta subunit	ATP5D	513
DYNLT1	0.00305686833402619	0.000390106572087805	3.61315009912383	-0.252128418353227	0.167636360285849	NM_006519	dynein, light chain, Tctex-type 1	DYNLT1	6993
COL6A2	0.00305781088604368	0.000390508813017104	3.61286389896928	-0.25307248907928	0.0910122135965157	AY029208	collagen, type VI, alpha 2	COL6A2	1292
RAB15	0.0030599969880068	0.000391070154483856	-3.61246496037376	-0.254388335313669	-0.21421661106575	AA631242	RAB15, member RAS oncogene family	RAB15	376267
IFT88	0.00308377787124016	0.000394441535320704	3.61008024957831	-0.262251370179349	0.11880203595042	NM_006531	intraflagellar transport 88 homolog (Chlamydomonas)	IFT88	8100
IDH3B	0.00308377787124016	0.000394678071487446	-3.60991365981718	-0.262800493890991	-0.12215277660461	NM_006899	isocitrate dehydrogenase 3 (NAD+) beta	IDH3B	3420
LIN7B	0.00308427709838102	0.000395026361424734	-3.60966853424276	-0.263608452500503	-0.151906249438714	NM_022165	lin-7 homolog B (C. elegans)	LIN7B	64130
PABPN1	0.00309802828478843	0.000397073242586991	3.60823204517653	-0.268342312140931	0.125909705871893	AI130920	poly(A) binding protein, nuclear 1	PABPN1	8106
ZNF423	0.00311545244593281	0.000399593762313742	3.60647271130787	-0.274137867726555	0.172541206808804	AW149417	zinc finger protein 423	ZNF423	23090
CFH	0.00312826090564633	0.000401525051236486	3.60513172156536	-0.278553683088118	0.165041263326596	X04697	complement factor H	CFH	3075
LSM3	0.00312900461495526	0.000401909029841648	-3.60486583029319	-0.279429081721201	-0.124707460381778	NM_014463	LSM3 homolog, U6 small nuclear RNA associated (S. cerevisiae)	LSM3	27258
SERPINB6	0.00312957561259142	0.000402725301474367	3.60430138574337	-0.281287227665334	0.124396775665279	AW275007	serpin peptidase inhibitor, clade B (ovalbumin), member 6	SERPINB6	5269
HOOK1	0.00312957561259142	0.000402727695116983	-3.60429973214585	-0.281292670922637	-0.16972537455715	NM_015888	hook microtubule-tethering protein 1	HOOK1	51361
FECH	0.00312957561259142	0.000402848091763727	-3.60421657060069	-0.281566416545496	-0.0942782047283544	AU152635	ferrochelatase	FECH	2235
TULP3	0.00313024189201116	0.00040322249176022	3.60395811087731	-0.2824171621483	0.11076632574747	AK024246	tubby like protein 3	TULP3	7289
MT1F	0.00313257150192211	0.000403811430123292	3.60355200581076	-0.283753790361732	0.317002738892684	BF246115	metallothionein 1F	MT1F	4494
PTPRN2	0.00313651714058837	0.000404609265069905	-3.60300274392671	-0.285561388559599	-0.178291540897737	NM_002847	protein tyrosine phosphatase, receptor type, N polypeptide 2	PTPRN2	5799
STAG2	0.00314358897993668	0.000405811394367113	3.60217707265294	-0.288278190367188	0.174295810151103	NM_006603	stromal antigen 2	STAG2	10735
SPG20	0.00315416630527008	0.000407467680376522	3.60104323311885	-0.292008116463652	0.102462964820346	AK002207	spastic paraplegia 20 (Troyer syndrome)	SPG20	23111
LILRA4	0.00316348805728693	0.000409233828281813	3.59983895726862	-0.295968640686677	0.106388010600479	AF041261	leukocyte immunoglobulin-like receptor, subfamily A (with TM domain), member 4	LILRA4	23547
DOCK6	0.00316348805728693	0.000409255301463676	3.59982434557631	-0.296016687393859	0.112924179975411	AI198543	dedicator of cytokinesis 6	DOCK6	57572
GBP2	0.00316934582173275	0.000410528568205854	3.59895922342591	-0.298861113396013	0.219908709625876	NM_004120	guanylate binding protein 2, interferon-inducible	GBP2	2634
DRP2	0.00316934582173275	0.000410597591473906	-3.59891239773638	-0.299015054217317	-0.128209395326845	AI369362	dystrophin related protein 2	DRP2	1821
ANKMY2	0.00316977778372833	0.000411212021714253	-3.59849589191006	-0.300384253038683	-0.194170644995856	AK001389	ankyrin repeat and MYND domain containing 2	ANKMY2	57037
MUT	0.00316977778372833	0.000411442415223275	3.59833986536314	-0.30089713101273	0.0949025169113682	AI433712	methylmalonyl CoA mutase	MUT	4594
MRPS17	0.00316977778372833	0.000411530393682756	-3.59828030650389	-0.301092903053728	-0.1129750761806	NM_015969	mitochondrial ribosomal protein S17	MRPS17	51373
SLC22A5	0.00317009363464109	0.000411863709655076	3.59805476998392	-0.301834224031123	0.0965051645648813	NM_003060	solute carrier family 22 (organic cation/carnitine transporter), member 5	SLC22A5	6584
EDC4	0.00318907654872095	0.000414624060276306	-3.59619357057422	-0.307950306909203	-0.101844845733909	NM_014329	enhancer of mRNA decapping 4	EDC4	23644
PTP4A2	0.00319224385415331	0.000415330205459688	3.59571931792325	-0.309508309704153	0.17342669782882	BF795101	protein tyrosine phosphatase type IVA, member 2	PTP4A2	8073
RNF123	0.00320835882207631	0.000417722697719848	-3.59411812552601	-0.314767192958464	-0.108529523298351	NM_022064	ring finger protein 123	RNF123	63891
PTPRC	0.00322490903926367	0.000420174870675847	3.59248592646382	-0.320125826903789	0.157430708650935	NM_080923	protein tyrosine phosphatase, receptor type, C	PTPRC	5788
NRGN	0.00322907479561007	0.000421015376762807	-3.59192853756264	-0.321955294645769	-0.371998259531061	NM_006176	neurogranin (protein kinase C substrate, RC3)	NRGN	4900
CHSY1	0.00323540794048257	0.000422139440828293	3.59118473979447	-0.324396212864996	0.183090898431475	NM_014918	chondroitin sulfate synthase 1	CHSY1	22856
CD84	0.00323899170385274	0.000422905694113	3.59067877483578	-0.326056386042381	0.0729655458806615	NM_003874	CD84 molecule	CD84	8832
HABP4	0.0032876155203872	0.000429557509671615	-3.58632242113926	-0.340342084205861	-0.0960456323767911	AF241831	hyaluronan binding protein 4	HABP4	22927
C5orf30	0.00328967361535909	0.000430129754410252	-3.58595062314094	-0.34156061805842	-0.121061038522317	AL565741	chromosome 5 open reading frame 30	C5orf30	90355
NDUFAF1	0.00329385041358668	0.000430979597683679	-3.58539932247667	-0.343367254078179	-0.141124169249331	NM_016013	NADH dehydrogenase (ubiquinone) complex I, assembly factor 1	NDUFAF1	51103
MRPL16	0.00329653215500537	0.000431828321635858	-3.58484976816987	-0.345167927817124	-0.114287480427237	NM_017840	mitochondrial ribosomal protein L16	MRPL16	54948
LCAT	0.00329653215500537	0.000431938422523064	3.58477855163332	-0.345401258957267	0.0732935409315854	NM_000229	lecithin-cholesterol acyltransferase	LCAT	3931
SIRT1	0.00330008124959542	0.000432707748909607	3.58428140465648	-0.347029980502965	0.127107062221945	NM_012238	sirtuin 1	SIRT1	23411
MAN2A1	0.00330623875260368	0.000433819985703553	3.58356413407221	-0.349379512385302	0.241149074023932	NM_002372	mannosidase, alpha, class 2A, member 1	MAN2A1	4124
SLC7A2	0.00332247977507592	0.0004362696508533	3.58199045340045	-0.354532922379449	0.108590692068398	NM_003046	solute carrier family 7 (cationic amino acid transporter, y+ system), member 2	SLC7A2	6542
PSMD3	0.00332247977507592	0.000436563732548012	-3.58180209283698	-0.355149624661422	-0.122531252379163	NM_002809	proteasome (prosome, macropain) 26S subunit, non-ATPase, 3	PSMD3	5709
ZDHHC4	0.0033244893844234	0.00043713433491819	-3.58143695999569	-0.3563450085699	-0.0872021373287195	NM_018106	zinc finger, DHHC-type containing 4	ZDHHC4	55146
SPSB3	0.00334473084024184	0.000440104279301532	3.57954368280437	-0.362541588887188	0.103753736396564	AL571723	splA/ryanodine receptor domain and SOCS box containing 3	SPSB3	90864
AGGF1	0.00335634009953511	0.000441941324309463	-3.57837861464339	-0.366353374741763	-0.102813736297547	NM_013303	angiogenic factor with G patch and FHA domains 1	AGGF1	55109
ADH1A	0.00336735277330701	0.000443761666148107	3.57722862638686	-0.370114768905723	0.078938941491991	NM_000667	alcohol dehydrogenase 1A (class I), alpha polypeptide	ADH1A	124
SERPINA1	0.00336735277330701	0.000444493898745909	3.5767672950273	-0.371623402138276	0.165189670469165	NM_000295	serpin peptidase inhibitor, clade A (alpha-1 antiproteinase, antitrypsin), member 1	SERPINA1	5265
RHOD	0.00336735277330701	0.00044454422417529	3.57673561456963	-0.371726996520475	0.1201151140877	BC001338	ras homolog family member D	RHOD	29984
SAV1	0.00336735277330701	0.0004446333952398	3.57667948860811	-0.371910525196913	0.11530803091109	NM_021818	salvador family WW domain containing protein 1	SAV1	60485
TIAL1	0.0033814540130369	0.000446807155434013	3.57531454854323	-0.376373032592756	0.0878700948555107	BF432532	TIA1 cytotoxic granule-associated RNA binding protein-like 1	TIAL1	7073
CD151	0.00339607000792648	0.000449329033892851	3.57373882676886	-0.381522829684553	0.132799087811742	NM_004357	CD151 molecule (Raph blood group)	CD151	977
NPTXR	0.00339607000792648	0.000449364726728861	-3.57371658492191	-0.381595506733609	-0.280237636118679	AL008583	neuronal pentraxin receptor	NPTXR	23467
COX10	0.0034032284585579	0.000450625732271936	-3.57293185918367	-0.384159411157863	-0.100383269671459	NM_001303	cytochrome c oxidase assembly homolog 10 (yeast)	COX10	1352
DCPS	0.00342768164064331	0.000454179669673069	-3.57073130390653	-0.391346597887708	-0.0808463986003272	NM_014026	decapping enzyme, scavenger	DCPS	28960
PIAS1	0.00345339768967638	0.000457905567335604	3.56844159930083	-0.398820877910258	0.119029439723377	N24868	protein inhibitor of activated STAT, 1	PIAS1	8554
SERPINI1	0.00345470821253585	0.000458397890072761	-3.56814036034548	-0.399803902436306	-0.268109471695483	NM_005025	serpin peptidase inhibitor, clade I (neuroserpin), member 1	SERPINI1	5274
PAPSS2	0.00345843343714153	0.000459211078790576	3.56764345806226	-0.401425272286083	0.163422732243654	AW299958	3'-phosphoadenosine 5'-phosphosulfate synthase 2	PAPSS2	9060
BZW2	0.00348591248305228	0.000463181179168127	-3.56522933472093	-0.409299661533093	-0.125880993902596	NM_014038	basic leucine zipper and W2 domains 2	BZW2	28969
RNF130	0.00349551108629524	0.000464778883027915	3.56426329776741	-0.412449386445209	0.166162169087016	BC037953	ring finger protein 130	RNF130	55819
CNN3	0.00350679739176932	0.000466602917134451	3.56316422349466	-0.416031973847201	0.269675574874494	NM_001839	calponin 3, acidic	CNN3	1266
ACADL	0.00351244474283525	0.000467678211955196	3.56251819492758	-0.418137347684748	0.0884449935307403	AI367275	acyl-CoA dehydrogenase, long chain	ACADL	33
TLR7	0.00353522923076466	0.000471037919636232	3.5605086726876	-0.42468415975764	0.117391978065749	NM_016562	toll-like receptor 7	TLR7	51284
SMPD1	0.00354027816638476	0.000472037088851301	-3.55991364576163	-0.426622079871732	-0.0812808984847484	M59916	sphingomyelin phosphodiesterase 1, acid lysosomal	SMPD1	6609
HLA-E	0.00354045764718793	0.000472654439552434	3.55954659178405	-0.427817383577396	0.22831938441411	X56841	major histocompatibility complex, class I, E	HLA-E	3133
STX16	0.00354045764718793	0.000472713939430901	3.5595112391737	-0.427932502977259	0.112914466860701	BE878126	syntaxin 16	STX16	8675
SLC17A6	0.00355978005591477	0.000475622065562057	-3.5577884195103	-0.433541352174218	-0.372875493939816	NM_020346	solute carrier family 17 (vesicular glutamate transporter), member 6	SLC17A6	57084
MT1M	0.00356147339052026	0.000476176709659233	3.55746096481542	-0.434607154291662	0.356288250444162	R06655	metallothionein 1M	MT1M	4499
ROCK1	0.00356476304819733	0.000476945245083847	3.55700782377111	-0.436081900898044	0.106646162915689	AL832995	Rho-associated, coiled-coil containing protein kinase 1	ROCK1	6093
DBI	0.00357809858684889	0.000479059395860266	3.55576481918423	-0.440126419708094	0.172139509346858	NM_020548	diazepam binding inhibitor (GABA receptor modulator, acyl-CoA binding protein)	DBI	1622
CSTF1	0.00358450482700784	0.000480533149135567	-3.55490138062093	-0.442935175077623	-0.0810541430380418	NM_001324	cleavage stimulation factor, 3' pre-RNA, subunit 1, 50kDa	CSTF1	1477
TYROBP	0.00358450482700784	0.000480692545584142	3.55480814313129	-0.443238440099794	0.270668208841503	NM_003332	TYRO protein tyrosine kinase binding protein	TYROBP	7305
ERF	0.00358450482700784	0.000480908669736875	3.55468176971262	-0.443649472294456	0.117219982320787	NM_006494	Ets2 repressor factor	ERF	2077
MAFF	0.00360386450671919	0.000483838333036712	3.55297396723748	-0.449202891589927	0.290099628643844	NM_012323	v-maf avian musculoaponeurotic fibrosarcoma oncogene homolog F	MAFF	23764
MAPK9	0.00361315583066611	0.000485418906895392	-3.5520566294475	-0.452184927220067	-0.170504770113332	W37431	mitogen-activated protein kinase 9	MAPK9	5601
PHF11	0.00361370828665812	0.000486108234996235	3.55165743449484	-0.453482401352845	0.127791597996179	BF055474	PHD finger protein 11	PHF11	51131
PSMD1	0.00361370828665812	0.000486159556499234	-3.55162773512804	-0.453578925970278	-0.141200011540919	AI860431	proteasome (prosome, macropain) 26S subunit, non-ATPase, 1	PSMD1	5707
COQ10B	0.00361786862137177	0.000487601729212685	-3.55079436360784	-0.456287144666196	-0.100733483730929	AI793340	coenzyme Q10 homolog B (S. cerevisiae)	COQ10B	80219
HLA-DQA1	0.00361786862137177	0.000487682642721368	3.55074767574749	-0.456438850512606	0.246239860945364	NM_002122	major histocompatibility complex, class II, DQ alpha 1	HLA-DQA1	3117
CRMP1	0.00361786862137177	0.000487720048358278	-3.55072609480248	-0.456508974270174	-0.140092636080535	NM_001313	collapsin response mediator protein 1	CRMP1	1400
MED27	0.0036200829069468	0.000488352355266313	-3.55036152462635	-0.457693529603286	-0.0956312486626398	AU147599	mediator complex subunit 27	MED27	9442
STK39	0.00362126481446992	0.000488845706628305	-3.55007738034851	-0.458616693209188	-0.154534579205276	NM_013233	serine threonine kinase 39	STK39	27347
PPP1R3D	0.00362585263782769	0.000489799365091523	3.54952888696786	-0.460398525900138	0.0762064762555923	AL109928	protein phosphatase 1, regulatory subunit 3D	PPP1R3D	5509
RBM25	0.00362897433261106	0.000490555682029305	3.5490946072772	-0.461809155003772	0.116172709404003	AA580691	RNA binding motif protein 25	RBM25	58517
CALML4	0.00368099498803482	0.000498091330276449	3.54480166321096	-0.475745447961784	0.0590952849016064	AK096198	calmodulin-like 4	CALML4	91860
CBLL1	0.00368099498803482	0.000498266541487793	-3.54470257611482	-0.476066943906151	-0.0820172949350617	NM_024814	Cbl proto-oncogene-like 1, E3 ubiquitin protein ligase	CBLL1	79872
UQCRFS1	0.00368101214842463	0.000498608284558393	-3.54450940455515	-0.476693681909508	-0.187836601195878	BC000649	ubiquinol-cytochrome c reductase, Rieske iron-sulfur polypeptide 1	UQCRFS1	7386
DNAJA2	0.00370536413441247	0.000502248527209436	-3.54245943140736	-0.483342915708747	-0.149932085283595	AF011793	DnaJ (Hsp40) homolog, subfamily A, member 2	DNAJA2	10294
CHD4	0.00371147591733513	0.000503419186205622	3.54180315131183	-0.485470900594543	0.138710644264712	AI761771	chromodomain helicase DNA binding protein 4	CHD4	1108
COPS8	0.00372980235824692	0.000506248877025308	-3.54022271058564	-0.490594065594819	-0.153729853299136	BC003090	COP9 signalosome subunit 8	COPS8	10920
KANK2	0.00373724318463618	0.00050775684691091	3.53938386629116	-0.493312460394733	0.112526271761722	BC019078	KN motif and ankyrin repeat domains 2	KANK2	25959
AHSA2	0.00373724318463618	0.000507948036344281	3.5392776798882	-0.493656532683914	0.157856285580911	AL050376	AHA1, activator of heat shock 90kDa protein ATPase homolog 2 (yeast)	AHSA2	130872
MSH2	0.00377223175446741	0.000513051345121201	-3.53645710138466	-0.502792675217414	-0.141251313362095	U04045	mutS homolog 2	MSH2	4436
NRXN3	0.0037951118979314	0.000516513154573236	-3.53455874267999	-0.508938088297792	-0.188574800272669	NM_004796	neurexin 3	NRXN3	9369
FBXW12	0.00379727198877132	0.000517157282380382	3.53420684090506	-0.510076958099812	0.148963236138981	AK097594	F-box and WD repeat domain containing 12	FBXW12	285231
RINT1	0.00380626194679294	0.000518732610176115	-3.53334793553446	-0.512856244164223	-0.114833844686012	NM_021930	RAD50 interactor 1	RINT1	60561
RPA3	0.00382861575706754	0.00052213210739538	-3.53150277088222	-0.518824927497288	-0.147800232099375	BC005264	replication protein A3, 14kDa	RPA3	6119
TMED10	0.00384816370537234	0.000525152815486497	3.52987265039683	-0.524095736483156	0.1465763154887	NM_006827	transmembrane emp24-like trafficking protein 10 (yeast)	TMED10	10972
RAB26	0.00386065209860504	0.000527545486375321	-3.52858768969769	-0.528249018718568	-0.247546513366133	NM_014353	RAB26, member RAS oncogene family	RAB26	25837
LILRB3	0.00386065209860504	0.000527569055798309	3.52857505922186	-0.528289836731366	0.119968137503266	AF009635	leukocyte immunoglobulin-like receptor, subfamily B (with TM and ITIM domains), member 3	LILRB3	11025
BCKDK	0.0038674987854811	0.000528861290813137	-3.52788338121371	-0.530524944185811	-0.101512653624988	NM_005881	branched chain ketoacid dehydrogenase kinase	BCKDK	10295
TBC1D9B	0.00387567345382656	0.000530336505807157	3.52709570009952	-0.533069814511485	0.079684193245388	NM_015043	TBC1 domain family, member 9B (with GRAM domain)	TBC1D9B	23061
ING2	0.00388850812553809	0.000532451320094427	3.52597009220755	-0.536705613567824	0.0700382835698656	NM_001564	inhibitor of growth family, member 2	ING2	3622
MID1	0.00389307054213443	0.000533435023108507	3.52544794762352	-0.538391837443537	0.146980769481474	BE967532	midline 1	MID1	4281
KCNS3	0.00389695929787302	0.000534601549233964	-3.52482993247072	-0.540387386803586	-0.108448715704954	NM_002252	potassium voltage-gated channel, delayed-rectifier, subfamily S, member 3	KCNS3	3790
PHYHIP	0.00389695929787302	0.000534686531603047	-3.52478495908647	-0.54053259240932	-0.270168571775368	NM_014759	phytanoyl-CoA 2-hydroxylase interacting protein	PHYHIP	9796
CDKN2D	0.00390636959681129	0.000536337881941173	-3.52391238088009	-0.543349567356263	-0.0882432222869376	U20498	cyclin-dependent kinase inhibitor 2D (p19, inhibits CDK4)	CDKN2D	1032
CHST10	0.00391210366611864	0.000537485888659915	-3.52330725665058	-0.545302754820854	-0.105986783049506	NM_004854	carbohydrate sulfotransferase 10	CHST10	9486
ARIH2	0.0039260508233095	0.000539969090565818	-3.52200248183162	-0.549513243534371	-0.0851646018228465	AW074830	ariadne RBR E3 ubiquitin protein ligase 2	ARIH2	10425
PARD3	0.0039260508233095	0.000540126125253829	3.52192015904538	-0.549778852407043	0.132951689592588	AF196186	par-3 family cell polarity regulator	PARD3	56288
MAP2K1	0.00395252844595121	0.000544133238340725	-3.5198270673556	-0.556530255064186	-0.268907997206732	AI571419	mitogen-activated protein kinase kinase 1	MAP2K1	5604
HSPA12A	0.00398305254510109	0.000548702674262889	-3.51745784387534	-0.564168122896764	-0.109803443831129	AB007877	heat shock 70kDa protein 12A	HSPA12A	259217
NECAB2	0.0040026373476665	0.00055176974041138	-3.51587795998817	-0.569258840853268	-0.185133721914758	AV723666	N-terminal EF-hand calcium binding protein 2	NECAB2	54550
CDKN1A	0.00400335352358071	0.000552237609154149	3.51563768028199	-0.570032898104311	0.224723976177057	NM_000389	cyclin-dependent kinase inhibitor 1A (p21, Cip1)	CDKN1A	1026
GLRX2	0.00400689596077286	0.000553347521396517	-3.51506843507732	-0.571866528629883	-0.154764329588947	NM_016066	glutaredoxin 2	GLRX2	51022
COQ2	0.00400689596077286	0.000553465205093384	-3.51500814104516	-0.572060730278748	-0.0872568150103366	AF091086	coenzyme Q2 4-hydroxybenzoate polyprenyltransferase	COQ2	27235
ANAPC10	0.00401086128682168	0.000554382763388262	-3.51453845191604	-0.573573457355415	-0.100001953344592	NM_014885	anaphase promoting complex subunit 10	ANAPC10	10393
SDHA	0.004032675784928	0.00055776981810899	-3.51281094941811	-0.579135707528827	-0.107768858247695	NM_004168	succinate dehydrogenase complex, subunit A, flavoprotein (Fp)	SDHA	6389
ADARB2	0.00403723694932104	0.00055877295167643	3.51230121082541	-0.580776519860165	0.167884268112241	NM_018702	adenosine deaminase, RNA-specific, B2 (non-functional)	ADARB2	105
PPP3CB	0.00406052551998567	0.000562370616045963	-3.51048011074499	-0.586636817536503	-0.188740239390258	NM_021132	protein phosphatase 3, catalytic subunit, beta isozyme	PPP3CB	5532
DUSP26	0.00406401911181658	0.00056322920470819	-3.51004711913346	-0.588029794387988	-0.121156757646041	NM_024025	dual specificity phosphatase 26 (putative)	DUSP26	78986
LIMK1	0.00411345840201802	0.00057046025234072	-3.50642484836842	-0.599677133005846	-0.118484391479506	D26309	LIM domain kinase 1	LIMK1	3984
AKR7A2	0.00412298402667143	0.000572161453217197	3.5055789261445	-0.602395669486354	0.126153590989361	NM_003689	aldo-keto reductase family 7, member A2 (aflatoxin aldehyde reductase)	AKR7A2	8574
B4GALT7	0.00416419227258749	0.000578458542006057	-3.50246810892079	-0.612387972228808	-0.0751430072482631	AK022566	xylosylprotein beta 1,4-galactosyltransferase, polypeptide 7	B4GALT7	11285
RING1	0.00416419227258749	0.000578648017961212	3.50237499961024	-0.612686930863553	0.112528523843768	NM_002931	ring finger protein 1	RING1	6015
MEX3C	0.00420457787990897	0.000584647620369085	3.49944147020343	-0.62210246180695	0.079628248907321	BC032952	mex-3 RNA binding family member C	MEX3C	51320
SDAD1	0.00422246185454103	0.00058752373799008	-3.49804518642975	-0.626581593593893	-0.105478530932523	NM_018115	SDA1 domain containing 1	SDAD1	55153
SPOP	0.004227356046796	0.000588594525648866	3.49752698382342	-0.628243536574669	0.106708118012527	NM_003563	speckle-type POZ protein	SPOP	8405
ATF1	0.00423890708663257	0.000590593693674672	3.49656185939543	-0.631338243470736	0.107704898754307	CA337502	activating transcription factor 1	ATF1	466
NME4	0.0042409258494523	0.000591266010546047	3.49623797847379	-0.632376612612563	0.144710854740444	AL523860	NME/NM23 nucleoside diphosphate kinase 4	NME4	4833
CHMP2A	0.00424383242112222	0.000592062559074036	-3.49585469738512	-0.633605311581372	-0.145789947498598	NM_014453	charged multivesicular body protein 2A	CHMP2A	27243
NF1	0.00425561382492681	0.00059409860128531	-3.49487719496826	-0.636738396882039	-0.0683140116871819	D12625	neurofibromin 1	NF1	4763
VPS33A	0.00428839855328658	0.000599070890569771	-3.49250315222654	-0.644344483321659	-0.0795318367993012	NM_022916	vacuolar protein sorting 33 homolog A (S. cerevisiae)	VPS33A	65082
PSMB10	0.00428919509503966	0.000599924396210133	-3.49209750230369	-0.645643675448226	-0.118731052344945	NM_002801	proteasome (prosome, macropain) subunit, beta type, 10	PSMB10	5699
NDUFS7	0.00428919509503966	0.000600346168553747	-3.49189724431573	-0.646285001618021	-0.118974616399687	BC005954	NADH dehydrogenase (ubiquinone) Fe-S protein 7, 20kDa (NADH-coenzyme Q reductase)	NDUFS7	374291
ELAVL2	0.00428919509503966	0.00060036866337208	-3.49188656745891	-0.646319193349063	-0.230935094079681	NM_004432	ELAV like neuron-specific RNA binding protein 2	ELAVL2	1993
FAM98A	0.00428937024344427	0.000600788695232074	-3.49168727401146	-0.64695739702067	-0.136669152255518	AL049943	family with sequence similarity 98, member A	FAM98A	25940
GPR4	0.00429791115791233	0.000602678772456532	3.490792099547	-0.649823650387111	0.154609003723926	NM_005282	G protein-coupled receptor 4	GPR4	2828
TCEB1	0.00429791115791233	0.000603196713445769	-3.49054725322437	-0.650607510578171	-0.132026564843361	N89607	transcription elongation factor B (SIII), polypeptide 1 (15kDa, elongin C)	TCEB1	6921
TRIM22	0.00429791115791233	0.000603485431941377	3.49041085290049	-0.65104416687921	0.235059040319999	AA083478	tripartite motif containing 22	TRIM22	10346
OTUB2	0.00429791115791233	0.00060357018842789	-3.49037082271198	-0.651172312092516	-0.0740050972082713	BC009615	OTU deubiquitinase, ubiquitin aldehyde binding 2	OTUB2	78990
ACTR1B	0.00431880712999644	0.000606902910660634	-3.48880095602135	-0.656196780564675	-0.107642534350189	NM_005735	ARP1 actin-related protein 1 homolog B, centractin beta (yeast)	ACTR1B	10120
BTG1	0.00432631356473179	0.000608356679226924	3.48811869573171	-0.658379787599288	0.197605572217007	BC009050	B-cell translocation gene 1, anti-proliferative	BTG1	694
SERPING1	0.00433213199814945	0.000609949877769551	3.48737275476958	-0.660766125324257	0.193735828924879	NM_000062	serpin peptidase inhibitor, clade G (C1 inhibitor), member 1	SERPING1	710
ARHGEF5	0.00433213199814945	0.000609973772353546	3.48736158116358	-0.660801867391211	0.0962144793453517	NM_005435	Rho guanine nucleotide exchange factor (GEF) 5	ARHGEF5	7984
GRM1	0.00435702328043171	0.000614195588628051	-3.48539378887115	-0.667094871330626	-0.177908491052074	NM_000838	glutamate receptor, metabotropic 1	GRM1	2911
PNMA3	0.00435702328043171	0.000614335786287489	-3.48532866053726	-0.667303098878816	-0.195997951378471	NM_013364	paraneoplastic Ma antigen 3	PNMA3	29944
PGAM1	0.00435702328043171	0.000614683782301569	-3.48516706043954	-0.66781975015463	-0.148038739266056	NM_002629	phosphoglycerate mutase 1 (brain)	PGAM1	5223
RRAGB	0.00436085073962719	0.000615625862827961	-3.48473001356325	-0.669216926901065	-0.121912939766241	NM_016656	Ras-related GTP binding B	RRAGB	10325
TBC1D9	0.00437443159361421	0.000617946445497185	-3.4836561268376	-0.672649340477249	-0.191540238016634	AI348094	TBC1 domain family, member 9 (with GRAM domain)	TBC1D9	23158
ATPIF1	0.00438390068562922	0.000619831071470413	-3.48278676608301	-0.675427360855004	-0.117166904827128	NM_016311	ATPase inhibitory factor 1	ATPIF1	93974
KLF8	0.00438390068562922	0.000620467167331081	-3.48249390047002	-0.676363069233189	-0.0705099675979115	NM_007250	Kruppel-like factor 8	KLF8	11279
CLSTN3	0.00438390068562922	0.000620496777541803	-3.48248027446058	-0.676406602788562	-0.183682444249128	NM_014718	calsyntenin 3	CLSTN3	9746
BHMT2	0.00438441798337971	0.000621203815346708	3.48215509124618	-0.67744548216893	0.0967572796517118	NM_017614	betaine--homocysteine S-methyltransferase 2	BHMT2	23743
SYN2	0.00438441798337971	0.000621378556058516	-3.48207477741187	-0.677702051823931	-0.350608130475781	NM_133625	synapsin II	SYN2	6854
PRMT8	0.00438861602766982	0.000622378188156402	-3.48161573615973	-0.679168400589671	-0.149564636367399	NM_019854	protein arginine methyltransferase 8	PRMT8	56341
BAIAP3	0.00440786268815754	0.000625514124211567	3.48018015669138	-0.683753086801252	0.171040489469105	NM_003933	BAI1-associated protein 3	BAIAP3	8938
CSF1	0.0044143647751296	0.000626843868483133	3.47957345894279	-0.685690148695361	0.0862724446180465	NM_000757	colony stimulating factor 1 (macrophage)	CSF1	1435
PDGFC	0.00441446227087896	0.000627264763432409	3.4793816765046	-0.686302409470798	0.100103228521938	NM_016205	platelet derived growth factor C	PDGFC	56034
ARPC1A	0.00442303487497543	0.000628890712513795	-3.47864193836275	-0.688663729452776	-0.200837518191474	NM_006409	actin related protein 2/3 complex, subunit 1A, 41kDa	ARPC1A	10552
C4orf27	0.00443104978449629	0.000630438895110907	-3.47793924589747	-0.690906389738452	-0.109129788431561	AI244592	chromosome 4 open reading frame 27	C4orf27	54969
ERICH1	0.00444516765679912	0.000632857433111834	3.47684474687978	-0.694398722095943	0.0752754943896159	AL833324	glutamate-rich 1	ERICH1	157697
C2CD2	0.00444830861784977	0.000633714782349275	3.47645769872041	-0.695633487303037	0.134094301790874	AP001745	C2 calcium-dependent domain containing 2	C2CD2	25966
PHF20	0.00445261612808085	0.000634739007285661	3.47599595817417	-0.697106379902035	0.0739922049553874	BC015538	PHD finger protein 20	PHF20	51230
DHX29	0.00449584980055297	0.000641316702762143	-3.47304715117696	-0.706508661654998	-0.129752894701166	AL079292	DEAH (Asp-Glu-Ala-His) box polypeptide 29	DHX29	54505
NT5C2	0.00450373964342948	0.000642857442879561	3.47236053202398	-0.708696948646447	0.120519143022113	BC001595	5'-nucleotidase, cytosolic II	NT5C2	22978
TUSC2	0.00450376360679454	0.000643276148171945	-3.47217420583388	-0.709290713616936	-0.0950015269326663	BF308548	tumor suppressor candidate 2	TUSC2	11334
KPNA6	0.00451243046729657	0.000644930126722885	-3.4714392862943	-0.711632407486452	-0.111404151856087	AU154321	karyopherin alpha 6 (importin alpha 7)	KPNA6	23633
MTMR6	0.00452518868883107	0.000647170830463531	-3.47044647832672	-0.714795130359605	-0.124416562097551	U47635	myotubularin related protein 6	MTMR6	9107
PCSK1	0.00456226809634265	0.000652894429278359	-3.46792503050768	-0.722823986635221	-0.308503966328078	NM_000439	proprotein convertase subtilisin/kexin type 1	PCSK1	5122
HPCAL4	0.00456556041814863	0.000653786567946964	-3.46753387998752	-0.724069040782023	-0.22142591692003	AL136591	hippocalcin like 4	HPCAL4	51440
ADCY8	0.00456603453478023	0.000654672706436691	3.46714585524647	-0.7253040241092	0.129701714656684	NM_001115	adenylate cyclase 8 (brain)	ADCY8	114
ESF1	0.00456603453478023	0.000654696514668811	3.46713543682664	-0.725337181604649	0.117951355933117	NM_016649	ESF1, nucleolar pre-rRNA processing protein, homolog (S. cerevisiae)	ESF1	51575
KIAA1033	0.00459622296201008	0.000659715874148298	3.46494687014095	-0.73230054783763	0.124369711903691	AK001728	KIAA1033	KIAA1033	23325
A4GALT	0.00459622296201008	0.000659872674213895	3.46487875311624	-0.732517214207399	0.0975059343552598	NM_017436	alpha 1,4-galactosyltransferase	A4GALT	53947
TUFT1	0.00459642232661751	0.000660325125391432	-3.46468228447423	-0.733142120046716	-0.115030167947517	NM_020127	tuftelin 1	TUFT1	7286
TRAP1	0.00461178685462223	0.000662957649272113	-3.4635416562052	-0.736769492889269	-0.0907455118960794	NM_016292	TNF receptor-associated protein 1	TRAP1	10131
FSTL3	0.00464462268541536	0.000668114062485578	3.46131971890219	-0.743832595532659	0.107836333466773	NM_005860	follistatin-like 3 (secreted glycoprotein)	FSTL3	10272
SST	0.00464462268541536	0.000668534440934382	-3.46113928398221	-0.744405988729205	-0.457501484539696	NM_001048	somatostatin	SST	6750
UCHL5	0.00464723803757099	0.00066933940199962	-3.46079407502194	-0.745502934513663	-0.106450077770893	BC015381	ubiquitin carboxyl-terminal hydrolase L5	UCHL5	51377
EVI2B	0.00469291250843683	0.000676350599417867	3.45780365808975	-0.755001363090353	0.184841540721387	BC005926	ecotropic viral integration site 2B	EVI2B	2124
DNALI1	0.0046943463032725	0.000676990098507902	3.45753234648163	-0.755862771813271	0.182935704423389	NM_003462	dynein, axonemal, light intermediate chain 1	DNALI1	7802
TTC1	0.00469552217433228	0.000677592642031352	-3.45727693319116	-0.756673649675959	-0.0923715011419688	NM_003314	tetratricopeptide repeat domain 1	TTC1	7265
CNIH3	0.00472386576167718	0.00068250340844677	-3.45520320017109	-0.763255330215528	-0.185900297504084	AF070524	cornichon family AMPA receptor auxiliary protein 3	CNIH3	149111
UTP18	0.00472386576167718	0.000682553955606099	-3.45518192776111	-0.763322827372216	-0.090467746877553	NM_016001	UTP18 small subunit (SSU) processome component homolog (yeast)	UTP18	51096
C2orf47	0.00474325364549108	0.000685792689361919	-3.4538219981095	-0.767637116728213	-0.105498963746859	NM_024520	chromosome 2 open reading frame 47	C2orf47	79568
CD33	0.00475151430504739	0.000687425167784172	3.45313880748423	-0.769803934219011	0.090739949533865	NM_001772	CD33 molecule	CD33	945
IFT140	0.00475189583253053	0.000688949421837641	3.45250227970986	-0.771822417572573	0.0676354454475323	NM_014714	intraflagellar transport 140 homolog (Chlamydomonas)	IFT140	9742
TNFSF9	0.00475189583253053	0.000689065331508868	-3.45245392988978	-0.771975725630515	-0.0748067583961616	NM_003811	tumor necrosis factor (ligand) superfamily, member 9	TNFSF9	8744
ISG15	0.00475189583253053	0.000689196403662389	-3.45239926446923	-0.772149056990009	-0.236453313729292	NM_005101	ISG15 ubiquitin-like modifier	ISG15	9636
GFRA2	0.00475189583253053	0.00068923302393458	-3.45238399322875	-0.772197478119574	-0.160677816226745	U97145	GDNF family receptor alpha 2	GFRA2	2675
NETO2	0.00476953058123257	0.00069223062562103	-3.45113651630569	-0.776152269753126	-0.20332452623683	NM_018092	neuropilin (NRP) and tolloid (TLL)-like 2	NETO2	81831
SUMO1	0.00478797680760841	0.000695349328905785	-3.44984400290025	-0.78024851800747	-0.153809796374308	U67122	small ubiquitin-like modifier 1	SUMO1	7341
APPL2	0.00478838860352363	0.000695850662900252	3.44963673726361	-0.780905261680779	0.136913967033305	NM_018171	adaptor protein, phosphotyrosine interaction, PH domain and leucine zipper containing 2	APPL2	55198
ADAM17	0.00479835739786631	0.000697741781137406	3.44885615278443	-0.783378318374661	0.0845410029609779	NM_003183	ADAM metallopeptidase domain 17	ADAM17	6868
DHRS7B	0.00480243353354243	0.000698777327425538	-3.44842955660573	-0.784729658247017	-0.113274438241984	NM_015510	dehydrogenase/reductase (SDR family) member 7B	DHRS7B	25979
DCLRE1B	0.00481369998128285	0.000700860513641828	3.44757317346165	-0.787442003789824	0.0681714816178349	NM_022836	DNA cross-link repair 1B	DCLRE1B	64858
SPR	0.00482582455188771	0.000703070796863309	3.44666714511835	-0.790310944077034	0.162748194780486	AI951454	sepiapterin reductase (7,8-dihydrobiopterin:NADP+ oxidoreductase)	SPR	6697
POP4	0.00483243063229725	0.000704478822467676	-3.44609136459148	-0.792133811006882	-0.106604317537785	NM_006627	processing of precursor 4, ribonuclease P/MRP subunit (S. cerevisiae)	POP4	10775
PCOLCE2	0.00487419239225332	0.000711016354499286	-3.44343203127186	-0.800549549815233	-0.139914462013864	NM_013363	procollagen C-endopeptidase enhancer 2	PCOLCE2	26577
LAMA4	0.00488207850467277	0.000712616899298939	3.44278445354228	-0.80259801597176	0.0790258845725225	NM_002290	laminin, alpha 4	LAMA4	3910
QPCT	0.00489829158870276	0.000715435120009697	-3.44164751047812	-0.806193662798067	-0.156628406081019	NM_012413	glutaminyl-peptide cyclotransferase	QPCT	25797
NAPG	0.00490891264081646	0.000717439053544868	-3.44084162103175	-0.808741703850954	-0.143129375797518	BC001889	N-ethylmaleimide-sensitive factor attachment protein, gamma	NAPG	8774
FLNC	0.00492122121306236	0.000720048923457584	3.43979520713848	-0.812049449122207	0.163142333080035	NM_001458	filamin C, gamma	FLNC	2318
EFHC2	0.00492122121306236	0.00072014551084647	3.43975654912751	-0.81217163135814	0.125522307879695	NM_024822	EF-hand domain (C-terminal) containing 2	EFHC2	80258
TIMP3	0.00493736471578515	0.000722963132196111	3.43863095976756	-0.815728633721113	0.161408984964424	BF347089	TIMP metallopeptidase inhibitor 3	TIMP3	7078
C3orf14	0.0049417573236624	0.000724061999750996	-3.43819309511215	-0.817112064957421	-0.145253021614151	NM_020685	chromosome 3 open reading frame 14	C3orf14	57415
C14orf159	0.00494735404286838	0.000725338213753871	3.43768534384146	-0.818716109351648	0.10146873881885	BC009182	chromosome 14 open reading frame 159	C14orf159	80017
MARCKS	0.00494752363159137	0.000725819280577397	3.43749416492188	-0.819320011659584	0.175035789153336	AW163148	myristoylated alanine-rich protein kinase C substrate	MARCKS	4082
ZNHIT3	0.00494961612608068	0.000726582653086255	-3.43719103940619	-0.820277474270091	-0.176854320946124	AI131008	zinc finger, HIT-type containing 3	ZNHIT3	9326
CDH8	0.00495068743921624	0.000727196412233422	-3.43694753967736	-0.821046547251663	-0.184094188736394	AB035305	cadherin 8, type 2	CDH8	1006
ANXA5	0.00495304448404431	0.000728072508018133	3.43660029506105	-0.822143206970475	0.209128792424572	NM_001154	annexin A5	ANXA5	308
STK38L	0.00495304448404431	0.000728456058280376	3.43644839628118	-0.822622899574272	0.095573824192229	BE302191	serine/threonine kinase 38 like	STK38L	23012
NRSN2	0.00496030781804097	0.000729981676126637	-3.43584494092817	-0.824528413196012	-0.147147767688521	NM_024958	neurensin 2	NRSN2	80023
RAB1A	0.00496259764719948	0.000730776251044497	-3.43553111586236	-0.825519253686741	-0.121256454419267	NM_004161	RAB1A, member RAS oncogene family	RAB1A	5861
SH3GL3	0.00496632801463858	0.000731783510133007	-3.43513374808692	-0.826773749950777	-0.154012534408212	AF036269	SH3-domain GRB2-like 3	SH3GL3	6457
CD6	0.00497103350490559	0.000732935230460492	3.4346800169339	-0.828206030784952	0.0701745602428989	AL832716	CD6 molecule	CD6	923
DGKB	0.00497746377879001	0.000734396222984768	-3.43410540475782	-0.830019655529705	-0.137275888810892	NM_145695	diacylglycerol kinase, beta 90kDa	DGKB	1607
NOL6	0.00497746377879001	0.000734801245720867	-3.43394629776594	-0.830521791364945	-0.0759035683936293	NM_022917	nucleolar protein 6 (RNA-associated)	NOL6	65083
DNAJB6	0.00500020669434028	0.000738619744060223	3.43245028272533	-0.835242162822915	0.222950884360369	BC002446	DnaJ (Hsp40) homolog, subfamily B, member 6	DNAJB6	10049
MATN1	0.00502951862126817	0.000743413402479749	-3.43058243715855	-0.841133239219941	-0.0715981220239987	M55683	matrilin 1, cartilage matrix protein	MATN1	4146
C10orf88	0.00503995765495216	0.000745421122963879	-3.42980347897733	-0.84358919750806	-0.0938203885896822	NM_024942	chromosome 10 open reading frame 88	C10orf88	80007
TGFB1I1	0.00505301120003138	0.000747817701802708	3.42887621874647	-0.846512096293474	0.138090211956163	BC001830	transforming growth factor beta 1 induced transcript 1	TGFB1I1	7041
BTBD7	0.00506227759755567	0.000749655861841807	3.42816689969567	-0.848747535709172	0.0965899241236441	AK074354	BTB (POZ) domain containing 7	BTBD7	55727
C16orf71	0.00506678527971145	0.000750790589626215	3.42772983726697	-0.850124748638549	0.0823878767456572	BF508774	chromosome 16 open reading frame 71	C16orf71	146562
CPVL	0.00507655684657353	0.000753012119257964	3.426875959584	-0.852814930074246	0.213313863932532	NM_031311	carboxypeptidase, vitellogenic-like	CPVL	54504
ANKRD36B	0.00507655684657353	0.000753174731778405	3.42681354972951	-0.853011532182866	0.239548118730328	NM_025190	ankyrin repeat domain 36B	ANKRD36B	57730
ABCF3	0.00508632180403904	0.000755092494652176	-3.42607847222284	-0.855326920410314	-0.0849011094604748	NM_018358	ATP-binding cassette, sub-family F (GCN20), member 3	ABCF3	55324
ZNF165	0.00508795528756375	0.000756227618126118	-3.42564420294936	-0.856694601369261	-0.0795760429044838	NM_003447	zinc finger protein 165	ZNF165	7718
MT1H	0.00508795528756375	0.000756273298621739	3.42562673953295	-0.856749597204034	0.238643102101133	NM_005951	metallothionein 1H	MT1H	4496
MAPRE3	0.00510569284104493	0.000759380594984368	-3.42444114819619	-0.860482689460144	-0.180874137835799	BG222594	microtubule-associated protein, RP/EB family, member 3	MAPRE3	22924
EPHB4	0.00513634434760142	0.000764413073031691	3.42253060141242	-0.866496076904343	0.115884122311392	NM_004444	EPH receptor B4	EPHB4	2050
SUCLA2	0.0051496562439272	0.00076686904877293	-3.42160247760894	-0.869416255815896	-0.207880379818185	NM_003850	succinate-CoA ligase, ADP-forming, beta subunit	SUCLA2	8803
PPP2R5D	0.00516011432123457	0.000768902235418633	-3.42083623018956	-0.871826595488605	-0.10107366956403	NM_006245	protein phosphatase 2, regulatory subunit B', delta	PPP2R5D	5528
NDUFB3	0.0051601332410331	0.000769815710864624	-3.42049258576698	-0.872907423821125	-0.121765719942434	NM_002491	NADH dehydrogenase (ubiquinone) 1 beta subcomplex, 3, 12kDa	NDUFB3	4709
TOP1	0.0051601332410331	0.000769856669800973	3.42047718618286	-0.872955856268786	0.125530384395397	AW025108	topoisomerase (DNA) I	TOP1	7150
MIF	0.00517301034329653	0.000772480609839473	-3.41949224185673	-0.876053157104294	-0.157404651226432	NM_002415	macrophage migration inhibitory factor (glycosylation-inhibiting factor)	MIF	4282
RUNDC3B	0.00517301034329653	0.000772731835513174	-3.41939810397918	-0.87634914639287	-0.181061570299642	AI825798	RUN domain containing 3B	RUNDC3B	154661
LPP	0.00517639998769629	0.000773715479949809	3.41902979367003	-0.87750712277334	0.137567332707055	AL833171	LIM domain containing preferred translocation partner in lipoma	LPP	4026
MAP2K4	0.00517989468943151	0.000774715462080029	-3.41865581490099	-0.878682808946907	-0.215513831332551	AA810268	mitogen-activated protein kinase kinase 4	MAP2K4	6416
MRPL44	0.00518831700857207	0.000776453527423925	-3.41800687745019	-0.880722621647344	-0.0731573666186751	NM_022915	mitochondrial ribosomal protein L44	MRPL44	65080
DLEU1	0.00521209874169466	0.000780828855106155	3.41637927059629	-0.885837202464796	0.0888423392526834	NM_005887	deleted in lymphocytic leukemia 1 (non-protein coding)	DLEU1	10301
ZNF207	0.00521209874169466	0.000780973762586797	3.41632551165627	-0.886006097725851	0.0986991134382542	AI201248	zinc finger protein 207	ZNF207	7756
CDKN3	0.00521394769576881	0.000781731577069625	-3.4160445235217	-0.886888844371189	-0.0802405846982239	AF213040	cyclin-dependent kinase inhibitor 3	CDKN3	1033
ACACA	0.00521412208254357	0.000782238508833415	-3.41585670181727	-0.887478865711376	-0.0880164938358377	BE855983	acetyl-CoA carboxylase alpha	ACACA	31
SMC3	0.00523917561530608	0.000786480212237741	3.41428957034071	-0.892400727968989	0.107705583358241	AL360194	structural maintenance of chromosomes 3	SMC3	9126
SNAP25	0.00525875801255465	0.000789904730516507	-3.41303011397165	-0.896354843643127	-0.366684872389717	AI806346	synaptosomal-associated protein, 25kDa	SNAP25	6616
FKTN	0.00526709217297076	0.000791642253752176	-3.41239304674344	-0.898354455020164	-0.0986847891286526	NM_006731	fukutin	FKTN	2218
UTP14A	0.00527237521715911	0.000792952301202218	-3.41191357908625	-0.899859180524178	-0.0584688827964888	NM_006649	UTP14, U3 small nucleolar ribonucleoprotein, homolog A (yeast)	UTP14A	10813
TMEM35	0.00527237521715911	0.000793408608059352	-3.41174674818532	-0.900382706641705	-0.283343969635272	NM_021637	transmembrane protein 35	TMEM35	59353
GRAMD1C	0.00527909614668311	0.000794906778011389	3.4111996310017	-0.902099437920477	0.154350657052587	NM_017577	GRAM domain containing 1C	GRAMD1C	54762
SPTAN1	0.00528612273503767	0.000796452240576446	3.41063625303687	-0.903866939299539	0.129835744996891	U83867	spectrin, alpha, non-erythrocytic 1	SPTAN1	6709
TRIM8	0.00528748008758577	0.000797773343495928	3.41015547269496	-0.90537510216135	0.120569294473858	NM_030912	tripartite motif containing 8	TRIM8	81603
HMG20A	0.00528748008758577	0.000798389957312972	-3.40993132738473	-0.906078161186759	-0.158005732016294	NM_018200	high mobility group 20A	HMG20A	10363
SPOCK1	0.00528748008758577	0.000798593773130539	-3.40985727390421	-0.906310430017687	-0.218458185474915	AF231124	sparc/osteonectin, cwcv and kazal-like domains proteoglycan (testican) 1	SPOCK1	6695
RET	0.00528748008758577	0.000798606950988058	-3.40985248653206	-0.906325445463787	-0.0727444586336317	BC004257	ret proto-oncogene	RET	5979
SLC15A2	0.00530672737387223	0.000802545533452507	3.40842494397549	-0.910802063262795	0.152147029558643	BF223679	solute carrier family 15 (oligopeptide transporter), member 2	SLC15A2	6565
NOTCH1	0.00530672737387223	0.000802798294568723	3.40833355445615	-0.911088594770622	0.136264855879318	NM_017617	notch 1	NOTCH1	4851
NDUFB7	0.00530672737387223	0.000802981984372921	-3.40826715557962	-0.911296769445847	-0.078651468004777	NM_004146	NADH dehydrogenase (ubiquinone) 1 beta subcomplex, 7, 18kDa	NDUFB7	4713
CLK1	0.00533831097600578	0.000808563699651764	3.40625626332791	-0.917599659431253	0.252909327994331	AI251890	CDC-like kinase 1	CLK1	1195
MSR1	0.00533831097600578	0.000809578018172668	3.40589223559969	-0.918740309545068	0.0834291019713715	NM_002445	macrophage scavenger receptor 1	MSR1	4481
CD58	0.00533831097600578	0.000809589950068768	3.40588795591332	-0.918753718943766	0.0761819973775326	NM_001779	CD58 molecule	CD58	965
S100PBP	0.00533831097600578	0.000809729972847349	3.40583773749291	-0.918911065541464	0.0930784982966495	NM_022753	S100P binding protein	S100PBP	64766
MAGEH1	0.00533839979088295	0.000810235689791916	-3.40565643244317	-0.919479121662934	-0.12560439568456	NM_014061	melanoma antigen family H, 1	MAGEH1	28986
DGKI	0.00535813432713527	0.000814002411091012	-3.40430934264767	-0.923698925766933	-0.141713861412565	NM_004717	diacylglycerol kinase, iota	DGKI	9162
IGF2BP2	0.00535813432713527	0.000814219029148817	3.40423205111104	-0.923940999624483	0.128114334492043	NM_006548	insulin-like growth factor 2 mRNA binding protein 2	IGF2BP2	10644
ZNF41	0.00537260752658265	0.000816913767757934	-3.40327214542968	-0.926946981742108	-0.0618033352318346	NM_007130	zinc finger protein 41	ZNF41	7592
MEF2A	0.0054141330538239	0.000823727020637108	3.40085831179533	-0.934502704973274	0.10199203651402	NM_005587	myocyte enhancer factor 2A	MEF2A	4205
SNRK	0.00545967202837562	0.000831158922899784	-3.39824650150389	-0.942672824192896	-0.0780550366883874	AK098414	SNF related kinase	SNRK	54861
PSMD12	0.00546830547413057	0.000832977468258524	-3.39761073261286	-0.944660766202418	-0.133695346736191	AI446530	proteasome (prosome, macropain) 26S subunit, non-ATPase, 12	PSMD12	5718
GADD45B	0.00549488495571705	0.000837532948990344	3.3960238034245	-0.949621399584981	0.255447606568149	NM_015675	growth arrest and DNA-damage-inducible, beta	GADD45B	4616
RPL23A	0.00549634496327534	0.00083826229315421	3.39577048188672	-0.950413077064309	0.105309055565048	NM_000984	ribosomal protein L23a	RPL23A	6147
CORO1B	0.00554182704943919	0.000845780596780605	3.39317111085543	-0.958533601445184	0.0740610242662623	AI341234	coronin, actin binding protein, 1B	CORO1B	57175
NPL	0.00554182704943919	0.000846509132244288	3.39292037712612	-0.959316613147566	0.158365023384944	NM_030769	N-acetylneuraminate pyruvate lyase (dihydrodipicolinate synthase)	NPL	80896
FAIM2	0.00554182704943919	0.000846731896811501	-3.39284375045642	-0.959555899001604	-0.165117532471164	AB023167	Fas apoptotic inhibitory molecule 2	FAIM2	23017
PPFIA2	0.00555503163058242	0.000849261636100106	-3.39197488939048	-0.962268801635285	-0.180410907914709	AA885753	protein tyrosine phosphatase, receptor type, f polypeptide (PTPRF), interacting protein (liprin), alpha 2	PPFIA2	8499
AP4S1	0.00555743236526294	0.000850141105944787	-3.39167339457591	-0.96321003615888	-0.0613787620071902	AF155159	adaptor-related protein complex 4, sigma 1 subunit	AP4S1	11154
PANK2	0.0055593421830287	0.000850945875871612	-3.39139776336147	-0.96407046292706	-0.0838930814691006	NM_024960	pantothenate kinase 2	PANK2	80025
TCF3	0.00557577658208373	0.000853975555817526	3.39036228850571	-0.967302313370215	0.0779433569816277	BC000023	transcription factor 3	TCF3	6929
NPAS1	0.0055826674201812	0.000855545712525694	-3.38982699557609	-0.968972691312106	-0.0868054359464638	NM_002517	neuronal PAS domain protein 1	NPAS1	4861
CHORDC1	0.00558521283341775	0.000856450801472911	3.38951885262955	-0.969934144095591	0.209409139173506	NM_012124	cysteine and histidine-rich domain (CHORD) containing 1	CHORDC1	26973
GUF1	0.00559821423683139	0.000858960672207233	-3.38866594208172	-0.972594953718975	-0.105435589090523	NM_021927	GUF1 GTPase homolog (S. cerevisiae)	GUF1	60558
PARP2	0.00562316892033417	0.0008642577969532	-3.38687348101293	-0.978184942780069	-0.12003213580245	NM_005484	poly (ADP-ribose) polymerase 2	PARP2	10038
MTMR7	0.00562316892033417	0.000864517114083078	-3.38678599622953	-0.978457707221146	-0.0985393757734165	AF073482	myotubularin related protein 7	MTMR7	9108
SMAD1	0.00562316892033417	0.000864827105013863	3.38668144801208	-0.978783664763857	0.126745757072858	U54826	SMAD family member 1	SMAD1	4086
TBCB	0.00562316892033417	0.000864863601578367	-3.38666914140618	-0.978822033377353	-0.113577165745967	NM_001281	tubulin folding cofactor B	TBCB	1155
FBXW4	0.00564632949052611	0.000868946419519416	3.38529547470887	-0.983103977625772	0.147932247373443	AF281859	F-box and WD repeat domain containing 4	FBXW4	6468
RNMTL1	0.00567336382563304	0.000873630022020025	-3.38372708419533	-0.987991039510685	-0.0839113322894605	NM_018146	RNA methyltransferase like 1	RNMTL1	55178
SNX10	0.00568902784983363	0.000876566670085015	-3.38274769743087	-0.991041771319831	-0.306567284016904	NM_013322	sorting nexin 10	SNX10	29887
OSMR	0.00569476785852274	0.000877976197275244	3.3822787018479	-0.99250238967829	0.149858570611975	BC010943	oncostatin M receptor	OSMR	9180
PRPF4	0.0057105686647551	0.000880938808311229	-3.38129523438145	-0.995564677093798	-0.0711603941990102	AI184802	pre-mRNA processing factor 4	PRPF4	9128
MYO1B	0.00571473841076446	0.000882108999503891	-3.38090762946101	-0.996771372782173	-0.116536123600222	BF432550	myosin IB	MYO1B	4430
DLGAP1	0.00574731773876329	0.000887667792755049	-3.37907291687107	-1.00248156732028	-0.134992496420797	NM_004746	discs, large (Drosophila) homolog-associated protein 1	DLGAP1	9229
FBXL2	0.00576166963928756	0.000890415704513228	-3.37816991470979	-1.0052909883948	-0.182942187040794	AF176518	F-box and leucine-rich repeat protein 2	FBXL2	25827
ZNF512B	0.0057724413547463	0.000892612646556897	-3.37744984027046	-1.00753081097552	-0.100476548044965	AL118506	zinc finger protein 512B	ZNF512B	57473
ATP5L	0.00578455587539662	0.00089501934153209	-3.37666291517021	-1.00997809480831	-0.106865534218425	NM_006476	ATP synthase, H+ transporting, mitochondrial Fo complex, subunit G	ATP5L	10632
SLTM	0.00580584396101235	0.000898848502585499	3.37541494800561	-1.01385815899104	0.137622801728458	NM_024755	SAFB-like, transcription modulator	SLTM	79811
ACP1	0.00581557778006684	0.000901347307226651	-3.37460323501764	-1.01638118429984	-0.138415941167311	BC020699	acid phosphatase 1, soluble	ACP1	52
DDIT4	0.00581557778006684	0.0009014279620371	3.37457707011202	-1.01646250307397	0.33661693452375	NM_019058	DNA-damage-inducible transcript 4	DDIT4	54541
CCDC109B	0.00581591047044043	0.000902480838230127	3.37423571125282	-1.01752337268301	0.126434052713155	NM_017918	coiled-coil domain containing 109B	CCDC109B	55013
GAL	0.00581591047044043	0.000902552081304863	-3.37421262658174	-1.01759511144424	-0.0974157483872782	NM_015973	galanin/GMAP prepropeptide	GAL	51083
VEZT	0.00584538958520814	0.000907665842461089	-3.37256006147157	-1.02272956000978	-0.101289503809032	NM_017599	vezatin, adherens junctions transmembrane protein	VEZT	55591
LBH	0.00585078072957638	0.000909042464669082	-3.37211667780016	-1.02410675715501	-0.138591006149316	NM_030915	limb bud and heart development	LBH	81606
F2RL1	0.0058749615055865	0.000913341180121608	3.37073617052976	-1.02839373944141	0.0924230891141891	NM_005242	coagulation factor II (thrombin) receptor-like 1	F2RL1	2150
AKAP13	0.00588365297218882	0.000915234906784928	3.3701299364492	-1.03027583052623	0.0930150797205158	NM_006738	A kinase (PRKA) anchor protein 13	AKAP13	11214
LAMA5	0.00592522183542519	0.000922247529571021	3.36789516050338	-1.03721125492388	0.176583906338852	BC003355	laminin, alpha 5	LAMA5	3911
TNC	0.00593113628140758	0.000923932615537835	3.36736052483633	-1.03886984755618	0.177009145608767	NM_002160	tenascin C	TNC	3371
CDK5RAP2	0.00593113628140758	0.000924575215758695	3.3671568837179	-1.03950153950641	0.104931433836888	NM_018249	CDK5 regulatory subunit associated protein 2	CDK5RAP2	55755
CD59	0.00593113628140758	0.000924808801462445	3.36708289276803	-1.03973105008119	0.157438988515977	BF983379	CD59 molecule, complement regulatory protein	CD59	966
PHACTR4	0.00597020672291646	0.000931451339342983	3.36498606600223	-1.04623329469823	0.114807144563792	NM_023923	phosphatase and actin regulator 4	PHACTR4	65979
FBXL15	0.00597615189263208	0.00093292993584381	-3.36452122361416	-1.04767428435153	-0.1265115184523	NM_024326	F-box and leucine-rich repeat protein 15	FBXL15	79176
DNAJC3	0.00597687437424464	0.000933593839554672	3.36431272882995	-1.04832055145092	0.0828082026951442	BG913589	DnaJ (Hsp40) homolog, subfamily C, member 3	DNAJC3	5611
KIAA0556	0.00598832744488818	0.000935934994844211	3.36357860728006	-1.05059581242871	0.130034115835022	AI758896	KIAA0556	KIAA0556	23247
TMEM97	0.00602873630195561	0.000942806525414173	-3.36143374764354	-1.05724086367831	-0.123485998046934	BE779865	transmembrane protein 97	TMEM97	27346
AKAP1	0.00608540986380861	0.000952230570666962	3.35851577330121	-1.06627512580133	0.0905731075367093	BC000729	A kinase (PRKA) anchor protein 1	AKAP1	8165
HLA-DPA1	0.00609981905216575	0.000956133368378324	3.35731523680494	-1.06999006673167	0.347529252178415	M27487	major histocompatibility complex, class II, DP alpha 1	HLA-DPA1	3113
GRM2	0.00609981905216575	0.000956853930260959	-3.35709408586542	-1.07067426864449	-0.15295841157368	NM_000839	glutamate receptor, metabotropic 2	GRM2	2912
MCM4	0.00609981905216575	0.0009569134937387	-3.35707581192558	-1.0707308032068	-0.079912254602994	AA604621	minichromosome maintenance complex component 4	MCM4	4173
SEPW1	0.00609981905216575	0.000957607973025269	-3.35686282560616	-1.07138970450802	-0.104907926288314	AW514401	selenoprotein W, 1	SEPW1	6415
SPCS1	0.00609981905216575	0.000957719595959245	-3.35682860599107	-1.07149556396944	-0.158071188774468	NM_014041	signal peptidase complex subunit 1 homolog (S. cerevisiae)	SPCS1	28972
PCSK1N	0.00609981905216575	0.000957860013447512	-3.35678556428004	-1.0716287135128	-0.200228755342614	NM_013271	proprotein convertase subtilisin/kexin type 1 inhibitor	PCSK1N	27344
STX2	0.00611990245019769	0.000961578033668682	3.35564802977338	-1.07514713125056	0.0910811568272738	NM_001980	syntaxin 2	STX2	2054
KDELR1	0.00612871534261724	0.00096352786161018	3.35505311723499	-1.07698678932718	0.100605298192384	BC008958	KDEL (Lys-Asp-Glu-Leu) endoplasmic reticulum protein retention receptor 1	KDELR1	10945
PPP1CA	0.0061298380793135	0.000964269595510266	-3.35482710169409	-1.07768562561506	-0.089269448061442	NM_002708	protein phosphatase 1, catalytic subunit, alpha isozyme	PPP1CA	5499
TMPRSS5	0.00615303390264278	0.000968485834191906	3.35354543687928	-1.08164772675113	0.156413799177924	NM_030770	transmembrane protease, serine 5	TMPRSS5	80975
VIP	0.00617983533391419	0.00097337053625013	-3.35206706816544	-1.08621625451336	-0.206107015459965	NM_003381	vasoactive intestinal peptide	VIP	7432
CCNC	0.00617983533391419	0.000973844037405195	-3.35192413017676	-1.08665787434051	-0.128259339207696	BC026272	cyclin C	CCNC	892
TMOD1	0.00620241652290797	0.000977974389504162	-3.35068002581368	-1.09050094578606	-0.122763241733811	BC002660	tropomodulin 1	TMOD1	7111
GPR75	0.00623796785883466	0.000984238210309633	3.34880262716581	-1.09629789797097	0.115653536676154	NM_006794	G protein-coupled receptor 75	GPR75	10936
NXT1	0.00623796785883466	0.000984730380297367	3.3486555864728	-1.09675180299164	0.0829149022321154	NM_013248	nuclear transport factor 2-like export factor 1	NXT1	29107
HIST1H1C	0.00624294032088238	0.000986090988443662	3.3482494478965	-1.09800543492068	0.17283721073297	BC002649	histone cluster 1, H1c	HIST1H1C	3006
RORC	0.006243183573888	0.000986705084891105	3.34806631273985	-1.09857067612869	0.0776360123557325	NM_005060	RAR-related orphan receptor C	RORC	6097
DDAH1	0.00625507754253553	0.000989161639967583	3.34733478408032	-1.10082824549504	0.149037315763321	NM_012137	dimethylarginine dimethylaminohydrolase 1	DDAH1	23576
DNAJC11	0.0062685978976537	0.000991877730970378	-3.34652794049568	-1.10331773940648	-0.0772302524534307	BC014145	DnaJ (Hsp40) homolog, subfamily C, member 11	DNAJC11	55735
LONRF3	0.00628525317644044	0.000995092642134461	3.34557557794048	-1.10625554680937	0.081016656630859	NM_024778	LON peptidase N-terminal domain and ring finger 3	LONRF3	79836
SCFD1	0.00632601365105263	0.00100212922568081	-3.34350109183328	-1.11265227921662	-0.0897568211922302	AB020724	sec1 family domain containing 1	SCFD1	23256
SEPHS1	0.00634360409250463	0.00100550073167501	3.34251193625812	-1.11570113369126	0.079953284617071	AV682679	selenophosphate synthetase 1	SEPHS1	22929
CD164	0.00635091831500374	0.00100778463210555	3.34184362693685	-1.11776059950889	0.164713654838136	NM_006016	CD164 molecule, sialomucin	CD164	8763
VAMP5	0.00635091831500374	0.00100823785315034	3.34171117460022	-1.11816872223177	0.104531737662807	NM_006634	vesicle-associated membrane protein 5	VAMP5	10791
FRMPD4	0.00635091831500374	0.00100841690534223	-3.34165886250626	-1.11832990650288	-0.201440235515266	AW297087	FERM and PDZ domain containing 4	FRMPD4	9758
DAGLA	0.00638492480552666	0.00101440529644282	-3.33991426114218	-1.12370410485388	-0.127961842187004	AB014559	diacylglycerol lipase, alpha	DAGLA	747
CYB5B	0.00645409493824551	0.00102598982697421	-3.33656644037283	-1.13401003967462	-0.108742823240005	AW235051	cytochrome b5 type B (outer mitochondrial membrane)	CYB5B	80777
ZFAND1	0.00646356365115138	0.00102809103718175	-3.33596299178368	-1.13586672580368	-0.115021649645031	NM_024699	zinc finger, AN1-type domain 1	ZFAND1	79752
SOX15	0.00647658776296951	0.00103075984129879	3.33519819211659	-1.13821942968173	0.10455119118817	NM_006942	SRY (sex determining region Y)-box 15	SOX15	6665
PDE4DIP	0.0065370241278494	0.00104098115894845	3.33228605376543	-1.14717349277593	0.0952673800106174	NM_022359	phosphodiesterase 4D interacting protein	PDE4DIP	9659
CADM1	0.0065530874466135	0.00104414339398323	3.33139050858237	-1.14992567099609	0.188626467803909	NM_014333	cell adhesion molecule 1	CADM1	23705
MRPL22	0.00655493949631929	0.00104504291278341	-3.33113622699672	-1.15070700687838	-0.102026147027759	NM_014180	mitochondrial ribosomal protein L22	MRPL22	29093
ZNF821	0.00658697939062508	0.00105075835369123	-3.32952530443683	-1.15565569533905	-0.0747146693208034	NM_017530	zinc finger protein 821	ZNF821	55565
ATP2C2	0.00659297889556814	0.00105232332579331	-3.32908563547348	-1.15700597316533	-0.0857700277607574	NM_014861	ATPase, Ca++ transporting, type 2C, member 2	ATP2C2	9914
GALNT14	0.00659596686929289	0.00105398889042741	-3.32861837512625	-1.15844081488303	-0.124864028302051	NM_024572	polypeptide N-acetylgalactosaminyltransferase 14	GALNT14	79623
MGA	0.00659596686929289	0.0010549016122172	3.32836261063689	-1.15922612943694	0.112320458622044	AL713737	MGA, MAX dimerization protein	MGA	23269
IPO8	0.00659596686929289	0.00105515895958355	3.32829053361306	-1.15944742940437	0.103014729077517	NM_006390	importin 8	IPO8	10526
CNTN6	0.00659596686929289	0.00105523305838849	-3.328269783298	-1.15951113885335	-0.0853568283969208	NM_014461	contactin 6	CNTN6	27255
STAU1	0.00660118861880833	0.0010568637068052	3.32781348713302	-1.16091201091785	0.08136605188548	NM_004602	staufen double-stranded RNA binding protein 1	STAU1	6780
NFU1	0.00660118861880833	0.00105775689557126	-3.32756382887661	-1.16167841338255	-0.164614252414696	NM_015700	NFU1 iron-sulfur cluster scaffold homolog (S. cerevisiae)	NFU1	27247
ACTL6A	0.00660118861880833	0.0010578944969561	3.32752538492191	-1.1617964243597	0.102475192200123	NM_004301	actin-like 6A	ACTL6A	86
RBM12B	0.00662988108155462	0.00106310402958262	3.32607333235873	-1.16625289182378	0.0882201829032869	AI807494	RNA binding motif protein 12B	RBM12B	389677
GNB5	0.00663290000039146	0.00106419972343763	-3.32576877456567	-1.16718738642852	-0.159188529687402	BC011671	guanine nucleotide binding protein (G protein), beta 5	GNB5	10681
PRKACA	0.00663885775805861	0.00106576775996128	-3.32533343329153	-1.16852304125523	-0.0871448651914228	NM_002730	protein kinase, cAMP-dependent, catalytic, alpha	PRKACA	5566
CLEC7A	0.00665068609376151	0.00106827986863371	3.3246372283992	-1.1706587212021	0.0720472462683492	BC013385	C-type lectin domain family 7, member A	CLEC7A	64581
POLR2C	0.00671867671045795	0.0010798205169505	-3.32145834798918	-1.18040524103602	-0.0785477814841453	BC000409	polymerase (RNA) II (DNA directed) polypeptide C, 33kDa	POLR2C	5432
RAC2	0.0067234175706554	0.00108172236162332	3.3209375264691	-1.18200130600961	0.100916934751474	NM_002872	ras-related C3 botulinum toxin substrate 2 (rho family, small GTP binding protein Rac2)	RAC2	5880
MRPL28	0.0067234175706554	0.00108182237536133	-3.32091016127332	-1.18208516092463	-0.100083779770923	NM_006428	mitochondrial ribosomal protein L28	MRPL28	10573
USP4	0.00674891606807929	0.0010870109485387	3.3194937188577	-1.18642471820304	0.109963211805084	NM_003363	ubiquitin specific peptidase 4 (proto-oncogene)	USP4	7375
SULT1B1	0.00674891606807929	0.00108716978985104	3.31945045587095	-1.18655723733988	0.08266087593391	NM_014465	sulfotransferase family, cytosolic, 1B, member 1	SULT1B1	27284
TOMM34	0.00675770871793668	0.00108920929819763	-3.3188954860065	-1.18825703373223	-0.25962724339211	NM_006809	translocase of outer mitochondrial membrane 34	TOMM34	10953
ATP8A2	0.00676163726026533	0.00109053586312161	-3.3185350347387	-1.18936091181462	-0.16981852002778	AU146927	ATPase, aminophospholipid transporter, class I, type 8A, member 2	ATP8A2	51761
NFIC	0.00676163726026533	0.00109183246449424	3.31818311995104	-1.19043854475749	0.120323589814166	NM_005597	nuclear factor I/C (CCAAT-binding transcription factor)	NFIC	4782
CAPRIN2	0.00676163726026533	0.00109207140837747	-3.3181183099387	-1.19063699486416	-0.128165794287602	AF326778	caprin family member 2	CAPRIN2	65981
SEC61A2	0.00676163726026533	0.00109299187974927	-3.31786876912681	-1.1914010639488	-0.145514242350666	NM_018144	Sec61 alpha 2 subunit (S. cerevisiae)	SEC61A2	55176
NUDT11	0.00676163726026533	0.00109349269979178	-3.31773307855033	-1.1918165136401	-0.240968037375994	NM_018159	nudix (nucleoside diphosphate linked moiety X)-type motif 11	NUDT11	55190
MKNK2	0.00676163726026533	0.00109358337985296	3.31770851618085	-1.19189171570051	0.219845299562468	NM_017572	MAP kinase interacting serine/threonine kinase 2	MKNK2	2872
PHLDA3	0.0067894997733094	0.00109871573095048	3.31632140998109	-1.19613778903269	0.110216017088421	NM_012396	pleckstrin homology-like domain, family A, member 3	PHLDA3	23612
CDC27	0.00679033435927391	0.00109947691423559	-3.31611620170152	-1.19676581915697	-0.0967112992535233	AI203880	cell division cycle 27	CDC27	996
TNFRSF10B	0.00679062418635656	0.00110014999496805	3.31593485540153	-1.19732079223136	0.0799872479678267	BC001281	tumor necrosis factor receptor superfamily, member 10b	TNFRSF10B	8795
C12orf5	0.00679761389647694	0.00110190919594343	-3.31546136671278	-1.19876968051947	-0.106991937507749	NM_020375	chromosome 12 open reading frame 5	C12orf5	57103
ZNF668	0.00682115014559291	0.00110635344454568	-3.31426832955305	-1.20241959540298	-0.0648406877569183	NM_024706	zinc finger protein 668	ZNF668	79759
C21orf33	0.0068330973421878	0.0011093792982961	-3.31345860738939	-1.20489615481626	-0.0836598739707721	NM_004649	chromosome 21 open reading frame 33	C21orf33	8209
TLR4	0.0068330973421878	0.00110955135265954	3.31341262731649	-1.20503677018387	0.126706272100793	NM_138557	toll-like receptor 4	TLR4	7099
ZXDC	0.0068354855836505	0.00111056944199098	3.31314068750367	-1.20586837596117	0.0723038112637333	NM_025112	ZXD family zinc finger C	ZXDC	79364
MPZL2	0.00688037076534382	0.00111858711684576	3.3110071871732	-1.21239063364901	0.0977399010743998	NM_005797	myelin protein zero-like 2	MPZL2	10205
NDUFB5	0.00688037076534382	0.00111913084647916	-3.310863017532	-1.2128312361381	-0.144046882588567	NM_002492	NADH dehydrogenase (ubiquinone) 1 beta subcomplex, 5, 16kDa	NDUFB5	4711
SCRIB	0.0068917535242803	0.00112221198684855	3.3100472858436	-1.21532390602584	0.123435172237956	AI469403	scribbled planar cell polarity protein	SCRIB	23513
TIMM10	0.0068917535242803	0.00112230641383363	-3.31002231928905	-1.21540018893733	-0.101748074609894	AF152354	translocase of inner mitochondrial membrane 10 homolog (yeast)	TIMM10	26519
TAC1	0.0068917535242803	0.0011228887484927	-3.30986839289205	-1.21587048502851	-0.341840108816419	NM_003182	tachykinin, precursor 1	TAC1	6863
IGFBP7	0.00690521731429854	0.00112571915275978	3.30912130049103	-1.21815282473998	0.262787860912479	NM_001553	insulin-like growth factor binding protein 7	IGFBP7	3490
MAP1S	0.0069228273277012	0.00112922835801784	-3.30819746395902	-1.22097448090458	-0.144015413118053	NM_018174	microtubule-associated protein 1S	MAP1S	55201
MAPRE1	0.00692598249087256	0.00113038165134573	3.30789443104653	-1.22189987668011	0.133586569073266	AI633566	microtubule-associated protein, RP/EB family, member 1	MAPRE1	22919
ZNF444	0.00692996042725391	0.00113166988627632	3.30755628213596	-1.22293242043379	0.103720060468101	NM_018337	zinc finger protein 444	ZNF444	55311
ACSS3	0.00693000194956331	0.00113231567124262	3.30738690495077	-1.22344958159378	0.121372271873082	NM_024560	acyl-CoA synthetase short-chain family member 3	ACSS3	79611
NRP1	0.00693729031926503	0.0011341462181703	-3.30690727592858	-1.22491391085126	-0.131404683575553	AA609131	neuropilin 1	NRP1	8829
NCAN	0.00693857910699316	0.00113499671146204	-3.30668468015274	-1.2255934420534	-0.184505275837857	NM_004386	neurocan	NCAN	1463
GPSM3	0.00695113455827465	0.00113769145605694	3.30598042189411	-1.22774310599672	0.0966125333494743	NM_022107	G-protein signaling modulator 3	GPSM3	63940
FASTKD3	0.00696763716962474	0.00114103491131891	-3.30510878404128	-1.23040311499866	-0.123006768326726	NM_024091	FAST kinase domains 3	FASTKD3	79072
ACSL6	0.00696881836014353	0.00114187092908945	-3.30489120643664	-1.23106700769219	-0.116223664224174	AF129166	acyl-CoA synthetase long-chain family member 6	ACSL6	23305
F13A1	0.00698126095476676	0.00114455343269482	3.30419407304381	-1.23319390436826	0.191056221135209	NM_000129	coagulation factor XIII, A1 polypeptide	F13A1	2162
TUBA1C	0.00700154406352539	0.00114852437888535	-3.30316488712069	-1.23633314012128	-0.17697231818709	BC004949	tubulin, alpha 1c	TUBA1C	84790
TREH	0.00703084756676226	0.00115397959140957	-3.30175640368576	-1.24062791094892	-0.0634737168588844	NM_007180	trehalase (brush-border membrane glycoprotein)	TREH	11181
CAMKV	0.00703336948090186	0.00115504205122049	-3.30148280877547	-1.24146197297928	-0.249044058112448	NM_024046	CaM kinase-like vesicle-associated	CAMKV	79012
TGFB2	0.00703861496673564	0.00115655250075822	3.30109425502773	-1.24264638521863	0.0962160648763124	BF061658	transforming growth factor, beta 2	TGFB2	7042
LILRB1	0.00703978649499808	0.00115799076712088	3.30072470915936	-1.24377274203173	0.085225272183461	NM_006669	leukocyte immunoglobulin-like receptor, subfamily B (with TM and ITIM domains), member 1	LILRB1	10859
RBM38	0.00703978649499808	0.00115804325560872	3.30071123094067	-1.24381382083958	0.0869460576294809	AL109955	RNA binding motif protein 38	RBM38	55544
KLHDC3	0.00704070151966303	0.00115884298871356	-3.30050594242256	-1.24443947919892	-0.13766809769041	BC001793	kelch domain containing 3	KLHDC3	116138
ROBO3	0.00704112432552522	0.0011595618299113	3.30032153117192	-1.24500148048205	0.115704040008334	NM_022370	roundabout, axon guidance receptor, homolog 3 (Drosophila)	ROBO3	64221
IARS2	0.00705848040862826	0.00116307095345493	-3.29942282823563	-1.24773991878257	-0.114763649665514	NM_018060	isoleucyl-tRNA synthetase 2, mitochondrial	IARS2	55699
RAX	0.00709432420083666	0.00116963132052521	3.29774944275397	-1.25283713332641	0.118049578093522	NM_013435	retina and anterior neural fold homeobox	RAX	30062
EXTL1	0.00711117644936204	0.00117306543733598	-3.29687696901431	-1.25549382318022	-0.142073778264169	NM_004455	exostosin-like glycosyltransferase 1	EXTL1	2134
ATP6V0E1	0.00713455188956403	0.00117757933446931	3.29573377780985	-1.25897390778448	0.145147557262556	AI862255	ATPase, H+ transporting, lysosomal 9kDa, V0 subunit e1	ATP6V0E1	8992
NRBP1	0.00714636859325472	0.00118045926898735	-3.29500653572474	-1.2611872104004	-0.0842178682420904	NM_013392	nuclear receptor binding protein 1	NRBP1	29959
GAB1	0.00714636859325472	0.00118084762739626	3.29490859381234	-1.26148525565719	0.15680294830295	BC030751	GRB2-associated binding protein 1	GAB1	2549
EXOSC4	0.00715320612602862	0.00118277667557332	-3.29442254241893	-1.26296423374576	-0.0802729739395254	NM_019037	exosome component 4	EXOSC4	54512
C2orf44	0.00715320612602862	0.00118329661503876	-3.29429166253999	-1.26336244764813	-0.0711520503926701	NM_025203	chromosome 2 open reading frame 44	C2orf44	80304
UBFD1	0.00715444027615226	0.00118416046986568	-3.29407433020213	-1.26402367004561	-0.0955990418282182	NM_019116	ubiquitin family domain containing 1	UBFD1	56061
PCCB	0.00716516104323342	0.00118659559554147	-3.29346248469671	-1.26588497084541	-0.110932728773989	AI985835	propionyl CoA carboxylase, beta polypeptide	PCCB	5096
TESC	0.00716617553775528	0.00118742438371104	-3.29325451154718	-1.26651757812298	-0.141584406900522	NM_017899	tescalcin	TESC	54997
SYN1	0.00716705601478263	0.00118823114011795	-3.29305219679376	-1.26713293988566	-0.252222162546683	NM_006950	synapsin I	SYN1	6853
CACNB1	0.00718044075662482	0.00119111230255123	-3.29233071467191	-1.26932713157575	-0.130623204091614	NM_000723	calcium channel, voltage-dependent, beta 1 subunit	CACNB1	782
S100A2	0.00718834767233169	0.00119308675059447	3.29183722418655	-1.27082770342061	0.055558325924733	NM_005978	S100 calcium binding protein A2	S100A2	6273
PLP2	0.00720139764628457	0.00119591675066469	3.29113122318054	-1.27297411615131	0.131897408021726	NM_002668	proteolipid protein 2 (colonic epithelium-enriched)	PLP2	5355
EPB41L4B	0.00720595770823899	0.00119733847766221	-3.29077713150866	-1.27405048635493	-0.0885861787159481	NM_019114	erythrocyte membrane protein band 4.1 like 4B	EPB41L4B	54566
ZNF22	0.00722042858932362	0.00120040873642697	3.29001379474944	-1.27637053347345	0.0989894781374101	AA744771	zinc finger protein 22	ZNF22	7570
PDLIM1	0.0072414496480159	0.00120457124619831	3.28898179783018	-1.27950637453975	0.206097869664784	BC000915	PDZ and LIM domain 1	PDLIM1	9124
C1orf115	0.00725137672653858	0.00120689119330587	-3.28840806165846	-1.28124936072668	-0.219266610822945	NM_024709	chromosome 1 open reading frame 115	C1orf115	79762
SLC35B1	0.00726009824982592	0.00120932161068056	-3.28780810609576	-1.28307171212526	-0.117339492188101	NM_005827	solute carrier family 35, member B1	SLC35B1	10237
MRPL12	0.00726009824982592	0.00120968165398206	-3.28771932387215	-1.28334136108688	-0.080731167025764	NM_002949	mitochondrial ribosomal protein L12	MRPL12	6182
GPNMB	0.00726095389283239	0.00121049374257639	3.28751916318462	-1.28394926453588	0.222373056866069	BC011595	glycoprotein (transmembrane) nmb	GPNMB	10457
IL16	0.00726222610379154	0.00121143732896299	3.28728674839313	-1.28465508503677	0.0661693194783686	BC040272	interleukin 16	IL16	3603
TRMT12	0.00726222610379154	0.00121252319292276	-3.28701949773897	-1.28546664391417	-0.0924231035689562	NM_017956	tRNA methyltransferase 12 homolog (S. cerevisiae)	TRMT12	55039
DDX3X	0.00726222610379154	0.00121271475094205	3.28697237499232	-1.28560973528639	0.127907191375977	BE379787	DEAD (Asp-Glu-Ala-Asp) box helicase 3, X-linked	DDX3X	1654
SLC33A1	0.00727326748214843	0.00121522920033683	3.28635446913727	-1.28748587954105	0.0846051009559332	BC014416	solute carrier family 33 (acetyl-CoA transporter), member 1	SLC33A1	9197
GAD1	0.00729947948886769	0.00122028181773325	-3.28511642022418	-1.29124402023952	-0.154719893819638	NM_000817	glutamate decarboxylase 1 (brain, 67kDa)	GAD1	2571
SET	0.00733793261035153	0.00122738679162542	3.28338353098392	-1.29650215822864	0.119389023182666	D45198	SET nuclear proto-oncogene	SET	6418
LRRFIP1	0.00734021573050077	0.00122844550953056	3.28312611171583	-1.29728304050611	0.159075397641582	BF965566	leucine rich repeat (in FLII) interacting protein 1	LRRFIP1	9208
TRIM9	0.00737026900791381	0.00123415477347824	-3.28174149754123	-1.30148234153164	-0.140928785706219	AF220036	tripartite motif containing 9	TRIM9	114088
RPS27	0.00737197754821696	0.00123512062748826	3.281507848001	-1.30219080628956	0.156749542506445	NM_001030	ribosomal protein S27	RPS27	6232
RHBDF2	0.0073800432768578	0.00123715248292554	3.28101687709831	-1.3036793670446	0.143782557834333	NM_024599	rhomboid 5 homolog 2 (Drosophila)	RHBDF2	79651
PLXNB1	0.00742915427422913	0.00124607022819943	3.27887086159294	-1.31018349257323	0.163519371084414	AJ011414	plexin B1	PLXNB1	5364
TRIM29	0.00744596479980544	0.00124957638871793	3.27803103339192	-1.31272780945904	0.0597694307080836	NM_012101	tripartite motif containing 29	TRIM29	23650
KAL1	0.00745958980901653	0.00125312423780488	3.27718344945927	-1.31529503686772	0.175671110010354	NM_000216	Kallmann syndrome 1 sequence	KAL1	3730
C20orf195	0.00745958980901653	0.00125345862309074	3.2771036797781	-1.31553661910262	0.0789266513600477	NM_024059	chromosome 20 open reading frame 195	C20orf195	79025
SLC9A7	0.00745958980901653	0.00125392643815926	-3.27699211283128	-1.31587449051185	-0.0934166926940536	NM_032591	solute carrier family 9, subfamily A (NHE7, cation proton antiporter 7), member 7	SLC9A7	84679
USP3	0.00747454657579338	0.00125712982519568	3.27622919195062	-1.31818466085468	0.0950947827258037	AF077040	ubiquitin specific peptidase 3	USP3	9960
SNTG2	0.00748107443896629	0.00125891755196989	-3.27580421206466	-1.31947131864672	-0.068432560089688	BC035783	syntrophin, gamma 2	SNTG2	54221
MRPS27	0.00754489902361813	0.00127035367608361	-3.27309882315657	-1.32765861109049	-0.0771494479925661	AK095964	mitochondrial ribosomal protein S27	MRPS27	23107
NANS	0.00757337954083942	0.00127584734173477	-3.27180726349445	-1.3315651295456	-0.106316366841749	NM_018946	N-acetylneuraminic acid synthase	NANS	54187
ORAI3	0.00757354409594821	0.00127657340778177	3.27163695289729	-1.33208015775184	0.115179207372231	AW517464	ORAI calcium release-activated calcium modulator 3	ORAI3	93129
SRY	0.00760593605222107	0.00128273462789418	3.27019535577875	-1.33643867049933	0.0597801235593289	NM_003140	sex determining region Y	SRY	6736
HIST1H2BD	0.00760863539809207	0.00128389145030046	3.26992540215618	-1.33725465657758	0.134389536327926	BC002842	histone cluster 1, H2bd	HIST1H2BD	3017
TRHDE	0.00763667168463468	0.00128932649650218	-3.26866011342103	-1.3410784353866	-0.280082254370179	NM_013381	thyrotropin-releasing hormone degrading enzyme	TRHDE	29953
DOC2A	0.00768046887562029	0.00129742913601995	-3.26678298877422	-1.34674879985468	-0.181886817957451	NM_003586	double C2-like domains, alpha	DOC2A	8448
KCNF1	0.00768326531329471	0.00129860998794552	-3.26651033399121	-1.34757218719175	-0.153806469733066	AF029780	potassium voltage-gated channel, subfamily F, member 1	KCNF1	3754
ATP6V1C1	0.00770086197222432	0.00130229422379524	-3.26566113636415	-1.35013627942654	-0.151489367500393	AW024925	ATPase, H+ transporting, lysosomal 42kDa, V1 subunit C1	ATP6V1C1	528
PMM2	0.00770592212644548	0.00130386049811226	-3.26530079504704	-1.3512241257613	-0.0807599537527661	NM_000303	phosphomannomutase 2	PMM2	5373
BRD3	0.00773356800293472	0.00130925134655492	3.26406363281618	-1.35495822488291	0.111940801023001	BC032124	bromodomain containing 3	BRD3	8019
COX7A1	0.00773691240853669	0.00131053094462719	-3.26377067001548	-1.35584228402145	-0.210254659399085	NM_001864	cytochrome c oxidase subunit VIIa polypeptide 1 (muscle)	COX7A1	1346
IDH3G	0.0077936851088994	0.00132086613463874	-3.26141414515726	-1.36295088852663	-0.102364313752691	NM_004135	isocitrate dehydrogenase 3 (NAD+) gamma	IDH3G	3421
KCNIP2	0.00780541103008703	0.00132396173001926	-3.26071165691606	-1.36506910621628	-0.171053544698258	AF367019	Kv channel interacting protein 2	KCNIP2	30819
PPP4R1	0.00780541103008703	0.00132456587581247	3.26057473539521	-1.36548191945434	0.119088645757868	NM_005134	protein phosphatase 4, regulatory subunit 1	PPP4R1	9989
TCIRG1	0.00780541103008703	0.00132501260547628	3.26047352747874	-1.3657870476246	0.124149269066991	NM_006019	T-cell, immune regulator 1, ATPase, H+ transporting, lysosomal V0 subunit A3	TCIRG1	10312
HIF3A	0.00783012423572837	0.00132992981486507	3.25936161189117	-1.36913876888905	0.125958111743594	BC026308	hypoxia inducible factor 3, alpha subunit	HIF3A	64344
PARP4	0.00784797886387779	0.00133403175768299	3.25843697212975	-1.37192519905576	0.138842745438884	NM_006437	poly (ADP-ribose) polymerase family, member 4	PARP4	143
AZGP1	0.00784797886387779	0.0013344096841854	3.2583519148962	-1.37218148636609	0.205482521402551	D90427	alpha-2-glycoprotein 1, zinc-binding	AZGP1	563
CBLN1	0.00785892935338635	0.00133699628003668	-3.25777036889043	-1.37393359275974	-0.0867144786858125	NM_004352	cerebellin 1 precursor	CBLN1	869
GJA4	0.00789641080211286	0.00134410090739514	3.25617839899474	-1.37872852610111	0.111909301877596	NM_002060	gap junction protein, alpha 4, 37kDa	GJA4	2701
TM9SF4	0.00789830266202352	0.00134515122330636	-3.25594371370734	-1.37943521034561	-0.0824602545673123	AI418892	transmembrane 9 superfamily protein member 4	TM9SF4	9777
MMP14	0.00790322891270725	0.00134671895165357	3.25559373330408	-1.38048898715872	0.0816976226333246	Z48481	matrix metallopeptidase 14 (membrane-inserted)	MMP14	4323
TAF4	0.00793335837986021	0.00135258456840586	3.25428764252283	-1.38442068517717	0.0699293386141031	NM_003185	TAF4 RNA polymerase II, TATA box binding protein (TBP)-associated factor, 135kDa	TAF4	6874
GPR137B	0.00797136720923531	0.00135979984666531	3.2526882297622	-1.38923345534495	0.158216808024724	NM_003272	G protein-coupled receptor 137B	GPR137B	7107
PCOLCE	0.00797285100807944	0.00136078812503043	3.25246977263989	-1.38989064841228	0.0802332458886337	NM_002593	procollagen C-endopeptidase enhancer	PCOLCE	5118
POLR3K	0.00804660155698282	0.00137486746350768	-3.24937347899258	-1.39920113194106	-0.083805317929575	NM_016310	polymerase (RNA) III (DNA directed) polypeptide K, 12.3 kDa	POLR3K	51728
BEST1	0.00804660155698282	0.00137552374237628	3.24922987202012	-1.39963276359	0.174698001603851	BC041664	bestrophin 1	BEST1	7439
YTHDF2	0.00804660155698282	0.00137560159397383	-3.24921284075699	-1.39968395240476	-0.100014955834292	NM_016258	YTH domain family, member 2	YTHDF2	51441
PGAM2	0.00807505889125197	0.00138121108743867	3.24798802824304	-1.40336459858207	0.123822430258855	NM_000290	phosphoglycerate mutase 2 (muscle)	PGAM2	5224
C1QB	0.0081063348701484	0.00138730820829833	3.24666197836375	-1.40734807961476	0.377324884017398	NM_000491	complement component 1, q subcomponent, B chain	C1QB	713
PLCB1	0.00813671898685503	0.00139325838253479	-3.24537310117621	-1.41121850754671	-0.148685463705132	AY004175	phospholipase C, beta 1 (phosphoinositide-specific)	PLCB1	23236
TASP1	0.00819837954220046	0.00140457253936454	-3.24293637584896	-1.4185321280261	-0.0944703291427658	NM_017714	taspase, threonine aspartase, 1	TASP1	55617
SEZ6L2	0.00820265687532585	0.00140606169951413	-3.24261701588401	-1.41949029739084	-0.140438614981322	NM_012410	seizure related 6 homolog (mouse)-like 2	SEZ6L2	26470
MRPS33	0.0082270864786342	0.0014110079161143	-3.24155851967221	-1.42266548270551	-0.121204054625929	NM_016071	mitochondrial ribosomal protein S33	MRPS33	51650
SLC25A15	0.00822864572597434	0.00141203408907683	-3.2413393495065	-1.4233228152163	-0.0614539403343839	NM_014252	solute carrier family 25 (mitochondrial carrier; ornithine transporter) member 15	SLC25A15	10166
CD14	0.00824434363460069	0.00141559084876432	3.24058084041062	-1.42559742147413	0.321530000378406	NM_000591	CD14 molecule	CD14	929
PPIH	0.00824434363460069	0.00141624824262435	-3.24044083959582	-1.42601720217359	-0.087640217595478	NM_006347	peptidylprolyl isomerase H (cyclophilin H)	PPIH	10465
PCMT1	0.0082528148217635	0.00141846443778397	-3.23996931582121	-1.42743090803543	-0.202910845225828	NM_005389	protein-L-isoaspartate (D-aspartate) O-methyltransferase	PCMT1	5110
ART3	0.00826335443584905	0.00142146366727354	3.23933228068236	-1.42934055366821	0.162341861357721	U47054	ADP-ribosyltransferase 3	ART3	419
BCL11A	0.00826335443584905	0.0014222117836506	-3.23917357573887	-1.42981625286371	-0.184583210348674	AF080216	B-cell CLL/lymphoma 11A (zinc finger protein)	BCL11A	53335
LMNA	0.00826335443584905	0.00142256180098941	3.23909934991903	-1.43003872881844	0.103183272796619	BC033088	lamin A/C	LMNA	4000
DNAL4	0.00828380269931061	0.00142773985160221	-3.23800325396136	-1.43332351324812	-0.136613098512544	NM_005740	dynein, axonemal, light chain 4	DNAL4	10126
TIMM13	0.00828380269931061	0.00142828569365152	-3.23788792480351	-1.43366907460733	-0.0993382666883216	NM_012458	translocase of inner mitochondrial membrane 13 homolog (yeast)	TIMM13	26517
DLG4	0.00828380269931061	0.00142837354059113	-3.23786936774144	-1.43372467620713	-0.189873581638901	NM_001365	discs, large homolog 4 (Drosophila)	DLG4	1742
CLCF1	0.00828564604023282	0.00142945539338641	3.23764092069755	-1.43440913747434	0.0880481631138013	NM_013246	cardiotrophin-like cytokine factor 1	CLCF1	23529
METRN	0.00831942052905014	0.00143604935273231	3.23625198633616	-1.43856966660862	0.159938619379437	NM_024042	meteorin, glial cell differentiation regulator	METRN	79006
CXorf21	0.00832258777429915	0.00143736347637273	3.23597589120951	-1.43939651564685	0.0897565280129768	NM_025159	chromosome X open reading frame 21	CXorf21	80231
CNKSR2	0.00832807855191485	0.00143907968707132	-3.23561567127853	-1.44047520711171	-0.21346718116652	AF418269	connector enhancer of kinase suppressor of Ras 2	CNKSR2	22866
ERO1LB	0.00835444509030817	0.0014444061359454	-3.23450022567175	-1.44381477135239	-0.0831524887780501	NM_019891	ERO1-like beta (S. cerevisiae)	ERO1LB	56605
ANKRD28	0.00838254584219382	0.00145003743660264	3.23332508809105	-1.44733194103567	0.0946544390665807	BC035170	ankyrin repeat domain 28	ANKRD28	23243
EXOC3	0.00840380905271796	0.00145449051101444	-3.23239882094764	-1.45010344377325	-0.0918890977429392	AF055006	exocyst complex component 3	EXOC3	11336
FAM63A	0.00841371889499842	0.00145698147393334	3.23188183376253	-1.45165002442094	0.156677529202318	AL561943	family with sequence similarity 63, member A	FAM63A	55793
FUBP3	0.00844997845908163	0.00146403960577357	3.23042140063628	-1.45601775904571	0.0930179313896833	U69127	far upstream element (FUSE) binding protein 3	FUBP3	8939
STAM	0.00849807658555835	0.00147315666029043	-3.22854459714694	-1.46162815799929	-0.153102044005092	NM_003473	signal transducing adaptor molecule (SH3 domain and ITAM motif) 1	STAM	8027
NEUROD6	0.00851285606349519	0.00147650366578464	-3.22785830172117	-1.46367900208265	-0.29373660059689	NM_022728	neuronal differentiation 6	NEUROD6	63974
MPP5	0.00853220165536271	0.00148064578288544	3.22701096876489	-1.4662105363623	0.115659767098443	NM_022474	membrane protein, palmitoylated 5 (MAGUK p55 subfamily member 5)	MPP5	64398
YWHAB	0.00856226184359434	0.00148665182586336	-3.22578624444237	-1.46986853846141	-0.205210253633036	BC001359	tyrosine 3-monooxygenase/tryptophan 5-monooxygenase activation protein, beta	YWHAB	7529
CCK	0.00859344479652886	0.00149285845981193	-3.22452543591861	-1.47363302550886	-0.383357903647322	NM_000729	cholecystokinin	CCK	885
NLRP2	0.00859393515399095	0.00149373607794126	-3.2243475506274	-1.47416404500956	-0.1105486083282	AF298547	NLR family, pyrin domain containing 2	NLRP2	55655
CASP8	0.00862559858448106	0.00150003494055613	3.22307366912455	-1.47796604764102	0.0716669680122992	NM_033358	caspase 8, apoptosis-related cysteine peptidase	CASP8	841
FTL	0.00862718194608495	0.00150110579366181	3.22285759414232	-1.47861080826177	0.173393803004187	BG537190	ferritin, light polypeptide	FTL	2512
CSTB	0.0086440257812819	0.00150483362610053	3.22210651324873	-1.4808517094753	0.0996184413241181	NM_000100	cystatin B (stefin B)	CSTB	1476
GSTA4	0.0086501157220559	0.00150681545802896	-3.22170791848817	-1.48204075531786	-0.134548391011339	NM_001512	glutathione S-transferase alpha 4	GSTA4	2941
BBOX1	0.0086501157220559	0.00150748904699729	3.22157255416916	-1.48244453008122	0.216366355444071	NM_003986	butyrobetaine (gamma), 2-oxoglutarate dioxygenase (gamma-butyrobetaine hydroxylase) 1	BBOX1	8424
FRYL	0.0086838526582971	0.00151416923714521	3.22023313686927	-1.48643902936974	0.16822928112475	BC021803	FRY-like	FRYL	285527
CLDN15	0.0087023595006695	0.00151856406119186	3.2193549384328	-1.48905724822021	0.11527464045873	NM_138429	claudin 15	CLDN15	24146
BLCAP	0.0087023595006695	0.00151900106360234	-3.21926774321178	-1.48931717317872	-0.125022279476264	NM_006698	bladder cancer associated protein	BLCAP	10904
RSF1	0.00870294582933289	0.00151990589218594	3.2190872765214	-1.48985511619708	0.0933611875657521	NM_016578	remodeling and spacing factor 1	RSF1	51773
MED4	0.008793272105833	0.00153649152978825	-3.21579684930915	-1.49965865626201	-0.0971123256567381	NM_014166	mediator complex subunit 4	MED4	29079
CD74	0.00882301488722387	0.00154325496804592	3.21446450784282	-1.50362571086582	0.283122538656066	M28590	CD74 molecule, major histocompatibility complex, class II invariant chain	CD74	972
CNPY3	0.00882301488722387	0.00154331574375875	3.21445256012506	-1.50366127864081	0.0852705901771831	NM_006586	canopy FGF signaling regulator 3	CNPY3	10695
PSMC1	0.00883079081287784	0.0015454901763801	-3.21402538198596	-1.50493288981176	-0.0840040506012425	NM_002802	proteasome (prosome, macropain) 26S subunit, ATPase, 1	PSMC1	5700
PDHA1	0.00886387874585145	0.00155284261499789	-3.21258508041719	-1.50921922697949	-0.112536951786657	AW057819	pyruvate dehydrogenase (lipoamide) alpha 1	PDHA1	5160
ANXA13	0.00886387874585145	0.00155291559401731	3.21257081599502	-1.5092616693363	0.0716112084016185	NM_004306	annexin A13	ANXA13	312
RAPGEFL1	0.00886985669771466	0.00155478078214436	-3.21220645882746	-1.51034572060558	-0.186986915815496	NM_016339	Rap guanine nucleotide exchange factor (GEF)-like 1	RAPGEFL1	51195
ZNF428	0.0088964385058894	0.00156026058443538	-3.21113834351587	-1.51352299231918	-0.0790996453347912	AK093056	zinc finger protein 428	ZNF428	126299
APOO	0.00889825220791569	0.00156213856550222	-3.21077309123027	-1.51460927484109	-0.18936242000872	AF061264	apolipoprotein O	APOO	79135
OAZ1	0.00889825220791569	0.00156221965918594	-3.21075732834038	-1.51465615215621	-0.154303963914371	D87914	ornithine decarboxylase antizyme 1	OAZ1	4946
GPR65	0.00894266298791403	0.00157148775843471	3.20896079175267	-1.51999753505682	0.094429916611773	NM_003608	G protein-coupled receptor 65	GPR65	8477
ZNF395	0.00894266298791403	0.00157166580497595	3.20892637543294	-1.52009983412343	0.111443971497147	NM_017606	zinc finger protein 395	ZNF395	55893
PPP2CA	0.00897979880382741	0.00157902040745956	-3.20750788676421	-1.52431529902506	-0.16567178048679	BC000400	protein phosphatase 2, catalytic subunit, alpha isozyme	PPP2CA	5515
NCOA1	0.00899051557011891	0.00158173385963918	3.20698608907364	-1.52586555955178	0.112706273268893	AI672428	nuclear receptor coactivator 1	NCOA1	8648
LHFP	0.00900907381145495	0.00158582959023213	3.20620005016529	-1.52820045610636	0.14991563370757	NM_005780	lipoma HMGIC fusion partner	LHFP	10186
SLC8A1	0.00904022208668282	0.00159214607520186	-3.20499149736046	-1.53178941766814	-0.103233591566066	H23209	solute carrier family 8 (sodium/calcium exchanger), member 1	SLC8A1	6546
CDC40	0.0090438708487329	0.00159427470671144	-3.20458522196318	-1.5329956366862	-0.153713887681764	BG528818	cell division cycle 40	CDC40	51362
PECAM1	0.0090438708487329	0.001594718165507	3.20450064578809	-1.53324672357599	0.180217437677063	BF976693	platelet/endothelial cell adhesion molecule 1	PECAM1	5175
CSTF2	0.0090438708487329	0.0015952904503113	-3.20439153225296	-1.53357064742316	-0.064613952018342	NM_001325	cleavage stimulation factor, 3' pre-RNA, subunit 2, 64kDa	CSTF2	1478
SMYD3	0.00909054238800687	0.00160436128452237	-3.20266689339734	-1.53868925290612	-0.154232946117505	NM_022743	SET and MYND domain containing 3	SMYD3	64754
CCNI	0.00909138246301314	0.0016053478484712	3.20247986381186	-1.53924419574548	0.119826420529796	BG530368	cyclin I	CCNI	10983
CNR1	0.00909147690839371	0.00160620283600575	-3.2023178643064	-1.53972484749502	-0.187343336998486	AI434253	cannabinoid receptor 1 (brain)	CNR1	1268
RIMS1	0.00917257175507972	0.00162137575421741	-3.19945619371432	-1.54821183588504	-0.161125278267529	NM_014989	regulating synaptic membrane exocytosis 1	RIMS1	22999
SP1	0.00917751541909421	0.00162309585742948	3.19913334538867	-1.54916889728502	0.0936306750607692	NM_138473	Sp1 transcription factor	SP1	6667
MRPL3	0.00918170274046314	0.00162618829836279	-3.19855371884981	-1.55088694368891	-0.130481583097074	BC003375	mitochondrial ribosomal protein L3	MRPL3	11222
USF2	0.00918170274046314	0.0016262030875832	3.19855094931477	-1.55089515208354	0.11697885796351	NM_003367	upstream transcription factor 2, c-fos interacting	USF2	7392
ENC1	0.00918170274046314	0.00162668077792182	-3.19846150617582	-1.55116024175954	-0.41008031573498	AF010314	ectodermal-neural cortex 1 (with BTB domain)	ENC1	8507
PDK4	0.00918170274046314	0.00162722292919965	3.19836002283644	-1.5514610079193	0.276540307159779	AL832708	pyruvate dehydrogenase kinase, isozyme 4	PDK4	5166
TNRC6B	0.00919683144127145	0.00163075213108022	3.19770017004021	-1.5534164059673	0.150718159856847	AL831862	trinucleotide repeat containing 6B	TNRC6B	23112
MRPL46	0.00921282858926317	0.00163443819324503	-3.19701240220452	-1.55545414400193	-0.101831581340962	NM_022163	mitochondrial ribosomal protein L46	MRPL46	26589
PPM1B	0.00923709490737434	0.00163961662773051	3.19604860542797	-1.55830905053615	0.116487289029799	AF136972	protein phosphatase, Mg2+/Mn2+ dependent, 1B	PPM1B	5495
SERPINE2	0.00923709490737434	0.00164044673043826	3.19589437155692	-1.5587658424711	0.13555847738966	AL541302	serpin peptidase inhibitor, clade E (nexin, plasminogen activator inhibitor type 1), member 2	SERPINE2	5270
QKI	0.00926693926335516	0.00164718972855964	3.19464419209421	-1.56246775279767	0.155769118039972	AF142421	QKI, KH domain containing, RNA binding	QKI	9444
COL5A3	0.00926693926335516	0.00164822424225369	3.19445280922631	-1.56303434316103	0.173349469410597	NM_015719	collagen, type V, alpha 3	COL5A3	50509
GPD1L	0.00926693926335516	0.00164831035859955	-3.19443688290707	-1.56308149177933	-0.122555719021706	AA135522	glycerol-3-phosphate dehydrogenase 1-like	GPD1L	23171
DNAJC9	0.00927671615965023	0.00165090476607883	-3.19395743587546	-1.56450075890503	-0.086476345901783	BE551340	DnaJ (Hsp40) homolog, subfamily C, member 9	DNAJC9	23234
SNRPD1	0.00928062859127874	0.00165245678282704	-3.19367095687403	-1.56534870812553	-0.121220134120387	BC001721	small nuclear ribonucleoprotein D1 polypeptide 16kDa	SNRPD1	6632
FCGR2A	0.00929176502412991	0.0016556245582262	3.19308700686246	-1.5670769316681	0.130635980101168	AF416711	Fc fragment of IgG, low affinity IIa, receptor (CD32)	FCGR2A	2212
VARS	0.00929176502412991	0.00165615323113353	-3.19298965184709	-1.56736503032745	-0.074864515469109	BE790854	valyl-tRNA synthetase	VARS	7407
VASH2	0.0093071025862941	0.00165974517306526	-3.19232895869367	-1.56931998509253	-0.0829015643791138	BC028194	vasohibin 2	VASH2	79805
SPINK1	0.00933191309717069	0.00166503013766946	3.19135926232114	-1.57218860968343	0.0636254738440041	NM_003122	serine peptidase inhibitor, Kazal type 1	SPINK1	6690
GAS6	0.00935594017911324	0.00167017982358352	3.19041712946569	-1.5749749490639	0.0790202729080036	L13720	growth arrest-specific 6	GAS6	2621
SCGB1D2	0.00935831398237677	0.00167219134678004	3.19004985374184	-1.5760609608989	0.124581239604929	NM_006551	secretoglobin, family 1D, member 2	SCGB1D2	10647
NSMAF	0.00935831398237677	0.00167245097391334	3.19000247935545	-1.5762010359353	0.0811950987946197	AU142380	neutral sphingomyelinase (N-SMase) activation associated factor	NSMAF	8439
DAPP1	0.00935831398237677	0.00167319232935256	3.18986724112725	-1.57660089369146	0.0686367780575692	NM_014395	dual adaptor of phosphotyrosine and 3-phosphoinositides	DAPP1	27071
PPM1D	0.00936107255938031	0.00167454871048389	3.1896199535657	-1.57733200766498	0.0939465333997056	NM_003620	protein phosphatase, Mg2+/Mn2+ dependent, 1D	PPM1D	8493
PON2	0.00936300891642722	0.00167647493963773	3.18926909365925	-1.57836924994825	0.203788337968717	NM_000305	paraoxonase 2	PON2	5445
C21orf59	0.00936300891642722	0.00167662179029061	-3.18924236036207	-1.57844827704932	-0.0807872779791659	NM_017835	chromosome 21 open reading frame 59	C21orf59	56683
TFEB	0.00937378152556784	0.00167941516866559	3.18873425536426	-1.57995018905551	0.119084637517244	AL035588	transcription factor EB	TFEB	7942
CEND1	0.00938305937919314	0.00168262186687751	-3.1881519344915	-1.58167121375595	-0.151297395890957	NM_016564	cell cycle exit and neuronal differentiation 1	CEND1	51286
C1orf50	0.00938305937919314	0.00168321506389002	-3.18804432560418	-1.58198921655747	-0.0939685595426667	NM_024097	chromosome 1 open reading frame 50	C1orf50	79078
GATA2	0.00938305937919314	0.00168367298772797	3.18796127999494	-1.58223462409057	0.0912511247642716	NM_002050	GATA binding protein 2	GATA2	2624
PODNL1	0.00938513580613097	0.00168491096491812	3.187736874617	-1.58289773440366	0.11664918873276	NM_024825	podocan-like 1	PODNL1	79883
DRG2	0.00945538999328564	0.00169839554697284	-3.18530240839015	-1.59008882186561	-0.0566424728776695	BF223206	developmentally regulated GTP binding protein 2	DRG2	1819
MAP3K6	0.0094557441815751	0.00169933106591884	3.18513417819067	-1.59058557019411	0.086373463271328	NM_145319	mitogen-activated protein kinase kinase kinase 6	MAP3K6	9064
C16orf45	0.00947276862309651	0.00170326406777669	-3.18442786215855	-1.59267091698124	-0.163708876498223	BE503823	chromosome 16 open reading frame 45	C16orf45	89927
PCP4	0.00950625346907054	0.00171016141246257	-3.18319283231076	-1.59631626066537	-0.378208277353956	NM_006198	Purkinje cell protein 4	PCP4	5121
CDH12	0.0095261514481828	0.00171461942156319	-3.18239704173618	-1.59866446630513	-0.230353706373466	L33477	cadherin 12, type 2 (N-cadherin 2)	CDH12	1010
GALR3	0.00955643962554711	0.00172095219812757	3.18126988190413	-1.60198957367381	0.0760355190480899	Z97630	galanin receptor 3	GALR3	8484
OXCT1	0.00956091872982456	0.00172264040553962	-3.18097005005672	-1.60287389674599	-0.205235006682903	NM_000436	3-oxoacid CoA transferase 1	OXCT1	5019
TGFBR2	0.00957081371655884	0.00172530574604634	3.18049722989488	-1.60426827974675	0.13815917892515	NM_003242	transforming growth factor, beta receptor II (70/80kDa)	TGFBR2	7048
ATP6V0A1	0.00961832504373729	0.0017347573799493	-3.17882599070659	-1.60919540901842	-0.12766032984084	NM_005177	ATPase, H+ transporting, lysosomal V0 subunit a1	ATP6V0A1	535
TNNT1	0.00962023326667271	0.00173598861252914	-3.17860890575241	-1.60983524679423	-0.121275682178883	AJ011712	troponin T type 1 (skeletal, slow)	TNNT1	7138
CD24	0.00962427048221448	0.00173760457392125	3.17832420377532	-1.61067432031898	0.246618513779536	BG327863	CD24 molecule	CD24	100133941
ACADSB	0.00970995273027029	0.00175518864385499	-3.17524198792557	-1.61975392752236	-0.102060205246263	NM_001609	acyl-CoA dehydrogenase, short/branched chain	ACADSB	36
IDH3A	0.00970995273027029	0.00175570219645677	-3.17515240095297	-1.62001771558988	-0.184895921241631	AI826060	isocitrate dehydrogenase 3 (NAD+) alpha	IDH3A	3419
PIGB	0.00970995273027029	0.00175576000959521	-3.17514231722861	-1.62004740661291	-0.087686952709416	NM_004855	phosphatidylinositol glycan anchor biosynthesis, class B	PIGB	9488
CHGA	0.00973857605007959	0.00176183367545008	-3.17408466367123	-1.62316114689598	-0.276135868523564	NM_001275	chromogranin A (parathyroid secretory protein 1)	CHGA	1113
SMOX	0.00974049277380371	0.00176307859059259	3.17386829453779	-1.62379802510548	0.123588189231304	AY033891	spermine oxidase	SMOX	54498
SLC41A3	0.00977883705081107	0.00177153098703904	-3.172402981821	-1.62811012277885	-0.0870997150579793	NM_017836	solute carrier family 41, member 3	SLC41A3	54946
ICAM4	0.00977883705081107	0.00177182248085235	3.17235256393997	-1.62825846000918	0.0617553061019862	NM_001544	intercellular adhesion molecule 4 (Landsteiner-Wiener blood group)	ICAM4	3386
AGBL5	0.00981136121039063	0.00177862020651249	-3.17117897798769	-1.63171073676438	-0.0757270253663682	NM_021831	ATP/GTP binding protein-like 5	AGBL5	60509
ASXL1	0.00981264423898892	0.00177975760425	3.17098301924275	-1.63228706719783	0.0825256863919037	AL034550	additional sex combs like transcriptional regulator 1	ASXL1	171023
PITPNA	0.00983779134589663	0.00178522576014058	-3.17004254468416	-1.63505263559333	-0.131516154022377	H15647	phosphatidylinositol transfer protein, alpha	PITPNA	5306
SNN	0.00985386342642212	0.00178905090701938	3.1693862387012	-1.63698214083971	0.11760308052844	AF070673	stannin	SNN	8303
TCL1B	0.00985919603227433	0.00179092818659109	3.16906461685356	-1.63792756187599	0.0731897726653452	NM_004918	T-cell leukemia/lymphoma 1B	TCL1B	9623
AKR1A1	0.00991648736534209	0.00180224957096259	-3.16713159643936	-1.64360795058279	-0.108647216029366	NM_006066	aldo-keto reductase family 1, member A1 (aldehyde reductase)	AKR1A1	10327
NEK7	0.00995102896656947	0.0018099675787068	3.16582025794388	-1.64745969619027	0.195545762648386	AL080111	NIMA-related kinase 7	NEK7	140609
SLC8A2	0.00995102896656947	0.00181103820243867	-3.16563876152273	-1.6479926865107	-0.243003893936379	AI127885	solute carrier family 8 (sodium/calcium exchanger), member 2	SLC8A2	6543
VASP	0.00995102896656947	0.00181127996127323	3.16559779135574	-1.64811299751381	0.0915253399761236	NM_003370	vasodilator-stimulated phosphoprotein	VASP	7408
GPHN	0.00996388738610447	0.00181453919663959	-3.16504595221184	-1.64973336589874	-0.111625414308126	NM_020806	gephyrin	GPHN	10243
TMEM176B	0.00998544458782617	0.00181938575431485	3.16422705049104	-1.65213744614767	0.109730367533055	NM_014020	transmembrane protein 176B	TMEM176B	28959
EPHX1	0.00999108872610219	0.00182133539986206	3.16389819727878	-1.6531027162289	0.170295555853965	NM_000120	epoxide hydrolase 1, microsomal (xenobiotic)	EPHX1	2052
ABCD4	0.0099981407735698	0.0018236815159487	3.1635029021272	-1.6542628920403	0.068714170686782	AL574660	ATP-binding cassette, sub-family D (ALD), member 4	ABCD4	5826
MICAL2	0.0099981407735698	0.0018244647847759	-3.16337103470649	-1.65464988893207	-0.208446070660232	NM_014632	microtubule associated monooxygenase, calponin and LIM domain containing 2	MICAL2	9645
WNK1	0.0100837523789401	0.00184101703183968	3.16059657116899	-1.6627888796408	0.133948955347206	BC021121	WNK lysine deficient protein kinase 1	WNK1	65125
CEP152	0.0101410477805065	0.00185241269277855	3.15869984557919	-1.66834931818467	0.0520388943124432	AB020719	centrosomal protein 152kDa	CEP152	22995
MAD2L1BP	0.010156486184985	0.00185672754787243	-3.15798448877252	-1.67044568202906	-0.0925856507860034	NM_014628	MAD2L1 binding protein	MAD2L1BP	9587
HPS5	0.010156486184985	0.0018571057726902	3.15792185656452	-1.67062920643276	0.11145097785531	NM_007216	Hermansky-Pudlak syndrome 5	HPS5	11234
AK2	0.0101758788534383	0.00186159000878024	3.15718018767328	-1.6728021912319	0.0801100594428199	NM_013411	adenylate kinase 2	AK2	204
FST	0.0102245649664495	0.00187143950745986	-3.15555692405039	-1.67755653044487	-0.0589513688444425	NM_013409	follistatin	FST	10468
SAT1	0.0102309105635486	0.00187354434109797	3.1552110595997	-1.67856924213438	0.197308151520829	NM_002970	spermidine/spermine N1-acetyltransferase 1	SAT1	6303
FPR1	0.0102698686191285	0.00188162553676425	3.15388649876067	-1.68244671659031	0.156402683400182	M60626	formyl peptide receptor 1	FPR1	2357
SBNO2	0.0102852498573258	0.00188539204392473	3.15327094249853	-1.68424817930748	0.0881287124969106	NM_014963	strawberry notch homolog 2 (Drosophila)	SBNO2	22904
PLCG1	0.0103099111950677	0.00189086338100411	3.15237879311663	-1.68685855007938	0.0940392572708415	AL022394	phospholipase C, gamma 1	PLCG1	5335
ILK	0.0103118445446411	0.00189265774622318	3.15208672664136	-1.68771297388148	0.0902230645675015	NM_004517	integrin-linked kinase	ILK	3611
MT1G	0.0103118445446411	0.00189311963931585	3.15201158640261	-1.68793278090363	0.249044122018272	NM_005950	metallothionein 1G	MT1G	4495
SPATA7	0.010326604734473	0.0018981111466969	-3.15120065485631	-1.69030469282498	-0.0989587882384795	NM_018418	spermatogenesis associated 7	SPATA7	55812
LGALS3	0.010326604734473	0.00189813654739203	3.15119653325402	-1.6903167467972	0.13747886192974	AW085690	lectin, galactoside-binding, soluble, 3	LGALS3	3958
COBL	0.010326604734473	0.00189868601572515	3.15110738717161	-1.6905774585532	0.172057157452507	NM_015198	cordon-bleu WH2 repeat protein	COBL	23242
KCNQ3	0.0103318880632815	0.00190061011399231	-3.15079540844049	-1.69148980251376	-0.125763227526037	AI093325	potassium voltage-gated channel, KQT-like subfamily, member 3	KCNQ3	3786
CTSZ	0.0103460571491622	0.00190417059195277	3.15021887292722	-1.69317559795432	0.105119512426958	AF073890	cathepsin Z	CTSZ	1522
UGDH	0.0103551992828326	0.00190694255265946	3.14977070981052	-1.69448584053178	0.108351673595848	NM_003359	UDP-glucose 6-dehydrogenase	UGDH	7358
NNT	0.0103551992828326	0.00190827170431526	-3.14955603006664	-1.69511341572266	-0.108387393594185	U40490	nicotinamide nucleotide transhydrogenase	NNT	23530
DLST	0.0103551992828326	0.00190871769169041	-3.14948402682605	-1.69532389485799	-0.0871238278633335	S72422	dihydrolipoamide S-succinyltransferase (E2 component of 2-oxo-glutarate complex)	DLST	1743
PANK4	0.0104003962241009	0.00191800760241602	-3.14798773083977	-1.69969687722186	-0.0998739464788683	NM_018216	pantothenate kinase 4	PANK4	55229
GSTO1	0.0104198924335445	0.00192256449326604	-3.14725621827043	-1.70183407376205	-0.121722043141022	U56250	glutathione S-transferase omega 1	GSTO1	9446
PCM1	0.0104198924335445	0.00192352463365202	3.147102292763	-1.70228372788497	0.0862439248343314	NM_006197	pericentriolar material 1	PCM1	5108
PFDN4	0.0104234162342477	0.00192513625792514	-3.1468440840305	-1.70303797464857	-0.103187600249312	AI718295	prefoldin subunit 4	PFDN4	5203
OS9	0.0104549766998246	0.00193192930442126	3.14575792082281	-1.70621013085021	0.0750671279551689	NM_006812	osteosarcoma amplified 9, endoplasmic reticulum lectin	OS9	10956
HIST1H1E	0.0104701291087103	0.00193569468538166	3.14515738331241	-1.70796358892194	0.0874886152978585	NM_005321	histone cluster 1, H1e	HIST1H1E	3008
ST6GAL1	0.0104941146391323	0.0019410967234762	3.14429770249532	-1.71047317570978	0.0958337508361149	AI743792	ST6 beta-galactosamide alpha-2,6-sialyltranferase 1	ST6GAL1	6480
ATP2C1	0.0105021726585637	0.00194355560403294	-3.14390712921575	-1.71161313727149	-0.106922638090438	AF225981	ATPase, Ca++ transporting, type 2C, member 1	ATP2C1	27032
ZNF302	0.0105675047558015	0.00195662052094508	3.14183951281736	-1.71764575210922	0.112593997341547	NM_018443	zinc finger protein 302	ZNF302	55900
GLRX	0.0106085867407225	0.00196520523394297	-3.14048786604352	-1.72158748535338	-0.225678752979563	NM_002064	glutaredoxin (thioltransferase)	GLRX	2745
MTHFD2	0.0106153471631278	0.0019674364036779	3.14013746732034	-1.72260908596498	0.17591784930279	NM_006636	methylenetetrahydrofolate dehydrogenase (NADP+ dependent) 2, methenyltetrahydrofolate cyclohydrolase	MTHFD2	10797
CD53	0.0106326819242846	0.0019721007144845	3.13940613726438	-1.724740977245	0.143874790406477	NM_000560	CD53 molecule	CD53	963
SAP30	0.0106326819242846	0.001972610053634	3.13932637355318	-1.72497346856233	0.0841052974380805	AF055993	Sin3A-associated protein, 30kDa	SAP30	8819
ELN	0.0106346974681426	0.00197396459228871	3.13911434231255	-1.72559146100253	0.0778690090973999	AA479278	elastin	ELN	2006
MYO1C	0.010696327997359	0.00198663665153909	3.13713723102454	-1.73135220747044	0.110116020206439	BE790157	myosin IC	MYO1C	4641
SGPL1	0.010696327997359	0.00198737675561812	3.13702212003495	-1.73168750837792	0.0948391397760178	NM_003901	sphingosine-1-phosphate lyase 1	SGPL1	8879
XRCC2	0.0107227842917918	0.00199328106337042	3.13610522014178	-1.73435790557876	0.130855666252483	NM_005431	X-ray repair complementing defective repair in Chinese hamster cells 2	XRCC2	7516
SCGN	0.0107467918944289	0.00199873483181771	-3.13526051600316	-1.73681741953083	-0.270015065855426	NM_006998	secretagogin, EF-hand calcium binding protein	SCGN	10590
MAGEB3	0.0107812530004344	0.00200613817933395	-3.13411725822486	-1.7401452827929	-0.0563138476277185	NM_002365	melanoma antigen family B, 3	MAGEB3	4114
KCNMB2	0.0107973563984731	0.0020101302506701	-3.13350240378391	-1.7419345882508	-0.0831267204660646	NM_005832	potassium large conductance calcium-activated channel, subfamily M, beta member 2	KCNMB2	10242
PPIC	0.0108092350340076	0.00201333838346661	3.13300910888466	-1.74336991238944	0.0810618065897604	BE962749	peptidylprolyl isomerase C (cyclophilin C)	PPIC	5480
RPS6KA1	0.0109029211303731	0.00203179378556792	3.13018538051459	-1.75158212573136	0.101841076813156	NM_002953	ribosomal protein S6 kinase, 90kDa, polypeptide 1	RPS6KA1	6195
YWHAZ	0.0109724712609461	0.00204638437726794	-3.12796972298413	-1.75802124751293	-0.172136474364631	BC003623	tyrosine 3-monooxygenase/tryptophan 5-monooxygenase activation protein, zeta	YWHAZ	7534
MAP3K13	0.0109724712609461	0.00204677817988879	-3.1279101247519	-1.75819439485586	-0.0780400546802218	BC026249	mitogen-activated protein kinase kinase kinase 13	MAP3K13	9175
CCDC33	0.0109937296319645	0.00205175737898535	3.1271574843854	-1.76038074346946	0.0857985625971178	BC009178	coiled-coil domain containing 33	CCDC33	80125
TGM5	0.0110276176889951	0.00205909873860904	3.12605086302035	-1.76359451660161	0.0829487400867519	NM_004245	transglutaminase 5	TGM5	9333
YES1	0.0110617126071609	0.00206648499235666	3.12494115088169	-1.76681624169732	0.157358432042292	NM_005433	YES proto-oncogene 1, Src family tyrosine kinase	YES1	7525
PAPOLA	0.0111049495450765	0.00207558623585708	3.12357881208399	-1.77076999212067	0.141353278139338	BC000927	poly(A) polymerase alpha	PAPOLA	10914
FAM129A	0.011131488832076	0.00208157301534809	3.12268567732312	-1.77336118971307	0.114229671700294	NM_022083	family with sequence similarity 129, member A	FAM129A	116496
TMED1	0.0111507108188552	0.00208619568939209	3.12199766967744	-1.77535681138271	0.0817110654757869	NM_006858	transmembrane emp24 protein transport domain containing 1	TMED1	11018
SDC2	0.0111536366012985	0.00208878065887648	3.1216135545617	-1.77647079672093	0.156559934991082	AI380298	syndecan 2	SDC2	6383
RNF7	0.0111536366012985	0.00208879999421276	-3.12161068307222	-1.77647912396259	-0.116670376311287	NM_014245	ring finger protein 7	RNF7	9616
HMGB1	0.0111589199979213	0.00209081838965201	3.12131106641713	-1.77734796638415	0.0975883237471908	BE311760	high mobility group box 1	HMGB1	3146
EPB41L3	0.011186804296573	0.00209707451682184	-3.12038408442989	-1.78003559854118	-0.230770447668554	NM_012307	erythrocyte membrane protein band 4.1-like 3	EPB41L3	23136
SLIT3	0.0111982110561684	0.0021002453931071	-3.11991522581679	-1.78139470450539	-0.147515020818676	AB011538	slit homolog 3 (Drosophila)	SLIT3	6586
GPATCH8	0.0112440082126639	0.00210987152722646	3.11849586533015	-1.78550796532187	0.099639737000313	AU146596	G patch domain containing 8	GPATCH8	23131
DEPDC5	0.0112774611121587	0.00211795944419456	-3.11730793383676	-1.78894926179858	-0.0862736450570551	NM_014662	DEP domain containing 5	DEPDC5	9681
TNIP1	0.0112774611121587	0.00211822851871528	3.11726848502335	-1.78906352014943	0.0746813023810358	NM_006058	TNFAIP3 interacting protein 1	TNIP1	10318
H2AFJ	0.011286062668193	0.00212088480569639	3.11687929719938	-1.79019068247823	0.0752723901276573	NM_018267	H2A histone family, member J	H2AFJ	55766
FXYD1	0.0113549621326829	0.00213487946413466	3.11483627085297	-1.79610560626013	0.177631523718324	NM_005031	FXYD domain containing ion transport regulator 1	FXYD1	5348
SLC1A1	0.0113624497925268	0.00213834247112672	-3.11433263085568	-1.7975631987956	-0.132694639745933	NM_004170	solute carrier family 1 (neuronal/epithelial high affinity glutamate transporter, system Xag), member 1	SLC1A1	6505
GALNT1	0.0113624497925268	0.00213838266727037	3.11432678938542	-1.79758010344709	0.0849191917971641	BC038440	polypeptide N-acetylgalactosaminyltransferase 1	GALNT1	2589
PTHLH	0.0113697502826569	0.00214080498637026	-3.1139749551555	-1.79859822530987	-0.0737509394938352	NM_002820	parathyroid hormone-like hormone	PTHLH	5744
AP2A2	0.0114428610568644	0.00215562610780765	-3.1118302138225	-1.80480234770431	-0.131024441839402	BC006155	adaptor-related protein complex 2, alpha 2 subunit	AP2A2	161
C11orf16	0.0114661560090547	0.0021610717272944	3.11104560938961	-1.80707102528373	0.0853265384935087	NM_020643	chromosome 11 open reading frame 16	C11orf16	56673
ADM	0.0114996376304414	0.00216844250384994	3.10998653392186	-1.81013251945373	0.353549556139532	NM_001124	adrenomedullin	ADM	133
KCTD15	0.011509543724877	0.00217137173454111	3.10956656884606	-1.81134626325268	0.106240774507792	NM_024076	potassium channel tetramerization domain containing 15	KCTD15	79047
KIF1C	0.0115641465045106	0.00218273931717226	3.10794173668438	-1.81604081549544	0.1714014542277	BE885926	kinesin family member 1C	KIF1C	10749
TBRG4	0.0115771972056282	0.00218627015925555	-3.1074386452	-1.81749392784844	-0.0573038284525795	NM_030900	transforming growth factor beta regulator 4	TBRG4	9238
SLC6A11	0.0115859222841838	0.00218898614663833	-3.10705216880091	-1.8186100697313	-0.101593999103376	BC036083	solute carrier family 6 (neurotransmitter transporter), member 11	SLC6A11	6538
NFATC3	0.0116362410017464	0.00219956607225267	3.10555089172759	-1.82294456796104	0.0828089730623871	NM_004555	nuclear factor of activated T-cells, cytoplasmic, calcineurin-dependent 3	NFATC3	4775
UROD	0.0116727129407929	0.00220753658290145	-3.10442428752715	-1.8261960726378	-0.0942591019284471	M14016	uroporphyrinogen decarboxylase	UROD	7389
XPO1	0.011677722961037	0.0022095608590178	3.10413876159118	-1.82701996390948	0.142613709032114	D89729	exportin 1	XPO1	7514
TAF7L	0.0117152522941011	0.00221774208942274	-3.10298724863893	-1.83034198890563	-0.095857548109799	NM_024885	TAF7-like RNA polymerase II, TATA box binding protein (TBP)-associated factor, 50kDa	TAF7L	54457
LIAS	0.0117250419200352	0.00222092509883627	-3.1025402984454	-1.83163110716601	-0.0776281502526563	BF056778	lipoic acid synthetase	LIAS	11019
TSPAN15	0.0117250419200352	0.00222175759757237	-3.10242349869709	-1.83196795992371	-0.151601705297211	NM_012339	tetraspanin 15	TSPAN15	23555
NR2F2	0.0117317222456733	0.00222410520397458	3.10209434666618	-1.83291717955028	0.124710693946723	AV703465	nuclear receptor subfamily 2, group F, member 2	NR2F2	7026
FAS	0.011860820039088	0.00224967328911055	3.09853014464053	-1.84318995177981	0.0903544780598367	AA164751	Fas cell surface death receptor	FAS	355
ZBTB24	0.0119329259689378	0.00226586065154791	-3.09629291399981	-1.84963269708847	-0.0618524962520883	BC036731	zinc finger and BTB domain containing 24	ZBTB24	9841
SERPINB9	0.0119329259689378	0.00226736584930871	3.09608563372855	-1.85022940829219	0.120352496946394	L40378	serpin peptidase inhibitor, clade B (ovalbumin), member 9	SERPINB9	5272
AURKA	0.0119329259689378	0.00226769886086597	-3.09603979199011	-1.85036137104116	-0.0527370082195606	NM_003600	aurora kinase A	AURKA	6790
MYOM1	0.0119329259689378	0.00226775107625458	3.09603260468277	-1.85038206069145	0.119491732264765	NM_003803	myomesin 1	MYOM1	8736
IL1R2	0.0119366109329368	0.00226955202800514	3.09578480203662	-1.85109536821694	0.069233614208291	NM_004633	interleukin 1 receptor, type II	IL1R2	7850
C17orf75	0.011960752633179	0.00227524506060381	-3.09500265972988	-1.85334645240137	-0.108915572143258	NM_022344	chromosome 17 open reading frame 75	C17orf75	64149
IL3RA	0.0119744362336498	0.00227895217946087	3.09449432503004	-1.85480921676425	0.079531108081321	NM_002183	interleukin 3 receptor, alpha (low affinity)	IL3RA	3563
FDPS	0.0119983295268614	0.00228512804258029	-3.09364915981024	-1.85724075381784	-0.121379800110198	NM_002004	farnesyl diphosphate synthase	FDPS	2224
PRKD3	0.0119983295268614	0.00228571219940024	3.09356932734022	-1.85747040067568	0.0904155903990178	BC030706	protein kinase D3	PRKD3	23683
SUSD4	0.0120009549681815	0.00228731894137677	-3.09334984272951	-1.85810174479152	-0.194083183347391	NM_017982	sushi domain containing 4	SUSD4	55061
CYBB	0.0120015395626989	0.0022885370046714	3.09318354737418	-1.85858006402897	0.117820005871561	AI308863	cytochrome b-245, beta polypeptide	CYBB	1536
PSEN2	0.0120137907041801	0.00229198090981545	-3.0927138121706	-1.85993104961297	-0.0835609704055322	AA716657	presenilin 2	PSEN2	5664
RABEPK	0.0120518414870861	0.00230084869579018	-3.09150727409659	-1.86340027781487	-0.0720060950059178	AL832249	Rab9 effector protein with kelch motifs	RABEPK	10244
NXN	0.0120518414870861	0.00230146276807334	3.09142388336908	-1.8636400110167	0.162386489664939	NM_017821	nucleoredoxin	NXN	64359
MLLT10	0.0120523694682878	0.00230267492284853	3.09125933360968	-1.86411304465282	0.0522143562485846	AF272384	myeloid/lymphoid or mixed-lineage leukemia (trithorax homolog, Drosophila); translocated to, 10	MLLT10	8028
PRDX1	0.0120598736417946	0.00230522066016046	3.09091401052555	-1.86510567647645	0.172368166847596	L19184	peroxiredoxin 1	PRDX1	5052
C10orf10	0.0120874417839291	0.00231160481879843	3.09004956127696	-1.86759010037708	0.274469259964253	AI302100	chromosome 10 open reading frame 10	C10orf10	11067
STAT4	0.0120894119624231	0.00231309634135804	-3.08984791883696	-1.86816953015846	-0.200864020552562	NM_003151	signal transducer and activator of transcription 4	STAT4	6775
SPG11	0.0121350944813218	0.00232295584538719	3.08851800118279	-1.871990264743	0.0883674432041062	AK074456	spastic paraplegia 11 (autosomal recessive)	SPG11	80208
RUSC1	0.0121355709866125	0.00232416606170533	-3.08835511816285	-1.87245811147768	-0.134641321448324	NM_014328	RUN and SH3 domain containing 1	RUSC1	23623
RASSF9	0.0121365339639169	0.00232546957833281	3.08817976542573	-1.87296175002475	0.0780055005558644	AF056209	Ras association (RalGDS/AF-6) domain family (N-terminal) member 9	RASSF9	9182
ACRV1	0.0121678113619348	0.00233258458473604	-3.08722423121472	-1.87570573146706	-0.0704191860175465	NM_001612	acrosomal vesicle protein 1	ACRV1	56
ATG16L1	0.0121772121426254	0.00233550956723474	-3.08683219094372	-1.87683132194194	-0.0724091244135012	NM_017974	autophagy related 16-like 1 (S. cerevisiae)	ATG16L1	55054
EXOC2	0.0121917924617584	0.00233943016255595	-3.08630741740139	-1.87833780301794	-0.0835411415719891	NM_018303	exocyst complex component 2	EXOC2	55770
TMEM62	0.0122029848184043	0.00234314759066764	-3.08581058722765	-1.87976385414204	-0.0609671017020936	NM_024956	transmembrane protein 62	TMEM62	80021
NFYC	0.0122029848184043	0.00234382825050587	-3.08571969661275	-1.8800247150449	-0.0729680954143497	AL713771	nuclear transcription factor Y, gamma	NFYC	4802
ANKRD46	0.0122135809309435	0.00234698964131732	-3.08529786546312	-1.88123530247132	-0.128505902584104	U79297	ankyrin repeat domain 46	ANKRD46	157567
PDGFRB	0.0122176784903044	0.00234890361016917	3.0850427353381	-1.88196741260605	0.155983741264212	NM_002609	platelet-derived growth factor receptor, beta polypeptide	PDGFRB	5159
CCDC88A	0.0122308473828647	0.00235256317571745	3.08455545273179	-1.88336554598127	0.116858345261079	BC035848	coiled-coil domain containing 88A	CCDC88A	55704
TMEM161A	0.0122608845302047	0.00235947127842667	3.08363752125696	-1.88599877727411	0.0824065155521136	NM_017814	transmembrane protein 161A	TMEM161A	54929
CAST	0.0122818822571023	0.00236464455074501	3.08295173280932	-1.88796560974123	0.100958357527825	AK026822	calpastatin	CAST	831
ARMCX6	0.0122933606042363	0.00236798804077913	3.08250924356729	-1.88923445441845	0.103272534413543	AK000818	armadillo repeat containing, X-linked 6	ARMCX6	54470
RNF14	0.0123121553015545	0.00237274362196855	-3.08188086562397	-1.8910360563604	-0.141003163749563	NM_004290	ring finger protein 14	RNF14	9604
DOLK	0.0123633642797532	0.00238375239363429	-3.08043067184911	-1.89519259891562	-0.079250843476923	NM_014908	dolichol kinase	DOLK	22845
EPS15	0.0123657686105104	0.00238535619485364	-3.08021991796786	-1.89579651485027	-0.125746406834663	BF213575	epidermal growth factor receptor pathway substrate 15	EPS15	2060
DHX15	0.012369906047942	0.0023874223369402	3.07994860102498	-1.89657391972086	0.0950445502264436	NM_001358	DEAH (Asp-Glu-Ala-His) box helicase 15	DHX15	1665
HINT1	0.012369906047942	0.00238843552460954	-3.07981563273259	-1.89695489149322	-0.122177769096787	AK054976	histidine triad nucleotide binding protein 1	HINT1	3094
ALDH1A2	0.01237762267889	0.00239106680611106	-3.07947055272496	-1.89794352241602	-0.0983291459930813	NM_003888	aldehyde dehydrogenase 1 family, member A2	ALDH1A2	8854
RBM14	0.0124024404079208	0.00239700461917953	3.07869312286407	-1.90017044138082	0.140005665126418	AF315633	RNA binding motif protein 14	RBM14	10432
LPHN1	0.012411710949257	0.00239994078935841	-3.07830935054371	-1.90126955649135	-0.140337281833938	NM_014921	latrophilin 1	LPHN1	22859
ZNF273	0.0124169239439649	0.00240271997673579	3.07794649562376	-1.90230865129341	0.0998077731607996	AU132789	zinc finger protein 273	ZNF273	10793
CIAPIN1	0.0124169239439649	0.00240323866836167	-3.07787881735018	-1.90250244698022	-0.0925634384226797	NM_020313	cytokine induced apoptosis inhibitor 1	CIAPIN1	57019
PELI2	0.0124315747186444	0.00240722055409436	3.07735971405693	-1.90398876375498	0.0760010605751873	NM_021255	pellino E3 ubiquitin protein ligase family member 2	PELI2	57161
PRKAG1	0.0125853862779408	0.00243816473674076	-3.07335243031597	-1.91545498374674	-0.0865643108121326	NM_002733	protein kinase, AMP-activated, gamma 1 non-catalytic subunit	PRKAG1	5571
PRKAR2A	0.0126114290711708	0.00244437288221309	3.07255412837894	-1.91773759496242	0.0981254942388716	BC002763	protein kinase, cAMP-dependent, regulatory, type II, alpha	PRKAR2A	5576
TNFRSF11A	0.0126233281926958	0.00244784317097643	-3.07210870058599	-1.91901098950176	-0.0732447746658922	NM_003839	tumor necrosis factor receptor superfamily, member 11a, NFKB activator	TNFRSF11A	8792
SOCS3	0.0126303093515912	0.00245065067606048	3.07174877028256	-1.92003984138844	0.105132806392573	BG035761	suppressor of cytokine signaling 3	SOCS3	9021
IARS	0.0126303093515912	0.00245262274086578	-3.07149617322928	-1.92076181904902	-0.112648003252751	NM_013417	isoleucyl-tRNA synthetase	IARS	3376
GRP	0.0126303093515912	0.00245269077864924	-3.07148746177689	-1.92078671733339	-0.20812417111996	NM_002091	gastrin-releasing peptide	GRP	2922
SEMA3E	0.0127459429622917	0.00247632105316263	-3.06847527943812	-1.92939205379802	-0.105703608795912	NM_012431	sema domain, immunoglobulin domain (Ig), short basic domain, secreted, (semaphorin) 3E	SEMA3E	9723
THNSL1	0.0127660042273139	0.00248139575022386	-3.06783186096233	-1.93122921527722	-0.0856703256098914	NM_024838	threonine synthase-like 1 (S. cerevisiae)	THNSL1	79896
EMID1	0.0127960749967773	0.00248842067018934	3.06694317473371	-1.93376612278886	0.112090194400723	AL831910	EMI domain containing 1	EMID1	129080
IGHMBP2	0.0128027869104497	0.00249090644361907	-3.06662926661493	-1.93466206931131	-0.073866232226969	AF052128	immunoglobulin mu binding protein 2	IGHMBP2	3508
ST13	0.0128258768845369	0.00249658147563461	3.06591369434596	-1.93670412421852	0.134084617029647	NM_003932	suppression of tumorigenicity 13 (colon carcinoma) (Hsp70 interacting protein)	ST13	6767
AIM2	0.0128568301408418	0.00250379209381814	3.06500665888222	-1.93929194810931	0.0766870155299797	NM_004833	absent in melanoma 2	AIM2	9447
TSPAN13	0.0129219682891089	0.00251766887919659	-3.06326783410988	-1.94425098669471	-0.225968173451356	NM_014399	tetraspanin 13	TSPAN13	27075
SYNJ1	0.0129222450068333	0.00251891433328221	-3.0631122055247	-1.94469470785251	-0.186632815057706	NM_003895	synaptojanin 1	SYNJ1	8867
SNAPC3	0.0129437344959633	0.0025242967689223	-3.06244044581841	-1.94660976571714	-0.0880103845285838	NM_003084	small nuclear RNA activating complex, polypeptide 3, 50kDa	SNAPC3	6619
ARMC4	0.0129558661660274	0.00252785733585192	3.06199679157851	-1.94787433133528	0.0867444590519924	NM_018076	armadillo repeat containing 4	ARMC4	55130
PEX13	0.0130150060004053	0.00254059637647378	-3.06041418481645	-1.95238395535962	-0.0718520071561866	AW117765	peroxisomal biogenesis factor 13	PEX13	5194
UBR5	0.0130327827526453	0.00254526822223169	3.05983562157303	-1.9540320421233	0.107793557577324	U69567	ubiquitin protein ligase E3 component n-recognin 5	UBR5	51366
GPR12	0.0130609206188787	0.00255196780003726	-3.05900764972405	-1.95639010239467	-0.119331596518014	BQ717575	G protein-coupled receptor 12	GPR12	2835
SLC9A3R1	0.0130716578690605	0.00255527106338482	3.05860015109654	-1.95755044567737	0.136699981950137	NM_004252	solute carrier family 9, subfamily A (NHE3, cation proton antiporter 3), member 3 regulator 1	SLC9A3R1	9368
PXMP2	0.0130875395885169	0.00255958243128117	3.05806902024537	-1.95906261995854	0.0937566081773582	NM_018663	peroxisomal membrane protein 2, 22kDa	PXMP2	5827
GFM1	0.0130875985573902	0.002560800750464	-3.0579190811793	-1.95948946629724	-0.0721238704547176	NM_024996	G elongation factor, mitochondrial 1	GFM1	85476
FLAD1	0.013221755810379	0.00258888062291589	-3.05448137871111	-1.96927074162409	-0.0447202729167753	NM_025207	flavin adenine dinucleotide synthetase 1	FLAD1	80308
SELPLG	0.013221755810379	0.00258948910477133	3.05440726597547	-1.96948150501985	0.12950758936321	AI741056	selectin P ligand	SELPLG	6404
PSD	0.0132286820195686	0.00259206540263562	-3.05409365216234	-1.97037331574331	-0.155064344889649	NM_002779	pleckstrin and Sec7 domain containing	PSD	5662
TMEM158	0.0132714287540216	0.00260166505588288	-3.05292760672887	-1.97368842756767	-0.235189981822753	BF062629	transmembrane protein 158 (gene/pseudogene)	TMEM158	25907
CEBPG	0.013307129355806	0.00260989065373899	3.05193161491653	-1.97651916712857	0.129023126522441	NM_001806	CCAAT/enhancer binding protein (C/EBP), gamma	CEBPG	1054
AP2B1	0.013330814233026	0.00261755737399226	-3.05100589610494	-1.97914943526526	-0.106595953889466	NM_001282	adaptor-related protein complex 2, beta 1 subunit	AP2B1	163
SCN2A	0.013330814233026	0.00261824511839161	-3.05092297653054	-1.97938500164707	-0.192376615156096	NM_021007	sodium channel, voltage-gated, type II, alpha subunit	SCN2A	6326
ABCA5	0.013330814233026	0.00261916127947263	-3.05081254852022	-1.97969870784026	-0.0987048209942198	BF693921	ATP-binding cassette, sub-family A (ABC1), member 5	ABCA5	23461
CLCA4	0.013330814233026	0.00261945275524006	3.05077742341951	-1.97979848981328	0.163832565882619	NM_012128	chloride channel accessory 4	CLCA4	22802
MKLN1	0.0133778607690079	0.00262993076620792	3.04951712760554	-1.98337800242399	0.102637399100507	NM_013255	muskelin 1, intracellular mediator containing kelch motifs	MKLN1	4289
NPY2R	0.0134351821160875	0.00264243830830933	-3.0480187642463	-1.98763194378906	-0.0962368282270951	NM_000910	neuropeptide Y receptor Y2	NPY2R	4887
AFF3	0.0134836624902441	0.00265321675926057	-3.04673277404472	-1.99128144254715	-0.0903373812670658	AF422798	AF4/FMR2 family, member 3	AFF3	3899
PPP1CB	0.0135095037440771	0.00265954730231486	3.04597971139418	-1.99341790699942	0.0849799725094638	AI186712	protein phosphatase 1, catalytic subunit, beta isozyme	PPP1CB	5500
STAR	0.0135261871762947	0.00266407891273079	-3.04544165810149	-1.994944090947	-0.075524882550285	NM_000349	steroidogenic acute regulatory protein	STAR	6770
RIBC2	0.013553195995126	0.00267064821038121	3.04466315880092	-1.99715186783632	0.0647416772748404	NM_015653	RIB43A domain with coiled-coils 2	RIBC2	26150
FGF13	0.0135610504178091	0.00267344636175895	-3.0443320975742	-1.99809058321694	-0.226479163434188	NM_004114	fibroblast growth factor 13	FGF13	2258
LRFN3	0.0135785050562107	0.00267967779890404	-3.04359597529572	-2.00017750870154	-0.0970645608539478	NM_024509	leucine rich repeat and fibronectin type III domain containing 3	LRFN3	79414
CARS	0.0135785050562107	0.00267972622920817	-3.04359026038244	-2.00019370884676	-0.074434899537458	NM_001751	cysteinyl-tRNA synthetase	CARS	833
PRMT7	0.0135785050562107	0.00268064355236026	-3.04348203161522	-2.00050050128097	-0.0820156731764357	NM_019023	protein arginine methyltransferase 7	PRMT7	54496
ADORA1	0.0136232090473343	0.00269072510644445	-3.04229481997943	-2.00386520424854	-0.0960424962796473	NM_000674	adenosine A1 receptor	ADORA1	134
COL4A6	0.0136480495745416	0.00269688983294077	3.04157087447896	-2.00591637332859	0.0631690350046021	BC005305	collagen, type IV, alpha 6	COL4A6	1288
SNCA	0.0136506076299714	0.00269865401186341	-3.04136398130364	-2.00650248696948	-0.222204551213537	BG260394	synuclein, alpha (non A4 component of amyloid precursor)	SNCA	6622
ZNF10	0.0136525466346086	0.00270029622233615	-3.04117150385728	-2.00704772959274	-0.0692506346455213	X52332	zinc finger protein 10	ZNF10	7556
SLC35A1	0.013664159131606	0.0027038529733911	-3.04075499957094	-2.00822748020728	-0.115984749682593	NM_006416	solute carrier family 35 (CMP-sialic acid transporter), member A1	SLC35A1	10559
GNG7	0.0136642957626258	0.00270520014015829	-3.04059737480746	-2.00867391518274	-0.126314781828377	NM_005145	guanine nucleotide binding protein (G protein), gamma 7	GNG7	2788
WFS1	0.0136642957626258	0.0027063999352808	3.04045705407474	-2.00907132301162	0.145863476046856	BC030130	Wolfram syndrome 1 (wolframin)	WFS1	7466
RBL1	0.0136927329747301	0.00271329489743615	3.03965177043532	-2.01135167842635	0.0428089240354153	BC032247	retinoblastoma-like 1	RBL1	5933
CAMK1G	0.0137227697885113	0.00272051222178878	-3.03881085386194	-2.01373235563209	-0.201855580482475	AW016039	calcium/calmodulin-dependent protein kinase IG	CAMK1G	57172
PHTF1	0.0137525069433419	0.00272767565100308	-3.03797824627071	-2.01608892435062	-0.0911699293247175	NM_006608	putative homeodomain transcription factor 1	PHTF1	10745
ALDH2	0.0137709741086459	0.00273260823253167	3.03740610085269	-2.01770795698198	0.143737101350631	NM_000690	aldehyde dehydrogenase 2 family (mitochondrial)	ALDH2	217
S100A11	0.0137951511113492	0.0027386777632766	3.0367033811079	-2.01969610686166	0.191960601312667	NM_005620	S100 calcium binding protein A11	S100A11	6282
RFWD3	0.0138451842760672	0.00274988722274309	-3.03540933163674	-2.02335617386152	-0.0562241947561448	BC002574	ring finger and WD repeat domain 3	RFWD3	55159
TGFBI	0.0138568442381989	0.00275436482848192	3.03489378248385	-2.02481395207639	0.230303861948238	NM_000358	transforming growth factor, beta-induced, 68kDa	TGFBI	7045
RBM6	0.0138568442381989	0.00275475852259629	3.03484848967462	-2.0249420123529	0.161969459379721	AI190489	RNA binding motif protein 6	RBM6	10180
TARBP1	0.0138623862646096	0.00275713851293342	-3.03457480893175	-2.02571577689854	-0.138510299378263	NM_005646	TAR (HIV-1) RNA binding protein 1	TARBP1	6894
PSMC6	0.013902248446276	0.00276634874569512	-3.03351774833562	-2.02870376285089	-0.143387277964896	NM_002806	proteasome (prosome, macropain) 26S subunit, ATPase, 6	PSMC6	5706
NELL2	0.0139448599199703	0.00277611365303974	-3.03240056123147	-2.03186068704639	-0.342473892811725	NM_006159	NEL-like 2 (chicken)	NELL2	4753
ATP6V0C	0.013960357714776	0.00278048618385579	-3.03190147960681	-2.03327064249968	-0.120253248971544	NM_001694	ATPase, H+ transporting, lysosomal 16kDa, V0 subunit c	ATP6V0C	527
POLR2D	0.0139860992924559	0.00278766407433631	-3.03108375837475	-2.03558033402382	-0.0627664711067561	NM_004805	polymerase (RNA) II (DNA directed) polypeptide D	POLR2D	5433
ZNF174	0.0139860992924559	0.00278819240850988	-3.0310236459996	-2.03575010202997	-0.057495896837799	NM_003450	zinc finger protein 174	ZNF174	7727
CTNNB1	0.0140013878052649	0.00279338347111664	3.03043357862337	-2.03741639563305	0.106844981374843	AB062292	catenin (cadherin-associated protein), beta 1, 88kDa	CTNNB1	1499
LPIN1	0.0140013878052649	0.00279382233384909	3.03038373945351	-2.03755712325393	0.13333126423869	AA813260	lipin 1	LPIN1	23175
CHD5	0.0140199954251908	0.00279882804016027	-3.02981577899555	-2.0391606887126	-0.193297944291164	AL035406	chromodomain helicase DNA binding protein 5	CHD5	26038
SELL	0.0140718533425804	0.0028104780396523	3.02849755244866	-2.04288149134803	0.142247333239398	NM_000655	selectin L	SELL	6402
CNOT1	0.0140874316372727	0.00281488836864638	3.02799982509393	-2.04428598758739	0.08618178544606	BC040523	CCR4-NOT transcription complex, subunit 1	CNOT1	23019
IVD	0.0140926280128152	0.00281722614400953	-3.02773628668923	-2.04502956075444	-0.0890709155425125	M34192	isovaleryl-CoA dehydrogenase	IVD	3712
ZNF157	0.0142088012974268	0.00284234654118876	-3.02491708758869	-2.05298027103448	-0.0663441503960023	NM_003446	zinc finger protein 157	ZNF157	7712
PHC1	0.0142088012974268	0.00284307043019051	3.02483618781729	-2.05320832602524	0.115223497178572	NM_004426	polyhomeotic homolog 1 (Drosophila)	PHC1	1911
AMBN	0.0144149864272462	0.00288565565085768	3.02011003371558	-2.06652171016905	0.0633021143425276	NM_016519	ameloblastin (enamel matrix protein)	AMBN	258
SLC44A1	0.014420454897323	0.00288808004029374	3.0198429076517	-2.0672736321511	0.195781220155551	AW971205	solute carrier family 44 (choline transporter), member 1	SLC44A1	23446
TUBA8	0.0144590514057715	0.00289714326461424	-3.01884612027869	-2.07007891696359	-0.10111556281863	NM_018943	tubulin, alpha 8	TUBA8	51807
HSPA6	0.0145235745910623	0.00291173333579752	3.01724749345133	-2.07457622782276	0.27648460581649	X51757	heat shock 70kDa protein 6 (HSP70B')	HSPA6	3310
RPL30	0.0145235745910623	0.00291275009087695	3.01713636301657	-2.07488878371948	0.134952695749918	L05095	ribosomal protein L30	RPL30	6156
C8A	0.0145560352649052	0.00292060237311515	3.01627931574599	-2.07729889177293	0.0689364960531513	NM_000562	complement component 8, alpha polypeptide	C8A	731
ZNF667	0.0146468512968	0.00294017476008608	-3.01415225596433	-2.08327773748154	-0.089606691618549	NM_022103	zinc finger protein 667	ZNF667	63934
CD83	0.0147499750055663	0.0029622356442714	-3.01177031519056	-2.08996849243259	-0.138355202031512	NM_004233	CD83 molecule	CD83	9308
OXA1L	0.0147907999159266	0.00297179834179844	-3.01074288514902	-2.09285301766151	-0.0850044451563416	BC001669	oxidase (cytochrome c) assembly 1-like	OXA1L	5018
KCNAB1	0.0148018767296721	0.00297538877553575	-3.01035790886745	-2.09393361528258	-0.127154985175891	NM_003471	potassium voltage-gated channel, shaker-related subfamily, beta member 1	KCNAB1	7881
ZFPM2	0.0148080152853396	0.00297798813622182	-3.01007946476151	-2.09471510778904	-0.22527420497628	NM_012082	zinc finger protein, FOG family member 2	ZFPM2	23414
TRIM38	0.014836016995747	0.00298498746747072	3.00933080473994	-2.09681600337196	0.0925868137345693	AU157590	tripartite motif containing 38	TRIM38	10475
WDR6	0.01489240258317	0.00299770537935086	3.00797459871262	-2.1006205965376	0.11304955748399	NM_018031	WD repeat domain 6	WDR6	11180
TAZ	0.0149495658349175	0.00301059029815213	3.00660596928849	-2.10445846986528	0.0830852432061757	NM_000116	tafazzin	TAZ	6901
GAPDH	0.0149607753757475	0.00301422721954894	-3.00622063223504	-2.10553873670016	-0.111745806269607	BE561479	glyceraldehyde-3-phosphate dehydrogenase	GAPDH	2597
ZWINT	0.0149908356623032	0.00302166590666618	-3.00543382242625	-2.10774411704385	-0.114995745081849	NM_007057	ZW10 interacting kinetochore protein	ZWINT	11130
ADCY3	0.0150035280552182	0.00302644403261558	-3.00492936627528	-2.10915780259951	-0.0895768859129458	AF033861	adenylate cyclase 3	ADCY3	109
CAPG	0.0150035280552182	0.00302699118347785	3.0048716469354	-2.10931954133025	0.11960060862242	NM_001747	capping protein (actin filament), gelsolin-like	CAPG	822
MAT2A	0.0150210598657464	0.00303191332836504	3.00435283723887	-2.11077320217882	0.149199987954219	BC001686	methionine adenosyltransferase II, alpha	MAT2A	4144
MAPK7	0.0150771559926161	0.00304467276154977	3.00301154984439	-2.1145303241865	0.0572925894806984	NM_002749	mitogen-activated protein kinase 7	MAPK7	5598
ABCC3	0.0150771559926161	0.00304601648499971	3.00287059692999	-2.11492506371939	0.0749552514194862	NM_020037	ATP-binding cassette, sub-family C (CFTR/MRP), member 3	ABCC3	8714
OR7A5	0.0151464913286479	0.00306142083839522	3.00125879405707	-2.11943773680715	0.223228897582278	NM_017506	olfactory receptor, family 7, subfamily A, member 5	OR7A5	26659
RNASE3	0.0152108248633379	0.00307582654912864	2.99975821509295	-2.12363703950988	0.102795052370788	NM_002935	ribonuclease, RNase A family, 3	RNASE3	6037
SQSTM1	0.0152306258354315	0.00308123495462765	2.99919651325345	-2.12520844832439	0.122775750463285	NM_003900	sequestosome 1	SQSTM1	8878
C1D	0.015246267573184	0.00308580519346601	-2.99872256717475	-2.12653414590049	-0.132622545735058	NM_006333	C1D nuclear receptor corepressor	C1D	10438
IFT52	0.0152470404933919	0.00308736753559139	-2.99856069607984	-2.1269868799871	-0.0745985716063426	NM_016004	intraflagellar transport 52 homolog (Chlamydomonas)	IFT52	51098
CHI3L2	0.0152532870373251	0.00309003887699431	2.99828409819017	-2.12776044004007	0.220856470410888	U58515	chitinase 3-like 2	CHI3L2	1117
ZNF451	0.015255568433011	0.00309307890417395	2.99796959286831	-2.12863993722284	0.11836276726566	AK027074	zinc finger protein 451	ZNF451	26036
CPSF4	0.015255568433011	0.00309331442915548	2.99794523854638	-2.1287080392906	0.0717365212237482	NM_006693	cleavage and polyadenylation specific factor 4, 30kDa	CPSF4	10898
CCR5	0.015271604088643	0.00309797408898244	2.99746375929492	-2.13005429852045	0.097452937849571	NM_000579	chemokine (C-C motif) receptor 5 (gene/pseudogene)	CCR5	1234
HIF1AN	0.0152731008265358	0.00309968602297883	-2.99728703360498	-2.13054839035519	-0.0855548121804759	NM_017902	hypoxia inducible factor 1, alpha subunit inhibitor	HIF1AN	55662
MSX1	0.0152861632659118	0.00310374656630131	2.9968682157259	-2.13171922126345	0.209183725295128	NM_002448	msh homeobox 1	MSX1	4487
GRTP1	0.0152878370380175	0.00310549608065952	2.99668792025548	-2.13222320267382	0.0532916374923147	NM_024719	growth hormone regulated TBC protein 1	GRTP1	79774
LIMD1	0.015300058560528	0.00310938949445862	2.99628702096808	-2.13334374145405	0.0661915041182208	NM_014240	LIM domains containing 1	LIMD1	8994
FLCN	0.0153010498635178	0.00311231136410524	2.99598646315745	-2.13418373053939	0.0904088239472456	NM_144997	folliculin	FLCN	201163
RAB3IL1	0.0153010498635178	0.0031124127246584	2.99597604137026	-2.13421285564021	0.105130087905531	NM_013401	RAB3A interacting protein (rabin3)-like 1	RAB3IL1	5866
ZFP37	0.0153405495150943	0.00312219580802927	-2.9949716200298	-2.13701941754374	-0.067419985190603	NM_003408	ZFP37 zinc finger protein	ZFP37	7539
C14orf1	0.0153405495150943	0.00312327647112293	-2.99486084669265	-2.13732888914146	-0.0999180711934606	AL136658	chromosome 14 open reading frame 1	C14orf1	11161
PSMD14	0.0153547338947928	0.00312758019120306	-2.99442004321298	-2.13856027565218	-0.10355546200261	NM_005805	proteasome (prosome, macropain) 26S subunit, non-ATPase, 14	PSMD14	10213
SORBS3	0.0153977950342036	0.00313794864391316	2.99336035173794	-2.1415198576344	0.10108209657121	NM_005775	sorbin and SH3 domain containing 3	SORBS3	10174
TP53BP2	0.0153977950342036	0.00314101095037668	2.9930479890534	-2.14239206558063	0.150314111349074	NM_005426	tumor protein p53 binding protein 2	TP53BP2	7159
DUS4L	0.0153977950342036	0.00314168845506513	-2.99297891974337	-2.14258491617149	-0.0798269801610321	AW242981	dihydrouridine synthase 4-like (S. cerevisiae)	DUS4L	11062
SLC29A3	0.0153977950342036	0.00314203046663832	2.99294405802007	-2.14268225315554	0.076848929433794	NM_018344	solute carrier family 29 (equilibrative nucleoside transporter), member 3	SLC29A3	55315
TNP1	0.0154181019609294	0.00314773775740485	2.99236281987753	-2.14430496981942	0.0621794352702683	NM_003284	transition protein 1 (during histone to protamine replacement)	TNP1	7141
TPMT	0.0154181019609294	0.00314901759736825	-2.99223261221166	-2.1446684480743	-0.0922313431228616	BF196891	thiopurine S-methyltransferase	TPMT	7172
E4F1	0.0154222925595313	0.00315186392944682	-2.99194320787807	-2.14547627692264	-0.0828041812494646	NM_004424	E4F transcription factor 1	E4F1	1877
ATP2B2	0.0154222925595313	0.00315271762143668	-2.99185645450893	-2.1457184221854	-0.200488168044803	R52647	ATPase, Ca++ transporting, plasma membrane 2	ATP2B2	491
ADIPOR2	0.0154893012176979	0.00316784417711885	2.99032284207925	-2.14999797923255	0.195751330096563	NM_024551	adiponectin receptor 2	ADIPOR2	79602
MRPL35	0.0155348748139173	0.00317859725330406	-2.98923672349298	-2.15302760028014	-0.0909855365521821	NM_016622	mitochondrial ribosomal protein L35	MRPL35	51318
FBXW7	0.0155406227822707	0.00318250035019169	-2.98884332468393	-2.15412470188142	-0.17794802760724	NM_018315	F-box and WD repeat domain containing 7, E3 ubiquitin protein ligase	FBXW7	55294
LPXN	0.0155406227822707	0.00318263929916304	2.98882932798853	-2.15416373313813	0.0874981325045603	X77598	leupaxin	LPXN	9404
CCDC106	0.0155440367699602	0.00318477175683278	-2.98861459031872	-2.15476253097028	-0.110875714333599	NM_013301	coiled-coil domain containing 106	CCDC106	29903
RNASEH1	0.0155519575555678	0.00318782864417032	-2.98830699325285	-2.15562020019094	-0.127801030618741	BG534527	ribonuclease H1	RNASEH1	246243
EIF3A	0.0155559607929655	0.00319008361489674	2.98808026210988	-2.15625234077636	0.109751755862135	NM_003750	eukaryotic translation initiation factor 3, subunit A	EIF3A	8661
GRIN2A	0.0155567065479175	0.00319167100683416	-2.98792074248851	-2.15669706542793	-0.199156117637733	NM_000833	glutamate receptor, ionotropic, N-methyl D-aspartate 2A	GRIN2A	2903
CYP2E1	0.015577277188268	0.00319732771056566	-2.98735288313541	-2.15828002575954	-0.0905473435387911	J02843	cytochrome P450, family 2, subfamily E, polypeptide 1	CYP2E1	1571
TGIF1	0.0155984460634705	0.0032031110542507	2.98677326424691	-2.15989548604647	0.0791100278172445	NM_003244	TGFB-induced factor homeobox 1	TGIF1	7050
RAD1	0.0156540804518467	0.00321597890702761	-2.98548706273019	-2.16347925485036	-0.0738292901359694	AF074717	RAD1 homolog (S. pombe)	RAD1	5810
NDUFA5	0.0156545854088489	0.00321752612967489	-2.98533272920729	-2.16390918351892	-0.12571504088494	NM_005000	NADH dehydrogenase (ubiquinone) 1 alpha subcomplex, 5	NDUFA5	4698
IFRD2	0.0157278965494532	0.0032340441959687	2.98368930842138	-2.16848603187564	0.0831953938224252	BC001327	interferon-related developmental regulator 2	IFRD2	7866
EDA	0.0157408293555194	0.00323815493703678	2.98328151959965	-2.16962135095413	0.046553638410221	NM_001399	ectodysplasin A	EDA	1896
TCF12	0.0157549686229486	0.00324251636389316	2.98284938212122	-2.17082430546173	0.135422318243174	AL559478	transcription factor 12	TCF12	6938
CHST1	0.0157838912212222	0.00324992430585424	-2.98211661291529	-2.1728637772432	-0.162740366713937	NM_003654	carbohydrate (keratan sulfate Gal-6) sulfotransferase 1	CHST1	8534
COL5A1	0.0158581028926833	0.00326666683838215	2.98046613241944	-2.17745579700665	0.0644421787565532	AI130969	collagen, type V, alpha 1	COL5A1	1289
PNPLA3	0.01589781850884	0.00327631391122705	-2.97951864772381	-2.1800908792617	-0.0783678135884385	NM_025225	patatin-like phospholipase domain containing 3	PNPLA3	80339
BRD7	0.0159193467288305	0.00328221846801891	2.97893999649122	-2.18169981292724	0.0904212859343421	AI885109	bromodomain containing 7	BRD7	29117
ETFB	0.0159233258765561	0.00328564311048848	-2.97860481670876	-2.18263164734808	-0.10182018158782	NM_001985	electron-transfer-flavoprotein, beta polypeptide	ETFB	2109
PAK1	0.0159233258765561	0.00328702189065702	-2.97846996203829	-2.18300653047565	-0.191816195361431	AL042444	p21 protein (Cdc42/Rac)-activated kinase 1	PAK1	5058
MAX	0.0159233258765561	0.00328851015220904	2.97832445758295	-2.18341100174993	0.0681282859044483	NM_002382	MYC associated factor X	MAX	4149
GALNT3	0.0159233258765561	0.00328891193761969	2.97828518616664	-2.18352016482363	0.0966597886486342	BF063271	polypeptide N-acetylgalactosaminyltransferase 3	GALNT3	2591
YIPF3	0.0159362290525421	0.00329304650131367	-2.97788132028273	-2.18464271845252	-0.0901128084805816	AK021433	Yip1 domain family, member 3	YIPF3	25844
IL4R	0.0159586089348681	0.00329914257556241	2.97728670185209	-2.18629522182529	0.15468646415543	NM_000418	interleukin 4 receptor	IL4R	3566
JAKMIP2	0.0159689698183945	0.00330275696658911	2.97693462606618	-2.18727353434688	0.0882538417840006	AI962693	janus kinase and microtubule interacting protein 2	JAKMIP2	9832
C6orf120	0.0159786406264996	0.00330623048094652	-2.9765966062297	-2.18821269102398	-0.123652020969472	BF197222	chromosome 6 open reading frame 120	C6orf120	387263
EREG	0.0159995504355154	0.00331203234003984	-2.97603273357239	-2.18977914379501	-0.049830335163727	BC035806	epiregulin	EREG	2069
QRICH1	0.0160046862922527	0.00331457126900872	-2.97578626470452	-2.19046375623505	-0.0644978164135228	BC000978	glutamine-rich 1	QRICH1	54870
TCEAL2	0.0160700461127504	0.00333188656594745	-2.97410997402533	-2.19511859818408	-0.123601305359255	AF063606	transcription elongation factor A (SII)-like 2	TCEAL2	140597
ARMCX4	0.0160700461127504	0.00333218966256726	-2.97408070259158	-2.19519986005506	-0.0701878477108036	NM_152583	armadillo repeat containing, X-linked 4	ARMCX4	100131755
ACTN2	0.0160700461127504	0.00333255267013145	-2.97404564849953	-2.19529717449563	-0.0879855149386355	AU146889	actinin, alpha 2	ACTN2	88
KLHL7	0.0161281210488765	0.00334608320516109	-2.97274155661663	-2.19891675443449	-0.0974635282281913	NM_018846	kelch-like family member 7	KLHL7	55975
TBC1D13	0.016190462800558	0.00336051007506281	-2.97135639698507	-2.20275976729543	-0.0719414050628533	NM_018201	TBC1 domain family, member 13	TBC1D13	54662
PIGG	0.0162081029957339	0.0033656660162649	2.97086268611627	-2.20412913570179	0.0583666342651012	AK097244	phosphatidylinositol glycan anchor biosynthesis, class G	PIGG	54872
CAMK4	0.0162451516296725	0.00337644493842205	-2.96983278164499	-2.20698503998717	-0.137072244968763	L24959	calcium/calmodulin-dependent protein kinase IV	CAMK4	814
GTF2F1	0.0162451516296725	0.0033767202665096	-2.96980651414784	-2.20705786749178	-0.0776155906852516	AW190445	general transcription factor IIF, polypeptide 1, 74kDa	GTF2F1	2962
MAPK10	0.0162451516296725	0.0033778531051094	-2.96969845709987	-2.20735745309166	-0.152552442928274	NM_002753	mitogen-activated protein kinase 10	MAPK10	5602
PNO1	0.0162576363181431	0.00338194813589035	-2.96930812537872	-2.20843955623515	-0.14706451013795	NM_020143	partner of NOB1 homolog (S. cerevisiae)	PNO1	56902
ARF3	0.0162634340270667	0.00338465381273302	-2.96905046258193	-2.20915379527901	-0.147625527599478	NM_001659	ADP-ribosylation factor 3	ARF3	377
NEFH	0.0162684820125223	0.00338720446143617	-2.9688077362506	-2.20982657919261	-0.308505664147644	NM_021076	neurofilament, heavy polypeptide	NEFH	4744
FGR	0.0163024375927895	0.00339577745708727	2.96799313557521	-2.2120841084439	0.136305759977483	NM_005248	FGR proto-oncogene, Src family tyrosine kinase	FGR	2268
GEMIN7	0.016323607149263	0.00340169222289851	-2.96743221792857	-2.2136382712939	-0.0646071723367276	AY114106	gem (nuclear organelle) associated protein 7	GEMIN7	79760
SLC22A4	0.0163301604816443	0.0034045636559703	2.96716023272662	-2.21439177858736	0.102781253221687	NM_003059	solute carrier family 22 (organic cation/zwitterion transporter), member 4	SLC22A4	6583
PDIA3	0.0163394228391737	0.00340800133353719	-2.96683488901891	-2.21529302796398	-0.126045757548834	D83485	protein disulfide isomerase family A, member 3	PDIA3	2923
EEF1D	0.0164065662977226	0.00342351862902225	2.96537006162197	-2.21934970331785	0.120356633919176	NM_001960	eukaryotic translation elongation factor 1 delta (guanine nucleotide exchange protein)	EEF1D	1936
ALDH1L1	0.0164069194224123	0.00342510517034038	2.96522063619331	-2.21976341823478	0.154220013265423	NM_012190	aldehyde dehydrogenase 1 family, member L1	ALDH1L1	10840
CSPP1	0.0164442323614508	0.00343674866151408	2.96412595534006	-2.22279369015413	0.0756158662935418	BC029445	centrosome and spindle pole associated protein 1	CSPP1	79848
CD63	0.0164442323614508	0.00343675506671202	2.96412535408268	-2.22279535426314	0.124283021442452	NM_001780	CD63 molecule	CD63	967
ST5	0.0164442323614508	0.00343744350054485	2.96406073663698	-2.2229741951473	0.0992904568663544	NM_005418	suppression of tumorigenicity 5	ST5	6764
LPCAT1	0.0165522315717829	0.00346222238918957	-2.96174282253459	-2.22938711921489	-0.121827028993454	NM_024830	lysophosphatidylcholine acyltransferase 1	LPCAT1	79888
SCRN3	0.0165522315717829	0.00346307177836565	-2.96166363749901	-2.22960611843871	-0.0747121618025099	BC007344	secernin 3	SCRN3	79634
PTK2B	0.0165780782791993	0.00347000808610258	-2.96101766038759	-2.23139247595726	-0.152436181449845	U43522	protein tyrosine kinase 2 beta	PTK2B	2185
RBMS1	0.0166182727843793	0.0034799536646681	2.96009349464281	-2.23394751014151	0.104544373559285	NM_016839	RNA binding motif, single stranded interacting protein 1	RBMS1	5937
AGPAT5	0.0166516146644517	0.00348847104819127	2.95930396430171	-2.23612974598949	0.101831049478539	NM_018361	1-acylglycerol-3-phosphate O-acyltransferase 5	AGPAT5	55326
LHFPL2	0.0166587383612991	0.00349353873261152	2.95883504722993	-2.23742556747022	0.138400592562204	N66633	lipoma HMGIC fusion partner-like 2	LHFPL2	10184
ZBTB38	0.0166587383612991	0.00349395988446316	2.95879610578807	-2.23753317120914	0.160040440276656	BE386445	zinc finger and BTB domain containing 38	ZBTB38	253461
NEK2	0.0166587383612991	0.00349495391271523	-2.95870421089906	-2.23778709183771	-0.0682672045174586	NM_002497	NIMA-related kinase 2	NEK2	4751
KIAA0232	0.0166587383612991	0.00349610774645614	-2.95859757254403	-2.23808174211286	-0.0971461890236824	D86985	KIAA0232	KIAA0232	9778
PCBP3	0.0167071624029112	0.00350781086135812	-2.9575177808548	-2.24106475013649	-0.0977742971878222	NM_020528	poly(rC) binding protein 3	PCBP3	54039
SPAG6	0.0167156463750435	0.0035130775314612	2.95703292771985	-2.24240387314862	0.165502238724373	AI651156	sperm associated antigen 6	SPAG6	9576
HNRNPF	0.0167156463750435	0.00351399659967725	2.95694838603126	-2.24263734969688	0.0955584768063735	AI591354	heterogeneous nuclear ribonucleoprotein F	HNRNPF	3185
PLAA	0.0167156463750435	0.00351421611204234	-2.9569281969009	-2.24269310458944	-0.0854997522312511	AF083395	phospholipase A2-activating protein	PLAA	9373
ITGAV	0.0167203199984683	0.0035167404256806	2.95669611223279	-2.24333401159684	0.13842982878162	AI093579	integrin, alpha V	ITGAV	3685
MEGF9	0.0168179781899221	0.00353883137200574	2.95467157195505	-2.24892288989285	0.094200420296163	W68084	multiple EGF-like-domains 9	MEGF9	1955
OPRL1	0.0168468133836594	0.00354911812401789	-2.95373278823537	-2.25151328649961	-0.0566816105700454	AF348323	opiate receptor-like 1	OPRL1	4987
TUG1	0.0168468133836594	0.0035492075526969	2.95372463779401	-2.2515357728357	0.115269958641395	AI687738	taurine up-regulated 1 (non-protein coding)	TUG1	55000
SLC15A3	0.0168468133836594	0.0035495591131085	2.95369259875138	-2.25162416513296	0.115819303371209	NM_016582	solute carrier family 15 (oligopeptide transporter), member 3	SLC15A3	51296
SLC17A7	0.0168870613841308	0.00355959634155122	-2.95277909333122	-2.25414406309962	-0.312399759715378	H40895	solute carrier family 17 (vesicular glutamate transporter), member 7	SLC17A7	57030
ADH1B	0.0169236999368773	0.00356887982993438	2.95193628763739	-2.25646830924962	0.07008140334234	M24317	alcohol dehydrogenase 1B (class I), beta polypeptide	ADH1B	125
FOXN3	0.0171029705306832	0.00360826155594311	2.94838320815535	-2.26626019034669	0.0748000491399283	AA860806	forkhead box N3	FOXN3	1112
NHP2L1	0.0171302657430156	0.00361559965751616	-2.94772508636317	-2.26807272419547	-0.100004534661165	NM_005008	NHP2 non-histone chromosome protein 2-like 1 (S. cerevisiae)	NHP2L1	4809
NAT6	0.0171315139889215	0.0036174427878866	-2.94755997661911	-2.26852739548171	-0.0997629268346856	BC004483	N-acetyltransferase 6 (GCN5-related)	NAT6	24142
PCDH8	0.0171536024593591	0.00362368863387659	-2.94700103951726	-2.27006639808638	-0.271453216593702	NM_002590	protocadherin 8	PCDH8	5100
TRAF5	0.0172243013833475	0.00364021196594122	-2.94552662438519	-2.27412484820442	-0.0899886600629669	BC032830	TNF receptor-associated factor 5	TRAF5	7188
DIRAS3	0.017240000343269	0.00364511948244498	-2.94508989708897	-2.27532662249991	-0.107567164873158	AK021882	DIRAS family, GTP-binding RAS-like 3	DIRAS3	9077
CLDN16	0.0172650429865735	0.00365200632652832	2.94447793456062	-2.27701033223463	0.0583707381338314	NM_006580	claudin 16	CLDN16	10686
TDG	0.0172839840654554	0.00365760658646567	-2.94398107688218	-2.27837711715005	-0.0996168260994601	NM_003211	thymine-DNA glycosylase	TDG	6996
TRIOBP	0.0173092497776237	0.00366454933051397	2.94336608067498	-2.2800685944248	0.0753047871934092	NM_138632	TRIO and F-actin binding protein	TRIOBP	11078
TMBIM4	0.0173681732477362	0.00367950795460694	2.94204465012429	-2.28370195403391	0.113310552736003	AL117655	transmembrane BAX inhibitor motif containing 4	TMBIM4	51643
GRIA4	0.0173681732477362	0.00368022702842764	-2.94198125195369	-2.28387623421013	-0.0933347138502851	BC035610	glutamate receptor, ionotropic, AMPA 4	GRIA4	2893
ECHS1	0.017398829599507	0.00368832727056399	-2.94126786582004	-2.28583708196335	-0.0813599629698114	NM_004092	enoyl CoA hydratase, short chain, 1, mitochondrial	ECHS1	1892
R3HDM1	0.017406177070847	0.00369148983521882	-2.94098972933578	-2.28660146443251	-0.122656067528728	NM_015361	R3H domain containing 1	R3HDM1	23518
PEX7	0.0174340346451613	0.00369900541433989	-2.94032963568278	-2.28841528958239	-0.0734422406682995	NM_000288	peroxisomal biogenesis factor 7	PEX7	5191
YTHDF1	0.0174372317971517	0.00370129161798462	2.94012908214537	-2.28896630339384	0.0959509061154815	AL096828	YTH domain family, member 1	YTHDF1	54915
WFDC8	0.0174621023972934	0.0037081808963547	-2.93952541710171	-2.29062464598894	-0.0490563428464874	AF492015	WAP four-disulfide core domain 8	WFDC8	90199
DDB1	0.0174776019253077	0.0037130838945052	-2.93909642331729	-2.29180295708062	-0.0780530047896857	L40326	damage-specific DNA binding protein 1, 127kDa	DDB1	1642
LMAN2L	0.0175332899449727	0.00372653142675538	2.93792247422176	-2.29502662791605	0.103477269842879	NM_030805	lectin, mannose-binding 2-like	LMAN2L	81562
IREB2	0.0175785490551064	0.00373777170318814	2.93694419012455	-2.29771210821849	0.0653157034883627	BC017880	iron-responsive element binding protein 2	IREB2	3658
SYK	0.0175857467820159	0.00374137935580746	2.93663077382342	-2.29857229316066	0.0944513925748574	NM_003177	spleen tyrosine kinase	SYK	6850
KIR2DL5A	0.0175857467820159	0.00374308345350829	2.93648282592731	-2.2989783137599	0.0807826086940535	AF217487	killer cell immunoglobulin-like receptor, two domains, long cytoplasmic tail, 5A	KIR2DL5A	57292
SRD5A3	0.0175857467820159	0.00374416683445595	-2.93638880006966	-2.29923634383441	-0.0777547467653381	NM_024592	steroid 5 alpha-reductase 3	SRD5A3	79644
CSE1L	0.0176536043131709	0.00376024213586214	-2.93499655767472	-2.30305612118378	-0.109384448295353	AF053641	CSE1 chromosome segregation 1-like (yeast)	CSE1L	1434
LONRF1	0.0178135531303831	0.00379595401422918	2.93192305160351	-2.3114828134249	0.119267935754928	AL080190	LON peptidase N-terminal domain and ring finger 1	LONRF1	91694
SNTA1	0.0178216267715357	0.00379931775894796	2.93163492107777	-2.31227237540278	0.151714556749788	NM_003098	syntrophin, alpha 1	SNTA1	6640
AP1S1	0.0178560642864292	0.00380830582706416	-2.93086616908851	-2.31437863592424	-0.159433657004778	NM_001283	adaptor-related protein complex 1, sigma 1 subunit	AP1S1	1174
SH2B2	0.0178617071249672	0.00381115631970254	2.9306227127835	-2.31504556359151	0.113534689958442	NM_020979	SH2B adaptor protein 2	SH2B2	10603
LRRC48	0.0178854484934629	0.00381787120907022	2.93004986279008	-2.31661463846539	0.0747242215057566	BC040276	leucine rich repeat containing 48	LRRC48	83450
CCL5	0.0179529352459822	0.00383393250619593	2.92868340191547	-2.32035634194934	0.0880393228035974	M21121	chemokine (C-C motif) ligand 5	CCL5	6352
MAST1	0.0179556279719892	0.00383616320987542	-2.9284940332725	-2.32087475441118	-0.143454942380263	AD000092	microtubule associated serine/threonine kinase 1	MAST1	22983
GABRG3	0.0179882272529205	0.00384478660878466	-2.92776292402174	-2.32287594118814	-0.0714574802389425	BC045709	gamma-aminobutyric acid (GABA) A receptor, gamma 3	GABRG3	2567
STK16	0.0180170607700803	0.00385261078154137	-2.92710087321139	-2.32468770998807	-0.0507429940893127	AB020739	serine/threonine kinase 16	STK16	8576
C11orf63	0.0180685793932916	0.00386529314821913	2.92603035236041	-2.32761651044288	0.0540597271950798	BC009820	chromosome 11 open reading frame 63	C11orf63	79864
FOXO4	0.0181184617140297	0.00387763482141659	2.92499167347764	-2.3304572649651	0.144693258787679	NM_005938	forkhead box O4	FOXO4	4303
MRPL13	0.0181875522637777	0.00389409832701631	-2.92361080294338	-2.33423248364007	-0.0919653425376099	NM_014078	mitochondrial ribosomal protein L13	MRPL13	28998
FGL2	0.0182518162643778	0.00390954072680034	2.92232042772974	-2.33775882890936	0.113595516619036	NM_006682	fibrinogen-like 2	FGL2	10875
SUB1	0.0182539835195603	0.00391234860278998	-2.92208630169589	-2.33839849829979	-0.1658940348798	BG231551	SUB1 homolog (S. cerevisiae)	SUB1	10923
CCDC40	0.0182539835195603	0.0039133712939583	2.92200106598692	-2.33863136418349	0.053996552361645	AL713758	coiled-coil domain containing 40	CCDC40	55036
ITGA4	0.0183023929382768	0.00392543715762397	-2.92099697918302	-2.34137408721647	-0.0625755755828594	NM_000885	integrin, alpha 4 (antigen CD49D, alpha 4 subunit of VLA-4 receptor)	ITGA4	3676
SH2D2A	0.0184241230782471	0.00395324429719512	2.91869366612053	-2.34766248660954	0.0666275546635804	NM_003975	SH2 domain containing 2A	SH2D2A	9047
PGD	0.018444415012624	0.00395929904558679	2.9181941079818	-2.34902576209576	0.0783703838793581	AI652763	phosphogluconate dehydrogenase	PGD	5226
ARHGAP5	0.0184500291985378	0.00396220544060808	2.9179545589034	-2.34967940731049	0.129396774323073	NM_001173	Rho GTPase activating protein 5	ARHGAP5	394
IPO7	0.0184867301529199	0.00397179172487813	2.91716558282825	-2.35183190065273	0.084962591332026	AL137335	importin 7	IPO7	10527
TIMM8B	0.0185216000657166	0.00398099121744449	-2.91641007811887	-2.3538925809517	-0.0708944179955164	NM_012459	translocase of inner mitochondrial membrane 8 homolog B (yeast)	TIMM8B	26521
KLF4	0.018537691697908	0.00398615924753541	2.91598635646295	-2.35504809243283	0.132227478925919	NM_004235	Kruppel-like factor 4 (gut)	KLF4	9314
AXL	0.0185419982859663	0.00398879502085379	2.91577044562137	-2.35563683405507	0.104851496440864	AI467916	AXL receptor tyrosine kinase	AXL	558
CD2	0.0185977219634704	0.00400249728563762	2.91465011670084	-2.35869108932225	0.0747874066472729	NM_001767	CD2 molecule	CD2	914
PLOD3	0.0186067668698995	0.0040061595796418	2.91435127360911	-2.35950561889516	0.181849022380201	NM_001084	procollagen-lysine, 2-oxoglutarate 5-dioxygenase 3	PLOD3	8985
SLC38A7	0.0186079120361437	0.00400867188013046	-2.91414641452205	-2.36006394088917	-0.0784606048887397	NM_018231	solute carrier family 38, member 7	SLC38A7	55238
ANP32A	0.0186079120361437	0.00400983775274024	2.91405138635282	-2.36032291809615	0.103017921363524	T67821	acidic (leucine-rich) nuclear phosphoprotein 32 family, member A	ANP32A	8125
SYF2	0.0186277740372438	0.0040158354724828	2.91356292236867	-2.36165399203803	0.0736030212676244	BC015824	SYF2 pre-mRNA-splicing factor	SYF2	25949
NR1D2	0.0186422371469407	0.00402067244690587	2.91316947748467	-2.36272598949756	0.123100696404819	N32859	nuclear receptor subfamily 1, group D, member 2	NR1D2	9975
ZCCHC8	0.018683687323295	0.00403133502411345	2.91230369930558	-2.36508446361005	0.0812838297336711	NM_017612	zinc finger, CCHC domain containing 8	ZCCHC8	55596
GLCE	0.0187571386311676	0.00404891300466237	-2.91088097001665	-2.3689587483161	-0.119134314129023	W87398	glucuronic acid epimerase	GLCE	26035
C17orf85	0.0188200272209397	0.00406422349022046	2.90964636575234	-2.37231934743427	0.0897574919108575	NM_018553	chromosome 17 open reading frame 85	C17orf85	55421
CPN2	0.0188413336031477	0.00407068046518339	2.90912696480728	-2.37373277186584	0.0524382041043063	J05158	carboxypeptidase N, polypeptide 2	CPN2	1370
ATP1A2	0.0188413336031477	0.00407229930528154	2.90899686303797	-2.37408677650721	0.18962367532855	AW440492	ATPase, Na+/K+ transporting, alpha 2 polypeptide	ATP1A2	477
RRAS	0.0188665641278869	0.00407949219731625	2.90841936156024	-2.37565797406602	0.111632494127811	NM_006270	related RAS viral (r-ras) oncogene homolog	RRAS	6237
MAML1	0.0189428124635913	0.00409934647828108	2.90683012657713	-2.37998031094581	0.0972122872033889	NM_014757	mastermind-like 1 (Drosophila)	MAML1	9794
CD40	0.0189428124635913	0.00409947264656974	2.90682004997996	-2.38000771000827	0.0413871803732766	NM_001250	CD40 molecule, TNF receptor superfamily member 5	CD40	958
PNKP	0.0189633872566012	0.00410567388460117	-2.90632512926025	-2.3813533321141	-0.0874408611897888	NM_007254	polynucleotide kinase 3'-phosphatase	PNKP	11284
CD38	0.0189955955681374	0.00411439870811938	2.90562995796459	-2.38324305619028	0.108733820674927	NM_001775	CD38 molecule	CD38	952
PF4	0.0190342890639322	0.00412453474414391	2.90482403637403	-2.38543332425377	0.0605318799217258	NM_002619	platelet factor 4	PF4	5196
SMPD3	0.0190429039238	0.00412815741123595	-2.90453643564529	-2.38621480822669	-0.123646975982471	NM_024703	sphingomyelin phosphodiesterase 3, neutral membrane (neutral sphingomyelinase II)	SMPD3	55512
ARG2	0.0190456822440854	0.00413051587257619	-2.90434932328706	-2.38672320205337	-0.109330122579582	NM_001172	arginase 2	ARG2	384
ADCY1	0.0190640687507434	0.00413626129741808	-2.90389390940702	-2.38796046024796	-0.158642783407039	AL120173	adenylate cyclase 1 (brain)	ADCY1	107
LYRM4	0.0190736001466394	0.00414019832398213	-2.90358217309742	-2.38880727664487	-0.081855712203307	NM_020408	LYR motif containing 4	LYRM4	57128
GUCA1B	0.0190736001466394	0.00414184678149707	2.90345172769806	-2.38916160062016	0.0560082358866607	AL096814	guanylate cyclase activator 1B (retina)	GUCA1B	2979
TGFBR1	0.0190739218747471	0.00414367542064585	2.90330707975212	-2.38955448550357	0.131721759982569	NM_004612	transforming growth factor, beta receptor 1	TGFBR1	7046
CRHBP	0.0190891629221358	0.0041487466120308	-2.90290624661738	-2.39064311358057	-0.128719525235489	NM_001882	corticotropin releasing hormone binding protein	CRHBP	1393
KRT75	0.0191347537723607	0.00416041949241369	2.90198530832505	-2.39314378397802	0.0632835421613551	NM_004693	keratin 75	KRT75	9119
MLF2	0.0191397612792005	0.00416327310812669	-2.90176053028479	-2.39375402553043	-0.103546217506143	NM_005439	myeloid leukemia factor 2	MLF2	8079
GPR162	0.0191503719231568	0.00416855834156582	-2.90134458674322	-2.39488314172903	-0.111984585673802	NM_019858	G protein-coupled receptor 162	GPR162	27239
IRF7	0.0191503719231568	0.00417060852452297	2.90118336885714	-2.39532074257867	0.121714935010679	NM_004030	interferon regulatory factor 7	IRF7	3665
PRR13	0.0191503719231568	0.00417087860603932	-2.90116213617035	-2.39537837375148	-0.0794156001775352	NM_018457	proline rich 13	PRR13	54458
RASAL2	0.0191619901871457	0.00417517591629555	-2.90082446856519	-2.39629484205395	-0.0676940702744622	BQ003426	RAS protein activator like 2	RASAL2	9462
PEX14	0.0191820962514107	0.0041813255452591	-2.90034180473792	-2.39760467800088	-0.0780226543236715	BC017848	peroxisomal biogenesis factor 14	PEX14	5195
DENR	0.0192008198887327	0.00418717741234235	-2.89988311371379	-2.39884927353366	-0.122975486444229	AB014731	density-regulated protein	DENR	8562
GPS2	0.01921286990165	0.00419157678075648	2.89953866081651	-2.39978378167954	0.0900602989431292	AL157493	G protein pathway suppressor 2	GPS2	2874
LRP2BP	0.0193318885782652	0.00421932505899065	2.89737367053959	-2.40565513318126	0.117447787933201	NM_018409	LRP2 binding protein	LRP2BP	55805
CNN2	0.0194044810492244	0.00423823881026432	2.89590542168838	-2.40963468257747	0.083965784733862	NM_004368	calponin 2	CNN2	1265
UVRAG	0.0194044810492244	0.00423964230770522	-2.89579670901742	-2.40992926494003	-0.106135572325773	NM_003369	UV radiation resistance associated	UVRAG	7405
ACTR3B	0.0194044810492244	0.00424053666082635	-2.89572745101683	-2.41011693041085	-0.149212674830007	BC015207	ARP3 actin-related protein 3 homolog B (yeast)	ACTR3B	57180
CARTPT	0.0194105246927053	0.00424364721497504	-2.8954866761163	-2.41076931615869	-0.211328933452585	NM_004291	CART prepropeptide	CARTPT	9607
NIPSNAP1	0.0194272404185724	0.00424909306342588	-2.89506552421954	-2.41191031922126	-0.110787398233079	AW083371	nipsnap homolog 1 (C. elegans)	NIPSNAP1	8508
COX5B	0.019445029039955	0.00425477675535391	-2.89462650481811	-2.41309956881445	-0.0987904552403602	NM_001862	cytochrome c oxidase subunit Vb	COX5B	1329
CLDN7	0.0194893804005139	0.00426639800803948	2.89373052318974	-2.41552616326302	0.0578161500240215	NM_001307	claudin 7	CLDN7	1366
SLC25A32	0.0194893804005139	0.00426867435931407	-2.89355528120852	-2.41600069258048	-0.137467767698813	NM_030780	solute carrier family 25 (mitochondrial folate carrier), member 32	SLC25A32	81034
DNASE2B	0.0194893804005139	0.00426987255247773	2.89346307416427	-2.41625036508466	0.0542597204682451	NM_021233	deoxyribonuclease II beta	DNASE2B	58511
P2RX1	0.0195209764702541	0.0042785948427657	2.89279256164749	-2.41806571928166	0.0796254708509938	U45448	purinergic receptor P2X, ligand-gated ion channel, 1	P2RX1	5023
PARN	0.0195472117464119	0.00428614749036122	-2.89221297234197	-2.41963459804787	-0.0854546699752046	NM_002582	poly(A)-specific ribonuclease	PARN	5073
HIST1H2AJ	0.0195483747535376	0.00428820502892263	2.89205523889479	-2.42006151401651	0.0633356135317031	NM_021066	histone cluster 1, H2aj	HIST1H2AJ	8331
HSPB3	0.0195571337513197	0.00429326150401432	-2.89166789701463	-2.42110979035973	-0.111885012602089	NM_006308	heat shock 27kDa protein 3	HSPB3	8988
PRR11	0.0195571337513197	0.0042937330992985	2.89163179259861	-2.42120749443809	0.15709247839877	NM_018304	proline rich 11	PRR11	55771
BTBD3	0.0196505655820453	0.00431605783461797	-2.88992678820038	-2.42582023216023	-0.18646675962245	NM_014962	BTB (POZ) domain containing 3	BTBD3	22903
FIP1L1	0.0198390363403888	0.00435928295058982	2.8866483511333	-2.43468278740865	0.0545882107008664	BC017724	factor interacting with PAPOLA and CPSF1	FIP1L1	81608
RPS6KA2	0.0198493132604316	0.00436337139814374	2.88633980000762	-2.43551641767849	0.12921100014435	BQ710550	ribosomal protein S6 kinase, 90kDa, polypeptide 2	RPS6KA2	6196
PPP2R1B	0.0198783170924174	0.00437158010746109	2.88572109373385	-2.43718776726436	0.0708304471857382	T79584	protein phosphatase 2, regulatory subunit A, beta	PPP2R1B	5519
MGAT1	0.0199016273564256	0.00437854152811725	2.88519722942243	-2.43860265913971	0.108397029066273	NM_002406	mannosyl (alpha-1,3-)-glycoprotein beta-1,2-N-acetylglucosaminyltransferase	MGAT1	4245
NONO	0.0199436494786823	0.00438962575432132	2.88436468233642	-2.4408507829266	0.0779520934556928	NM_007363	non-POU domain containing, octamer-binding	NONO	4841
SRRD	0.0200011122400417	0.00440411766060116	-2.88327907397279	-2.44378135902244	-0.0699204457925306	AI220627	SRR1 domain containing	SRRD	402055
PKLR	0.0200301539826271	0.00441235941581337	2.882663128071	-2.44544364451954	0.0420576640712289	NM_000298	pyruvate kinase, liver and RBC	PKLR	5313
C5orf22	0.0200565388633667	0.00442002101276592	-2.88209148228849	-2.44698608537979	-0.129755932971365	BC021215	chromosome 5 open reading frame 22	C5orf22	55322
ORAI2	0.020087139472187	0.00442861691821108	-2.88145120272009	-2.44871338605207	-0.109365943948554	BC016797	ORAI calcium release-activated calcium modulator 2	ORAI2	80228
PGF	0.0200946009513101	0.00443211484329494	2.8811909792437	-2.44941529846854	0.124035726293727	BC001422	placental growth factor	PGF	5228
ERCC2	0.0200999206596188	0.00443606689080294	-2.88089719759553	-2.45020765940701	-0.0587442155582725	AI918117	excision repair cross-complementation group 2	ERCC2	2068
TPPP	0.0200999206596188	0.00443699493399053	-2.8808282447195	-2.45039362211456	-0.123124682221809	NM_007030	tubulin polymerization promoting protein	TPPP	11076
ACVR2A	0.0203027824371363	0.00448465522195902	-2.87730471600942	-2.45989101456317	-0.112686420048297	NM_001616	activin A receptor, type IIA	ACVR2A	92
RCBTB2	0.0203027824371363	0.00448552021386616	2.87724108370768	-2.46006243298556	0.0726767415717502	BC031965	regulator of chromosome condensation (RCC1) and BTB (POZ) domain containing protein 2	RCBTB2	1102
CASZ1	0.0203458290651065	0.00449765150081647	2.87634983611319	-2.46246299276912	0.0567830942275034	NM_017766	castor zinc finger 1	CASZ1	54897
ZBTB33	0.0203458290651065	0.00449899574432958	2.87625121393211	-2.46272858822027	0.076670827631018	BG391005	zinc finger and BTB domain containing 33	ZBTB33	10009
ARL4D	0.0203458290651065	0.00450065873003139	-2.87612924405136	-2.46305704894372	-0.0610606051647231	NM_001661	ADP-ribosylation factor-like 4D	ARL4D	379
SDCBP	0.0203688649402698	0.00450763262855209	2.87561819888969	-2.46443313803221	0.104411800944339	NM_005625	syndecan binding protein (syntenin)	SDCBP	6386
HIVEP1	0.0203888064912375	0.00451392571557965	-2.87515766284646	-2.46567303044599	-0.0620240466066413	BC028111	human immunodeficiency virus type I enhancer binding protein 1	HIVEP1	3096
CAPRIN1	0.0204059110309016	0.00451959412597747	-2.87474334313308	-2.46678834079048	-0.105404301338055	BG258784	cell cycle associated protein 1	CAPRIN1	4076
PHKB	0.0204081725136388	0.00452197681422536	-2.87456932754937	-2.46725673094214	-0.0808888361305797	BG149218	phosphorylase kinase, beta	PHKB	5257
PINK1	0.0204861300570399	0.00454113938747108	-2.87317285856298	-2.47101460930546	-0.0744048039058125	BF432478	PTEN induced putative kinase 1	PINK1	65018
MMRN1	0.0205534096882695	0.00455794839099015	2.87195232908817	-2.47429767321687	0.0642349509454005	NM_007351	multimerin 1	MMRN1	22915
RAD51AP1	0.0205678149835753	0.00456303945140454	-2.87158346974725	-2.47528960605326	-0.0724478084004403	BE966146	RAD51 associated protein 1	RAD51AP1	10635
METTL10	0.0206740122079755	0.00458850598290429	-2.86974398194851	-2.4802346034856	-0.0568827569302588	AK023081	methyltransferase like 10	METTL10	399818
MEIS3P1	0.0206850165967216	0.00459285569063215	2.86943072812764	-2.48107641911682	0.124905006294254	H15129	Meis homeobox 3 pseudogene 1	MEIS3P1	4213
HAP1	0.0207064740180981	0.00459952936003673	2.86895063527949	-2.48236642319357	0.0630303568675954	AF040723	huntingtin-associated protein 1	HAP1	9001
CYP26B1	0.020768889568803	0.00461530879306734	-2.86781801346904	-2.48540898506014	-0.1496195870256	NM_019885	cytochrome P450, family 26, subfamily B, polypeptide 1	CYP26B1	56603
UBE2D3	0.0208237616760067	0.00462942272022611	2.86680793022082	-2.48812144709116	0.0809406816511036	BF448062	ubiquitin-conjugating enzyme E2D 3	UBE2D3	7323
BAMBI	0.0208356318232017	0.0046339828453262	2.86648217923711	-2.48899602788354	0.161252793625357	NM_012342	BMP and activin membrane-bound inhibitor	BAMBI	25805
TCF7L2	0.0208468643100715	0.00463840328079323	2.86616668613908	-2.48984298173193	0.149366106609568	AI703074	transcription factor 7-like 2 (T-cell specific, HMG-box)	TCF7L2	6934
FRAS1	0.0208643355424356	0.0046442144766657	-2.86575234971128	-2.49095515526284	-0.0676329811648539	NM_032863	Fraser extracellular matrix complex subunit 1	FRAS1	80144
ELMO2	0.0208705529899448	0.0046475228649808	-2.8655166740379	-2.49158769710517	-0.0922070319852875	BC014207	engulfment and cell motility 2	ELMO2	63916
TLL2	0.0208722202547833	0.0046498187308028	-2.86535321620574	-2.49202638196152	-0.0626495762205481	NM_012465	tolloid-like 2	TLL2	7093
RPS19	0.0209139489765931	0.00466296514388554	2.86441865262539	-2.49453410652755	0.140073474441447	NM_001022	ribosomal protein S19	RPS19	6223
ANP32C	0.0209139489765931	0.00466297174969129	2.86441818363102	-2.49453536479784	0.0537983738937164	NM_012403	acidic (leucine-rich) nuclear phosphoprotein 32 family, member C	ANP32C	23520
RBMS2	0.0209278136167594	0.00466799272834864	2.8640618829967	-2.49549123347518	0.0682935399699094	NM_002898	RNA binding motif, single stranded interacting protein 2	RBMS2	5939
C10orf95	0.0209406333886886	0.00467278310748053	2.86372227218559	-2.49640222639082	0.0642217862557803	NM_024886	chromosome 10 open reading frame 95	C10orf95	79946
VAV3	0.0209782817057327	0.00468311848866564	-2.86299063315768	-2.4983644849632	-0.106500768615751	AF118887	vav 3 guanine nucleotide exchange factor	VAV3	10451
PFN2	0.0210250566338672	0.00469549904723157	-2.86211615406842	-2.50070924087399	-0.128291099601514	NM_002628	profilin 2	PFN2	5217
SMYD2	0.0210383250248306	0.00470040217013966	-2.86177041218152	-2.50163610427073	-0.0877727513424489	AF070592	SET and MYND domain containing 2	SMYD2	56950
HTR2A	0.021045375244526	0.00470391789697842	-2.86152270457462	-2.5023000949524	-0.209513081738827	NM_000621	5-hydroxytryptamine (serotonin) receptor 2A, G protein-coupled	HTR2A	3356
ASCL1	0.0210944069934085	0.00471682221844313	2.86061495053245	-2.50473291960998	0.130378977715692	BE797438	achaete-scute family bHLH transcription factor 1	ASCL1	429
PKD2	0.0212243480372708	0.00474783479376846	2.85844260591154	-2.51055204784988	0.104820926447198	NM_000297	polycystic kidney disease 2 (autosomal dominant)	PKD2	5311
PIAS4	0.0212361521134732	0.00475243348818806	2.85812158314717	-2.51141163948565	0.102270936310399	NM_015897	protein inhibitor of activated STAT, 4	PIAS4	51588
FAM120A	0.0212464293539902	0.0047566925284913	2.85782452345811	-2.51220698751526	0.0652524114578483	BF591199	family with sequence similarity 120A	FAM120A	23196
GSTP1	0.0212576917707613	0.00476117411813548	2.8575122033207	-2.51304311251556	0.124769446382446	NM_000852	glutathione S-transferase pi 1	GSTP1	2950
TMEM109	0.0212933765339261	0.00477113001175107	2.85681933989947	-2.51489770769575	0.0884566756402201	NM_024092	transmembrane protein 109	TMEM109	79073
ALDOC	0.0212979681937796	0.0047755081805828	-2.85651506622825	-2.51571203066019	-0.171569177822027	NM_005165	aldolase C, fructose-bisphosphate	ALDOC	230
LAGE3	0.0212979681937796	0.00477608655115463	-2.85647488970431	-2.51581954855798	-0.0811950175007112	NM_006014	L antigen family, member 3	LAGE3	8270
FXN	0.0213540729755335	0.00479157267344667	-2.8554007931092	-2.51869346680353	-0.0453049368875789	NM_000144	frataxin	FXN	2395
VPS39	0.0213540729755335	0.00479260614314877	-2.85532922582363	-2.51888492152617	-0.0726737266707875	AA812224	vacuolar protein sorting 39 homolog (S. cerevisiae)	VPS39	23339
PGRMC1	0.0213726491334324	0.00479874602488777	-2.85490433200079	-2.52002149491916	-0.147449945171154	AL547946	progesterone receptor membrane component 1	PGRMC1	10857
EMX1	0.0213747575669415	0.00480119035805159	-2.85473531658253	-2.52047356123819	-0.0952796104385154	AW196403	empty spiracles homeobox 1	EMX1	2016
OXCT2	0.0214012777300051	0.00480912068492601	-2.85418750759675	-2.52193862051099	-0.0545045445752441	NM_022120	3-oxoacid CoA transferase 2	OXCT2	64064
CD93	0.0214310071714937	0.00481823982075846	2.85355859610414	-2.5236202636369	0.167484167972751	W72082	CD93 molecule	CD93	22918
KCNIP1	0.0214310071714937	0.00481975348006207	-2.853454309972	-2.5238990810707	-0.110480012066372	NM_014592	Kv channel interacting protein 1	KCNIP1	30820
LRP5L	0.0215066848777888	0.00484065157976572	2.85201754522124	-2.52773944106241	0.0644406691035124	AL137651	low density lipoprotein receptor-related protein 5-like	LRP5L	91355
TPK1	0.0215066848777888	0.00484073930720909	-2.85201152580874	-2.52775552676686	-0.0697705164139855	NM_022445	thiamin pyrophosphokinase 1	TPK1	27010
IL2RG	0.0215224945142934	0.00484628230556979	2.85163139497533	-2.52877128939052	0.0779369575915991	NM_000206	interleukin 2 receptor, gamma	IL2RG	3561
ACTL7B	0.0215231639317058	0.00484841765653825	2.85148506149157	-2.52916227991746	0.0586917036445636	NM_006686	actin-like 7B	ACTL7B	10880
ABCB7	0.0215997381130601	0.004867658824188	2.8501691281482	-2.53267751776138	0.0867282521311212	AB005289	ATP-binding cassette, sub-family B (MDR/TAP), member 7	ABCB7	22
SLC30A3	0.0216670041802976	0.00488481560358024	-2.84899974439544	-2.5358000358178	-0.194084876545441	NM_003459	solute carrier family 30 (zinc transporter), member 3	SLC30A3	7781
CMAS	0.0217853417598382	0.0049135035449114	-2.84705275363602	-2.54099634325155	-0.126886295206765	NM_018686	cytidine monophosphate N-acetylneuraminic acid synthetase	CMAS	55907
ASB13	0.0218802260425853	0.00493692145008816	-2.84547109871423	-2.54521522021715	-0.0826508699722268	NM_024701	ankyrin repeat and SOCS box containing 13	ASB13	79754
MAD2L1	0.0219372903845815	0.00495181990423748	-2.84446840772889	-2.54788867030498	-0.071940712266807	AF394735	MAD2 mitotic arrest deficient-like 1 (yeast)	MAD2L1	4085
UIMC1	0.0220047187679685	0.00497058502681022	2.84320939014487	-2.55124433858695	0.0877844234937992	NM_016290	ubiquitin interaction motif containing 1	UIMC1	51720
EGF	0.0220047187679685	0.00497156053184499	2.8431440586651	-2.55141842998879	0.0702089998472202	NM_001963	epidermal growth factor	EGF	1950
TYK2	0.0220047187679685	0.00497312731215222	2.84303915277952	-2.55169796924292	0.1101058039647	NM_003331	tyrosine kinase 2	TYK2	7297
NDUFB11	0.022020513693691	0.00497872748519413	-2.84266443181353	-2.55269639889219	-0.0865934277141065	NM_019056	NADH dehydrogenase (ubiquinone) 1 beta subcomplex, 11, 17.3kDa	NDUFB11	54539
TSPAN14	0.0220940490056949	0.00499746728975987	2.84141329484971	-2.55602913435885	0.0873360545414421	NM_030927	tetraspanin 14	TSPAN14	81619
EVC	0.0220940490056949	0.00499942796311437	2.84128264047699	-2.55637708965947	0.0552287062918566	AF216185	Ellis van Creveld syndrome	EVC	2121
RAB3A	0.0221067011874218	0.00500432931444172	-2.8409562308904	-2.5572463112257	-0.164057426723433	AA988241	RAB3A, member RAS oncogene family	RAB3A	5864
STK4	0.0221814656661471	0.00502329918635844	2.83969565687763	-2.56060233542123	0.0606701887116659	BC039023	serine/threonine kinase 4	STK4	6789
HSPA1L	0.0222390496081628	0.00503839049213979	2.83869591418793	-2.56326298096675	0.100303485550311	D85730	heat shock 70kDa protein 1-like	HSPA1L	3305
GCC2	0.0222739994837712	0.00504836244639094	-2.83803680595676	-2.56501661737136	-0.100468484194534	NM_014635	GRIP and coiled-coil domain containing 2	GCC2	9648
SLC6A16	0.0223993805993292	0.00507884526452286	2.83602933957304	-2.570355429004	0.0791249515073522	BC039336	solute carrier family 6, member 16	SLC6A16	28968
FAM46A	0.0224238572114411	0.00508646276995344	2.83552939871744	-2.57168447339428	0.103420353926692	AW246673	family with sequence similarity 46, member A	FAM46A	55603
OXT	0.0224306508194941	0.0050900720762356	2.83529275625122	-2.57231348980925	0.059034649960128	NM_000915	oxytocin/neurophysin I prepropeptide	OXT	5020
LRRC8B	0.0224522153515589	0.00509703588709433	-2.83483660908075	-2.57352583356083	-0.138157079288648	R41498	leucine rich repeat containing 8 family, member B	LRRC8B	23507
SMA4	0.0224990255767876	0.00510973720568261	2.83400610121683	-2.57573269183432	0.145770588506121	NM_006780	glucuronidase, beta pseudogene	SMA4	11039
TMEM14A	0.0225414059422287	0.00512144068618271	-2.83324250308058	-2.57776123331273	-0.150487478879276	NM_014051	transmembrane protein 14A	TMEM14A	28978
TTN	0.0225573463383395	0.00512714234430676	2.83287107199149	-2.57874778026005	0.0523607162581472	BF574523	titin	TTN	7273
LY86	0.0225711501887508	0.00513473053302849	2.83237732730808	-2.58005901759092	0.169332805009295	NM_004271	lymphocyte antigen 86	LY86	9450
VPS11	0.0225711501887508	0.00513687954101832	-2.83223761747097	-2.58043000695517	-0.0664581428993287	NM_021729	vacuolar protein sorting 11 homolog (S. cerevisiae)	VPS11	55823
C6orf211	0.0225711501887508	0.00513740429116152	-2.83220351086304	-2.580520572044	-0.11832112949823	NM_024573	chromosome 6 open reading frame 211	C6orf211	79624
ECHDC3	0.0225711501887508	0.00513860487008074	2.83212549009233	-2.58072774099387	0.106808136347683	NM_024693	enoyl CoA hydratase domain containing 3	ECHDC3	79746
KLRB1	0.0225878636010621	0.00514449267815799	2.83174310552532	-2.58174301322542	0.0658545996998647	NM_002258	killer cell lectin-like receptor subfamily B, member 1	KLRB1	3820
PEX19	0.0226606435058119	0.00516315814687517	-2.83053350395401	-2.58495381034766	-0.0923150277921625	BC000496	peroxisomal biogenesis factor 19	PEX19	5824
EWSR1	0.0227653240944265	0.00518910845195227	2.82885841665961	-2.58939813319988	0.0760335095294522	BC004817	EWS RNA-binding protein 1	EWSR1	2130
RASSF8	0.0227925114994646	0.0051974071865538	2.82832434512433	-2.59081461999386	0.0606345841117628	NM_007211	Ras association (RalGDS/AF-6) domain family (N-terminal) member 8	RASSF8	11228
CMTM6	0.0228358439126718	0.00520941528640552	2.82755292806068	-2.59286017270202	0.0892573510768422	BC042995	CKLF-like MARVEL transmembrane domain containing 6	CMTM6	54918
IL18R1	0.0228358439126718	0.00521149964812013	2.82741919076238	-2.59321474957795	0.0870531136258181	NM_003855	interleukin 18 receptor 1	IL18R1	8809
SLC25A23	0.0228797951459746	0.00522363972166281	-2.82664122345108	-2.59527706538491	-0.142504046580779	NM_024103	solute carrier family 25 (mitochondrial carrier; phosphate carrier), member 23	SLC25A23	79085
SLC2A9	0.0228850378128353	0.0052269468568366	2.82642957909669	-2.59583802420569	0.0578536005623516	NM_020041	solute carrier family 2 (facilitated glucose transporter), member 9	SLC2A9	56606
MLPH	0.0228861035286697	0.00522930055731152	2.82627902529643	-2.59623704043908	0.100048710508834	NM_024101	melanophilin	MLPH	79083
MTTP	0.0229002618609825	0.00523464722483868	2.82593725639826	-2.59714276633056	0.0589332747354065	AI623321	microsomal triglyceride transfer protein	MTTP	4547
BHLHB9	0.0229188513119662	0.0052417216201371	-2.82548553625645	-2.59833972162719	-0.135092340237531	H11725	basic helix-loop-helix domain containing, class B, 9	BHLHB9	80823
RPLP1	0.0229188513119662	0.00524477875171085	2.82529050155964	-2.5988564649713	0.101798363759539	NM_001003	ribosomal protein, large, P1	RPLP1	6176
RPL39	0.0229188513119662	0.00524654370281919	2.82517795076095	-2.599154652839	0.111312349299475	BC001019	ribosomal protein L39	RPL39	6170
RNPS1	0.0229188513119662	0.00524734972868715	-2.82512656202174	-2.59929079662547	-0.066693348082687	BC001659	RNA binding protein S1, serine-rich domain	RNPS1	10921
ADAMTS1	0.0229336456186253	0.0052528516105731	2.82477597761363	-2.60021953672562	0.197745189854862	AK023795	ADAM metallopeptidase with thrombospondin type 1 motif, 1	ADAMTS1	9510
FAM8A1	0.0230344656352714	0.0052780679671415	2.82317343724796	-2.60446351566734	0.0912497446260989	NM_016255	family with sequence similarity 8, member A1	FAM8A1	51439
SMAP1	0.0230788090710739	0.00529035678660117	-2.82239498812439	-2.60652427348433	-0.123472252694715	NM_021940	small ArfGAP 1	SMAP1	60682
SHANK1	0.0231349402398694	0.00530694757762968	-2.82134663375064	-2.60929871929093	-0.0856888997397034	NM_016148	SH3 and multiple ankyrin repeat domains 1	SHANK1	50944
PPM1E	0.0231349402398694	0.00530749020901754	-2.82131239587725	-2.60938931313566	-0.293971268502121	NM_014906	protein phosphatase, Mg2+/Mn2+ dependent, 1E	PPM1E	22843
REST	0.0232864719524416	0.00534440098567331	2.81899092229442	-2.61552961506164	0.0693696291626127	AI978576	RE1-silencing transcription factor	REST	5978
BNC2	0.023311036648891	0.0053521882209072	2.81850301572444	-2.61681954066221	0.0680406137186891	NM_017637	basonuclin 2	BNC2	54796
BAP1	0.023342301919005	0.00536151904843167	-2.81791924631583	-2.61836263960255	-0.11922869931834	AB002534	BRCA1 associated protein-1 (ubiquitin carboxy-terminal hydrolase)	BAP1	8314
GABRA1	0.0234436998624835	0.0053869709596412	-2.8163315746138	-2.62255791040697	-0.287555632761855	NM_000806	gamma-aminobutyric acid (GABA) A receptor, alpha 1	GABRA1	2554
ZNF415	0.0234959872724649	0.00540115226097325	-2.81544991519109	-2.62488667673475	-0.119856687399064	NM_018355	zinc finger protein 415	ZNF415	55786
SPRY1	0.0235328523263556	0.005413263452748	2.81469862222359	-2.62687057369528	0.0898001959845089	BF508662	sprouty homolog 1, antagonist of FGF signaling (Drosophila)	SPRY1	10252
PSMC4	0.0235328523263556	0.00541396648725286	-2.81465505791685	-2.62698559663749	-0.0791589618325439	NM_006503	proteasome (prosome, macropain) 26S subunit, ATPase, 4	PSMC4	5704
GLI2	0.0237125340904384	0.00545749055691418	2.8119680164642	-2.6340770483812	0.0510833189590638	NM_030379	GLI family zinc finger 2	GLI2	2736
SEC23A	0.0237485096728661	0.00546796022620071	-2.81132456204966	-2.63577428806072	-0.114173613818837	NM_006364	Sec23 homolog A (S. cerevisiae)	SEC23A	10484
CECR5	0.0237995089138581	0.00548189702783012	-2.81046975884045	-2.63802845245696	-0.070766044471279	NM_017829	cat eye syndrome chromosome region, candidate 5	CECR5	27440
CSPG5	0.0238648063267322	0.00549913794472143	-2.80941503235935	-2.64080896085328	-0.147946483980075	NM_006574	chondroitin sulfate proteoglycan 5 (neuroglycan C)	CSPG5	10675
AKAP8	0.023886966969395	0.0055064469731201	2.80896880479556	-2.6419850345549	0.0726299008119344	AW341501	A kinase (PRKA) anchor protein 8	AKAP8	10270
LAPTM5	0.0239141055347866	0.00551490806293235	2.80845291463827	-2.64334449721912	0.230464288834941	AI589086	lysosomal protein transmembrane 5	LAPTM5	7805
CARD8	0.0239491882799483	0.00552520692267687	2.80782594271835	-2.6449963723663	0.0756128344708467	AF511652	caspase recruitment domain family, member 8	CARD8	22900
HDAC9	0.0239553454581552	0.00552883630076187	-2.80760524752587	-2.6455777548924	-0.0692033567853185	NM_058176	histone deacetylase 9	HDAC9	9734
ZNF532	0.0240035237193017	0.00554216905423065	2.80679563944117	-2.64771016613333	0.106556381083619	NM_018181	zinc finger protein 532	ZNF532	55205
CUX2	0.0240437885795526	0.00555368283926041	-2.80609790958114	-2.64954745162618	-0.151959167340388	AL049919	cut-like homeobox 2	CUX2	23316
B4GALT1	0.0240605707722829	0.0055597778105432	2.80572908976069	-2.65051847124889	0.056590646347324	AI492393	UDP-Gal:betaGlcNAc beta 1,4- galactosyltransferase, polypeptide 1	B4GALT1	2683
RBM4B	0.0240688259363362	0.00556390471391378	2.80547957074665	-2.6511753323938	0.126132270883462	BC003503	RNA binding motif protein 4B	RBM4B	83759
STX18	0.0240821375015347	0.00556920247615021	-2.80515950645285	-2.65201782631899	-0.0891648096567383	NM_016930	syntaxin 18	STX18	53407
KBTBD4	0.0240949984479126	0.00557439844221416	-2.80484586109659	-2.6528433384981	-0.0594077814943041	NM_018095	kelch repeat and BTB (POZ) domain containing 4	KBTBD4	55709
NTN1	0.0241309620289756	0.00558494372454852	2.80421013038872	-2.65451631751564	0.0485549831035774	NM_004822	netrin 1	NTN1	9423
UTRN	0.0241508124466179	0.00559176487353228	2.80379949333242	-2.6555967589499	0.101232557676696	NM_007124	utrophin	UTRN	7402
SLC4A2	0.0241527737260449	0.00559444606729596	2.80363820867899	-2.65602108096893	0.148212443754221	NM_003040	solute carrier family 4 (anion exchanger), member 2	SLC4A2	6522
HMGB2	0.0242307565069157	0.00561474330123367	2.80241952362936	-2.65922658330502	0.115221375739726	BC000903	high mobility group box 2	HMGB2	3148
ARHGEF11	0.0243023652330254	0.00563571522633277	-2.80116453060835	-2.66252625208274	-0.0945016012053621	AI090007	Rho guanine nucleotide exchange factor (GEF) 11	ARHGEF11	9826
NLGN3	0.0243023652330254	0.00563581821678736	-2.80115837798496	-2.66254242542661	-0.0759640771200019	NM_018977	neuroligin 3	NLGN3	54413
FRS3	0.0243301367332433	0.00564450198440205	-2.8006399793603	-2.66390501818195	-0.0878047433211311	NM_006653	fibroblast growth factor receptor substrate 3	FRS3	10817
GRN	0.0243413872042226	0.00564935653232166	2.80035049130823	-2.66466582692579	0.0852126551388679	NM_002087	granulin	GRN	2896
MAGI2	0.02435156553319	0.00565396422430359	2.80007593304344	-2.66538733185599	0.162761034858251	NM_012301	membrane associated guanylate kinase, WW and PDZ domain containing 2	MAGI2	9863
SORD	0.0244451257599845	0.00567841624369306	2.79862230825842	-2.66920619680998	0.0805000206526048	NM_003104	sorbitol dehydrogenase	SORD	6652
UPF2	0.0244451257599845	0.0056801951973408	2.79851677519288	-2.66948337541801	0.098020928941045	NM_015542	UPF2 regulator of nonsense transcripts homolog (yeast)	UPF2	26019
HSPA9	0.0244587403586886	0.00568561405663938	2.79819549670432	-2.67032714226844	0.084756355464366	AA927701	heat shock 70kDa protein 9 (mortalin)	HSPA9	3313
KRT76	0.0244589339157166	0.00568791436933493	2.79805919775412	-2.67068507448254	0.0638098829637022	NM_015848	keratin 76	KRT76	51350
TROVE2	0.0244603592494621	0.00569050128044195	2.7979059770386	-2.67108742556577	0.104108780387604	BG494940	TROVE domain family, member 2	TROVE2	6738
PGS1	0.024464781978877	0.00569378605022457	2.7977115139452	-2.67159804830834	0.0628956819386026	NM_024419	phosphatidylglycerophosphate synthase 1	PGS1	9489
APBA2	0.0244735460986827	0.00569808242500451	-2.7974573162946	-2.67226547348934	-0.125680218658486	AW571582	amyloid beta (A4) precursor protein-binding, family A, member 2	APBA2	321
GPR56	0.0245092265406671	0.00570864972261182	2.79683283634047	-2.67390488151982	0.159273073714949	NM_005682	G protein-coupled receptor 56	GPR56	9289
FNDC3A	0.0245795382230846	0.00572729304654079	2.79573365783824	-2.67678967113515	0.0727308677839824	NM_014923	fibronectin type III domain containing 3A	FNDC3A	22862
SAMHD1	0.0246077087763138	0.00573612612139432	2.79521401018051	-2.67815312258311	0.121091651582581	AF147427	SAM domain and HD domain 1	SAMHD1	25939
PAK6	0.0246383515113499	0.0057463482746432	-2.79461355071662	-2.67972831877349	-0.164329799606683	BC035596	p21 protein (Cdc42/Rac)-activated kinase 6	PAK6	56924
TWF2	0.0246383515113499	0.00574781275460722	-2.79452760524518	-2.679953755713	-0.0824078259518135	NM_007284	twinfilin actin-binding protein 2	TWF2	11344
QDPR	0.0246434004385712	0.00575126293315111	2.79432520438146	-2.68048463271123	0.178849172907725	BC000576	quinoid dihydropteridine reductase	QDPR	5860
HLA-DOA	0.0246501188211485	0.00575510381329166	2.79410001324587	-2.68107524487227	0.0812268529941385	NM_002119	major histocompatibility complex, class II, DO alpha	HLA-DOA	3111
IDUA	0.0246654945644183	0.00576096797894621	2.79375646010722	-2.68197620278615	0.0603363895971194	AI762782	iduronidase, alpha-L-	IDUA	3425
SASH3	0.0246793969557283	0.00576705864091595	2.79339997404444	-2.68291096956736	0.0906195512001799	AL023653	SAM and SH3 domain containing 3	SASH3	54440
ABCG4	0.0246793969557283	0.00576876637001119	-2.79330008220202	-2.68317288327213	-0.124680417496352	NM_022169	ATP-binding cassette, sub-family G (WHITE), member 4	ABCG4	64137
TSPAN32	0.024714591853674	0.00577927200930541	2.79268615641585	-2.68478239154205	0.0629855529525276	NM_005705	tetraspanin 32	TSPAN32	10077
SRPR	0.0247470396838975	0.00578914151019345	-2.79211032860308	-2.68629172494335	-0.0806344007359936	BG474541	signal recognition particle receptor (docking protein)	SRPR	6734
ASGR2	0.0248168701381875	0.0058077654597252	2.79102615620872	-2.6891327335428	0.0623506414585684	NM_001181	asialoglycoprotein receptor 2	ASGR2	433
CRY1	0.0248494740737648	0.00581768692238717	2.79044987883354	-2.69064242208284	0.118958696187542	D83702	cryptochrome circadian clock 1	CRY1	1407
CRYZL1	0.0248697513652402	0.00582675627000623	2.78992387656656	-2.69202015416956	0.0998107431048378	NM_145311	crystallin, zeta (quinone reductase)-like 1	CRYZL1	9946
WNT7A	0.0248697513652402	0.00582761415161218	-2.78987415984508	-2.69215036243768	-0.0665700594873506	D83175	wingless-type MMTV integration site family, member 7A	WNT7A	7476
SLCO3A1	0.0248697513652402	0.00582931378242883	2.78977568096177	-2.69240827269917	0.123911114959085	BC000585	solute carrier organic anion transporter family, member 3A1	SLCO3A1	28232
TFDP1	0.0248799473912938	0.00583399780692119	-2.78950441731371	-2.69311865269039	-0.0576778698050955	NM_007111	transcription factor Dp-1	TFDP1	7027
RAB3B	0.0249025826572045	0.00584160168556277	-2.78906447875472	-2.6942706206365	-0.160589937845373	BC005035	RAB3B, member RAS oncogene family	RAB3B	5865
IMPAD1	0.0249102952820153	0.00584570783704279	-2.78882712499378	-2.69489205625538	-0.0992343093147241	NM_017813	inositol monophosphatase domain containing 1	IMPAD1	54928
GK2	0.024941419096978	0.00585531148187239	2.78827258280342	-2.69634376029926	0.046407356023046	AA757089	glycerol kinase 2	GK2	2712
HSPB7	0.02503822459731	0.00588034652368359	2.78683086357567	-2.70011671536832	0.0747026001888953	NM_014424	heat shock 27kDa protein family, member 7 (cardiovascular)	HSPB7	27129
ASPHD1	0.0250435514045952	0.00588390677537193	-2.78662628880946	-2.70065193915161	-0.0955398220594521	BC034275	aspartate beta-hydroxylase domain containing 1	ASPHD1	253982
PLEKHB2	0.0250570591091403	0.00588939084086663	-2.78631139020796	-2.70147572998394	-0.125503178895842	AI983043	pleckstrin homology domain containing, family B (evectins) member 2	PLEKHB2	55041
CNNM1	0.0251361399833353	0.00591029570839143	-2.78511345768178	-2.70460880260338	-0.129208904334787	NM_020348	cyclin M1	CNNM1	26507
COLQ	0.0251402863962342	0.00591358880560565	-2.78492510114611	-2.70510131786745	-0.0743858780707249	AF057036	collagen-like tail subunit (single strand of homotrimer) of asymmetric acetylcholinesterase	COLQ	8292
RECQL	0.0251745646070781	0.00592576385589608	2.78422954666298	-2.70691979125401	0.0660571066567428	NM_002907	RecQ helicase-like	RECQL	5965
KIAA0247	0.0251745646070781	0.00592629446213651	2.78419926293203	-2.70699895626278	0.084151935594651	NM_014734	KIAA0247	KIAA0247	9766
PFDN2	0.025219828241577	0.00593927536459085	-2.7834591593656	-2.70893342304346	-0.112708542857824	NM_012394	prefoldin subunit 2	PFDN2	5202
ANGPT4	0.0253098616305227	0.00596614062159963	2.78193209851439	-2.71292333121717	0.058883743398952	NM_015985	angiopoietin 4	ANGPT4	51378
ZFAND5	0.0253098616305227	0.00596644969184407	2.78191456688086	-2.71296912625042	0.11610729832943	AF062347	zinc finger, AN1-type domain 5	ZFAND5	7763
CAV1	0.0253098616305227	0.00596828088942559	2.7818107113476	-2.71324040573037	0.129867574782023	NM_001753	caveolin 1, caveolae protein, 22kDa	CAV1	857
CDH18	0.0253098616305227	0.00597209625129694	-2.78159441779885	-2.71380535304512	-0.196246818089442	NM_004934	cadherin 18, type 2	CDH18	1016
FAAH	0.0253098616305227	0.00597214715652443	-2.78159153282104	-2.71381288818233	-0.109868885571217	NM_001441	fatty acid amide hydrolase	FAAH	2166
RPGRIP1L	0.0253570810276322	0.00598562724119303	-2.78082835418691	-2.71580594663284	-0.0650998183368392	BF515597	RPGRIP1-like	RPGRIP1L	23322
ACBD4	0.0254532161755622	0.00601066727760395	2.77941484003477	-2.71949604611056	0.0832235198866318	NM_024722	acyl-CoA binding domain containing 4	ACBD4	79777
TEX264	0.0254775328174992	0.00601875879008142	-2.77895921617686	-2.72068512433514	-0.0598567584387482	NM_015926	testis expressed 264	TEX264	51368
DLAT	0.0255397576242677	0.00603712770833407	-2.77792694485157	-2.72337846426451	-0.114741785002231	J03866	dihydrolipoamide S-acetyltransferase	DLAT	1737
RNF41	0.0255397576242677	0.00603816860752627	-2.77786853526523	-2.72353083558405	-0.087249989839953	AL583171	ring finger protein 41, E3 ubiquitin protein ligase	RNF41	10193
TBR1	0.0255645233610321	0.00604638104389557	-2.77740801855016	-2.72473206865281	-0.165928326582452	NM_006593	T-box, brain, 1	TBR1	10716
CFLAR	0.0255958193448778	0.00605614314789824	2.77686134179083	-2.72615780836496	0.118487843367333	NM_003879	CASP8 and FADD-like apoptosis regulator	CFLAR	8837
TREM2	0.0256162732078307	0.00606334470488718	2.77645856809043	-2.72720808238348	0.142668403253806	NM_018965	triggering receptor expressed on myeloid cells 2	TREM2	54209
TMEM115	0.0256245510284623	0.00606980649189822	-2.77609753837827	-2.72814938583979	-0.0689262298732469	BF034906	transmembrane protein 115	TMEM115	11070
LYL1	0.0256245510284623	0.00607002965349191	2.77608507624222	-2.72818187604035	0.100604689696183	BC002796	lymphoblastic leukemia associated hematopoiesis regulator 1	LYL1	4066
RBM28	0.0256783721051074	0.00608704423819934	2.77513614436653	-2.73065545588429	0.0894923502812111	NM_018077	RNA binding motif protein 28	RBM28	55131
GPR68	0.0256783721051074	0.00608751449352062	-2.77510995166119	-2.73072372138037	-0.0741932910172416	U35398	G protein-coupled receptor 68	GPR68	8111
GIMAP4	0.0257150212239783	0.00609952306399295	2.77444170920933	-2.73246514765021	0.122757786428792	NM_018326	GTPase, IMAP family member 4	GIMAP4	55303
SLCO4C1	0.0257150212239783	0.00610094509998121	-2.77436265611698	-2.73267113294915	-0.069212522670707	BE552428	solute carrier organic anion transporter family, member 4C1	SLCO4C1	353189
ARHGDIB	0.0258809627936238	0.006142701542719	2.77204877989899	-2.73869791626944	0.16572877921983	AF498927	Rho GDP dissociation inhibitor (GDI) beta	ARHGDIB	397
ADAMTS3	0.0258897071968119	0.00614716422607567	-2.77180233174702	-2.73933954972038	-0.10292716585082	AB002364	ADAM metallopeptidase with thrombospondin type 1 motif, 3	ADAMTS3	9508
PRMT2	0.0260335714865623	0.00618372338860161	2.76978947447565	-2.74457810989333	0.0867276159603581	NM_001535	protein arginine methyltransferase 2	PRMT2	3275
SLC16A6	0.026168437994702	0.00621817102004123	-2.76790273353165	-2.74948527438535	-0.168735146012994	NM_004694	solute carrier family 16, member 6	SLC16A6	9120
ACE	0.0262109816485403	0.00623069715905366	-2.76721901237361	-2.75126278526101	-0.0419183011544435	AI623989	angiotensin I converting enzyme	ACE	1636
CASP9	0.0263539636915976	0.00626711593920058	-2.76523820873306	-2.75641012334764	-0.0607252851725857	U60521	caspase 9, apoptosis-related cysteine peptidase	CASP9	842
STK3	0.0263559350989357	0.00627001498895842	2.76508097974506	-2.75681855535491	0.0744965695243573	NM_006281	serine/threonine kinase 3	STK3	6788
BZRAP1	0.0263629992678722	0.00627436546123101	-2.76484515708812	-2.75743110929368	-0.124630304361904	NM_004758	benzodiazepine receptor (peripheral) associated protein 1	BZRAP1	9256
ETNK1	0.0263629992678722	0.00627771610547182	-2.76466363246035	-2.75790259037205	-0.0757174495122435	NM_018638	ethanolamine kinase 1	ETNK1	55500
MAPK8IP2	0.0263629992678722	0.00628007225496669	-2.76453603826126	-2.75823397880915	-0.103100780165777	NM_012324	mitogen-activated protein kinase 8 interacting protein 2	MAPK8IP2	23542
CGRRF1	0.0263629992678722	0.00628328565547995	-2.76436209076	-2.75868573370473	-0.0896352708230284	NM_006568	cell growth regulator with ring finger domain 1	CGRRF1	10668
EMP2	0.0263629992678722	0.00628384998685567	2.76433155075978	-2.75876504571544	0.113570950707407	NM_001424	epithelial membrane protein 2	EMP2	2013
PQLC1	0.0264052278345528	0.00629635031628895	-2.76365570603515	-2.76052000036943	-0.10537383234081	NM_025078	PQ loop repeat containing 1	PQLC1	80148
ZC3HAV1	0.0264766427544261	0.00631582063676351	2.76260544199085	-2.76324642143308	0.112250685368568	AI133727	zinc finger CCCH-type, antiviral 1	ZC3HAV1	56829
IFIT1	0.0264953984162781	0.00632273776867937	-2.76223302664396	-2.76421296029174	-0.151963277227969	NM_001548	interferon-induced protein with tetratricopeptide repeats 1	IFIT1	3434
PITRM1	0.0265580812939913	0.00634014499494176	-2.76129746240581	-2.76664052564859	-0.0827147583124255	NM_014968	pitrilysin metallopeptidase 1	PITRM1	10531
NDFIP1	0.0265798438770016	0.00634779120714008	-2.76088724757447	-2.76770469682185	-0.155522744143504	NM_030571	Nedd4 family interacting protein 1	NDFIP1	80762
RIT1	0.0266125948162707	0.00635806668224595	2.76033667979306	-2.7691327406104	0.0716192696171936	AF084462	Ras-like without CAAX 1	RIT1	6016
DST	0.0267316336569537	0.00638989359805844	2.75863647703195	-2.77354101693877	0.0838599179168211	NM_020388	dystonin	DST	667
KCTD12	0.0267316336569537	0.00639377822018627	2.75842948576228	-2.77407753241187	0.169483044911692	AA551075	potassium channel tetramerization domain containing 12	KCTD12	115207
NAE1	0.0267316336569537	0.00639390112550833	-2.75842293864017	-2.77409450176253	-0.103075229867539	NM_003905	NEDD8 activating enzyme E1 subunit 1	NAE1	8883
ALOX5AP	0.0268102206291936	0.00641647590597167	2.7572223201239	-2.77720573464327	0.250246113827162	NM_001629	arachidonate 5-lipoxygenase-activating protein	ALOX5AP	241
VEGFC	0.0268102206291936	0.00641764248532841	2.75716038086875	-2.77736620770309	0.0716954961661092	U58111	vascular endothelial growth factor C	VEGFC	7424
LRP12	0.0268265611912611	0.00642402760845599	-2.75682154508273	-2.77824400943081	-0.101631607861548	NM_024937	low density lipoprotein receptor-related protein 12	LRP12	29967
CAT	0.0269002314206253	0.00644554921772361	2.75568171545877	-2.78119617082993	0.131344929939699	NM_001752	catalase	CAT	847
RFX1	0.0269002314206253	0.00644662991813787	2.75562457036274	-2.78134414723861	0.0636552910441681	NM_002918	regulatory factor X, 1 (influences HLA class II expression)	RFX1	5989
ANKZF1	0.0269955452044608	0.00647196104486842	2.75428759773948	-2.78480541414447	0.0841679001174915	NM_018089	ankyrin repeat and zinc finger domain containing 1	ANKZF1	55139
SRPK2	0.0270046464238427	0.00647663304273075	-2.75404152898483	-2.78544228942562	-0.119203538149844	BU155802	SRSF protein kinase 2	SRPK2	6733
NAP1L4	0.0270167757292856	0.00648375301714561	2.75366683754174	-2.78641196560404	0.0684880016681468	BE087543	nucleosome assembly protein 1-like 4	NAP1L4	4676
PDK1	0.0270167757292856	0.00648492044466842	-2.75360543682127	-2.78657085496672	-0.0766506839559931	NM_002610	pyruvate dehydrogenase kinase, isozyme 1	PDK1	5163
CA2	0.0270167757292856	0.00648879022579355	2.75340197777477	-2.78709733168374	0.245600852041997	M36532	carbonic anhydrase II	CA2	760
NTRK2	0.0270167757292856	0.00648950675655039	2.75336431726227	-2.78719477923242	0.182257511331848	NM_006180	neurotrophic tyrosine kinase, receptor, type 2	NTRK2	4915
ITGA6	0.0270531604026688	0.00650074098749238	2.75277434398883	-2.78872119044467	0.102925157839358	NM_000210	integrin, alpha 6	ITGA6	3655
FLNA	0.0270619250489648	0.00650683916249413	2.7524544812274	-2.78954863127449	0.124467961891199	NM_001456	filamin A, alpha	FLNA	2316
UBL4A	0.0270619250489648	0.00650848014497789	-2.75236845448578	-2.78977115550904	-0.0820012647495858	BE543027	ubiquitin-like 4A	UBL4A	8266
MIA	0.0270619250489648	0.00651219279191145	2.75217389552874	-2.79027439501867	0.0714592543612032	NM_006533	melanoma inhibitory activity	MIA	8190
NCOA4	0.0270619250489648	0.00651282843502058	2.75214059513121	-2.79036052540585	0.0730200271098926	AL162047	nuclear receptor coactivator 4	NCOA4	8031
FOXK2	0.0270723754084207	0.00651783975946395	-2.75187816245205	-2.79103926542124	-0.0680876001079156	NM_004514	forkhead box K2	FOXK2	3607
PRPS1	0.0270863867258636	0.00652371066186774	-2.75157094808652	-2.79183375051715	-0.129119103248934	NM_002764	phosphoribosyl pyrophosphate synthetase 1	PRPS1	5631
CAMK2N1	0.0271196464140322	0.00653422186075299	-2.75102154055421	-2.79325436658047	-0.166254274064176	NM_018584	calcium/calmodulin-dependent protein kinase II inhibitor 1	CAMK2N1	55450
ZER1	0.0271708172124224	0.0065490563571482	-2.75024752152498	-2.79525532355988	-0.0863362840642523	BE675849	zyg-11 related, cell cycle regulator	ZER1	10444
CKLF	0.0271992287970262	0.00655841247618473	2.74976016467748	-2.7965149496974	0.0767584059381274	NM_016326	chemokine-like factor	CKLF	51192
SENP5	0.0272100307363751	0.00656352608633999	-2.74949406493007	-2.79720262649773	-0.0667284345049692	N48361	SUMO1/sentrin specific peptidase 5	SENP5	205564
MST1	0.0272408278872343	0.00657346672022979	2.74897731609507	-2.79853787652003	0.0711804029379302	NM_020998	macrophage stimulating 1 (hepatocyte growth factor-like)	MST1	4485
GTF2IRD1	0.0272906814240539	0.00658801327507359	2.74822241088826	-2.80048809463117	0.0688940168428713	NM_016328	GTF2I repeat domain containing 1	GTF2IRD1	9569
SLC39A14	0.0272947033153512	0.00659150096661178	2.74804163892599	-2.8009550269021	0.126010975939383	BC015770	solute carrier family 39 (zinc transporter), member 14	SLC39A14	23516
KCTD2	0.0273884032819277	0.00661665436594288	-2.74674046461682	-2.80431511491615	-0.0677075668392284	AA523921	potassium channel tetramerization domain containing 2	KCTD2	23510
HNRNPA3	0.0274153176075005	0.00662568441210316	2.74627443792458	-2.80551820337009	0.0921577194846446	AA527502	heterogeneous nuclear ribonucleoprotein A3	HNRNPA3	220988
FOXF1	0.027483140937163	0.00664627412632745	2.74521398393086	-2.80825515828101	0.119743285300473	NM_001451	forkhead box F1	FOXF1	2294
PRRC1	0.027483140937163	0.00664714418424883	2.74516923801709	-2.80837062287602	0.0918902332715561	BE328312	proline-rich coiled-coil 1	PRRC1	133619
KCND3	0.0275370199038164	0.00666338232587348	-2.74433510473231	-2.81052274539394	-0.0798935155675675	AF120491	potassium voltage-gated channel, Shal-related subfamily, member 3	KCND3	3752
TOM1L1	0.0275370199038164	0.00666525378031516	-2.74423908886433	-2.81077043449489	-0.0760311643639779	NM_005486	target of myb1 (chicken)-like 1	TOM1L1	10040
CBX7	0.02757498611387	0.00667698603365815	-2.74363771611786	-2.81232159554921	-0.0920131703497979	AV648364	chromobox homolog 7	CBX7	23492
SLC6A1	0.0275765791290591	0.00667991455712663	-2.74348775500481	-2.81270835161836	-0.160748285446305	AI003579	solute carrier family 6 (neurotransmitter transporter), member 1	SLC6A1	6529
P4HA1	0.0276246275144849	0.00669410060931916	2.74276217112309	-2.81457938869011	0.147349479251059	NM_000917	prolyl 4-hydroxylase, alpha polypeptide I	P4HA1	5033
MAT1A	0.0276767758878493	0.0067092894245418	2.74198684135026	-2.81657820080506	0.0757626324691589	NM_000429	methionine adenosyltransferase I, alpha	MAT1A	4143
SARS2	0.0277840372046965	0.00673785319025834	-2.7405330709643	-2.82032464272587	-0.0706714209140937	NM_017827	seryl-tRNA synthetase 2, mitochondrial	SARS2	54938
PHF14	0.0278433314296373	0.00675479990699637	-2.73967319477955	-2.82253972848706	-0.0867838583881344	NM_014660	PHD finger protein 14	PHF14	9678
IDI1	0.0278634566289344	0.00676225153041543	-2.73929571807816	-2.82351192619683	-0.122347535164266	NM_004508	isopentenyl-diphosphate delta isomerase 1	IDI1	3422
ZNF195	0.0279068327945212	0.00677535184398103	2.7386330086005	-2.82521844781037	0.135686643517827	AI476267	zinc finger protein 195	ZNF195	7748
NEDD4L	0.0279091208414441	0.00677848080187772	-2.73847489484476	-2.82562554529185	-0.151091846627788	AI357376	neural precursor cell expressed, developmentally down-regulated 4-like, E3 ubiquitin protein ligase	NEDD4L	23327
DPEP1	0.0279254652195829	0.00678502543601668	2.73814439245974	-2.8264764241365	0.056443339498931	NM_004413	dipeptidase 1 (renal)	DPEP1	1800
HCK	0.0279273937506481	0.00678806914953513	2.73799078407713	-2.82687185697908	0.126431309745545	NM_002110	HCK proto-oncogene, Src family tyrosine kinase	HCK	3055
FNBP1	0.0279901903420762	0.00680591350226417	2.73709147888159	-2.82918652183263	0.149813992257936	AB011126	formin binding protein 1	FNBP1	23048
BRSK2	0.0279980572847022	0.00681040803292249	-2.73686530397492	-2.82976854908128	-0.114517839453999	AJ006701	BR serine/threonine kinase 2	BRSK2	9024
IKZF1	0.0280330017301882	0.00682149299824495	2.73630806103824	-2.83120234156121	0.054667699525158	BF794111	IKAROS family zinc finger 1 (Ikaros)	IKZF1	10320
METTL2B	0.0280549152518504	0.00682941228814063	-2.73591045924535	-2.83222521138242	-0.0756381897015945	AA837026	methyltransferase like 2B	METTL2B	55798
TERF2	0.0280763548264994	0.00683722020256201	-2.73551885793281	-2.83323251073515	-0.0565608453955395	BC024890	telomeric repeat binding factor 2	TERF2	7014
GPR22	0.0280995277191221	0.00684545433231172	-2.73510631867104	-2.83429352442515	-0.177906958951862	NM_005295	G protein-coupled receptor 22	GPR22	2845
MEIS2	0.028162670986058	0.00686565384421519	2.73409620086622	-2.83689083464217	0.159031998273891	NM_020149	Meis homeobox 2	MEIS2	4212
PAIP1	0.028162670986058	0.00686652493258182	-2.7340527008894	-2.83700266606579	-0.0995206374226942	NM_006451	poly(A) binding protein interacting protein 1	PAIP1	10605
LRRC20	0.028162670986058	0.00686862745579745	-2.73394772672147	-2.83727253097776	-0.0848686027670729	NM_018205	leucine rich repeat containing 20	LRRC20	55222
FAM127A	0.0282362815603314	0.00688950563413096	-2.73290690360279	-2.8399477366895	-0.103963469785697	NM_003928	family with sequence similarity 127, member A	FAM127A	8933
WBP2	0.0282362815603314	0.0068928127982071	-2.73274229636657	-2.84037073737412	-0.0982735667466326	U79458	WW domain binding protein 2	WBP2	23558
RRAD	0.0282362815603314	0.00689439129292369	2.73266375528127	-2.84057256065905	0.066712993171584	NM_004165	Ras-related associated with diabetes	RRAD	6236
RNF126	0.0282986970692664	0.0069122405289522	-2.73177676319601	-2.84285145150899	-0.0757471724552286	NM_017876	ring finger protein 126	RNF126	55658
TRMT5	0.028301522922194	0.00691554040975694	-2.7316130076084	-2.84327210361691	-0.0917482034202273	AB037814	tRNA methyltransferase 5	TRMT5	57570
TAOK1	0.0283087890021484	0.00691992620052517	2.73139547356066	-2.84383086488687	0.096430346551319	AK024376	TAO kinase 1	TAOK1	57551
DENND1C	0.0283516836488962	0.00693302582174944	2.73074647845717	-2.84549764031477	0.0657188559218165	NM_024898	DENN/MADD domain containing 1C	DENND1C	79958
TANK	0.028381330760845	0.00694289262411451	2.73025837984619	-2.8467509547636	0.0667547719390376	NM_004180	TRAF family member-associated NFKB activator	TANK	10010
PDE6D	0.0283902733751509	0.00694769806709549	-2.73002088789813	-2.84736069979042	-0.0695755435338103	NM_002601	phosphodiesterase 6D, cGMP-specific, rod, delta	PDE6D	5147
GLT8D2	0.0284067768562321	0.00695435615982446	-2.72969208102292	-2.84820480935259	-0.0855461353114126	NM_031302	glycosyltransferase 8 domain containing 2	GLT8D2	83468
C2CD2L	0.0284449588245538	0.00696632647653433	-2.72910164867442	-2.84972032625638	-0.0976650992183838	R61539	C2CD2-like	C2CD2L	9854
OR52A1	0.0285298649034896	0.00698975113403153	2.72794888733506	-2.85267835510141	0.0721805294727584	NM_012375	olfactory receptor, family 52, subfamily A, member 1	OR52A1	23538
DIRAS2	0.0285423823681885	0.0069954497311798	-2.72766898014914	-2.85339643391432	-0.248491771627611	NM_017594	DIRAS family, GTP-binding RAS-like 2	DIRAS2	54769
UBQLN2	0.028594898970781	0.00701095770984848	-2.726908293806	-2.85534756947473	-0.128478592931755	AK001029	ubiquilin 2	UBQLN2	29978
ABL1	0.0286808609494372	0.00703467866532992	2.72574769240117	-2.8583235090412	0.113189619322638	NM_005157	ABL proto-oncogene 1, non-receptor tyrosine kinase	ABL1	25
ACBD3	0.0287656004741824	0.00705811552437061	2.72460446541541	-2.86125375828096	0.0554191814794898	AI636775	acyl-CoA binding domain containing 3	ACBD3	64746
APOBEC3G	0.0287716235880526	0.0070622463800273	2.72440332264131	-2.86176919804617	0.0650121613292534	NM_021822	apolipoprotein B mRNA editing enzyme, catalytic polypeptide-like 3G	APOBEC3G	60489
RHOB	0.0288252307340914	0.00707806265051963	2.7236341679733	-2.86373987743947	0.0799988961298013	BI668074	ras homolog family member B	RHOB	388
ASB1	0.0288498992948786	0.00708678024172951	-2.72321089113551	-2.86482415205904	-0.0694987161288676	AF055024	ankyrin repeat and SOCS box containing 1	ASB1	51665
SEMA4A	0.0289092592904584	0.00710754977514341	-2.72220433618163	-2.86740194078227	-0.108113029082114	NM_022367	sema domain, immunoglobulin domain (Ig), transmembrane domain (TM) and short cytoplasmic domain, (semaphorin) 4A	SEMA4A	64218
AASS	0.0289092592904584	0.00710864935486604	2.72215112142967	-2.86753819942453	0.0968802142646989	AF229180	aminoadipate-semialdehyde synthase	AASS	10157
ALG6	0.0289092592904584	0.00710935864708646	-2.72211679880403	-2.86762608267067	-0.0802127439571896	NM_013339	ALG6, alpha-1,3-glucosyltransferase	ALG6	29929
MECR	0.0289711977127335	0.00712726191771074	-2.72125148495924	-2.86984138583006	-0.0757799730468838	NM_016011	mitochondrial trans-2-enoyl-CoA reductase	MECR	51102
FGF14	0.028974828390927	0.00713082683037198	-2.72107941791242	-2.87028182001101	-0.131176876349697	NM_004115	fibroblast growth factor 14	FGF14	2259
ATP6V1D	0.0289865352806361	0.00713638074682327	-2.72081150301348	-2.87096754164522	-0.133691506499703	AF077614	ATPase, H+ transporting, lysosomal 34kDa, V1 subunit D	ATP6V1D	51382
ACO2	0.0290668073932401	0.00715882365581783	-2.71973079979271	-2.87373294400845	-0.0845455961227781	NM_001098	aconitase 2, mitochondrial	ACO2	50
PLCB3	0.0291010679847013	0.00716994501199833	2.71919640391539	-2.87510003135122	0.0602117778302205	Z37544	phospholipase C, beta 3 (phosphatidylinositol-specific)	PLCB3	5331
CLPTM1	0.0291262667400055	0.00717883918820052	-2.71876956653052	-2.87619178571631	-0.0790354921702718	NM_001294	cleft lip and palate associated transmembrane protein 1	CLPTM1	1209
ZNF215	0.0291531687570166	0.00718815797660327	-2.71832286477256	-2.87733417969828	-0.0680717083285352	BC014538	zinc finger protein 215	ZNF215	7762
SNX4	0.0291544580635551	0.00719201000600323	-2.71813836847375	-2.87780595964436	-0.106827287863256	NM_003794	sorting nexin 4	SNX4	8723
C6	0.0291544580635551	0.00719385244611098	2.71805015481208	-2.87803152251193	0.0839874959824032	J05064	complement component 6	C6	729
ZHX2	0.0291596037967489	0.00719781091414448	2.71786069757959	-2.8785159430187	0.126119544128153	BM677619	zinc fingers and homeoboxes 2	ZHX2	22882
UGT2A3	0.0291892930307604	0.00720783095771106	-2.71738154679564	-2.87974093809301	-0.048720099455652	NM_024743	UDP glucuronosyltransferase 2 family, polypeptide A3	UGT2A3	79799
SNTG1	0.0293238233884392	0.00724375498917736	-2.71566862663114	-2.88411855682606	-0.127955131611695	BC040977	syntrophin, gamma 1	SNTG1	54212
CHERP	0.0293471106193651	0.00725249569590683	2.71525301724863	-2.88518032434443	0.0808080989321471	BF511683	calcium homeostasis endoplasmic reticulum protein	CHERP	10523
CYP26A1	0.0293471106193651	0.00725491964688961	-2.71513784175247	-2.88547453953461	-0.0698838204251144	NM_000783	cytochrome P450, family 26, subfamily A, polypeptide 1	CYP26A1	1592
FBXO3	0.0294008130889551	0.00727090647345113	-2.71437908883921	-2.8874124825213	-0.08368390787086	NM_012175	F-box protein 3	FBXO3	26273
CHI3L1	0.029413802348043	0.00727763303482784	2.71406028963579	-2.88822658384695	0.322232587344544	M80927	chitinase 3-like 1 (cartilage glycoprotein-39)	CHI3L1	1116
SEPHS2	0.029413802348043	0.00728062919074576	-2.71391837537655	-2.8885889547511	-0.103236607762168	NM_012248	selenophosphate synthetase 2	SEPHS2	22928
ARNTL2	0.029413802348043	0.00728225535311162	-2.71384137358908	-2.88878556762841	-0.0767728287668668	NM_020183	aryl hydrocarbon receptor nuclear translocator-like 2	ARNTL2	56938
ANK1	0.0294281199836059	0.00728851362618399	-2.71354517786424	-2.88954181248446	-0.0625861520234157	AI659683	ankyrin 1, erythrocytic	ANK1	286
CLDN17	0.0294573160732939	0.00729846088418079	2.71307486052006	-2.89074246723743	0.0740223969188856	NM_012131	claudin 17	CLDN17	26285
EXOSC10	0.0295380817824157	0.00732119537400955	2.71200212197709	-2.89348030223245	0.079499235355339	BM726977	exosome component 10	EXOSC10	5394
CHST3	0.0295502207859057	0.0073269288790503	2.71173205941139	-2.8941693966712	0.132857886775087	NM_004273	carbohydrate (chondroitin 6) sulfotransferase 3	CHST3	9469
ST3GAL6	0.02955789113899	0.00733155621612569	-2.71151423950335	-2.89472514214987	-0.0547200643718977	AB022918	ST3 beta-galactoside alpha-2,3-sialyltransferase 6	ST3GAL6	10402
TOM1	0.0295728646219777	0.00733799711366915	-2.71121125784086	-2.89549810085339	-0.0626561892352289	NM_005488	target of myb1 (chicken)	TOM1	10043
TLN2	0.0296406513096255	0.0073575503296922	-2.71029294019958	-2.89784040215848	-0.107033928581037	AB002318	talin 2	TLN2	83660
THOC7	0.029641608389284	0.00736052110579453	-2.71015361076921	-2.89819571805431	-0.122329536971478	NM_025075	THO complex 7 homolog (Drosophila)	THOC7	80145
PYY2	0.0296598257298327	0.00736777966954075	2.70981339787784	-2.89906325333106	0.0802499198100426	NM_021093	peptide YY, 2 (pseudogene)	PYY2	23615
STARD3	0.0296616179526369	0.00737095992460641	2.70966443305809	-2.89944307871064	0.0822954181818645	NM_006804	StAR-related lipid transfer (START) domain containing 3	STARD3	10948
NDUFV1	0.0296706763354149	0.00737850913597759	-2.70931105664913	-2.90034402879372	-0.0934485871596031	AF092131	NADH dehydrogenase (ubiquinone) flavoprotein 1, 51kDa	NDUFV1	4723
SERINC3	0.0296706763354149	0.00737868271799114	-2.70930293517134	-2.90036473361781	-0.0951599983448705	BC006088	serine incorporator 3	SERINC3	10955
LRP1	0.0296938663935339	0.0073871877851318	2.70890521536814	-2.90137860702269	0.0613690191165723	BC045107	low density lipoprotein receptor-related protein 1	LRP1	4035
MTMR3	0.0297804923999177	0.00741148446172226	2.70777131436023	-2.90426841197704	0.0577707370221274	NM_021090	myotubularin related protein 3	MTMR3	8897
ENDOG	0.029800035791404	0.00742019188707142	-2.70736576581609	-2.90530170262044	-0.0933477492919845	NM_004435	endonuclease G	ENDOG	2021
DNAI2	0.029800035791404	0.00742184386100342	2.70728887366081	-2.90549759882973	0.0564402164897722	NM_023036	dynein, axonemal, intermediate chain 2	DNAI2	64446
UMPS	0.02993789965495	0.00745894005234439	-2.70556627119665	-2.90988488582954	-0.049792995167496	D86227	uridine monophosphate synthetase	UMPS	7372
MYBPH	0.0299400567055544	0.00746223819964163	2.70541349330067	-2.91027387080606	0.0727302492387869	NM_004997	myosin binding protein H	MYBPH	4608
GPX1	0.0300298583650919	0.00748738930559783	2.70425043904298	-2.91323443813802	0.123454336501476	NM_000581	glutathione peroxidase 1	GPX1	2876
LOC81691	0.0300909280313891	0.00750539053249493	-2.70342018097459	-2.91534715145196	-0.0456709570874487	NM_030941	exonuclease NEF-sp	LOC81691	81691
GRIK5	0.0301488569423195	0.00752261935324265	-2.70262723233846	-2.9173643672398	-0.120498666698035	NM_002088	glutamate receptor, ionotropic, kainate 5	GRIK5	2901
CNTD2	0.030313470285865	0.00756648815710803	2.70061557805056	-2.92247945312219	0.0811377327982692	NM_024877	cyclin N-terminal domain containing 2	CNTD2	79935
NFKBIE	0.0303413866380756	0.00757625403558402	-2.70016918749678	-2.92361402607714	-0.0729823219222796	NM_004556	nuclear factor of kappa light polypeptide gene enhancer in B-cells inhibitor, epsilon	NFKBIE	4794
NDUFB6	0.0303463383233588	0.00758028866002572	-2.69998491981318	-2.92408232143985	-0.0918261774000921	BU588923	NADH dehydrogenase (ubiquinone) 1 beta subcomplex, 6, 17kDa	NDUFB6	4712
ZNF148	0.0304857358651543	0.00761792016547424	2.69827048549648	-2.92843794904585	0.105273979689159	NM_021964	zinc finger protein 148	ZNF148	7707
NPAS3	0.0304886695217759	0.00762146455265416	2.69810940323253	-2.92884705753475	0.0808426949120769	AB054576	neuronal PAS domain protein 3	NPAS3	64067
APEH	0.0305297139033296	0.0076345397976791	-2.69751575565426	-2.93035457886146	-0.0685120845112976	NM_001640	acylaminoacyl-peptide hydrolase	APEH	327
ALDOA	0.030595427724935	0.00765379395276613	-2.69664324117673	-2.93256970564914	-0.0951459022898593	NM_000034	aldolase A, fructose-bisphosphate	ALDOA	226
HPCA	0.0307377149901082	0.00769222300444018	-2.69490771746334	-2.93697386320644	-0.304813209621472	BC001777	hippocalcin	HPCA	3208
KCNJ9	0.0307453996891794	0.00769698111167561	-2.69469337828469	-2.93751760035794	-0.106709093537279	NM_004983	potassium inwardly-rectifying channel, subfamily J, member 9	KCNJ9	3765
CAMK2A	0.0307522187302479	0.0077059358514996	-2.69429031722009	-2.93853998052248	-0.244322913619101	NM_015981	calcium/calmodulin-dependent protein kinase II alpha	CAMK2A	815
ADAMTS9	0.0307522187302479	0.00770667702326752	2.69425697536349	-2.93862454713114	0.120873586562382	AF488803	ADAM metallopeptidase with thrombospondin type 1 motif, 9	ADAMTS9	56999
TRIM17	0.0307522187302479	0.0077071950676638	-2.69423367268545	-2.93868365029914	-0.0707204435350466	NM_016102	tripartite motif containing 17	TRIM17	51127
PTDSS1	0.0308252581489923	0.00772834273002399	-2.6932836142341	-2.94109290603386	-0.0993739095956059	NM_014754	phosphatidylserine synthase 1	PTDSS1	9791
MELK	0.0308296825488847	0.0077322947471615	-2.69310633043489	-2.94154239373484	-0.0482674753226204	NM_014791	maternal embryonic leucine zipper kinase	MELK	9833
HSPA14	0.0308540046026327	0.0077412398823203	-2.69270536215944	-2.94255891338132	-0.0783553570588182	NM_016299	heat shock 70kDa protein 14	HSPA14	51182
NUP160	0.0309097459526042	0.00775807547099941	2.69195183592022	-2.94446884702862	0.0569269490967539	D83781	nucleoporin 160kDa	NUP160	23279
CYFIP2	0.0309516822753018	0.00777145512546306	-2.6913540428953	-2.94598369905999	-0.182664135663915	AL161999	cytoplasmic FMR1 interacting protein 2	CYFIP2	26999
ZNF185	0.0309844790729083	0.00778338579438249	2.69082177306471	-2.94733224929465	0.0764958462375462	NM_007150	zinc finger protein 185 (LIM domain)	ZNF185	7739
IL18	0.0309844790729083	0.00778540391642925	2.69073181030325	-2.94756015318822	0.130517072743883	NM_001562	interleukin 18	IL18	3606
RHBDF1	0.0311140810208133	0.00782083770057512	2.68915568405005	-2.95155183517932	0.0856511989012834	NM_022450	rhomboid 5 homolog 1 (Drosophila)	RHBDF1	64285
GARS	0.0312233471049703	0.00785118188614605	-2.68781106591208	-2.95495549659367	-0.112145870219544	D30658	glycyl-tRNA synthetase	GARS	2617
ELMO1	0.0312631493662803	0.00786596603356935	-2.68715764714039	-2.95660894289384	-0.143821467031865	NM_014800	engulfment and cell motility 1	ELMO1	9844
CCNB2	0.0312631493662803	0.00786695570498654	2.68711394599516	-2.95671951341075	0.0552270242554727	NM_004701	cyclin B2	CCNB2	9133
PIK3CG	0.0312826389215953	0.00787474451414985	2.68677018696816	-2.95758921796968	0.0580955468888344	AF327656	phosphatidylinositol-4,5-bisphosphate 3-kinase, catalytic subunit gamma	PIK3CG	5294
RAD23B	0.0313202092891946	0.00788709004783684	-2.68622594546589	-2.95896592991137	-0.128558259151209	AL527365	RAD23 homolog B (S. cerevisiae)	RAD23B	5887
C9orf16	0.0315505243340714	0.00794799746248807	-2.68355210563714	-2.96572593074596	-0.162638388314281	NM_024112	chromosome 9 open reading frame 16	C9orf16	79095
PTPLA	0.0315717469875601	0.00795625491166452	-2.68319102823371	-2.96663833043523	-0.0773434355788361	BC027709	protein tyrosine phosphatase-like (proline instead of catalytic arginine), member A	PTPLA	9200
CCRN4L	0.0316578193603436	0.00798086474238631	-2.68211690567153	-2.96935184071649	-0.0586197254846734	BC021963	CCR4 carbon catabolite repression 4-like (S. cerevisiae)	CCRN4L	25819
FGD6	0.0316661754747913	0.00798589118704971	2.68189788888045	-2.96990501048897	0.0673685748374035	BC013319	FYVE, RhoGEF and PH domain containing 6	FGD6	55785
TG	0.0317836101732377	0.00801843775324834	-2.68048274472845	-2.97347822912062	-0.0919821583154654	NM_003235	thyroglobulin	TG	7038
PNPLA2	0.0319213933871019	0.00805614142005512	2.67884983474698	-2.97759914035056	0.0963447987697439	BF570210	patatin-like phospholipase domain containing 2	PNPLA2	57104
NT5DC3	0.031952121361079	0.00806684262670672	-2.6783876324063	-2.97876516149404	-0.117241734403628	NM_016575	5'-nucleotidase domain containing 3	NT5DC3	51559
PHF1	0.031963256380815	0.00807260112743683	2.67813914246283	-2.97939196284026	0.0895953768411264	NM_024165	PHD finger protein 1	PHF1	5252
KIF5B	0.0320062723651281	0.008087546761107	2.67749495641852	-2.98101663449526	0.114249786783429	BF223224	kinesin family member 5B	KIF5B	3799
AKAP6	0.0320062723651281	0.00808936768582906	-2.67741654444016	-2.98121436906878	-0.104283078671919	NM_004274	A kinase (PRKA) anchor protein 6	AKAP6	9472
HIST1H4E	0.0321675614404597	0.00813309852187556	2.67553819226985	-2.98594948589827	0.0788196901256653	NM_003545	histone cluster 1, H4e	HIST1H4E	8367
FBXO28	0.0322037282009288	0.00814521221347603	-2.67501949005333	-2.9872565359237	-0.0820977740222251	AU154086	F-box protein 28	FBXO28	23219
DOCK2	0.0322422157087379	0.00815872271536932	2.67444179760385	-2.9887119569023	0.0791588340684175	BC016996	dedicator of cytokinesis 2	DOCK2	1794
PDE8B	0.0322422157087379	0.0081608927727511	-2.6743490890878	-2.98894549692482	-0.136141075981442	AB085825	phosphodiesterase 8B	PDE8B	8622
CORO7	0.0322738559187578	0.00817257345168715	-2.67385045253039	-2.99020147330486	-0.0768611377183941	NM_024535	coronin 7	CORO7	79585
PAK2	0.0322738559187578	0.00817488841155914	2.67375170555453	-2.99045017364021	0.0727861093968372	U25975	p21 protein (Cdc42/Rac)-activated kinase 2	PAK2	5062
PRKCE	0.0322738559187578	0.00817782905161333	-2.6736263059266	-2.99076598809763	-0.155830106394438	NM_005400	protein kinase C, epsilon	PRKCE	5581
CUBN	0.0322823247362384	0.00818295165513319	2.67340795654652	-2.99131586052803	0.0604539849924137	NM_001081	cubilin (intrinsic factor-cobalamin receptor)	CUBN	8029
CCR1	0.0324526917990185	0.00822912885636707	2.67144521499981	-2.99625679955736	0.123146981952075	AI421071	chemokine (C-C motif) receptor 1	CCR1	1230
MAP1LC3C	0.0324584296455016	0.00823360569597614	-2.67125545763179	-2.99673431068548	-0.057224716390424	AF276659	microtubule-associated protein 1 light chain 3 gamma	MAP1LC3C	440738
PRDM1	0.0324584296455016	0.00823656969888616	2.67112987525727	-2.99705031271278	0.0498341855205373	AL022067	PR domain containing 1, with ZNF domain	PRDM1	639
MCF2L2	0.0324621328776455	0.00824050270282693	-2.67096330002807	-2.99746944359918	-0.0674745206471412	AB020668	MCF.2 cell line derived transforming sequence-like 2	MCF2L2	23101
STUB1	0.0325298806275686	0.00826069997679336	-2.67010900939802	-2.99961860109327	-0.0727745205743613	NM_005861	STIP1 homology and U-box containing protein 1, E3 ubiquitin protein ligase	STUB1	10273
PARP6	0.0326231778103902	0.00828740017221071	-2.66898254975752	-3.00245148953558	-0.0893791654273066	NM_020213	poly (ADP-ribose) polymerase family, member 6	PARP6	56965
LY6H	0.032880277875415	0.00835574419775415	-2.6661140149706	-3.00966046782351	-0.195481356250578	NM_002347	lymphocyte antigen 6 complex, locus H	LY6H	4062
TMEM180	0.0328931748361462	0.00836205468172016	-2.66585021960631	-3.01032305827636	-0.0781043918767921	NM_024789	transmembrane protein 180	TMEM180	79847
CDS1	0.032942044603658	0.00837751581529633	-2.66520466022105	-3.0119442926007	-0.108410418496018	NM_001263	CDP-diacylglycerol synthase (phosphatidate cytidylyltransferase) 1	CDS1	1040
LYZ	0.0330576976435814	0.0084099758228346	2.66385282328437	-3.01533807160227	0.124185760538085	U25677	lysozyme	LYZ	4069
SHBG	0.0331368587666989	0.00843317014256237	2.66288974631727	-3.01775490061407	0.060106191644496	AI056852	sex hormone-binding globulin	SHBG	6462
SEMA3C	0.0331976747175059	0.00845470810032213	-2.66199758113514	-3.01999305700825	-0.12640347196362	AI962897	sema domain, immunoglobulin domain (Ig), short basic domain, secreted, (semaphorin) 3C	SEMA3C	10512
RPL15	0.0331976747175059	0.00845476971597523	2.66199503177542	-3.01999945154155	0.0782374228886624	Z97353	ribosomal protein L15	RPL15	6138
EIF3M	0.0331989583833673	0.00845815786198653	-2.66185487234858	-3.02035100331371	-0.106424631633951	NM_006360	eukaryotic translation initiation factor 3, subunit M	EIF3M	10480
CNIH4	0.0332986161662882	0.00848661826497192	2.66067952840037	-3.02329836063179	0.0725764857915649	NM_014184	cornichon family AMPA receptor auxiliary protein 4	CNIH4	29097
FAM102A	0.0333068441184537	0.00849178644421619	2.66046647674762	-3.02383249193879	0.0801162635767039	AL043266	family with sequence similarity 102, member A	FAM102A	399665
RPP14	0.0333523462671125	0.0085070035546311	-2.65983984869488	-3.02540325120377	-0.0869932246759717	AW242755	ribonuclease P/MRP 14kDa subunit	RPP14	11102
SMARCA1	0.0333523462671125	0.00850953823154451	2.65973557097537	-3.02566460943757	0.103630040528508	M88163	SWI/SNF related, matrix associated, actin dependent regulator of chromatin, subfamily a, member 1	SMARCA1	6594
HK1	0.0333531717225053	0.00851282428104146	-2.65960042313001	-3.0260033254479	-0.0969551926444492	NM_000188	hexokinase 1	HK1	3098
EHMT1	0.0334101693383849	0.00853045264158485	2.65887621002627	-3.02781812280322	0.0841550974738183	NM_024757	euchromatic histone-lysine N-methyltransferase 1	EHMT1	79813
PTPN18	0.0334711683177322	0.00855059267169383	2.65805046101681	-3.02988680055457	0.0661460550237303	BC031076	protein tyrosine phosphatase, non-receptor type 18 (brain-derived)	PTPN18	26469
ANKH	0.0334711683177322	0.00855679648494866	-2.65779645544832	-3.03052301936745	-0.0863516716219275	AL833238	ANKH inorganic pyrophosphate transport regulator	ANKH	56172
VRK1	0.0334711683177322	0.00855727553318714	-2.657776848461	-3.03057212750669	-0.0951048893899289	NM_003384	vaccinia related kinase 1	VRK1	7443
PHF2	0.0334711683177322	0.00855837249839295	2.65773195444802	-3.03068456888697	0.0655644732305536	NM_005392	PHD finger protein 2	PHF2	5253
LRRC41	0.0334714562084109	0.00856153245939437	-2.65760265997613	-3.03100838954007	-0.0459009697218775	BC004948	leucine rich repeat containing 41	LRRC41	10489
IRGQ	0.033562864431901	0.00859002748410809	-2.65643868264867	-3.03392293906701	-0.0637218436393781	AK096168	immunity-related GTPase family, Q	IRGQ	126298
C1QA	0.033562864431901	0.00859274352379662	2.65632791839266	-3.03420022654539	0.223958023069267	NM_015991	complement component 1, q subcomponent, A chain	C1QA	712
RNF113A	0.033562864431901	0.0085961898043913	-2.65618741920473	-3.03455193714233	-0.0934323236989592	BC000832	ring finger protein 113A	RNF113A	7737
HSPH1	0.033562864431901	0.00859729252114531	2.65614247397769	-3.03466444457291	0.249767948618469	NM_006644	heat shock 105kDa/110kDa protein 1	HSPH1	10808
SETD8	0.0336869906800438	0.00863219429228601	2.65472260313025	-3.03821777644402	0.065801914647853	NM_020382	SET domain containing (lysine methyltransferase) 8	SETD8	387893
FAM114A1	0.0337496887314821	0.00865137249179533	2.65394459819792	-3.04016404657396	0.0956896394400077	W87466	family with sequence similarity 114, member A1	FAM114A1	92689
AUH	0.0338018851459272	0.00866786930298049	-2.65327661191544	-3.04183467146922	-0.137551874058135	NM_001698	AU RNA binding protein/enoyl-CoA hydratase	AUH	549
PSG7	0.0338110229219579	0.00867499477764045	2.65298844251154	-3.04255525932529	0.0629421873776126	NM_002783	pregnancy specific beta-1-glycoprotein 7 (gene/pseudogene)	PSG7	5676
TAC3	0.0338110229219579	0.00867644783695795	-2.65292970387295	-3.04270213054429	-0.0956361959415917	NM_013251	tachykinin 3	TAC3	6866
TAF1	0.0338519612295005	0.0086900746945993	2.65237928110258	-3.04407827213129	0.0636251938855352	M73444	TAF1 RNA polymerase II, TATA box binding protein (TBP)-associated factor, 250kDa	TAF1	6872
GBP1	0.0338851666163287	0.00870172328505998	2.65190938165068	-3.04525288416182	0.177489007383195	BC002666	guanylate binding protein 1, interferon-inducible	GBP1	2633
LYST	0.0338855859352135	0.00870902553887432	2.65161510058614	-3.0459884033002	0.0669967160657157	AL833100	lysosomal trafficking regulator	LYST	1130
BMP1	0.0338855859352135	0.00870997164272017	2.65157698883939	-3.04608365338009	0.0578295415114924	AF318323	bone morphogenetic protein 1	BMP1	649
PNMA1	0.0338855859352135	0.00871120457237208	-2.65152732853242	-3.046207764087	-0.127479548383834	NM_006029	paraneoplastic Ma antigen 1	PNMA1	9240
QSOX1	0.0341186360306955	0.00877565563835329	-2.64894012562234	-3.05267071174798	-0.0633898753498112	NM_002826	quiescin Q6 sulfhydryl oxidase 1	QSOX1	5768
ETV6	0.0341186360306955	0.00877740843943203	2.64887000383807	-3.052845797879	0.0750369005272935	NM_001987	ets variant 6	ETV6	2120
RNASE6	0.0341672402144686	0.00879306292656357	2.64824429612962	-3.05440792921952	0.139294555115492	NM_005615	ribonuclease, RNase A family, k6	RNASE6	6039
AGPAT1	0.0342442332282661	0.00881733445145042	-2.64727614767461	-3.056824319859	-0.0807976233110335	AF007145	1-acylglycerol-3-phosphate O-acyltransferase 1	AGPAT1	10554
FZD9	0.0342442332282661	0.00881919256860739	2.64720212960157	-3.05700902709925	0.102006184247202	NM_003508	frizzled class receptor 9	FZD9	8326
APOL2	0.0342651909982642	0.00882862349882794	2.64682666504507	-3.05794590068431	0.0780923750482501	NM_030882	apolipoprotein L, 2	APOL2	23780
ADRA2A	0.0342651909982642	0.00883090906778685	-2.64673572626894	-3.05817279612506	-0.121822237759432	AF284095	adrenoceptor alpha 2A	ADRA2A	150
MYO6	0.0342757355857069	0.0088367871551532	2.64650194482066	-3.05875605596153	0.120993577678119	AA877789	myosin VI	MYO6	4646
ELK3	0.0343254303183621	0.00885276427851164	2.64586721466241	-3.0603393998721	0.0639884288069172	NM_005230	ELK3, ETS-domain protein (SRF accessory protein 2)	ELK3	2004
FAF1	0.0344186230397016	0.00888487298771771	-2.64459473180242	-3.06351256955409	-0.060816402504984	NM_007051	Fas (TNFRSF6) associated factor 1	FAF1	11124
CIDEB	0.0344186230397016	0.00888557900805896	2.64456679845253	-3.06358221065608	0.0813158547056734	NM_014430	cell death-inducing DFFA-like effector b	CIDEB	27141
LMO7	0.0344186230397016	0.00888858472787661	-2.64444790097912	-3.06387862832547	-0.109061749681632	AF174600	LIM domain 7	LMO7	4008
ZNF516	0.0344186230397016	0.00888949406493353	2.644411937402	-3.06396828499117	0.066878875893118	N38750	zinc finger protein 516	ZNF516	9658
PLA2G2D	0.0344544885775814	0.00890355348694675	2.6438563192966	-3.06535328940811	0.0804871371943916	NM_012400	phospholipase A2, group IID	PLA2G2D	26279
STMN1	0.0344544885775814	0.00890511124785253	-2.64379480634868	-3.06550660786203	-0.0886298939663019	NM_152497	stathmin 1	STMN1	3925
E2F6	0.0345082358138049	0.00892218471386895	2.64312124271847	-3.06718522121295	0.0649887896551382	NM_001952	E2F transcription factor 6	E2F6	1876
CCT2	0.0345392796830311	0.00893339598994026	-2.64267957876505	-3.06828569386627	-0.102007196649923	AL545982	chaperonin containing TCP1, subunit 2 (beta)	CCT2	10576
E2F2	0.0345917609445585	0.00895015963212826	2.64202011160943	-3.06992853956757	0.0493043503399679	NM_004091	E2F transcription factor 2	E2F2	1870
RORA	0.0345920408722132	0.00895583203743219	2.64179721591466	-3.07048372518248	0.0837032971554654	U04897	RAR-related orphan receptor A	RORA	6095
BMP7	0.0345920408722132	0.00895661141255644	2.64176660050411	-3.07055997825315	0.0833596447314608	AL157414	bone morphogenetic protein 7	BMP7	655
MAP4K3	0.0345935574570624	0.00896019390473844	-2.64162590390564	-3.07091039739466	-0.10125135588355	NM_003618	mitogen-activated protein kinase kinase kinase kinase 3	MAP4K3	8491
ATF7IP	0.0346828289313807	0.00898880797242426	2.64050394682546	-3.07370412746938	0.087268829437873	NM_018005	activating transcription factor 7 interacting protein	ATF7IP	55729
ZBTB1	0.0346828289313807	0.00898971250586547	2.64046853254206	-3.07379229295795	0.0813876340442485	NM_014950	zinc finger and BTB domain containing 1	ZBTB1	22890
SERPINE1	0.0346881914410365	0.00899430099881924	2.64028893331345	-3.07423939666314	0.0988350807610985	BC020765	serpin peptidase inhibitor, clade E (nexin, plasminogen activator inhibitor type 1), member 1	SERPINE1	5054
HUWE1	0.0347003589206038	0.00900065556880208	-2.64004034383848	-3.07485820187085	-0.106525088916996	NM_017627	HECT, UBA and WWE domain containing 1, E3 ubiquitin protein ligase	HUWE1	10075
SEC31A	0.0347206921832131	0.00900913119442708	2.63970902489622	-3.07568285889299	0.0754714300731916	NM_014933	SEC31 homolog A (S. cerevisiae)	SEC31A	22872
COX5A	0.0348126813102834	0.00903621004042855	-2.63865236836398	-3.07831225065171	-0.10784627267026	NM_004255	cytochrome c oxidase subunit Va	COX5A	9377
DDX27	0.034854444438541	0.00905113850820958	2.63807105578268	-3.07975837776981	0.0957185474979614	AL512707	DEAD (Asp-Glu-Ala-Asp) box polypeptide 27	DDX27	55661
RAD52	0.034854444438541	0.00905347809897371	2.63798003066236	-3.07998479361032	0.0545227105791311	NM_002879	RAD52 homolog (S. cerevisiae)	RAD52	5893
ZKSCAN4	0.0349301133290199	0.00908123483770199	-2.63690172771169	-3.0826664138259	-0.0534817883841008	AW190088	zinc finger with KRAB and SCAN domains 4	ZKSCAN4	387032
HOXB6	0.0349301133290199	0.00908239804485959	-2.63685660385117	-3.08277860976365	-0.0606680070196912	AA527340	homeobox B6	HOXB6	3216
RPN2	0.0349301133290199	0.00908279572040904	2.63684117816534	-3.08281696377149	0.113972533458519	BC003560	ribophorin II	RPN2	6185
NOC2L	0.0350270130974758	0.00911122212521707	-2.63574010017245	-3.08555411797399	-0.0627582636331185	BC009786	nucleolar complex associated 2 homolog (S. cerevisiae)	NOC2L	26155
PLEK2	0.0350932585822716	0.00913180639553081	2.63494471041691	-3.08753070800077	0.0698412477278714	NM_016445	pleckstrin 2	PLEK2	26499
GPRC5B	0.0350932585822716	0.00913492567798549	2.6348243200992	-3.08782983687199	0.13888000191225	AF202640	G protein-coupled receptor, class C, group 5, member B	GPRC5B	51704
HGSNAT	0.0350975670696378	0.0091392834859066	-2.63465619018245	-3.08824756119578	-0.0718495861018758	AW328331	heparan-alpha-glucosaminide N-acetyltransferase	HGSNAT	138050
OSM	0.0351007150174269	0.00914333978093417	2.63449975784439	-3.08863620034596	0.0474248654180736	BG437034	oncostatin M	OSM	5008
SND1	0.03513419819542	0.00915530143847458	2.63403881598564	-3.08978123614834	0.0676042733078344	NM_014390	staphylococcal nuclease and tudor domain containing 1	SND1	27044
BPTF	0.0351759212035995	0.00917032541863905	2.63346063488323	-3.09121724636758	0.0793080060671159	NM_004459	bromodomain PHD finger transcription factor	BPTF	2186
PTPRN	0.0351759212035995	0.00917393786293239	-2.63332174112113	-3.0915621689744	-0.193112891285985	NM_002846	protein tyrosine phosphatase, receptor type, N	PTPRN	5798
RNASE2	0.0351759212035995	0.00917590420331792	2.633246158587	-3.09174986021236	0.140519259000608	NM_002934	ribonuclease, RNase A family, 2 (liver, eosinophil-derived neurotoxin)	RNASE2	6036
DRG1	0.0351848678591767	0.00918148234591702	-2.63303182426	-3.09228208139386	-0.0705452122359258	NM_004147	developmentally regulated GTP binding protein 1	DRG1	4733
RDX	0.0352446592841859	0.00920033475643432	2.63230830615274	-3.09407837878621	0.152678398345948	NM_002906	radixin	RDX	5962
TGOLN2	0.0352463298797993	0.00920402085934455	2.63216699676989	-3.09442915796576	0.0909761282138497	BC028219	trans-golgi network protein 2	TGOLN2	10618
CHAD	0.0352942344836408	0.00921978481255457	-2.63156324833126	-3.09592767586863	-0.0583238660114915	NM_001267	chondroadherin	CHAD	1101
SIDT1	0.0352942598622399	0.00922304586902609	-2.63143846809043	-3.0962373437018	-0.13450251536062	NM_017699	SID1 transmembrane family, member 1	SIDT1	54847
RAB31	0.0353817052821709	0.00924915947210277	2.63044069292185	-3.09871303914162	0.142027920288495	BE789881	RAB31, member RAS oncogene family	RAB31	11031
MTDH	0.0353861193922726	0.00925357626523606	2.63027218223031	-3.09913106473659	0.0969306167832009	BC009463	metadherin	MTDH	92140
FRMPD1	0.0354322192417653	0.00926889866195371	-2.62968815837972	-3.10057966474927	-0.0641707512185858	NM_014907	FERM and PDZ domain containing 1	FRMPD1	22844
NR4A3	0.0354972150347341	0.00928917439083221	-2.62891666844932	-3.10249279503145	-0.0953789770084557	NM_006981	nuclear receptor subfamily 4, group A, member 3	NR4A3	8013
PEG3	0.0355020663719274	0.00929371751313065	-2.6287440107549	-3.10292087808087	-0.155261187253643	AL042588	paternally expressed 3	PEG3	5178
RPS6KA5	0.0355244338513985	0.0093028485143358	2.62839722395108	-3.10378061372757	0.089590229338695	BC017187	ribosomal protein S6 kinase, 90kDa, polypeptide 5	RPS6KA5	9252
ITPKC	0.0355261879105623	0.00930658366564385	2.6282554546672	-3.10413205045914	0.0919472709118292	D38169	inositol-trisphosphate 3-kinase C	ITPKC	80271
PAFAH1B1	0.0355742585317524	0.00932245668485388	-2.62765355768423	-3.10562391807793	-0.141457694543297	BE256969	platelet-activating factor acetylhydrolase 1b, regulatory subunit 1 (45kDa)	PAFAH1B1	5048
PPP2CB	0.035577483350403	0.00932658231122136	2.62749726692885	-3.10601125010352	0.0914604021930003	AI379894	protein phosphatase 2, catalytic subunit, beta isozyme	PPP2CB	5516
MRPL40	0.0356488692569011	0.00934858314122883	-2.6266648598817	-3.1080738272939	-0.0973026414869924	NM_003776	mitochondrial ribosomal protein L40	MRPL40	64976
ASMTL	0.0356813985172494	0.00936040376040338	-2.6262183511106	-3.10917995831332	-0.117116753993244	BC002508	acetylserotonin O-methyltransferase-like	ASMTL	8623
ATM	0.035738069719431	0.00937856582955284	2.62553328941467	-3.11087671524147	0.0556429874170572	NM_138293	ATM serine/threonine kinase	ATM	472
RABGGTA	0.0358156844621116	0.00940223639129844	-2.62464223949171	-3.11308304936718	-0.0736880500299195	NM_004581	Rab geranylgeranyltransferase, alpha subunit	RABGGTA	5875
ELOVL5	0.0359414862134489	0.00943857563263279	2.62327821039428	-3.11645918674781	0.0911920095614693	D17207	ELOVL fatty acid elongase 5	ELOVL5	60481
C1orf159	0.036053842682932	0.00947140597544243	-2.62204994561272	-3.11949790031683	-0.0572435165412202	NM_017891	chromosome 1 open reading frame 159	C1orf159	54991
JMJD4	0.0360572815828271	0.00947563416422842	-2.62189203691583	-3.1198884690866	-0.0560779645549481	NM_023007	jumonji domain containing 4	JMJD4	65094
BTN1A1	0.0360997060897202	0.00949011176226762	-2.62135182652297	-3.12122445183368	-0.0621669399446212	NM_001732	butyrophilin, subfamily 1, member A1	BTN1A1	696
C1orf116	0.0361229576889863	0.00949955512484915	2.62099986040687	-3.12209475451959	0.0434417477830928	NM_024115	chromosome 1 open reading frame 116	C1orf116	79098
BANP	0.0362655603296426	0.00954040051825452	2.61948111433799	-3.12584889976623	0.142253784423156	NM_017869	BTG3 associated nuclear protein	BANP	54971
USP13	0.0362724530402111	0.00954555841187298	-2.61928974529345	-3.12632179648956	-0.0730756564119357	NM_003940	ubiquitin specific peptidase 13 (isopeptidase T-3)	USP13	8975
AKAP8L	0.0363242246302689	0.00956253216407724	2.61866063788682	-3.12787617365242	0.0675212428950989	AB015332	A kinase (PRKA) anchor protein 8-like	AKAP8L	26993
SLC16A2	0.0363244686168872	0.00956916710850638	-2.61841499619246	-3.12848300290131	-0.0791431436138055	NM_006517	solute carrier family 16, member 2 (thyroid hormone transporter)	SLC16A2	6567
IRF6	0.0363244686168872	0.00957055299678446	2.61836370658631	-3.12860970125615	0.0822886405673753	BC014852	interferon regulatory factor 6	IRF6	3664
CHRNA6	0.0363244686168872	0.00957264465717506	-2.61828631007406	-3.12880088594822	-0.0565278938957698	NM_004198	cholinergic receptor, nicotinic, alpha 6 (neuronal)	CHRNA6	8973
ME1	0.0363853060698175	0.00959203227787996	-2.61756964362104	-3.13057094515638	-0.109805757402084	AL049699	malic enzyme 1, NADP(+)-dependent, cytosolic	ME1	4199
FIS1	0.0364114563227971	0.00960228354847393	-2.61719122987781	-3.13150538955926	-0.117939971618192	NM_016068	fission 1 (mitochondrial outer membrane) homolog (S. cerevisiae)	FIS1	51024
GRB14	0.0364528978236059	0.00961657359827906	-2.61666433473996	-3.13280628135003	-0.142452737905049	NM_004490	growth factor receptor-bound protein 14	GRB14	2888
CLDN5	0.0365291934974932	0.00964006932133014	2.61579954071535	-3.13494091163438	0.201575770191434	NM_003277	claudin 5	CLDN5	7122
PSMA1	0.0365466491620051	0.00964804578615219	-2.61550638609873	-3.13566437688252	-0.0976576108089553	NM_002786	proteasome (prosome, macropain) subunit, alpha type, 1	PSMA1	5682
TSFM	0.0366047072852306	0.0096667479635685	-2.61481988844975	-3.1373582646603	-0.0774278405502695	AF110399	Ts translation elongation factor, mitochondrial	TSFM	10102
HDAC1	0.0366074448265888	0.00967084642030215	2.61466960655811	-3.1377290203753	0.124931129736652	NM_004964	histone deacetylase 1	HDAC1	3065
PPP1R7	0.0366298947285992	0.00968015475262012	-2.61432850185829	-3.13857047575835	-0.0931856752749862	AI090331	protein phosphatase 1, regulatory subunit 7	PPP1R7	5510
ANKRD36	0.03666239113153	0.00969212313269677	2.61389035235307	-3.13965117723487	0.124327382430574	AB046861	ankyrin repeat domain 36	ANKRD36	375248
FGD2	0.0368833852587433	0.00975394641973959	2.61163478124394	-3.14521191678599	0.0691634878242251	NM_173558	FYVE, RhoGEF and PH domain containing 2	FGD2	221472
TOR1AIP1	0.0368935939280019	0.00976004803867566	2.61141286577527	-3.14575877251134	0.087825249391118	N93148	torsin A interacting protein 1	TOR1AIP1	26092
CTSC	0.0369079709678735	0.009767254649866	2.61115092231098	-3.14640421190629	0.103580969065088	NM_001814	cathepsin C	CTSC	1075
CHL1	0.0369148040367144	0.00977321337268905	-2.61093446778618	-3.14693751942095	-0.135358207015285	NM_006614	cell adhesion molecule L1-like	CHL1	10752
PRB4	0.0369148040367144	0.00977587064946461	2.61083797868612	-3.14717523911956	0.0771567066431018	X07882	proline-rich protein BstNI subfamily 4	PRB4	5545
DNAJC6	0.0370523359511026	0.00981570873098365	-2.60939422487079	-3.15073123561565	-0.0858181310704929	AV729634	DnaJ (Hsp40) homolog, subfamily C, member 6	DNAJC6	9829
RRAGD	0.0371346897608325	0.00984094959636999	2.60848220396669	-3.15297662307293	0.0799039455856931	AL138717	Ras-related GTP binding D	RRAGD	58528
CYP4F2	0.0371585014247943	0.00985141789734734	2.60810457222242	-3.15390613612999	0.0553429455369079	D26480	cytochrome P450, family 4, subfamily F, polypeptide 2	CYP4F2	8529
HSPA5	0.0371585014247943	0.00985411250324652	2.60800742579411	-3.15414523482224	0.141810412674719	AF216292	heat shock 70kDa protein 5 (glucose-regulated protein, 78kDa)	HSPA5	3309
INPP4B	0.0371800184397388	0.00986437013141918	-2.60763783407452	-3.15505480575822	-0.0599265727836613	AL832803	inositol polyphosphate-4-phosphatase, type II, 105kDa	INPP4B	8821
ARHGEF10L	0.0371800184397388	0.00986667524846181	2.60755482610895	-3.15525907321365	0.0641100981063332	BC029928	Rho guanine nucleotide exchange factor (GEF) 10-like	ARHGEF10L	55160
ZNF274	0.037243978595889	0.00988708293015809	2.60682069808906	-3.157065365931	0.0723177874257219	NM_016325	zinc finger protein 274	ZNF274	10782
PIWIL1	0.0373393511696035	0.00991584429400258	-2.60578836941044	-3.15960457186119	-0.0487491776550817	AW189518	piwi-like RNA-mediated gene silencing 1	PIWIL1	9271
TRIM3	0.0373921085232809	0.00993330241176322	-2.60516305786713	-3.16114218942937	-0.049922714642987	AI419307	tripartite motif containing 3	TRIM3	10612
SIGLEC15	0.0374327625910369	0.0099475538761981	2.60465333292171	-3.16239533080992	0.0725547224038285	AK025833	sialic acid binding Ig-like lectin 15	SIGLEC15	284266
NPM3	0.0374424215892135	0.00995357320808691	-2.60443823948494	-3.16292406247974	-0.0735662890188564	NM_006993	nucleophosmin/nucleoplasmin 3	NPM3	10360
MRPS30	0.0377006204104862	0.0100274390665245	-2.60180820196829	-3.16938581219395	-0.108119641117941	NM_016640	mitochondrial ribosomal protein S30	MRPS30	10884
NUP85	0.0377006204104862	0.010029164581305	-2.6017469721937	-3.16953617577095	-0.0880952748090529	NM_024844	nucleoporin 85kDa	NUP85	79902
SETD1B	0.0377361437146192	0.0100420941226732	2.60128846903959	-3.17066202981744	0.0856931488342028	AB028999	SET domain containing 1B	SETD1B	23067
PTCD2	0.0378006627097461	0.0100627490311698	-2.60055710996554	-3.17245750049927	-0.0661038985031617	AK056761	pentatricopeptide repeat domain 2	PTCD2	79810
LIPC	0.0378213939159584	0.0100717552447476	-2.60023863544811	-3.17323920222303	-0.0583810859631777	NM_000236	lipase, hepatic	LIPC	3990
TRIM27	0.0379657233142234	0.0101136906090172	-2.59875909048651	-3.1768696090338	-0.0620272192519202	AF230394	tripartite motif containing 27	TRIM27	5987
CLCN4	0.0379967828126291	0.0101285759265663	-2.59823523744873	-3.1781545446515	-0.11427468083535	AA071195	chloride channel, voltage-sensitive 4	CLCN4	1183
GPC5	0.0379967828126291	0.0101305249739734	-2.59816669657814	-3.17832264770603	-0.164704384431458	NM_004466	glypican 5	GPC5	2262
B3GAT3	0.0379967828126291	0.0101342877456676	-2.59803440713503	-3.17864708861556	-0.0644550734170863	NM_012200	beta-1,3-glucuronyltransferase 3 (glucuronosyltransferase I)	B3GAT3	26229
TXN	0.0379967828126291	0.010135979038906	-2.59797495994638	-3.17879287832849	-0.127631572300499	AF313911	thioredoxin	TXN	7295
CHAF1B	0.0380160327800919	0.0101446195357848	-2.59767139438766	-3.17953730155728	-0.0622497651670173	NM_005441	chromatin assembly factor 1, subunit B (p60)	CHAF1B	8208
ZNF426	0.0381404393889616	0.0101813344426965	-2.59638407661537	-3.18269324952201	-0.0529078960765732	NM_024106	zinc finger protein 426	ZNF426	79088
FHOD3	0.0381596044107991	0.0101899690524365	-2.59608193055645	-3.18343377110452	-0.143394965770714	NM_025135	formin homology 2 domain containing 3	FHOD3	80206
CASK	0.0382325676470931	0.0102129781902839	2.59527790528432	-3.18540394546472	0.0893941797267139	NM_003688	calcium/calmodulin-dependent serine protein kinase (MAGUK family)	CASK	8573
ATP6V1A	0.0382699225905614	0.0102264855387226	-2.59480666503066	-3.18655840409791	-0.188971747862816	NM_001690	ATPase, H+ transporting, lysosomal 70kDa, V1 subunit A	ATP6V1A	523
RYK	0.0382814923798594	0.0102331070916747	2.59457585831113	-3.1871237704372	0.0683335007248775	NM_002958	receptor-like tyrosine kinase	RYK	6259
ANKMY1	0.0383432327355452	0.0102531466051711	2.59387815895223	-3.18883251732447	0.0488513702299107	BC033495	ankyrin repeat and MYND domain containing 1	ANKMY1	51281
MMP15	0.0383558214101928	0.010261407480006	-2.59359090297322	-3.18953591674165	-0.0472460252015603	NM_002428	matrix metallopeptidase 15 (membrane-inserted)	MMP15	4324
TUSC3	0.0383558214101928	0.0102635863284813	-2.59351517230852	-3.18972134524986	-0.143610768288665	AU158251	tumor suppressor candidate 3	TUSC3	7991
FAIM3	0.038359138746901	0.0102694598556076	2.59331109681133	-3.1902210044243	0.0531532959335479	AI084226	Fas apoptotic inhibitory molecule 3	FAIM3	9214
ABHD5	0.038359138746901	0.0102715480793915	2.59323856678585	-3.19039857841191	0.066278774959823	AI692428	abhydrolase domain containing 5	ABHD5	51099
USP1	0.0383960640112835	0.0102849761136725	2.59277248833991	-3.19153956015622	0.09341390325433	AW499935	ubiquitin specific peptidase 1	USP1	7398
CCT6B	0.0384123560927456	0.0102928821397435	-2.5924983305719	-3.19221062227009	-0.084441542819337	NM_006584	chaperonin containing TCP1, subunit 6B (zeta 2)	CCT6B	10693
KRT10	0.0384611501372016	0.0103095033147852	2.59192257268158	-3.1936197034623	0.0705279262647469	NM_000421	keratin 10	KRT10	3858
RPLP0	0.0384685166059043	0.0103150250152116	2.59173148514819	-3.19408729740229	0.114267499455044	NM_001002	ribosomal protein, large, P0	RPLP0	6175
KCND2	0.0384815415457184	0.010322065869663	-2.59148795787382	-3.19468316578808	-0.146929606145171	NM_012281	potassium voltage-gated channel, Shal-related subfamily, member 2	KCND2	3751
FKBP1B	0.0385257879242886	0.0103374866629488	-2.59095510767552	-3.1959867752692	-0.18768763152146	NM_004116	FK506 binding protein 1B, 12.6 kDa	FKBP1B	2281
TBL2	0.0385263739564351	0.0103447056761192	-2.59070590687586	-3.19659635567882	-0.050665582065653	AK026529	transducin (beta)-like 2	TBL2	26608
LAMA1	0.0385263739564351	0.0103447488207597	2.59070441798918	-3.19659999754281	0.0477861347098694	AI633741	laminin, alpha 1	LAMA1	284217
ZBTB10	0.0386935258691686	0.0103963102309284	2.58892904450181	-3.20094123553574	0.0488734920908529	NM_023929	zinc finger and BTB domain containing 10	ZBTB10	65986
MEST	0.0386935258691686	0.0103967666558559	-2.58891336408372	-3.2009795658286	-0.147285498362358	NM_002402	mesoderm specific transcript	MEST	4232
PLSCR1	0.0387183358975467	0.0104070031481188	2.58856185287386	-3.20183876747358	0.125519872075023	NM_021105	phospholipid scramblase 1	PLSCR1	5359
PGC	0.0387318665169001	0.010414211412013	2.58831451413807	-3.20244327462449	0.0519618938238935	BC042578	progastricsin (pepsinogen C)	PGC	5225
LSM5	0.0387928477090919	0.0104341850407949	-2.58762995608747	-3.20411608624532	-0.078500472442105	AU153477	LSM5 homolog, U6 small nuclear RNA associated (S. cerevisiae)	LSM5	23658
IL15	0.0388287521953358	0.0104474226745956	2.58717690879448	-3.2052229437344	0.0414920328180077	NM_000585	interleukin 15	IL15	3600
TGDS	0.0388336830380451	0.0104523301787048	2.58700908425811	-3.20563291674472	0.0501477801933889	NM_014305	TDP-glucose 4,6-dehydratase	TGDS	23483
CAPN1	0.0388690316259237	0.0104654285244534	2.58656149895086	-3.20672618740606	0.0716961453963787	NM_005186	calpain 1, (mu/I) large subunit	CAPN1	823
PPCDC	0.0389263677255046	0.010484455521088	-2.58591221914349	-3.20831180446527	-0.0618353024012706	NM_021823	phosphopantothenoylcysteine decarboxylase	PPCDC	60490
GAL3ST4	0.0389549544081096	0.01049771982644	2.58546021106053	-3.20941544283231	0.0920553978586689	NM_024637	galactose-3-O-sulfotransferase 4	GAL3ST4	79690
HMG20B	0.0389549544081096	0.0104993390258095	2.5854050686461	-3.20955006817976	0.0914741304187672	AF288679	high mobility group 20B	HMG20B	10362
RAP1A	0.0389573643783438	0.010503580769228	2.58526065070602	-3.20990263923004	0.0800321881333952	AB051846	RAP1A, member of RAS oncogene family	RAP1A	5906
CUX1	0.0389697159400085	0.0105105042991724	2.58502503874448	-3.21047780523939	0.0855159867299191	NM_001913	cut-like homeobox 1	CUX1	1523
TRAF3IP3	0.0389730764148433	0.0105150042959734	2.58487197572156	-3.21085143018233	0.0467168511377647	NM_025228	TRAF3 interacting protein 3	TRAF3IP3	80342
ZNF510	0.0390621661353842	0.0105426427181438	-2.58393316797807	-3.21314259904745	-0.0915021278530945	NM_014930	zinc finger protein 510	ZNF510	22869
ALOX5	0.039123608544799	0.0105628331783468	2.58324874283447	-3.21481245796933	0.0778799935961185	AI361850	arachidonate 5-lipoxygenase	ALOX5	240
GUCA2A	0.0392568796798319	0.0106024343552077	2.58190972469216	-3.21807820390818	0.0728352835645278	NM_002098	guanylate cyclase activator 2A (guanylin)	GUCA2A	2980
STX1A	0.0393522631193845	0.0106318239686304	-2.58091888176565	-3.22049376963638	-0.199953644228474	NM_004603	syntaxin 1A (brain)	STX1A	6804
SULF1	0.0393571519629274	0.01064031827495	2.58063296173795	-3.22119065109331	0.134118690026474	AW043713	sulfatase 1	SULF1	23213
BCAP31	0.0393571519629274	0.0106428440314877	-2.58054798374515	-3.2213977566865	-0.073156669273887	NM_005745	B-cell receptor-associated protein 31	BCAP31	10134
TRIM37	0.0393571519629274	0.0106462503637205	-2.58043340779151	-3.22167698744161	-0.11175330796681	BC036012	tripartite motif containing 37	TRIM37	4591
CDH10	0.0393571519629274	0.0106476610289745	-2.58038596804551	-3.22179259852427	-0.143602099441448	NM_006727	cadherin 10, type 2 (T2-cadherin)	CDH10	1008
MBOAT2	0.0394314269683942	0.0106745092042363	2.57948415398855	-3.22398995210704	0.078758075308782	AI761250	membrane bound O-acyltransferase domain containing 2	MBOAT2	129642
PTPN2	0.0394314269683942	0.0106750271626745	2.57946677607769	-3.22403228799549	0.0600989520646378	NM_002828	protein tyrosine phosphatase, non-receptor type 2	PTPN2	5771
NDUFS4	0.0395215142482183	0.0107030601518688	-2.57852737299879	-3.22632045809059	-0.0872186345563133	AB062482	NADH dehydrogenase (ubiquinone) Fe-S protein 4, 18kDa (NADH-coenzyme Q reductase)	NDUFS4	4724
ADAMTSL4	0.039555662740386	0.0107159554754499	2.57809598304139	-3.22737096565024	0.0563050583886469	NM_025008	ADAMTS-like 4	ADAMTSL4	54507
NARS	0.0396466873621662	0.0107442705539333	-2.57715038306031	-3.22967309071441	-0.0750184564832637	NM_004539	asparaginyl-tRNA synthetase	NARS	4677
CALB2	0.0396588490034838	0.0107538919962209	-2.57682957730879	-3.23045393517115	-0.172690723485861	NM_001740	calbindin 2	CALB2	794
PPIL6	0.0396588490034838	0.0107548801216455	2.57679664501656	-3.23053408759641	0.0673914896160825	NM_173672	peptidylprolyl isomerase (cyclophilin)-like 6	PPIL6	285755
SATB1	0.0396857894243345	0.0107663366213778	-2.57641502010101	-3.23146283794153	-0.163325716072546	NM_002971	SATB homeobox 1	SATB1	6304
SLC6A7	0.0396857894243345	0.0107698711093366	-2.57629735702313	-3.23174916566291	-0.0925704401783198	NM_014228	solute carrier family 6 (neurotransmitter transporter), member 7	SLC6A7	6534
EMR2	0.0396857894243345	0.0107731640447433	2.57618776636584	-3.23201583859606	0.0551319331270141	NM_013447	egf-like module containing, mucin-like, hormone receptor-like 2	EMR2	30817
GABRR2	0.0397542555232142	0.0107954156307852	2.57544800752495	-3.23381565864783	0.0631837002888096	NM_002043	gamma-aminobutyric acid (GABA) A receptor, rho 2	GABRR2	2570
LMOD1	0.0398161611932587	0.0108158977293997	2.57476828254064	-3.23546899424054	0.0773169178481492	NM_012134	leiomodin 1 (smooth muscle)	LMOD1	25802
SNCAIP	0.0398177499108956	0.0108200008287146	2.57463225457755	-3.23579981449465	0.0733178834684791	NM_005460	synuclein, alpha interacting protein	SNCAIP	9627
FASTKD2	0.0398440722316583	0.0108308275646776	-2.57427354310354	-3.23667212361454	-0.0826728346072718	NM_014929	FAST kinase domains 2	FASTKD2	22868
HERC1	0.040059217579443	0.0108932651581044	-2.57221110853786	-3.24168533039042	-0.104646866246581	NM_003922	HECT and RLD domain containing E3 ubiquitin protein ligase family member 1	HERC1	8925
USP11	0.040059217579443	0.0108966981889679	-2.57209801636187	-3.24196011819648	-0.1203998130441	BC000350	ubiquitin specific peptidase 11	USP11	8237
DUSP5	0.0400923901540537	0.0109094184734543	-2.57167925812732	-3.24297750605527	-0.172452828343424	U16996	dual specificity phosphatase 5	DUSP5	1847
MORC1	0.0401063858022702	0.0109169249320702	-2.57143234689894	-3.24357731346178	-0.0657506227449458	NM_014429	MORC family CW-type zinc finger 1	MORC1	27136
WSB2	0.0401110052582838	0.0109218809154183	-2.57126941224327	-3.24397309205866	-0.10436154805465	NM_018639	WD repeat and SOCS box containing 2	WSB2	55884
HTR1F	0.0402339957979868	0.010959080091033	-2.57004854916013	-3.24693790458206	-0.0712972149463349	NM_000866	5-hydroxytryptamine (serotonin) receptor 1F, G protein-coupled	HTR1F	3355
CER1	0.0403919739323531	0.0110058352208486	2.56851931782029	-3.25064973062241	0.0508651792204677	NM_005454	cerberus 1, DAN family BMP antagonist	CER1	9350
KCNC2	0.0405106039574828	0.0110418944488999	-2.5673438895488	-3.25350139324948	-0.0740275022454639	AW149844	potassium voltage-gated channel, Shaw-related subfamily, member 2	KCNC2	3747
PRKAR1B	0.0406466140474069	0.0110827144064714	-2.5660174168225	-3.25671804268885	-0.162070752083359	AI814660	protein kinase, cAMP-dependent, regulatory, type I, beta	PRKAR1B	5575
KLC2	0.040691326324158	0.0110986577470594	-2.56550051495632	-3.25797109321412	-0.117253822576366	NM_022822	kinesin light chain 2	KLC2	64837
GATM	0.0406925339955752	0.0111027393354456	2.56536829197297	-3.25829158461872	0.100114376586872	BC039389	glycine amidinotransferase (L-arginine:glycine amidinotransferase)	GATM	2628
BCLAF1	0.0407107200230722	0.0111114551653567	2.56508608848186	-3.25897555803337	0.105811203233776	AA740754	BCL2-associated transcription factor 1	BCLAF1	9774
ODF2	0.0408227086750028	0.0111457851901045	-2.5639764663174	-3.26166425880018	-0.0584545090185955	AF053970	outer dense fiber of sperm tails 2	ODF2	4957
GSTM4	0.0408314904763487	0.0111519478829825	2.56377759856862	-3.26214601658356	0.068182955468024	NM_000850	glutathione S-transferase mu 4	GSTM4	2948
PRF1	0.0408494475824225	0.0111625999039182	2.56343409384556	-3.26297807612806	0.0670499021244106	NM_005041	perforin 1 (pore forming protein)	PRF1	5551
ST3GAL5	0.0408494475824225	0.0111643856739788	-2.56337653533924	-3.26311748796165	-0.0683895942454704	NM_003896	ST3 beta-galactoside alpha-2,3-sialyltransferase 5	ST3GAL5	8869
ACAD10	0.0409716686418842	0.0112015673142634	-2.56217997456695	-3.26601500599424	-0.0561525924448851	NM_025247	acyl-CoA dehydrogenase family, member 10	ACAD10	80724
GABRB3	0.0410406896871969	0.0112242218176326	-2.56145266107859	-3.26777560928143	-0.177347126938939	BC038837	gamma-aminobutyric acid (GABA) A receptor, beta 3	GABRB3	2562
EPB41L5	0.0411400566626734	0.0112551911588891	2.56046052659545	-3.27017651405597	0.0566731436277337	NM_020909	erythrocyte membrane protein band 4.1 like 5	EPB41L5	57669
NAGPA	0.0411610605685836	0.0112647328508581	-2.56015534122339	-3.27091487013398	-0.131953397332829	NM_016256	N-acetylglucosamine-1-phosphodiester alpha-N-acetylglucosaminidase	NAGPA	51172
LARP4	0.0411620481853268	0.0112687986226127	2.56002537022754	-3.27122929311666	0.0735659117560914	BC022377	La ribonucleoprotein domain family, member 4	LARP4	113251
DISC1	0.0411933285385031	0.0112811605126191	2.5596304539544	-3.27218457487348	0.0527420139367205	AK096457	disrupted in schizophrenia 1	DISC1	27185
CFL1	0.0412414699347456	0.0112981472730409	-2.55908842174405	-3.27349549933642	-0.0657545153942216	D00682	cofilin 1 (non-muscle)	CFL1	1072
SOAT1	0.041300114012679	0.0113180211014921	2.55845519102975	-3.27502666382715	0.0714737844792621	L21934	sterol O-acyltransferase 1	SOAT1	6646
OLFML2A	0.0413125676323882	0.0113252432983947	2.55822532001613	-3.27558240938236	0.074401205995934	AL050002	olfactomedin-like 2A	OLFML2A	169611
ZMYM3	0.0413215518884503	0.0113315163961504	-2.55802576377058	-3.27606482707726	-0.0865971247182067	BC013009	zinc finger, MYM-type 3	ZMYM3	9203
PTPN4	0.0413695652018357	0.0113484976003191	-2.55748606299575	-3.2773693526888	-0.115839562918747	NM_002830	protein tyrosine phosphatase, non-receptor type 4 (megakaryocyte)	PTPN4	5775
PPBP	0.0413948205027228	0.0113592425833198	2.5571449365886	-3.2781937667459	0.0639386627182983	R64130	pro-platelet basic protein (chemokine (C-X-C motif) ligand 7)	PPBP	5473
LIF	0.041399850128698	0.011364440187472	2.55698002924984	-3.27859226836103	0.0756024578721171	NM_002309	leukemia inhibitory factor	LIF	3976
PRRG3	0.0414117690454758	0.0113715304949218	-2.55675517985479	-3.27913558256158	-0.0913571408325273	NM_024082	proline rich Gla (G-carboxyglutamic acid) 3 (transmembrane)	PRRG3	79057
PIGZ	0.0414435061667223	0.0113862037417652	-2.55629025685352	-3.2802588570719	-0.093062293941653	NM_025163	phosphatidylinositol glycan anchor biosynthesis, class Z	PIGZ	80235
TSR2	0.0414435061667223	0.0113878882781773	-2.55623691650043	-3.28038771757778	-0.07000782659577	AA223871	TSR2, 20S rRNA accumulation, homolog (S. cerevisiae)	TSR2	90121
RYR1	0.0414462916165823	0.0113924753627507	2.556091703595	-3.28073851264705	0.100952898220425	NM_000540	ryanodine receptor 1 (skeletal)	RYR1	6261
NTF3	0.0415150961865095	0.0114152159362076	-2.55537257919174	-3.2824754494786	-0.109790810042476	NM_002527	neurotrophin 3	NTF3	4908
OR2F2	0.0415167661387425	0.0114195033095315	-2.55523714338515	-3.28280252345313	-0.0502294457523611	AC004853	olfactory receptor, family 2, subfamily F, member 2	OR2F2	135948
UBE2H	0.0415383214697841	0.011429262449593	2.55492902701792	-3.28354655648016	0.0607770847412521	NM_003344	ubiquitin-conjugating enzyme E2H	UBE2H	7328
EGR1	0.041569271781599	0.0114416114585591	-2.5545394803638	-3.284487106279	-0.193062982687906	AV733950	early growth response 1	EGR1	1958
G0S2	0.0416285701564565	0.0114617713681124	2.55390434834502	-3.2860203293253	0.115859016963737	NM_015714	G0/G1 switch 2	G0S2	50486
PLEK	0.0416635691628228	0.0114752495241449	2.55348028032502	-3.2870438417548	0.0771728894725374	AI433595	pleckstrin	PLEK	5341
DCTN6	0.0416719130571196	0.0114813901534969	-2.55328722328043	-3.287509743629	-0.0765342437720395	NM_006571	dynactin 6	DCTN6	10671
ADM2	0.0418164426753976	0.0115250665889132	2.55191672636053	-3.29081620314609	0.055633139042043	NM_024866	adrenomedullin 2	ADM2	79924
EIF2S1	0.0418626495633321	0.0115446608289452	-2.55130339972628	-3.29229537969921	-0.0755421064762913	AA577698	eukaryotic translation initiation factor 2, subunit 1 alpha, 35kDa	EIF2S1	1965
BACE2	0.0418626495633321	0.0115455218851015	2.55127646885322	-3.29236032204189	0.0856745828763232	NM_012105	beta-site APP-cleaving enzyme 2	BACE2	25825
VIPR1	0.0419201669262864	0.0115652502944628	-2.55065992379554	-3.29384691272143	-0.124883986264839	NM_004624	vasoactive intestinal peptide receptor 1	VIPR1	7433
PDHX	0.0419809210979267	0.011588626371513	-2.5499305998718	-3.29560500024014	-0.0945104188383628	NM_003477	pyruvate dehydrogenase complex, component X	PDHX	8050
CENPB	0.0419809210979267	0.0115897535977125	2.54989546415226	-3.29568968560157	0.118783903943477	AL109804	centromere protein B, 80kDa	CENPB	1059
ZYX	0.0419848813574494	0.0115947182725275	2.54974075126283	-3.29606256720315	0.0816548893626461	NM_003461	zyxin	ZYX	7791
COX7A2	0.0420247772185417	0.0116096111154219	-2.54927700465598	-3.29718014101813	-0.0913770305063579	NM_001865	cytochrome c oxidase subunit VIIa polypeptide 2 (liver)	COX7A2	1347
NOD1	0.042114714250049	0.011638340120553	2.54838391665471	-3.29933184356714	0.0689388881472279	NM_006092	nucleotide-binding oligomerization domain containing 1	NOD1	10392
RRAGA	0.0421541685230564	0.0116531302196517	-2.54792491090933	-3.30043744591448	-0.093204415471396	NM_006570	Ras-related GTP binding A	RRAGA	10670
CLIC4	0.0422302710423888	0.0116780620429805	2.54715233834016	-3.302297915124	0.168600880903105	AF109196	chloride intracellular channel 4	CLIC4	25932
GTF3C2	0.0422415643199452	0.0116880960812958	2.54684182575995	-3.30304552757287	0.0699758447801972	NM_001521	general transcription factor IIIC, polypeptide 2, beta 110kDa	GTF3C2	2976
SFN	0.0422415643199452	0.0116889750598576	2.54681463631493	-3.30311098680199	0.174541295324866	BC000329	stratifin	SFN	2810
PCMTD2	0.0422727124664903	0.0117014921921995	2.54642764213804	-3.30404261392665	0.096382682446805	AB028973	protein-L-isoaspartate (D-aspartate) O-methyltransferase domain containing 2	PCMTD2	55251
HRK	0.0424013795284583	0.0117410182318082	2.54520803485763	-3.30697776360548	0.158672739840064	NM_003806	harakiri, BCL2 interacting protein	HRK	8739
DMC1	0.0424049675535934	0.0117459218562466	2.54505698573872	-3.30734119268487	0.0440568774948655	D63882	DNA meiotic recombinase 1	DMC1	11144
BIN2	0.0424307006664742	0.0117604060567358	2.54461114975143	-3.30841377151928	0.0726730945865217	NM_016293	bridging integrator 2	BIN2	51411
CHST2	0.0424307006664742	0.0117608747075538	-2.54459673248351	-3.30844845323187	-0.0886871805677369	NM_004267	carbohydrate (N-acetylglucosamine-6-O) sulfotransferase 2	CHST2	9435
CDK8	0.0425411431167557	0.0117954096221378	-2.54353573399724	-3.31100025507226	-0.0747372384002913	NM_001260	cyclin-dependent kinase 8	CDK8	1024
PCNP	0.042622543906108	0.011824357644357	2.54264851646307	-3.31313333714768	0.111116678283878	BC013916	PEST proteolytic signal containing nuclear protein	PCNP	57092
PSMB4	0.042622543906108	0.0118258399828012	-2.54260313709211	-3.31324242134212	-0.140733276799248	NM_002796	proteasome (prosome, macropain) subunit, beta type, 4	PSMB4	5692
ZC3H3	0.0426871842340178	0.0118477108846836	-2.54193418551795	-3.31485025558663	-0.049802420255368	D63484	zinc finger CCCH-type containing 3	ZC3H3	23144
SH3BP1	0.0427152992280914	0.011859452833175	2.54157549723445	-3.31571220565769	0.0720283041708267	NM_018957	SH3-domain binding protein 1	SH3BP1	23616
MARCH2	0.0427349849104131	0.0118688588796832	-2.54128839409608	-3.31640205066067	-0.0967813253565861	AF151074	membrane-associated ring finger (C3HC4) 2, E3 ubiquitin protein ligase	MARCH2	51257
GPATCH2	0.042774311840132	0.0118837253641602	-2.54083503516035	-3.31749122372314	-0.0717989522255955	NM_018040	G patch domain containing 2	GPATCH2	55105
CHML	0.0427821802852647	0.0118898562821381	-2.54064821819555	-3.31793998990091	-0.048532002241652	AJ293392	choroideremia-like (Rab escort protein 2)	CHML	1122
CFD	0.0428528196913539	0.0119140206129821	2.53991273748325	-3.31970644149645	0.0971902496225034	NM_001928	complement factor D (adipsin)	CFD	1675
RAB23	0.0428528196913539	0.011918576195646	2.53977423032552	-3.32003904984555	0.0751500819077906	NM_016277	RAB23, member RAS oncogene family	RAB23	51715
FGF22	0.0428528196913539	0.01192134227836	2.53969015390718	-3.32024094106134	0.05725770846517	BC041334	fibroblast growth factor 22	FGF22	27006
CABP1	0.0428605482899027	0.0119274444203713	-2.53950473800605	-3.32068615500306	-0.189022786899002	NM_004276	calcium binding protein 1	CABP1	9478
RPS3	0.0428993076843345	0.0119425479086784	2.53904617717809	-3.32178710473605	0.136050828549102	U14990	ribosomal protein S3	RPS3	6188
SNTB2	0.0428993076843345	0.0119461419277723	2.53893713460964	-3.32204887568024	0.0527982286452104	U40572	syntrophin, beta 2 (dystrophin-associated protein A1, 59kDa, basic component 2)	SNTB2	6645
ABCC8	0.0429706696554362	0.0119699763051243	-2.53821474051782	-3.32378281292174	-0.0969630113386426	L78207	ATP-binding cassette, sub-family C (CFTR/MRP), member 8	ABCC8	6833
CACNB4	0.0430786798322367	0.0120040360030447	-2.5371846561169	-3.32625449421972	-0.11413179501885	NM_000726	calcium channel, voltage-dependent, beta 4 subunit	CACNB4	785
ITGA2	0.0431065772477115	0.0120210938162322	2.53666974948646	-3.32748965954669	0.110056621919335	NM_002203	integrin, alpha 2 (CD49B, alpha 2 subunit of VLA-2 receptor)	ITGA2	3673
HLA-DMA	0.0431065772477115	0.0120212980382821	2.53666358880243	-3.32750443647045	0.183952596486572	X76775	major histocompatibility complex, class II, DM alpha	HLA-DMA	3108
BAI2	0.0431065772477115	0.0120237340870749	-2.53659010871414	-3.32768068212622	-0.151165691190082	NM_001703	brain-specific angiogenesis inhibitor 2	BAI2	576
QPCTL	0.0431608016562755	0.0120428387101788	-2.53601430467506	-3.32906161231858	-0.0518112896954124	NM_017659	glutaminyl-peptide cyclotransferase-like	QPCTL	54814
SNRPA1	0.0432003485739327	0.0120578566282429	-2.53556224469335	-3.33014556710677	-0.0798596335828901	NM_003090	small nuclear ribonucleoprotein polypeptide A'	SNRPA1	6627
CORO1A	0.0432878439696999	0.0120898861115271	-2.5345997915471	-3.33245274958029	-0.126776050412296	U34690	coronin, actin binding protein, 1A	CORO1A	11151
TULP2	0.0432878439696999	0.0120902608929664	2.53458854324111	-3.33247970908014	0.0561227138672429	NM_003323	tubby like protein 2	TULP2	7288
DAZAP1	0.0433435340328244	0.0121098117214807	2.53400219631397	-3.33388488825197	0.0897886574009981	NM_018959	DAZ associated protein 1	DAZAP1	26528
BFSP1	0.0433861277861342	0.0121257126159311	-2.53352593755581	-3.3350260186299	-0.0635642475840106	NM_001195	beaded filament structural protein 1, filensin	BFSP1	631
ASAH1	0.0435361565766666	0.012171657606312	2.53215293588335	-3.33831465459574	0.0959872832899098	BC016828	N-acylsphingosine amidohydrolase (acid ceramidase) 1	ASAH1	427
GRIN2B	0.0435919519487367	0.0121935802318957	-2.53149943993614	-3.33987933580721	-0.083609802779093	U90278	glutamate receptor, ionotropic, N-methyl D-aspartate 2B	GRIN2B	2904
KCNA2	0.0435919519487367	0.0121952957319011	-2.53144834654293	-3.34000165411193	-0.0873490913017445	NM_004974	potassium voltage-gated channel, shaker-related subfamily, member 2	KCNA2	3737
IVL	0.0436467333027248	0.0122146459726851	2.53087247513089	-3.34138013946307	0.0523848007431953	NM_005547	involucrin	IVL	3713
OR2B2	0.0437643570758307	0.0122515987166641	-2.52977500613716	-3.34400638436397	-0.0633340475419688	AJ302584	olfactory receptor, family 2, subfamily B, member 2	OR2B2	81697
GOT2	0.0437906871088553	0.0122634718286735	-2.52942301113528	-3.34484848429389	-0.0993463982663734	NM_002080	glutamic-oxaloacetic transaminase 2, mitochondrial	GOT2	2806
PPCS	0.0437906871088553	0.012267045406796	-2.52931712701157	-3.34510177624153	-0.102292056709617	NM_024664	phosphopantothenoylcysteine synthetase	PPCS	79717
RRAGC	0.0438170142546602	0.0122784607026198	2.5289790794447	-3.34591037461685	0.0801027225471955	NM_022157	Ras-related GTP binding C	RRAGC	64121
HEYL	0.0438326440428007	0.0122868822397523	2.52872986762054	-3.34650641645424	0.08973085894129	NM_014571	hes-related family bHLH transcription factor with YRPW motif-like	HEYL	26508
TIE1	0.0438576490100472	0.0122997487670632	2.5283494131857	-3.34741624677323	0.0685744956321406	AL833389	tyrosine kinase with immunoglobulin-like and EGF-like domains 1	TIE1	7075
ZNF721	0.0438576490100472	0.0123019795563452	2.52828348642761	-3.3475738930719	0.111347017294131	AK021514	zinc finger protein 721	ZNF721	170960
TMEM106C	0.0438886704784276	0.0123147279175524	2.52790693744868	-3.34847423638945	0.0885207702359132	NM_024056	transmembrane protein 106C	TMEM106C	79022
RAF1	0.0439279639048148	0.012333008430624	2.52736759208773	-3.34976361469499	0.0703370666376752	BI496583	Raf-1 proto-oncogene, serine/threonine kinase	RAF1	5894
ACOX3	0.0439279639048148	0.0123338543190559	-2.52734265241594	-3.34982323016903	-0.0557168993573711	BF055171	acyl-CoA oxidase 3, pristanoyl	ACOX3	8310
EIF3I	0.043942776704756	0.0123420652690352	-2.52710064499065	-3.35040169318984	-0.0809322573522806	U36764	eukaryotic translation initiation factor 3, subunit I	EIF3I	8668
NGFRAP1	0.04399512527997	0.0123608249633996	-2.5265482656461	-3.35172183557498	-0.0962840348627338	NM_014380	nerve growth factor receptor (TNFRSF16) associated protein 1	NGFRAP1	27018
EXOSC9	0.0440527669190065	0.0123810819335299	-2.52595263900495	-3.35314503440439	-0.0811958709119125	NM_005033	exosome component 9	EXOSC9	5393
CXXC1	0.044104239077936	0.0123996150252307	2.52540846227317	-3.35444502491725	0.0948296901404575	NM_014593	CXXC finger protein 1	CXXC1	30827
CHRNG	0.0441490517922579	0.0124163810977244	2.52491679486278	-3.35561935095725	0.0625641471413134	NM_005199	cholinergic receptor, nicotinic, gamma (muscle)	CHRNG	1146
NMU	0.0441490517922579	0.0124203556494402	-2.52480032750524	-3.35589749693557	-0.0662133621197336	NM_006681	neuromedin U	NMU	10874
NUP153	0.0441528769435098	0.0124255030365691	2.52464954168197	-3.35625758412214	0.0784103088376114	NM_005124	nucleoporin 153kDa	NUP153	9972
HEBP1	0.0441545318960488	0.0124300401916678	2.52451667802944	-3.35657485530088	0.121017469694324	NM_015987	heme binding protein 1	HEBP1	50865
APOLD1	0.0442638186269275	0.0124648872371265	2.52349767648996	-3.35900765856873	0.286976312024622	NM_030817	apolipoprotein L domain containing 1	APOLD1	81575
SLCO2B1	0.044304195156461	0.012480342665098	2.52304654094083	-3.36008442469246	0.136417594943316	AB026256	solute carrier organic anion transporter family, member 2B1	SLCO2B1	11309
CNGA3	0.0444049964876762	0.0125128325741206	2.52209980211546	-3.36234350909819	0.0711852927954597	NM_001298	cyclic nucleotide gated channel alpha 3	CNGA3	1261
COL4A2	0.0445135216022872	0.012547518260783	2.52109149833919	-3.36474862979158	0.129057340364546	X05610	collagen, type IV, alpha 2	COL4A2	1284
PRKAB1	0.0445294277109274	0.0125561078782864	-2.52084218481704	-3.3653431825825	-0.0605312741118773	BC001007	protein kinase, AMP-activated, beta 1 non-catalytic subunit	PRKAB1	5564
PPP2R3C	0.0445996690873776	0.0125800265318845	2.52014874756964	-3.36699657560746	0.0884815381317798	BC037797	protein phosphatase 2, regulatory subunit B'', gamma	PPP2R3C	55012
TENC1	0.0446612297388231	0.0126052514661451	2.51941871309751	-3.36873677112041	0.111264534174255	AB028998	tensin like C1 domain containing phosphatase (tensin 2)	TENC1	23371
RAN	0.0446612297388231	0.0126056269461076	-2.5194078561895	-3.36876264737115	-0.120921242307825	BF112006	RAN, member RAS oncogene family	RAN	5901
RTN2	0.0446661817730565	0.012611143253951	-2.5192483868049	-3.36914271320855	-0.105711341528986	NM_005619	reticulon 2	RTN2	6253
PLA2G12A	0.0446677762121098	0.0126212981679225	2.51895498398834	-3.36984192610255	0.0708929522151198	NM_030821	phospholipase A2, group XIIA	PLA2G12A	81579
AGPAT2	0.0446677762121098	0.0126216579337704	2.5189445932488	-3.36986668704733	0.055441037057836	U56418	1-acylglycerol-3-phosphate O-acyltransferase 2	AGPAT2	10555
IGFALS	0.0446677762121098	0.012623949662528	2.51887840985561	-3.37002439864537	0.0810791205789299	AW338791	insulin-like growth factor binding protein, acid labile subunit	IGFALS	3483
PSMC5	0.0447380983341815	0.0126479492385985	-2.51818596362026	-3.37167423066664	-0.0771686018119766	AF035309	proteasome (prosome, macropain) 26S subunit, ATPase, 5	PSMC5	5705
PRCP	0.0450022203440399	0.0127267689990936	2.51592004107216	-3.37707009490435	0.0783856464355921	BI520471	prolylcarboxypeptidase (angiotensinase C)	PRCP	5547
DPY19L2P2	0.0450235168894211	0.0127369432749418	-2.51562846254848	-3.37776410510937	-0.11483119957626	AL049437	DPY19L2 pseudogene 2	DPY19L2P2	349152
TEAD1	0.0450950391474626	0.0127613347296969	2.51493028775249	-3.37942558419479	0.0776284812625025	NM_021961	TEA domain family member 1 (SV40 transcriptional enhancer factor)	TEAD1	7003
MTHFD1	0.0451061176166705	0.0127686289611045	-2.51472173079455	-3.37992181354342	-0.0916574633431289	NM_005956	methylenetetrahydrofolate dehydrogenase (NADP+ dependent) 1, methenyltetrahydrofolate cyclohydrolase, formyltetrahydrofolate synthetase	MTHFD1	4522
FGF1	0.0451597264836255	0.0127879686520253	2.51416928366826	-3.38123609156308	0.143093989517894	NM_033136	fibroblast growth factor 1 (acidic)	FGF1	2246
LSM14A	0.0452128350489663	0.0128071765117957	2.5136213396479	-3.38253939083427	0.0892674095077481	BG054966	LSM14A, SCD6 homolog A (S. cerevisiae)	LSM14A	26065
SLC16A7	0.0452350372624829	0.0128176366535371	-2.51332325068368	-3.38324829209752	-0.0742109993322009	NM_004731	solute carrier family 16 (monocarboxylate transporter), member 7	SLC16A7	9194
RPL37	0.0453583024403095	0.0128567778188649	2.51220974320965	-3.3858956906128	0.0921184427718398	BF216701	ribosomal protein L37	RPL37	6167
KIR3DL3	0.0453583024403095	0.0128609294609453	2.51209181266701	-3.38617601010144	0.0588217810363076	AC006293	killer cell immunoglobulin-like receptor, three domains, long cytoplasmic tail, 3	KIR3DL3	115653
SERPINH1	0.045362939970471	0.0128709077676251	2.51180851012749	-3.38684936672796	0.207648940631076	NM_004353	serpin peptidase inhibitor, clade H (heat shock protein 47), member 1, (collagen binding protein 1)	SERPINH1	871
CITED1	0.045362939970471	0.0128719506391244	-2.51177891239012	-3.38691971087582	-0.106865574921945	NM_004143	Cbp/p300-interacting transactivator, with Glu/Asp-rich carboxy-terminal domain, 1	CITED1	4435
SUCLG1	0.045362939970471	0.0128747929210797	-2.51169825643995	-3.38711139978628	-0.0671826266215252	NM_003849	succinate-CoA ligase, alpha subunit	SUCLG1	8802
MAP4K5	0.0453752405472832	0.0128824680170664	2.51148053817399	-3.38762880571613	0.129098384455137	AW298170	mitogen-activated protein kinase kinase kinase kinase 5	MAP4K5	11183
ACTN4	0.0454371315203115	0.0129056023820056	2.51082498844963	-3.38918646260163	0.11588608440332	U48734	actinin, alpha 4	ACTN4	81
PPP2R2A	0.0454371315203115	0.0129084188302517	2.51074525140773	-3.38937590056431	0.0746313374210867	NM_002717	protein phosphatase 2, regulatory subunit B, alpha	PPP2R2A	5520
GMNN	0.0455105650337169	0.0129334773106423	2.51003649803725	-3.39105949881558	0.136347914136328	NM_015895	geminin, DNA replication inhibitor	GMNN	51053
PRDM8	0.0455894983174223	0.0129601127996877	-2.50928448210314	-3.39284538007259	-0.124467686490389	NM_020226	PR domain containing 8	PRDM8	56978
KLHL18	0.0455995721694925	0.0129671812421129	-2.50908514591425	-3.39331867838104	-0.0634883906226991	BM141828	kelch-like family member 18	KLHL18	23276
KIAA0226	0.0459150583206384	0.0130635606785371	2.50637678641284	-3.39974585853437	0.0558606088035329	BC033615	KIAA0226	KIAA0226	9711
DVL1	0.0459150583206384	0.0130660179157674	2.50630796877708	-3.39990908465789	0.103773549943542	AF006011	dishevelled segment polarity protein 1	DVL1	1855
RARG	0.0459150583206384	0.0130695975136755	2.50620773884044	-3.4001468090357	0.0721596685302925	M57707	retinoic acid receptor, gamma	RARG	5916
WNT10B	0.0459973266205109	0.013097256302825	-2.50543410766008	-3.4019814016256	-0.104875784082715	NM_003394	wingless-type MMTV integration site family, member 10B	WNT10B	7480
MYO5A	0.046128668553078	0.0131412411804014	-2.50420682184076	-3.40489070956213	-0.114665870427327	NM_000259	myosin VA (heavy chain 12, myoxin)	MYO5A	4644
PGLYRP4	0.046128668553078	0.0131453193505282	2.504093216498	-3.40515994630891	0.070670061448415	NM_020393	peptidoglycan recognition protein 4	PGLYRP4	57115
SEC61G	0.046128668553078	0.0131474148914305	-2.50403485335949	-3.40529825845238	-0.125116628103047	NM_014302	Sec61 gamma subunit	SEC61G	23480
GADD45A	0.0461562151923196	0.0131595221184557	2.50369781593325	-3.40609692929751	0.181648769243635	NM_001924	growth arrest and DNA-damage-inducible, alpha	GADD45A	1647
ST6GALNAC5	0.0461697175776424	0.0131744824215573	-2.50328173701478	-3.40708276492341	-0.225864122099267	BC025749	ST6 (alpha-N-acetyl-neuraminyl-2,3-beta-galactosyl-1,3)-N-acetylgalactosaminide alpha-2,6-sialyltransferase 5	ST6GALNAC5	81849
THAP10	0.0461697175776424	0.0131756905094099	-2.50324815581752	-3.40716232379293	-0.110557418268238	NM_020147	THAP domain containing 10	THAP10	56906
MACROD1	0.0461697175776424	0.013176143467294	2.50323556566248	-3.40719215149328	0.0478346453435989	AL833017	MACRO domain containing 1	MACROD1	28992
APCS	0.0461740589403319	0.0131816400626342	-2.50308281622122	-3.40755402346714	-0.0529691569737123	NM_001639	amyloid P component, serum	APCS	325
ARRB1	0.0462461964814093	0.0132096539674571	2.50230519558258	-3.40939593103467	0.0959786900128226	NM_004041	arrestin, beta 1	ARRB1	408
RPS15A	0.0462461964814093	0.0132107622590508	2.50227446144059	-3.40946871835648	0.0952162553655604	NM_001019	ribosomal protein S15a	RPS15A	6210
MMP24	0.0462760350319593	0.01322355302573	-2.50191992566327	-3.41030830116336	-0.0603370788879793	NM_006690	matrix metallopeptidase 24 (membrane-inserted)	MMP24	10893
THOC1	0.0462906088261406	0.0132319859254067	2.50168634884502	-3.41086137817634	0.0913793940156946	NM_005131	THO complex 1	THOC1	9984
IL18BP	0.0463920726783015	0.0132652667012829	2.50076582175201	-3.41304058786153	0.065345593183757	NM_005699	interleukin 18 binding protein	IL18BP	10068
ASPM	0.0464051793568113	0.0132732933485319	-2.50054411741813	-3.41356532782476	-0.0426749337624237	NM_018123	asp (abnormal spindle) homolog, microcephaly associated (Drosophila)	ASPM	259266
TIPARP	0.0465234682937605	0.0133114174380395	2.49949271921365	-3.41605323444121	0.133312176281484	AL556438	TCDD-inducible poly(ADP-ribose) polymerase	TIPARP	25976
RPRM	0.0465524885243406	0.0133240133130063	-2.49914593591963	-3.41687360815054	-0.149516372436681	NM_019845	reprimo, TP53 dependent G2 arrest mediator candidate	RPRM	56475
MED13	0.046638477041326	0.0133529249620394	2.49835105847276	-3.41875362273759	0.0734004184673136	AB011165	mediator complex subunit 13	MED13	9969
CBX4	0.0466498216777359	0.013361265895893	-2.49812202349125	-3.41929522424377	-0.0852508598006683	NM_003655	chromobox homolog 4	CBX4	8535
ITGB2	0.0466498216777359	0.0133647760214592	2.49802567650226	-3.4195230431755	0.170881411207883	L78790	integrin, beta 2 (complement component 3 receptor 3 and 4 subunit)	ITGB2	3689
DUSP3	0.0467004506838413	0.0133835869732945	-2.49750973167484	-3.42074288994562	-0.120347649211684	AL048503	dual specificity phosphatase 3	DUSP3	1845
TNFAIP3	0.0467945365825171	0.013414865305214	2.49665326153067	-3.4227673207707	0.0999385767940479	AI738896	tumor necrosis factor, alpha-induced protein 3	TNFAIP3	7128
KIAA0408	0.0467966120285871	0.0134197753258558	-2.49651897587537	-3.42308467183791	-0.0840397858222781	NM_014702	KIAA0408	KIAA0408	9729
SNX5	0.0468180352614504	0.0134302358412515	2.49623303395174	-3.42376037208721	0.0577752033431373	NM_014426	sorting nexin 5	SNX5	27131
RASSF1	0.0470818189937757	0.0135137398996936	2.49395750783596	-3.42913502183542	0.0550573364242606	NM_007182	Ras association (RalGDS/AF-6) domain family member 1	RASSF1	11186
EXPH5	0.0470818189937757	0.0135148064021407	2.49392852622654	-3.42920344508551	0.0621565590208739	AL050204	exophilin 5	EXPH5	23086
PUM2	0.0470818189937757	0.0135194510795387	2.49380233345868	-3.42950136741906	0.0738369248805562	BE778078	pumilio RNA-binding family member 2	PUM2	23369
RIOK2	0.0470818189937757	0.0135232702780647	-2.49369859732763	-3.42974626244437	-0.0634879030899587	NM_018343	RIO kinase 2	RIOK2	55781
PEA15	0.0471377252917471	0.0135436746896343	2.49314481946683	-3.43105343248945	0.0790323599341054	BC002426	phosphoprotein enriched in astrocytes 15	PEA15	8682
OSTF1	0.0472432468913169	0.0135783495214601	-2.49220544309161	-3.43327017266492	-0.091970930022617	NM_012383	osteoclast stimulating factor 1	OSTF1	26578
ATP10D	0.0472610214327989	0.013587816028351	2.49194935710759	-3.43387434911265	0.0884711745566493	AI478147	ATPase, class V, type 10D	ATP10D	57205
DEDD	0.0472790687913066	0.0135973642747889	-2.49169122083712	-3.43448330411805	-0.0654804132549494	NM_004216	death effector domain containing	DEDD	9191
MTM1	0.0472960994193368	0.0136106857977151	2.49133134387319	-3.43533217173802	0.0771268051765315	NM_000252	myotubularin 1	MTM1	4534
PEBP1	0.0472960994193368	0.0136109844433149	-2.49132327964722	-3.435351192096	-0.0789054525806883	NM_002567	phosphatidylethanolamine binding protein 1	PEBP1	5037
SPAG9	0.0476307509691672	0.0137116832204463	2.48861308709205	-3.44174022322258	0.109791951881974	BC007524	sperm associated antigen 9	SPAG9	9043
ZNF304	0.0476485843299163	0.0137212105912705	-2.4883575873996	-3.44234220565585	-0.0656843671543346	NM_020657	zinc finger protein 304	ZNF304	57343
CDKN2C	0.047680602551217	0.013734827327801	2.48799269546563	-3.44320182697085	0.0732678086817211	NM_001262	cyclin-dependent kinase inhibitor 2C (p18, inhibits CDK4)	CDKN2C	1031
CCDC22	0.0476936036515075	0.0137429701623754	-2.48777464325801	-3.44371546351994	-0.0546121135257049	NM_014008	coiled-coil domain containing 22	CCDC22	28952
IER3IP1	0.0477525717775378	0.013764365087744	-2.4872022687551	-3.4450635300318	-0.0844177777193469	AF119875	immediate early response 3 interacting protein 1	IER3IP1	51124
UNC93B1	0.0478000089021915	0.0137842851770179	2.48667006189994	-3.44631673325509	0.0650478976266973	NM_030930	unc-93 homolog B1 (C. elegans)	UNC93B1	81622
DRAP1	0.0478000089021915	0.0137868536510885	-2.48660148958543	-3.44647818430968	-0.0835736032501124	NM_006442	DR1-associated protein 1 (negative cofactor 2 alpha)	DRAP1	10589
H2AFV	0.0478308951174827	0.0138031878957882	2.48616566900363	-3.44750421110388	0.0655159351297776	NM_012412	H2A histone family, member V	H2AFV	94239
LRRFIP2	0.0478308951174827	0.0138045829154192	2.48612846920506	-3.44759178062927	0.0716225268401836	NM_017724	leucine rich repeat (in FLII) interacting protein 2	LRRFIP2	9209
EMILIN1	0.0478905107670552	0.0138262046299354	2.48555232887092	-3.44894787740816	0.059215885153832	NM_007046	elastin microfibril interfacer 1	EMILIN1	11117
ATP5H	0.0478952922225514	0.013832001405351	-2.48539800215799	-3.44931107582704	-0.0730626893880313	BE646027	ATP synthase, H+ transporting, mitochondrial Fo complex, subunit d	ATP5H	10476
MTUS1	0.0479323299510175	0.0138471175414051	2.48499583810516	-3.4502574452716	0.142588459443841	AI695017	microtubule associated tumor suppressor 1	MTUS1	57509
RFTN1	0.0480606383510257	0.0138926782732103	2.48378605665892	-3.45310343214132	0.114801312270531	BC041884	raftlin, lipid raft linker 1	RFTN1	23180
EIF4B	0.0480606383510257	0.0138930476007806	2.48377626428242	-3.45312646323503	0.0989982532233444	NM_001417	eukaryotic translation initiation factor 4B	EIF4B	1975
SCGB2A1	0.0480918157462741	0.0139064946224357	2.48341988672756	-3.45396458461437	0.0730194784935128	NM_002407	secretoglobin, family 2A, member 1	SCGB2A1	4246
MICALL2	0.0484106387250496	0.0140031511000904	2.48086725127861	-3.45996453788393	0.0729939981053169	AK091986	MICAL-like 2	MICALL2	79778
TMEM57	0.0484269867814586	0.01401435358375	-2.48057241564296	-3.46065717605297	-0.061708311932235	NM_018202	transmembrane protein 57	TMEM57	55219
CHCHD3	0.0484269867814586	0.0140168106507145	-2.48050777669758	-3.46080901784829	-0.0582697769612412	NM_017812	coiled-coil-helix-coiled-coil-helix domain containing 3	CHCHD3	54927
BYSL	0.0486451241120793	0.0140855592622818	-2.47870325739408	-3.46504647967799	-0.0603801540956015	NM_004053	bystin-like	BYSL	705
CTCF	0.0486451241120793	0.0140889197635815	2.47861525171764	-3.46525306534092	0.0749768742342702	NM_006565	CCCTC-binding factor (zinc finger protein)	CTCF	10664
SPTBN1	0.0488774778757554	0.0141607224975217	2.47673931155825	-3.46965504248469	0.0803206641165843	N92501	spectrin, beta, non-erythrocytic 1	SPTBN1	6711
ENOPH1	0.0488831495235729	0.0141668731168824	-2.47657901233983	-3.47003104740647	-0.120012036174492	NM_021204	enolase-phosphatase 1	ENOPH1	58478
PCGF3	0.0490734831992579	0.0142265588915138	-2.47502667140892	-3.47367111108346	-0.0655432468804005	NM_006315	polycomb group ring finger 3	PCGF3	10336
FNBP1L	0.0492664107333209	0.01428703197384	2.47345975043244	-3.47734320164089	0.113548606080569	AW270932	formin binding protein 1-like	FNBP1L	54874
CCT8	0.0493448447393228	0.0143143274827026	-2.47275442645699	-3.47899542454781	-0.0825781970142447	NM_006585	chaperonin containing TCP1, subunit 8 (theta)	CCT8	10694
DCP1A	0.0493597922581119	0.0143232149595462	2.47252502955994	-3.47953269241546	0.05524964663676	NM_018403	decapping mRNA 1A	DCP1A	55802
CDC20	0.0494769123744375	0.0143626149891648	-2.47150958745255	-3.48191038865585	-0.0627909337086754	NM_001255	cell division cycle 20	CDC20	991
SNRPB	0.0494769123744375	0.0143663252251825	-2.47141409259579	-3.48213394655524	-0.0800499231336325	J04564	small nuclear ribonucleoprotein polypeptides B and B1	SNRPB	6628
HEG1	0.0495267159241038	0.0143853531729762	2.47092469151848	-3.48327953059117	0.103565415240677	AA121502	heart development protein with EGF-like domains 1	HEG1	57493
AMOT	0.0496323404966092	0.0144206090276455	2.47001942604716	-3.48539800631288	0.0782214154408072	AF286598	angiomotin	AMOT	154796
AES	0.0496992316582373	0.0144505165297061	-2.46925303171454	-3.48719093301617	-0.112225911647318	NM_001130	amino-terminal enhancer of split	AES	166
TMEM33	0.0496992316582373	0.0144509831726792	2.46924108493814	-3.48721887756149	0.0693056726900894	NM_018126	transmembrane protein 33	TMEM33	55161
OBFC1	0.0496992316582373	0.0144551814136794	-2.46913361894485	-3.48747024415454	-0.0508160294673115	NM_024928	oligonucleotide/oligosaccharide-binding fold containing 1	OBFC1	79991
MCHR1	0.0496992316582373	0.014458374908413	-2.46905189088798	-3.48766140200183	-0.0691668051985168	NM_005297	melanin-concentrating hormone receptor 1	MCHR1	2847
UBE2E3	0.049891896579522	0.014519024952049	-2.46750277097896	-3.49128359823389	-0.0984493648453348	AB017644	ubiquitin-conjugating enzyme E2E 3	UBE2E3	10477
KIF3C	0.0498964071896925	0.0145249384507016	-2.46735203668663	-3.49163593605566	-0.147702909478529	AF035621	kinesin family member 3C	KIF3C	3797
LITAF	0.0499560608118544	0.014556295570606	2.46655365826697	-3.49350179126478	0.14058807733031	AF010312	lipopolysaccharide-induced TNF factor	LITAF	9516
CDKN1C	0.0499560608118544	0.014556883707351	2.46653869842618	-3.49353674786798	0.125395075667978	R78668	cyclin-dependent kinase inhibitor 1C (p57, Kip2)	CDKN1C	1028
CNGB3	0.0499560608118544	0.0145590586196525	2.46648338204344	-3.49366600372917	0.050718414363935	NM_019098	cyclic nucleotide gated channel beta 3	CNGB3	54714
MSH4	0.0499560608118544	0.0145607292048199	-2.46644089762648	-3.49376527374479	-0.0550358096554282	AF104243	mutS homolog 4	MSH4	4438
KLHL22	0.0499620452817146	0.0145670804223865	-2.46627942024029	-3.49414257075184	-0.0650816717831368	BG325646	kelch-like family member 22	KLHL22	84861
TCL6	0.0500586552955029	0.0145998641493477	2.46544689979684	-3.49608741477068	0.0419469051362906	NM_020552	T-cell leukemia/lymphoma 6 (non-protein coding)	TCL6	27004
C19orf24	0.0501116532114631	0.0146199419788907	2.46493785698937	-3.4972762831306	0.0588717477835861	BC000890	chromosome 19 open reading frame 24	C19orf24	55009
OPN3	0.0501877093290282	0.0146500228941115	-2.46417636268876	-3.49905432313903	-0.148769501116177	NM_014322	opsin 3	OPN3	23596
SLC4A7	0.0501877093290282	0.0146513866054129	-2.46414187345822	-3.4991348411125	-0.063440287106447	NM_003615	solute carrier family 4, sodium bicarbonate cotransporter, member 7	SLC4A7	9497
SAE1	0.0502513268968658	0.0146786951504999	-2.46345182076402	-3.50074560511917	-0.0839852888963257	AF110956	SUMO1 activating enzyme subunit 1	SAE1	10055
PADI2	0.0502513268968658	0.014679225782321	2.46343842366621	-3.5007768732879	0.105983822752179	BC009701	peptidyl arginine deiminase, type II	PADI2	11240
UBN1	0.0502891355659775	0.0146979819002317	2.46296515583328	-3.50188135521753	0.079236021809276	NM_016936	ubinuclein 1	UBN1	29855
RASL11B	0.0502891355659775	0.0147038447894587	-2.46281732929842	-3.50222630259888	-0.113905895135342	NM_023940	RAS-like, family 11, member B	RASL11B	65997
SNF8	0.0502891355659775	0.0147068263013347	-2.4627421737276	-3.50240166773628	-0.0752156116590132	NM_007241	SNF8, ESCRT-II complex subunit	SNF8	11267
SOSTDC1	0.0502891355659775	0.014708818627504	-2.4626919603062	-3.50251883102822	-0.150498454062511	AI927000	sclerostin domain containing 1	SOSTDC1	25928
TPST2	0.0503026415950084	0.0147174072642657	2.46247556649744	-3.50302371852139	0.132072828011543	NM_003595	tyrosylprotein sulfotransferase 2	TPST2	8459
ASTN1	0.0504731609457848	0.0147719513916018	-2.46110392073066	-3.50622306192091	-0.1303838468714	AB006627	astrotactin 1	ASTN1	460
NKX3-1	0.0505468636903852	0.0147981827770376	2.46044587000686	-3.50775736408814	0.0515896560872946	AF247704	NK3 homeobox 1	NKX3-1	4824
HIST1H3C	0.0506197868137353	0.0148252887459918	2.45976696697839	-3.50933988329206	0.0457822727433319	NM_003531	histone cluster 1, H3c	HIST1H3C	8352
NDUFA10	0.0506197868137353	0.0148334825755931	-2.45956195928373	-3.5098176748514	-0.0644311076397344	BC031332	NADH dehydrogenase (ubiquinone) 1 alpha subcomplex, 10, 42kDa	NDUFA10	4705
ZNF281	0.0506197868137353	0.0148335345775981	2.45956065852705	-3.50982070628004	0.112279748469163	NM_012482	zinc finger protein 281	ZNF281	23528
ZNF334	0.0506310131304633	0.0148414929222446	-2.45936163951496	-3.51028450476034	-0.0587592131209034	NM_018102	zinc finger protein 334	ZNF334	55713
F2R	0.0506348229032593	0.0148472786383001	2.45921701221188	-3.51062152554234	0.0327978335638237	BG026194	coagulation factor II (thrombin) receptor	F2R	2149
HAS1	0.0507067211963105	0.0148730364338833	-2.45857374373897	-3.5121202908342	-0.071155468476487	NM_001523	hyaluronan synthase 1	HAS1	3036
WNT7B	0.0507083674361512	0.0148781950375134	-2.45844503307255	-3.51242013262874	-0.0651490295465127	BE736994	wingless-type MMTV integration site family, member 7B	WNT7B	7477
STRN4	0.050791555935542	0.0149090175470768	-2.45767681551489	-3.5142094517265	-0.0870270105204849	NM_013403	striatin, calmodulin binding protein 4	STRN4	29888
RIC3	0.050791555935542	0.0149119699491716	-2.45760330415634	-3.51438064571135	-0.0801803097827642	NM_024557	RIC3 acetylcholine receptor chaperone	RIC3	79608
GRIA2	0.0508677856899044	0.0149390407950526	-2.45692987378407	-3.51594871428717	-0.190343241481921	NM_000826	glutamate receptor, ionotropic, AMPA 2	GRIA2	2891
PRDM14	0.0510272678772794	0.0149905832602132	2.45565066382533	-3.51892622161232	0.0598206110547821	NM_024504	PR domain containing 14	PRDM14	63978
SLC17A4	0.0510290131843271	0.0149958012926188	2.45552137759423	-3.51922706942289	0.0514968853976558	Y10204	solute carrier family 17, member 4	SLC17A4	10050
KCNMA1	0.0510404130944257	0.015003857717384	-2.45532184347707	-3.51969135432121	-0.118289926276312	U02632	potassium large conductance calcium-activated channel, subfamily M, alpha member 1	KCNMA1	3778
RIMS2	0.0510601882042435	0.0150143789933917	-2.45506140541093	-3.52029730018161	-0.120392870288882	NM_014677	regulating synaptic membrane exocytosis 2	RIMS2	9699
ZWILCH	0.0510608065430349	0.0150192690523081	-2.45494041465997	-3.52057878176917	-0.0949888749264565	NM_017975	zwilch kinetochore protein	ZWILCH	55055
TCL1A	0.0512219892226667	0.015071403191289	2.45365267195993	-3.52357387536424	0.0484997287427058	BC003574	T-cell leukemia/lymphoma 1A	TCL1A	8115
TWISTNB	0.0512416553167007	0.0150819145939058	-2.45339351362581	-3.52417646061012	-0.058728971005471	AA400421	TWIST neighbor	TWISTNB	221830
SFTPB	0.0512482787940291	0.0150919363245472	2.4531465774443	-3.5247505719947	0.0545677825223576	J02761	surfactant protein B	SFTPB	6439
CAV2	0.0512482787940291	0.0150933151192373	2.45311261523601	-3.52482952780652	0.0784236925462016	BF197655	caveolin 2	CAV2	858
DEF6	0.0514326961556342	0.0151523710665976	2.45166053982721	-3.5282043767079	0.0532220878533307	NM_022047	differentially expressed in FDCP 6 homolog (mouse)	DEF6	50619
CSF3R	0.051481255918481	0.0151714240585952	2.4511931343174	-3.52929030220191	0.0761470599915413	NM_172313	colony stimulating factor 3 receptor (granulocyte)	CSF3R	1441
IKZF2	0.051534912219664	0.0151919884155155	2.45068923659912	-3.53046079333378	0.0549081805598295	BC028936	IKAROS family zinc finger 2 (Helios)	IKZF2	22807
DIP2C	0.0515733210464322	0.0152080664551858	2.45029569074313	-3.53137479442995	0.0676802503137601	N42910	DIP2 disco-interacting protein 2 homolog C (Drosophila)	DIP2C	22982
NDUFA7	0.0515758279226341	0.0152135614130481	-2.4501612740849	-3.53168694254191	-0.0703765557799532	AA749262	NADH dehydrogenase (ubiquinone) 1 alpha subcomplex, 7, 14.5kDa	NDUFA7	4701
CENPF	0.0515944072112382	0.0152237992693372	-2.44991095241852	-3.53226820753897	-0.0491569509745027	NM_016343	centromere protein F, 350/400kDa	CENPF	1063
PCSK6	0.0516304789788557	0.0152392036156125	2.44953458843345	-3.53314204737745	0.0688198047487427	NM_138322	proprotein convertase subtilisin/kexin type 6	PCSK6	5046
APBB1	0.0518467755967223	0.0153078262296639	-2.4478620705268	-3.5370237714969	-0.0766496785340482	NM_001164	amyloid beta (A4) precursor protein-binding, family B, member 1 (Fe65)	APBB1	322
BAZ2B	0.0519918630095723	0.0153554575582905	2.44670507487472	-3.53970757592747	0.126643326879824	NM_013450	bromodomain adjacent to zinc finger domain, 2B	BAZ2B	29994
LANCL2	0.0522769010680271	0.0154444620582719	-2.44455160819598	-3.54469966634987	-0.122842205895147	NM_018697	LanC lantibiotic synthetase component C-like 2 (bacterial)	LANCL2	55915
WDR1	0.0522792584416859	0.0154531192562622	2.44434273509019	-3.54518364984633	0.0947462575510034	NM_017491	WD repeat domain 1	WDR1	9948
ATG9A	0.0522792584416859	0.0154547996831761	-2.44430220329049	-3.54527756230042	-0.0690289949080007	NM_024085	autophagy related 9A	ATG9A	79065
LIG4	0.052319204142005	0.0154714327047865	-2.44390122653802	-3.5462065496532	-0.0715093422698105	NM_002312	ligase IV, DNA, ATP-dependent	LIG4	3981
MYL6	0.0524532790623455	0.0155159169416325	2.44283070929181	-3.54868603730978	0.0755303857358083	BE734356	myosin, light chain 6, alkali, smooth muscle and non-muscle	MYL6	4637
PTBP1	0.0525072248253892	0.0155367159487943	2.44233111318663	-3.5498428332563	0.0978597138097737	BC002397	polypyrimidine tract binding protein 1	PTBP1	5725
ZC3H14	0.0526361266419372	0.0155805506864105	2.44128013440051	-3.55227561233899	0.0688108865487767	NM_024824	zinc finger CCCH-type containing 14	ZC3H14	79882
COX8A	0.0526361266419372	0.0155845645594523	-2.44118402917954	-3.55249802538137	-0.0666284515728783	NM_004074	cytochrome c oxidase subunit VIIIA (ubiquitous)	COX8A	1351
CALB1	0.0526779397094788	0.0156018019683583	-2.44077155880108	-3.55345249850757	-0.240776589992489	AW014927	calbindin 1, 28kDa	CALB1	793
TCF7	0.0527358348880688	0.0156238116639341	2.44024548055461	-3.55466964584781	0.0662395091799608	AW027359	transcription factor 7 (T-cell specific, HMG-box)	TCF7	6932
BTN2A1	0.0527449601869389	0.0156313787036258	-2.44006476415619	-3.55508769902175	-0.0591659511831111	NM_007049	butyrophilin, subfamily 2, member A1	BTN2A1	11120
HYI	0.0528495592725544	0.0156672506280555	2.43920912354344	-3.55706666827425	0.057635607630834	NM_031207	hydroxypyruvate isomerase (putative)	HYI	81888
UROS	0.053063617744802	0.0157372010819563	-2.43754560519834	-3.56091227947147	-0.0865192869615665	BC024936	uroporphyrinogen III synthase	UROS	7390
SPAG1	0.053063617744802	0.0157404940788408	2.43746745491453	-3.56109288172554	0.0764750303138095	AF311312	sperm associated antigen 1	SPAG1	6674
ZNF205	0.0532681945582604	0.0158060903723819	2.43591371915727	-3.56468237951007	0.0648451442094125	NM_003456	zinc finger protein 205	ZNF205	7755
CD177	0.0533117671050112	0.0158239352983892	2.43549202760651	-3.56565621733186	0.0722624295018779	NM_020406	CD177 molecule	CD177	57126
RHBDD3	0.0533173515089035	0.015830509161703	2.43533678761117	-3.56601468271051	0.0625610841732822	NM_012265	rhomboid domain containing 3	RHBDD3	25807
CGGBP1	0.0534438436800944	0.0158729940519672	2.4343348945611	-3.56832764409465	0.092226910187815	NM_003663	CGG triplet repeat binding protein 1	CGGBP1	8545
EPHA7	0.0535454797486545	0.01590811763487	-2.43350839196758	-3.57023503006312	-0.0874724827374393	BC027940	EPH receptor A7	EPHA7	2045
NUP62CL	0.0535803934454836	0.0159234308967076	2.43314855773971	-3.57106525877941	0.0718102791058453	NM_017681	nucleoporin 62kDa C-terminal like	NUP62CL	54830
BARD1	0.0536476014089218	0.0159483510320299	2.43256363446058	-3.57241457971474	0.0793449167403617	NM_000465	BRCA1 associated RING domain 1	BARD1	580
PLOD1	0.0536767389744575	0.0159619624889465	2.43224448954345	-3.57315066602597	0.117131156543527	NM_000302	procollagen-lysine, 2-oxoglutarate 5-dioxygenase 1	PLOD1	5351
SPRY4	0.0536893290483957	0.0159706570318234	-2.43204075669608	-3.57362051487319	-0.0865703654330368	W48843	sprouty homolog 4 (Drosophila)	SPRY4	81848
HOMER2	0.0537651173063392	0.0159981589255469	-2.43139697166404	-3.57510497024089	-0.094294582455797	CA442342	homer homolog 2 (Drosophila)	HOMER2	9455
TMEM41B	0.0538790969862051	0.01603704242245	-2.43048842933235	-3.57719928351838	-0.0661546042852361	N64760	transmembrane protein 41B	TMEM41B	440026
USE1	0.0538927399771229	0.0160460726036081	-2.43027771170157	-3.57768491154566	-0.0720342019244882	NM_018467	unconventional SNARE in the ER 1 homolog (S. cerevisiae)	USE1	55850
LMBR1L	0.0539203096334544	0.0160607864964352	2.42993459072889	-3.57847559709791	0.075871950470292	NM_018113	limb development membrane protein 1-like	LMBR1L	55716
SDHC	0.0539203096334544	0.0160683734070824	-2.42975777643109	-3.57888300591177	-0.0698899232639771	NM_003001	succinate dehydrogenase complex, subunit C, integral membrane protein, 15kDa	SDHC	6391
AXIN1	0.0539203096334544	0.016072865500465	2.42965312226738	-3.57912413299938	0.061137907286632	AA745954	axin 1	AXIN1	8312
MGEA5	0.0539203096334544	0.0160741688377094	2.42962276273017	-3.57919408068329	0.0946732772370673	AK002091	meningioma expressed antigen 5 (hyaluronidase)	MGEA5	10724
ICMT	0.0540359140920356	0.0161136142161036	-2.42870496473339	-3.58130828010641	-0.0633366011622041	AL578502	isoprenylcysteine carboxyl methyltransferase	ICMT	23463
TRIP13	0.0540754555787735	0.0161303917747655	-2.42831519514928	-3.58220591006275	-0.0806760063390994	NM_004237	thyroid hormone receptor interactor 13	TRIP13	9319
GNPDA1	0.0540975337514946	0.0161419658109577	-2.42804652107355	-3.58282458144365	-0.0704467452654285	NM_005471	glucosamine-6-phosphate deaminase 1	GNPDA1	10007
FCER1G	0.0541673790957044	0.0161678013953707	2.42744740157858	-3.58420393323777	0.185110285823331	BC020763	Fc fragment of IgE, high affinity I, receptor for; gamma polypeptide	FCER1G	2207
CIRBP	0.0542481643962783	0.016196916211632	-2.42677325345611	-3.58575564220593	-0.211291762024761	NM_001280	cold inducible RNA binding protein	CIRBP	1153
TMED9	0.0543272425789843	0.0162289025365642	2.42603385271309	-3.58745708120976	0.0712423306937566	NM_006588	transmembrane emp24 protein transport domain containing 9	TMED9	54732
PHF8	0.0543272425789843	0.0162305455007754	2.42599590857647	-3.58754438156845	0.0562672964189694	AW249934	PHD finger protein 8	PHF8	23133
ARVCF	0.0543457582959005	0.0162410883021681	2.42575250430756	-3.58810436601005	0.0782657898022485	AW139431	armadillo repeat gene deleted in velocardiofacial syndrome	ARVCF	421
KIAA0040	0.0544787860114768	0.0162858666896457	2.42472025191043	-3.59047861752832	0.0548068311734973	T79953	KIAA0040	KIAA0040	9674
RABEP1	0.0545012674148394	0.016299530012574	2.42440577921795	-3.59120173828206	0.0887879514530869	NM_004703	rabaptin, RAB GTPase binding effector protein 1	RABEP1	9135
TLE4	0.0545012674148394	0.0163026382198007	2.4243342738591	-3.59136615050548	0.0913408048440267	NM_007005	transducin-like enhancer of split 4	TLE4	7091
CLNS1A	0.0545430744821525	0.0163250321207945	2.42381945123398	-3.59254974776516	0.0830307742188978	AF005422	chloride channel, nucleotide-sensitive, 1A	CLNS1A	1207
ABCD3	0.0545430744821525	0.0163252023761242	2.42381553956068	-3.59255873995322	0.0805012117304837	BC009712	ATP-binding cassette, sub-family D (ALD), member 3	ABCD3	5825
ANXA2P1	0.054571103850759	0.016338623716313	2.42350729341288	-3.59326729610197	0.0617566076745391	M62896	annexin A2 pseudogene 1	ANXA2P1	303
TSPAN4	0.0546023552622511	0.0163574539264562	2.42307520032706	-3.59426039340684	0.0608329760209338	BC000389	tetraspanin 4	TSPAN4	7106
HUNK	0.0546023552622511	0.0163580499997283	-2.42306152954778	-3.59429181081438	-0.0668730074855928	T58129	hormonally up-regulated Neu-associated kinase	HUNK	30811
ARPC3	0.0546926320764794	0.0163943389549328	-2.4222300821251	-3.59620228390544	-0.134069337460081	AF004561	actin related protein 2/3 complex, subunit 3, 21kDa	ARPC3	10094
STEAP3	0.0546926320764794	0.0164021161173391	2.42205210500446	-3.59661115420064	0.0738916843806248	AF262322	STEAP family member 3, metalloreductase	STEAP3	55240
CHRD	0.0546926320764794	0.0164024327242129	-2.4220448611715	-3.59662779500282	-0.0691270465175702	AF283325	chordin	CHRD	8646
SDCCAG3	0.0546926320764794	0.0164052680631431	2.42197999532135	-3.5967768051657	0.0745157704218364	NM_006643	serologically defined colon cancer antigen 3	SDCCAG3	10807
THSD4	0.0547045678704206	0.016413892471217	2.42178275027368	-3.59722989453407	0.0464244753886378	BC008840	thrombospondin, type I, domain containing 4	THSD4	79875
DUSP4	0.0547725554259297	0.0164393423615861	-2.4212012316072	-3.59856549332582	-0.145727318820787	NM_001394	dual specificity phosphatase 4	DUSP4	1846
F12	0.0548472334804693	0.0164679759402111	-2.42054791942267	-3.6000656250016	-0.0871257817675843	NM_000505	coagulation factor XII (Hageman factor)	F12	2161
PPA2	0.0548472334804693	0.0164718708571589	-2.42045912958609	-3.60026947444234	-0.0769398489213291	BC008246	pyrophosphatase (inorganic) 2	PPA2	27068
IRF2	0.0548498787875813	0.0164777229220784	2.42032575889291	-3.60057566233	0.0878765886979807	NM_002199	interferon regulatory factor 2	IRF2	3660
ICOSLG	0.0548888643005312	0.0164944959663837	-2.41994372736252	-3.60145262981311	-0.061659145990058	AL355690	inducible T-cell co-stimulator ligand	ICOSLG	23308
POU3F4	0.0549014100840578	0.016503328434673	2.41974269274811	-3.60191406011904	0.048537173672794	NM_000307	POU class 3 homeobox 4	POU3F4	5456
BASP1	0.055021319969971	0.0165444466963647	-2.41880805785788	-3.60405883535293	-0.167049003877706	NM_006317	brain abundant, membrane attached signal protein 1	BASP1	10409
PRKD1	0.0551402617653612	0.0165852958855333	2.41788157347304	-3.60618414092454	0.0612071389276663	NM_002742	protein kinase D1	PRKD1	5587
RPP38	0.0551843666767401	0.0166036503887693	-2.417465939891	-3.60713733425049	-0.0531180660818968	NM_006414	ribonuclease P/MRP 38kDa subunit	RPP38	10557
PPP2R5B	0.0551936761219342	0.0166115406972792	-2.41728739064475	-3.60754676304551	-0.068980821340018	NM_006244	protein phosphatase 2, regulatory subunit B', beta	PPP2R5B	5526
INTS1	0.0552668625042175	0.0166386635386141	-2.41667420184909	-3.60895264202222	-0.0627133729490641	BF513430	integrator complex subunit 1	INTS1	26173
MTMR9	0.0552688660140172	0.0166443629692743	-2.41654546256612	-3.60924776454664	-0.0806551725028299	AL080178	myotubularin related protein 9	MTMR9	66036
KLHL12	0.0552961138584956	0.016661200042511	-2.41616537295269	-3.61011899778126	-0.0708267815610633	NM_021633	kelch-like family member 12	KLHL12	59349
MREG	0.0552961138584956	0.0166650282094949	-2.41607900119174	-3.61031695936952	-0.0784989937105829	NM_018000	melanoregulin	MREG	55686
RGR	0.0552961138584956	0.0166725956080611	2.41590831590831	-3.61070814562459	0.0900530517645839	BC008094	retinal G protein coupled receptor	RGR	5995
PPP1R12B	0.0552961138584956	0.0166756959377209	2.41583840670711	-3.61086836003934	0.0767141733379519	BC034430	protein phosphatase 1, regulatory subunit 12B	PPP1R12B	4660
KCNQ2	0.0552961138584956	0.016678482013705	-2.41577559341322	-3.61101230870336	-0.0671485235869884	NM_004518	potassium voltage-gated channel, KQT-like subfamily, member 2	KCNQ2	3785
ATG7	0.0552961138584956	0.0166831613227291	-2.4156701172548	-3.61125401958417	-0.0579924797233851	BE048026	autophagy related 7	ATG7	10533
BRE	0.0554438973367338	0.0167328608559824	-2.41455145482055	-3.6138169560313	-0.0787814390028014	NM_004899	brain and reproductive organ-expressed (TNFRSF1A modulator)	BRE	9577
PCSK2	0.0554439009302915	0.0167379743334047	-2.41443652498638	-3.61408020557305	-0.167923171000362	AL031664	proprotein convertase subtilisin/kexin type 2	PCSK2	5126
NR6A1	0.0555384876863694	0.0167727764913697	2.41365514081907	-3.61586967346494	0.0412880724867382	NM_001489	nuclear receptor subfamily 6, group A, member 1	NR6A1	2649
SLC3A1	0.0555384876863694	0.0167767713840983	-2.41356553861999	-3.61607483906803	-0.0660425351751286	M95548	solute carrier family 3 (amino acid transporter heavy chain), member 1	SLC3A1	6519
LMF2	0.0556046696134997	0.0168025649708081	2.41298746356517	-3.6173983082068	0.0724722840897858	AI081535	lipase maturation factor 2	LMF2	91289
DCTN5	0.0556046696134997	0.0168070177033704	-2.41288775028922	-3.61762656589802	-0.0639316362169904	BC031322	dynactin 5 (p25)	DCTN5	84516
SFXN1	0.0556613844750481	0.0168300624129925	-2.41237206665546	-3.61880689708629	-0.0856922284078525	NM_022754	sideroflexin 1	SFXN1	94081
FBXO22	0.0556613844750481	0.0168344251800975	-2.41227450906744	-3.61903016682406	-0.0461830825281089	AL360145	F-box protein 22	FBXO22	26263
SSX2IP	0.0556743344704912	0.0168434754631334	-2.41207220337899	-3.61949313549807	-0.143105766282197	AW136988	synovial sarcoma, X breakpoint 2 interacting protein	SSX2IP	117178
SH3BGRL	0.0559265258732068	0.0169249292684061	2.41025574006173	-3.62364841072628	0.0779199077972805	AL515318	SH3 domain binding glutamate-rich protein like	SH3BGRL	6451
PTTG2	0.0560960461876626	0.0169814033779711	-2.40900087243067	-3.62651728662917	-0.0357420687153036	NM_006607	pituitary tumor-transforming 2	PTTG2	10744
RUNDC3A	0.0561596054923479	0.0170108568918229	-2.40834787287249	-3.62800961898401	-0.170711080010529	NM_006695	RUN domain containing 3A	RUNDC3A	10900
ARPC4	0.0561596054923479	0.0170110008337817	-2.40834468406206	-3.62801690560056	-0.0709915722794534	BE891920	actin related protein 2/3 complex, subunit 4, 20kDa	ARPC4	10093
COL8A2	0.0561658016298165	0.0170180566302976	2.40818840310959	-3.62837400554886	0.0834260343796087	AI806793	collagen, type VIII, alpha 2	COL8A2	1296
CANX	0.0563781323685003	0.0170875906957363	2.40665133042124	-3.63188503924957	0.11734260022531	M94859	calnexin	CANX	821
PGR	0.056527635210756	0.0171381156821545	2.40553792628638	-3.6344270024298	0.0470955764573393	NM_000926	progesterone receptor	PGR	5241
STK32B	0.0565810362496351	0.0171595231189534	-2.40506705238302	-3.63550170178767	-0.0677654559450476	NM_018401	serine/threonine kinase 32B	STK32B	55351
NFATC4	0.0569090917180293	0.0172642611113247	2.40277071742068	-3.64073991687476	0.0571933744908373	NM_004554	nuclear factor of activated T-cells, cytoplasmic, calcineurin-dependent 4	NFATC4	4776
PACSIN3	0.0569155137111818	0.017271457411111	2.40261339436525	-3.64109861789075	0.0714651647442084	NM_016223	protein kinase C and casein kinase substrate in neurons 3	PACSIN3	29763
C11orf73	0.0570742685962472	0.0173248955480725	-2.40144695784812	-3.64375743920235	-0.0735008108319368	NM_016401	chromosome 11 open reading frame 73	C11orf73	51501
NAMPT	0.0571116616313529	0.0173415123791651	2.40108489748365	-3.64458248763517	0.134999299220921	BC020691	nicotinamide phosphoribosyltransferase	NAMPT	10135
AKR1C4	0.0571426608229046	0.0173561940756706	2.40076525646468	-3.64531077563945	0.0463054677670467	AB045829	aldo-keto reductase family 1, member C4	AKR1C4	1109
ZNF223	0.0571468473430907	0.0173627350848763	-2.40062292653587	-3.64563503886718	-0.0997729043799476	NM_013361	zinc finger protein 223	ZNF223	7766
RAVER2	0.057243583692923	0.0173974045045527	2.39986932340076	-3.64735163514597	0.0692264116824299	NM_018211	ribonucleoprotein, PTB-binding 2	RAVER2	55225
SCN7A	0.057263914168195	0.0174088635327376	-2.39962053241326	-3.64791823318356	-0.0630434069584433	NM_002976	sodium channel, voltage-gated, type VII, alpha subunit	SCN7A	6332
BTN3A1	0.0572865792644613	0.0174210362760898	2.3993564042271	-3.64851969996219	0.0582947039389525	NM_007048	butyrophilin, subfamily 3, member A1	BTN3A1	11119
RSAD2	0.0573463992665785	0.0174445155537522	-2.39884740363723	-3.64967860956955	-0.113697382426465	AI337069	radical S-adenosyl methionine domain containing 2	RSAD2	91543
ASB8	0.0574402118309782	0.0174783493814871	-2.39811499373129	-3.65134578038619	-0.0506962248298013	NM_024095	ankyrin repeat and SOCS box containing 8	ASB8	140461
PCNXL2	0.0574596328951514	0.0174895572325399	-2.39787265069704	-3.65189731612542	-0.0864557842042331	BC008300	pecanex-like 2 (Drosophila)	PCNXL2	80003
ERO1L	0.057846619361206	0.0176126820775198	-2.39521936733251	-3.65793236446801	-0.0677602465926341	NM_014584	ERO1-like (S. cerevisiae)	ERO1L	30001
RPS25	0.057854180945001	0.0176206843603886	2.39504748972396	-3.65832309401575	0.107523515640267	AA888388	ribosomal protein S25	RPS25	6230
KCNJ8	0.057854180945001	0.0176292024314209	2.39486460949377	-3.65873880695488	0.0705440485885651	BF514158	potassium inwardly-rectifying channel, subfamily J, member 8	KCNJ8	3764
EPOR	0.057854180945001	0.0176309882916762	2.39482627755333	-3.65882593716742	0.0490338905500476	M34986	erythropoietin receptor	EPOR	2057
IKZF5	0.0578812746449395	0.0176445822015832	2.39453460847768	-3.65948887115601	0.0770977807199404	NM_022466	IKAROS family zinc finger 5 (Pegasus)	IKZF5	64376
SRR	0.0579597469621831	0.017673848151585	-2.39390735552516	-3.6609142963962	-0.0708438823262689	NM_021947	serine racemase	SRR	63826
FANCC	0.058112749482439	0.0177258621750031	2.39279480783777	-3.66344168672446	0.0566292998423519	BC006303	Fanconi anemia, complementation group C	FANCC	2176
MYH10	0.058141892335429	0.0177401126544891	-2.39249050231357	-3.66413278993548	-0.10643174173541	AK026977	myosin, heavy chain 10, non-muscle	MYH10	4628
SS18	0.0582281027529119	0.0177717860868731	2.39181491876609	-3.66566680174108	0.0576916077924094	AW292882	synovial sarcoma translocation, chromosome 18	SS18	6760
TMEM106B	0.0582601906755143	0.017786951712921	2.39149181762667	-3.66640030672623	0.108813887406214	NM_018374	transmembrane protein 106B	TMEM106B	54664
VPS13C	0.0584001618173918	0.0178360442410838	2.39044757579195	-3.66877031127565	0.0889790896332805	NM_017684	vacuolar protein sorting 13 homolog C (S. cerevisiae)	VPS13C	54832
TRIM46	0.0584001618173918	0.0178404551499326	-2.39035387618073	-3.66898292383131	-0.0795841004858531	NM_025058	tripartite motif containing 46	TRIM46	80128
ARID5A	0.0584897866069146	0.0178732275532794	2.38965834197798	-3.67056090689435	0.0854436170089254	M62324	AT rich interactive domain 5A (MRF1-like)	ARID5A	10865
DNAJA3	0.0586116550612616	0.0179158724322805	-2.38875496718347	-3.67260978201812	-0.0457220678229842	BC032100	DnaJ (Hsp40) homolog, subfamily A, member 3	DNAJA3	9093
SLC25A17	0.0586248002757375	0.0179265276607359	-2.38852954696641	-3.673120927011	-0.0654152166536903	BC005957	solute carrier family 25 (mitochondrial carrier; peroxisomal membrane protein, 34kDa), member 17	SLC25A17	10478
STX12	0.0586248002757375	0.0179320859082649	-2.38841200457884	-3.67338743884581	-0.058161354854203	AA628051	syntaxin 12	STX12	23673
RAB9A	0.0586248002757375	0.0179361076362284	2.3883269756208	-3.67358022310332	0.128339343144683	NM_004251	RAB9A, member RAS oncogene family	RAB9A	9367
RXRB	0.0589225754672389	0.0180326443500015	-2.38629099425667	-3.67819443478667	-0.0684360959045573	BC001167	retinoid X receptor, beta	RXRB	6257
CORO2B	0.0589237303261294	0.018043166024131	-2.3860696717916	-3.6786958026528	-0.0911892879439016	BF939649	coronin, actin binding protein, 2B	CORO2B	10391
TSC22D4	0.0589237303261294	0.0180438643073375	2.38605498750029	-3.67872906583789	0.0922394250216279	BC031622	TSC22 domain family, member 4	TSC22D4	81628
RMND5B	0.0589530564742802	0.0180624876746064	-2.38566353923739	-3.67961571237929	-0.0480542943797424	AW131783	required for meiotic nuclear division 5 homolog B (S. cerevisiae)	RMND5B	64777
MMP28	0.0589530564742802	0.0180637166126356	-2.3856377204804	-3.67967418813492	-0.0644958758592837	NM_024302	matrix metallopeptidase 28	MMP28	79148
TSEN34	0.0590563978339227	0.018100826777313	2.3848588026842	-3.68143804520727	0.0633581843314026	NM_024075	TSEN34 tRNA splicing endonuclease subunit	TSEN34	79042
TBPL1	0.059094640666328	0.0181223434412606	-2.38440782765167	-3.68245902975498	-0.123569959197953	NM_004865	TBP-like 1	TBPL1	9519
MAN1B1	0.059094640666328	0.0181241923464236	-2.3843690978827	-3.6825467035334	-0.0630995573074014	NM_016219	mannosidase, alpha, class 1B, member 1	MAN1B1	11253
NFIL3	0.059094640666328	0.0181288952970837	2.3842705989794	-3.68276967253172	0.166906543698734	NM_005384	nuclear factor, interleukin 3 regulated	NFIL3	4783
DPM2	0.0591856051573178	0.0181622585489676	-2.38357248381771	-3.68434972700883	-0.0610836261201051	AF061729	dolichyl-phosphate mannosyltransferase polypeptide 2, regulatory subunit	DPM2	8818
LAG3	0.0591858111229056	0.0181726566300231	2.38335513876417	-3.68484155866677	0.0484706392919065	NM_002286	lymphocyte-activation gene 3	LAG3	3902
GATAD2A	0.0591858111229056	0.0181732366103528	2.38334301900476	-3.68486898331691	0.0611358036400969	NM_017660	GATA zinc finger domain containing 2A	GATAD2A	54815
NUP205	0.0591910896395192	0.0181803153148214	2.38319512391946	-3.68520363048603	0.0497387666496678	AW008531	nucleoporin 205kDa	NUP205	23165
GNA15	0.0592063461897606	0.0181916282144981	-2.38295886947014	-3.68573817091352	-0.0726795988137194	NM_002068	guanine nucleotide binding protein (G protein), alpha 15 (Gq class)	GNA15	2769
MORC4	0.0592063461897606	0.0181959199493289	2.3828692763861	-3.68594086784662	0.0718301890760129	NM_024657	MORC family CW-type zinc finger 4	MORC4	79710
ILF2	0.0593880778100029	0.0182572477103319	-2.38159104833234	-3.68883197390955	-0.108533079839727	NM_004515	interleukin enhancer binding factor 2	ILF2	3608
ADAM19	0.0594877931427891	0.0182933877483819	-2.38083957075162	-3.69053099201481	-0.0506451870664284	Y13786	ADAM metallopeptidase domain 19	ADAM19	8728
DAG1	0.0595084719714995	0.0183088099367848	2.38051928842582	-3.69125496639456	0.0583736158981463	NM_004393	dystroglycan 1 (dystrophin-associated glycoprotein 1)	DAG1	1605
USP53	0.0595084719714995	0.0183107211589575	2.38047961345181	-3.6913446423584	0.0779495922756794	AK025301	ubiquitin specific peptidase 53	USP53	54532
PNMA2	0.0596260742975208	0.0183524053485592	-2.37961520109645	-3.69329809525259	-0.176652324021147	AF286487	paraneoplastic Ma antigen 2	PNMA2	10687
CACNG3	0.0596660008480933	0.0183701961117366	-2.37924679838658	-3.69413043223292	-0.248108692699823	NM_006539	calcium channel, voltage-dependent, gamma subunit 3	CACNG3	10368
KHK	0.0598272684716831	0.0184253643794764	-2.37810639849617	-3.69670618547092	-0.0414598511664561	NM_000221	ketohexokinase (fructokinase)	KHK	3795
HOXD10	0.060016307508624	0.0184891178779449	2.3767922773746	-3.699672874744	0.0460466968473296	NM_002148	homeobox D10	HOXD10	3236
ZNF571	0.0600828965641324	0.0185151719979097	-2.37625638646212	-3.70088223134595	-0.0543972673423969	NM_016536	zinc finger protein 571	ZNF571	51276
DSN1	0.0602301494290984	0.0185661032311181	-2.37521073234512	-3.70324124433019	-0.0431041373474637	NM_024918	DSN1, MIS12 kinetochore complex component	DSN1	79980
NDUFA13	0.060421410070033	0.0186306311917188	-2.37388955570816	-3.70622044652462	-0.0837619189485483	NM_015965	NADH dehydrogenase (ubiquinone) 1 alpha subcomplex, 13	NDUFA13	51079
SOX21	0.0604479343792322	0.0186443836328752	2.37360850347729	-3.70685400764852	0.0676463290633977	NM_007084	SRY (sex determining region Y)-box 21	SOX21	11166
CYP17A1	0.0604878224918415	0.0186622640901523	2.37324336220131	-3.70767702103249	0.0460378759565812	AK094106	cytochrome P450, family 17, subfamily A, polypeptide 1	CYP17A1	1586
ZNF384	0.0605294083082869	0.018680675851345	2.37286769335151	-3.70852363903766	0.0522576539251851	AI264312	zinc finger protein 384	ZNF384	171017
ARHGEF18	0.060684932800753	0.0187342697111038	2.37177603374803	-3.71098311986845	0.0865991680241454	AB011093	Rho/Rac guanine nucleotide exchange factor (GEF) 18	ARHGEF18	23370
SNRPG	0.0607235053849784	0.0187517768127518	2.37142002630899	-3.71178496557908	0.0958943500112355	NM_003096	small nuclear ribonucleoprotein polypeptide G	SNRPG	6637
FBXL7	0.0608002628121389	0.0187810862536344	2.37082467353853	-3.71312564300892	0.112438054319039	AU145127	F-box and leucine-rich repeat protein 7	FBXL7	23194
REEP2	0.0608335641185431	0.0187969823292981	-2.37050212451972	-3.71385186046917	-0.0968828283828884	NM_016606	receptor accessory protein 2	REEP2	51308
DGKQ	0.0609676716984512	0.0188455121810392	-2.36951888585665	-3.71606504463576	-0.0852802467275797	NM_001347	diacylglycerol kinase, theta 110kDa	DGKQ	1609
IL24	0.0609676716984512	0.0188496637348923	2.36943487703316	-3.71625410115385	0.038944077621597	NM_006850	interleukin 24	IL24	11009
RNF208	0.0610291277250707	0.0188761984014488	-2.36889831946745	-3.71746144133429	-0.113523333593113	NM_031297	ring finger protein 208	RNF208	727800
RASL10A	0.0610291277250707	0.0188799191809693	-2.36882313474538	-3.71763059844587	-0.152124993057972	NM_006477	RAS-like, family 10, member A	RASL10A	10633
LST1	0.061090749270503	0.0189046154496826	2.36832443520017	-3.71875248829246	0.0742378733273368	AF000425	leukocyte specific transcript 1	LST1	7940
CHD3	0.0611684783800911	0.0189343090753311	-2.36772558235393	-3.72009939288977	-0.0871839423983527	BE379542	chromodomain helicase DNA binding protein 3	CHD3	1107
RCHY1	0.0611913347498018	0.0189470264720917	-2.36746935461039	-3.72067558752111	-0.0781269100091082	AV694093	ring finger and CHY zinc finger domain containing 1, E3 ubiquitin protein ligase	RCHY1	25898
SLA	0.0613667138217394	0.0190069886332155	2.36626328699963	-3.72338695700149	0.117177903401233	U44403	Src-like-adaptor	SLA	6503
CLUL1	0.0614219883941598	0.0190297723378863	-2.36580589902731	-3.72441487482432	-0.0714342083811195	NM_014410	clusterin-like 1 (retinal)	CLUL1	27098
RPS29	0.0614654797361247	0.0190489144668617	2.36542198948458	-3.72527751567517	0.0770292890975703	NM_001032	ribosomal protein S29	RPS29	6235
ZNF480	0.0615265959699668	0.0190793395007612	2.36481249212404	-3.72664677990964	0.0516299472323754	BG387770	zinc finger protein 480	ZNF480	147657
GRIN1	0.0615265959699668	0.019080437226338	-2.36479051766815	-3.72669614035766	-0.118314800604608	NM_007327	glutamate receptor, ionotropic, N-methyl D-aspartate 1	GRIN1	2902
FJX1	0.0615265959699668	0.0190848749509422	-2.36470169390369	-3.72689565766692	-0.0934558064472135	NM_014344	four jointed box 1 (Drosophila)	FJX1	24147
BCS1L	0.0616996926220823	0.0191514540588165	-2.36337125295635	-3.7298832720565	-0.0557571047920664	NM_004328	BC1 (ubiquinol-cytochrome c reductase) synthesis-like	BCS1L	617
PKNOX2	0.0616996926220823	0.0191538875475052	-2.36332270215336	-3.72999226699482	-0.0958121346840173	NM_022062	PBX/knotted 1 homeobox 2	PKNOX2	63876
HDAC3	0.0616996926220823	0.0191556595999732	-2.36328735115815	-3.73007162747998	-0.053016129767661	AF059650	histone deacetylase 3	HDAC3	8841
USP20	0.0616996926220823	0.0191613245505923	-2.36317435936295	-3.73032527859245	-0.0613689677931699	NM_006676	ubiquitin specific peptidase 20	USP20	10868
PRX	0.0617361685953941	0.0191783450436038	2.36283504955137	-3.73108691418197	0.0450351819549208	NM_020956	periaxin	PRX	57716
NEK4	0.06174295143521	0.0191861453514668	2.36267963620043	-3.73143573019797	0.0596468259078398	BC037286	NIMA-related kinase 4	NEK4	6787
KIAA0101	0.0618254611513467	0.0192174854348723	2.36205577702644	-3.73283572801769	0.0545976794036926	NM_014736	KIAA0101	KIAA0101	9768
PSMD11	0.0618845009627867	0.0192447700492492	-2.3615133760233	-3.73405264382975	-0.0676080039003963	BF432873	proteasome (prosome, macropain) 26S subunit, non-ATPase, 11	PSMD11	5717
PEX16	0.0618845009627867	0.0192472495848298	-2.36146411800522	-3.7341631447424	-0.0620315161981129	BC000467	peroxisomal biogenesis factor 16	PEX16	9409
PAM	0.0618977784597314	0.0192570866319164	-2.36126875203265	-3.7346013894875	-0.1209796422457	NM_000919	peptidylglycine alpha-amidating monooxygenase	PAM	5066
GMPR2	0.0619167585836683	0.0192687008040461	-2.3610382051189	-3.73511850825665	-0.0770145404859726	NM_016576	guanosine monophosphate reductase 2	GMPR2	51292
ALDH1A3	0.0619349601682309	0.0192800761206037	-2.36081251825775	-3.73562467992728	-0.0625871000592086	AK056534	aldehyde dehydrogenase 1 family, member A3	ALDH1A3	220
PGBD5	0.0619351680342986	0.0192858517705695	-2.36069797396973	-3.73588156305989	-0.148519211277595	NM_024554	piggyBac transposable element derived 5	PGBD5	79605
CLK3	0.0621114924101698	0.0193510739139461	2.35940656369282	-3.73877693821452	0.0444979844472932	NM_003992	CDC-like kinase 3	CLK3	1198
SCAMP3	0.0621114924101698	0.0193522114203747	-2.35938407490127	-3.7388273454757	-0.047392079891674	NM_005698	secretory carrier membrane protein 3	SCAMP3	10067
BMP4	0.0621990881921351	0.0193852391046027	2.3587316164006	-3.74028959501604	0.0645791735564636	D30751	bone morphogenetic protein 4	BMP4	652
MRPL9	0.0624197744794083	0.0194597747823771	-2.35726276272355	-3.74358010779008	-0.0632201440278433	BC004517	mitochondrial ribosomal protein L9	MRPL9	65005
PPARA	0.0624703271909191	0.0194812952106674	2.35683958765234	-3.74452774331245	0.0479468966145484	BG426657	peroxisome proliferator-activated receptor alpha	PPARA	5465
FNDC4	0.0625281160914595	0.0195050822256715	-2.35637232148319	-3.7455739283011	-0.0796544238012888	NM_022823	fibronectin type III domain containing 4	FNDC4	64838
WASF1	0.0625894565820306	0.0195308926822343	-2.3558658747174	-3.74670761645183	-0.146552124543881	NM_003931	WAS protein family, member 1	WASF1	8936
RPL35A	0.0625894565820306	0.0195373505151408	2.35573925281534	-3.74699102555346	0.0819337182751223	BE968801	ribosomal protein L35a	RPL35A	6165
CASP7	0.0625894565820306	0.0195415306580688	2.35565731034932	-3.7471744241127	0.0940080415600999	NM_001227	caspase 7, apoptosis-related cysteine peptidase	CASP7	840
OLA1	0.06264652653537	0.0195651254380174	-2.35519507608309	-3.74820885593917	-0.107948522744056	NM_013341	Obg-like ATPase 1	OLA1	29789
CLIP4	0.0626920763517607	0.0195851318284707	2.35480352469752	-3.7490849576104	0.0674946483132786	NM_024692	CAP-GLY domain containing linker protein family, member 4	CLIP4	79745
FSHR	0.0627228351285207	0.0196005245044312	2.35450250944639	-3.74975839032718	0.0444152890606873	M95489	follicle stimulating hormone receptor	FSHR	2492
SP4	0.062755983213483	0.0196219502515034	2.35408385933657	-3.75069486175064	0.0667509060341711	NM_003112	Sp4 transcription factor	SP4	6671
OAT	0.062755983213483	0.0196224563464196	-2.35407397532148	-3.75071696924703	-0.0947539516116773	NM_000274	ornithine aminotransferase	OAT	4942
KCNC1	0.0628365935507502	0.0196534555393402	-2.35346898975273	-3.75206996943744	-0.11232723147025	NM_004976	potassium voltage-gated channel, Shaw-related subfamily, member 1	KCNC1	3746
AMELY	0.0628686397648107	0.0196692756774553	2.35316056496421	-3.7527596101545	0.0400944978698003	NM_001143	amelogenin, Y-linked	AMELY	266
SLC6A15	0.0628747232885424	0.0196769765644364	-2.35301050975248	-3.75309510428838	-0.0873132267635288	NM_018057	solute carrier family 6 (neutral amino acid transporter), member 15	SLC6A15	55117
IVNS1ABP	0.0629324958704953	0.0197008597031196	2.35254546477471	-3.75413472623717	0.111718562406166	AF205218	influenza virus NS1A binding protein	IVNS1ABP	10625
TRAM2	0.063279392949717	0.0198152898531341	2.35032417929344	-3.75909781109769	0.05952608428864	BC028121	translocation associated membrane protein 2	TRAM2	9697
PJA1	0.063361231571596	0.0198477718830321	-2.34969570508032	-3.7605012298803	-0.0852486471099958	NM_022368	praja ring finger 1, E3 ubiquitin protein ligase	PJA1	64219
NDRG1	0.063361231571596	0.019853587935736	2.34958326953781	-3.76075226764862	0.15749789245006	NM_006096	N-myc downstream regulated 1	NDRG1	10397
CCDC68	0.063361231571596	0.0198584440859248	-2.34948941297341	-3.76096181499828	-0.0490947666846395	NM_025214	coiled-coil domain containing 68	CCDC68	80323
FTH1	0.0634161220670808	0.0198814951616482	2.34904417187218	-3.76195576815398	0.0970692809768909	NM_002032	ferritin, heavy polypeptide 1	FTH1	2495
HHEX	0.0634513115976442	0.019898378122968	2.34871835862413	-3.76268299916261	0.0498611037205414	NM_001529	hematopoietically expressed homeobox	HHEX	3087
HBE1	0.0634776218792536	0.0199124822160646	2.34844635941307	-3.76329004197837	0.0421106156348348	NM_005330	hemoglobin, epsilon 1	HBE1	3046
GPR37L1	0.0635149301507748	0.0199300421671818	2.34810795041242	-3.76404520464644	0.104073716849379	AL050068	G protein-coupled receptor 37 like 1	GPR37L1	9283
SLC27A6	0.0636209439564035	0.0199717581273562	2.3473050665133	-3.7658364377365	0.0682303115009235	NM_014031	solute carrier family 27 (fatty acid transporter), member 6	SLC27A6	28965
RASGRP1	0.0636209439564035	0.0199750404953023	-2.34724195525023	-3.7659772144747	-0.184365373727582	NM_005739	RAS guanyl releasing protein 1 (calcium and DAG-regulated)	RASGRP1	10125
VDAC1	0.0637084071273147	0.0200083757192839	-2.34660152342515	-3.7674055680367	-0.139234725091464	AL515918	voltage-dependent anion channel 1	VDAC1	7416
SRPRB	0.0638083276503613	0.0200456405997954	-2.34588670607574	-3.76899939057506	-0.0749893943853106	NM_021203	signal recognition particle receptor, B subunit	SRPRB	58477
SUMO3	0.0638620433447364	0.0200684042156627	-2.34545062799583	-3.76997148611783	-0.0954024984482178	BG338532	small ubiquitin-like modifier 3	SUMO3	6612
NAALAD2	0.063886898765012	0.0200821058450831	-2.34518835837144	-3.77055604987468	-0.0499396040290199	BC038840	N-acetylated alpha-linked acidic dipeptidase 2	NAALAD2	10003
ABR	0.0639259585670249	0.0201002783507197	-2.34484075228253	-3.77133072240672	-0.086215689876548	AL527773	active BCR-related	ABR	29
SEMA4F	0.0639531611271298	0.0201147286864582	-2.3445645416442	-3.7719462065269	-0.0922579970347073	NM_004263	sema domain, immunoglobulin domain (Ig), transmembrane domain (TM) and short cytoplasmic domain, (semaphorin) 4F	SEMA4F	10505
FAM131B	0.0640342615348961	0.0201461411117626	-2.34396471121762	-3.77328258241169	-0.0958027765802409	NM_014690	family with sequence similarity 131, member B	FAM131B	9715
CCNF	0.0641050004542559	0.0201761076488434	-2.34339325687145	-3.77455543943243	-0.0621549234869736	NM_001761	cyclin F	CCNF	899
SLC38A10	0.0641050004542559	0.0201802186768861	2.34331491884895	-3.77472990673917	0.0520600437273444	BC020925	solute carrier family 38, member 10	SLC38A10	124565
FKBP11	0.0641351012101921	0.0202006638161944	-2.34292553326261	-3.77559702944001	-0.0924911895760285	NM_016594	FK506 binding protein 11, 19 kDa	FKBP11	51303
MIA3	0.0641351012101921	0.0202015219671753	-2.3429091970275	-3.77563340563697	-0.0816052483320755	BC031805	melanoma inhibitory activity family, member 3	MIA3	375056
RBM34	0.0641736536630049	0.0202195827170574	-2.3425655241774	-3.77639861302818	-0.0416361325445225	D38491	RNA binding motif protein 34	RBM34	23029
OR5I1	0.0644559883015091	0.0203144829888943	2.34076411874537	-3.7804078186882	0.0529087147692113	NM_006637	olfactory receptor, family 5, subfamily I, member 1	OR5I1	10798
HIST1H2AC	0.0645430828855907	0.0203478838530046	2.34013186123397	-3.78181428236346	0.157662376074359	AL353759	histone cluster 1, H2ac	HIST1H2AC	8334
PMP22	0.0646306498574658	0.0203814497475826	2.33949739863776	-3.78322529197336	0.0939705672324145	D80168	peripheral myelin protein 22	PMP22	5376
TCHH	0.0646497440044396	0.0203934323872004	-2.33927112531679	-3.78372842420959	-0.0411263040607404	N30878	trichohyalin	TCHH	7062
THBS3	0.0647360101768651	0.0204266138151436	-2.33864515576047	-3.7851200663664	-0.0772185936081362	L38969	thrombospondin 3	THBS3	7059
SP100	0.0647850014463825	0.0204480460996742	2.33824130959428	-3.78601770259417	0.0450464695648174	NM_003113	SP100 nuclear antigen	SP100	6672
DKKL1	0.0648332138816981	0.0204692415242908	2.33784229243415	-3.78690446206113	0.0613372304687676	NM_014419	dickkopf-like 1	DKKL1	27120
LMNB2	0.0648508936869665	0.0204808032160314	-2.33762478944504	-3.78738777187591	-0.0692659412597703	M94363	lamin B2	LMNB2	84823
DGKH	0.0648587510560447	0.0204892652022139	-2.33746566771998	-3.78774132684665	-0.0632136924454079	NM_152910	diacylglycerol kinase, eta	DGKH	160851
KCNC3	0.0649492198708108	0.020523833701915	-2.33681623084793	-3.78918408565905	-0.0583432866005991	NM_004977	potassium voltage-gated channel, Shaw-related subfamily, member 3	KCNC3	3748
UBE2L6	0.065073274341096	0.0205690349876696	2.33596848564734	-3.79106682947282	0.0929990760267874	NM_004223	ubiquitin-conjugating enzyme E2L 6	UBE2L6	9246
PDS5A	0.0651165658234807	0.020588723301864	2.335599745404	-3.79188555820512	0.0621111863298243	AK021757	PDS5, regulator of cohesion maintenance, homolog A (S. cerevisiae)	PDS5A	23244
DFFA	0.0651628149254896	0.0206093550202332	2.33521366871519	-3.79274264941325	0.0764840031811236	NM_004401	DNA fragmentation factor, 45kDa, alpha polypeptide	DFFA	1676
KLF2	0.0651975826413977	0.020635382447422	2.33472710770387	-3.79382262617391	0.146814856379956	NM_016270	Kruppel-like factor 2	KLF2	10365
ANGEL1	0.0651975826413977	0.0206375084377166	2.33468738792723	-3.79391077932591	0.0558723620198354	AB018302	angel homolog 1 (Drosophila)	ANGEL1	23357
PAGE1	0.0651975826413977	0.0206383864645383	2.33467098484288	-3.79394718353949	0.0444647583186129	NM_003785	P antigen family, member 1 (prostate associated)	PAGE1	8712
JAM2	0.0652162273419328	0.0206554013349429	2.33435323821479	-3.79465232758032	0.106774911595391	NM_021219	junctional adhesion molecule 2	JAM2	58494
GPR135	0.0652162273419328	0.0206563154374863	2.33433617418928	-3.7946901935493	0.0517482849162185	M76676	G protein-coupled receptor 135	GPR135	64582
MAP4K4	0.0653086279007713	0.0206916040080268	2.33367793103699	-3.79615067086098	0.158555102208474	AK074900	mitogen-activated protein kinase kinase kinase kinase 4	MAP4K4	9448
CKAP5	0.0653482349342561	0.020710178282069	-2.33333185850242	-3.7969183640027	-0.0576285282351172	BC035554	cytoskeleton associated protein 5	CKAP5	9793
TUBGCP5	0.0654331789213036	0.0207431322389527	-2.33271853707642	-3.7982786324974	-0.0780383621392806	AI628925	tubulin, gamma complex associated protein 5	TUBGCP5	114791
ABHD3	0.0654442580210246	0.0207526789612083	2.332541018563	-3.79867228306175	0.0961984684420578	AL534702	abhydrolase domain containing 3	ABHD3	171586
NFKB2	0.065589889057122	0.0208049071790225	2.33157111851096	-3.80082255640951	0.0504672791564005	NM_002502	nuclear factor of kappa light polypeptide gene enhancer in B-cells 2 (p49/p100)	NFKB2	4791
MORN1	0.0656057000252191	0.0208159717645716	2.33136591918812	-3.80127737648167	0.0559247054812388	BC021704	MORN repeat containing 1	MORN1	79906
PPFIA3	0.0656355695535875	0.0208315011898062	-2.33107807836379	-3.80191530625003	-0.0791533483833735	BE501428	protein tyrosine phosphatase, receptor type, f polypeptide (PTPRF), interacting protein (liprin), alpha 3	PPFIA3	8541
PRPF18	0.0657027061616372	0.0208588674333349	-2.33057129847939	-3.80303828148377	-0.0617339435388375	BC000794	pre-mRNA processing factor 18	PRPF18	8559
MAP3K8	0.06573360229391	0.0208747373259775	2.33027768054621	-3.80368880529717	0.0730034378453288	NM_005204	mitogen-activated protein kinase kinase kinase 8	MAP3K8	1326
AJAP1	0.0657493156944249	0.0208857900015946	-2.33007330453944	-3.80414156404949	-0.0983470785323561	NM_018836	adherens junctions associated protein 1	AJAP1	55966
PTPRS	0.0658141878926975	0.0209124657886801	-2.32958043137133	-3.80523328327745	-0.0558324758814912	BC029496	protein tyrosine phosphatase, receptor type, S	PTPRS	5802
CDA	0.0659046244294915	0.0209472789680458	2.32893803846608	-3.80665586398184	0.0790187791522188	NM_001785	cytidine deaminase	CDA	978
RAB7A	0.065913044097164	0.020956032830523	2.32877665472687	-3.8070131906369	0.0455462297692399	BG261416	RAB7A, member RAS oncogene family	RAB7A	7879
ATAD5	0.0660006476973031	0.0209899708536651	2.32815154228638	-3.8083970588931	0.0574462756746241	NM_024857	ATPase family, AAA domain containing 5	ATAD5	79915
SACS	0.0661580524181394	0.0210461300915243	-2.32711907967722	-3.81068194944235	-0.10433031301152	AI932370	sacsin molecular chaperone	SACS	26278
TMEM126B	0.0662240253245474	0.02107322373398	-2.32662184026473	-3.81178202433674	-0.0788855648828264	BC017574	transmembrane protein 126B	TMEM126B	55863
INTS8	0.0662408473638136	0.0210846846565131	2.32641167126678	-3.8122469282598	0.0746026732488101	NM_017864	integrator complex subunit 8	INTS8	55656
INE1	0.0662501083950699	0.0210937412898272	2.32624566279623	-3.81261411902585	0.0655888422349049	NM_003669	inactivation escape 1 (non-protein coding)	INE1	8552
TRPC4	0.0662729705304598	0.0211090327420625	-2.32596551186746	-3.81323372323833	-0.0581915833287416	NM_016179	transient receptor potential cation channel, subfamily C, member 4	TRPC4	7223
FBXL8	0.0662729705304598	0.0211132423405015	-2.32588842014176	-3.81340421314212	-0.0517583415214107	NM_018378	F-box and leucine-rich repeat protein 8	FBXL8	55336
CACNA1E	0.0663407472974776	0.0211409518358767	-2.32538130391207	-3.81452557830024	-0.131937750166033	NM_000721	calcium channel, voltage-dependent, R type, alpha 1E subunit	CACNA1E	777
PJA2	0.0665102043947814	0.0212010859006694	-2.32428278507218	-3.81695389814987	-0.126614348396638	AA142966	praja ring finger 2, E3 ubiquitin protein ligase	PJA2	9867
LOC202181	0.0665308936268956	0.0212138155981378	2.32405059212172	-3.81746703165579	0.120906048802112	NM_024651	SUMO-interacting motifs containing 1 pseudogene	LOC202181	202181
SVIL	0.0666195374720934	0.0212482231549996	2.32342360121346	-3.81885240555305	0.0451546483726002	NM_003174	supervillin	SVIL	6840
NGF	0.0666424493776828	0.021264924738328	-2.32311957835595	-3.81952403552883	-0.0524784859731628	NM_002506	nerve growth factor (beta polypeptide)	NGF	4803
CD86	0.0666424493776828	0.0212678208664048	2.32306688078701	-3.81964044358073	0.0595070476063562	BG236280	CD86 molecule	CD86	942
SLC36A1	0.0667668283870959	0.021313670804622	-2.32223343969587	-3.82148117044608	-0.0780757347284018	NM_078483	solute carrier family 36 (proton/amino acid symporter), member 1	SLC36A1	206358
NAT10	0.0667844798134658	0.0213254636785645	-2.32201932828125	-3.82195395364649	-0.0765413135559623	NM_024662	N-acetyltransferase 10 (GCN5-related)	NAT10	55226
TMEM50A	0.0668588096262162	0.021355363443542	-2.32147693372368	-3.82315144095866	-0.0696531635737117	NM_014313	transmembrane protein 50A	TMEM50A	23585
FUZ	0.0668985889015564	0.0213742379478002	2.32113488531115	-3.82390647281785	0.063920123430627	NM_025129	fuzzy planar cell polarity protein	FUZ	80199
GSTM3	0.0670374665895094	0.0214274233239424	2.32017247122675	-3.82603032723481	0.147861197463303	AL527430	glutathione S-transferase mu 3 (brain)	GSTM3	2947
RAPGEF3	0.0670374665895094	0.0214309724910861	2.32010832206771	-3.82617186204791	0.0950793382093149	U78168	Rap guanine nucleotide exchange factor (GEF) 3	RAPGEF3	10411
STX10	0.0670624382473785	0.0214451393123014	2.3198523577778	-3.82673656944138	0.108586795933498	NM_003765	syntaxin 10	STX10	8677
B3GNT4	0.0670708125645344	0.0214540017322609	-2.31969230818599	-3.82708964039772	-0.0651188831225671	NM_030765	UDP-GlcNAc:betaGal beta-1,3-N-acetylglucosaminyltransferase 4	B3GNT4	79369
CUL4A	0.0671108803080977	0.0214780075967145	2.31925906908292	-3.82804525497876	0.0660688969587735	AL037208	cullin 4A	CUL4A	8451
TAF13	0.0671108803080977	0.0214791946103649	-2.31923765781754	-3.82809247839129	-0.0730866536426609	NM_005645	TAF13 RNA polymerase II, TATA box binding protein (TBP)-associated factor, 18kDa	TAF13	6884
DPP4	0.0671579479764702	0.0215004513945878	-2.3188544052322	-3.82893768803569	-0.0483550173035203	M80536	dipeptidyl-peptidase 4	DPP4	1803
FRMD1	0.0673206743582559	0.0215587553754009	2.31780490888047	-3.83125153119608	0.0572819404471296	NM_024919	FERM domain containing 1	FRMD1	79981
MFSD5	0.0673253468221128	0.0215664596459216	-2.31766641513958	-3.83155679711437	-0.0538459553272546	BF690150	major facilitator superfamily domain containing 5	MFSD5	84975
ACTN3	0.0674770798261114	0.021621286527961	-2.31668208657262	-3.83372594505302	-0.0424526611338063	NM_001104	actinin, alpha 3	ACTN3	89
CDH1	0.0675213596412503	0.021641700886398	-2.31631613916474	-3.83453215575815	-0.0692047546449892	L08599	cadherin 1, type 1, E-cadherin (epithelial)	CDH1	999
ZBTB44	0.0676475375245353	0.0216883806337307	2.31548049581556	-3.83637269355486	0.0827754055580918	BC030580	zinc finger and BTB domain containing 44	ZBTB44	29068
RUVBL2	0.0677416647947915	0.0217301328439569	-2.31473439942667	-3.838015472001	-0.0609288723132249	AI860098	RuvB-like AAA ATPase 2	RUVBL2	10856
ERCC8	0.0677416647947915	0.0217310513435758	-2.31471800032667	-3.83805157445298	-0.0417092597087452	BC009793	excision repair cross-complementation group 8	ERCC8	1161
RUSC2	0.0678239040756963	0.0217636870616342	-2.31413570917146	-3.83933332635288	-0.07828469361659	AB002373	RUN and SH3 domain containing 2	RUSC2	9853
ITM2B	0.0678701817063454	0.0217847950686757	2.3137595049444	-3.84016127371341	0.0673765536010951	NM_021999	integral membrane protein 2B	ITM2B	9445
SLC10A1	0.0680605474917639	0.0218521739388033	2.31256075939236	-3.84279861789414	0.0785299412883074	NM_003049	solute carrier family 10 (sodium/bile acid cotransporter), member 1	SLC10A1	6554
CLSTN1	0.0680998998994355	0.0218710881834702	-2.31222483670141	-3.84353744598694	-0.0882499023941463	NM_014944	calsyntenin 1	CLSTN1	22883
PDZD7	0.0681356121641762	0.0218888402747801	-2.3119097859593	-3.84423027644619	-0.0748512722627401	NM_024895	PDZ domain containing 7	PDZD7	79955
ARHGAP17	0.06814770664172	0.0218990094648588	2.31172941179317	-3.84462689859558	0.0800659499616785	NM_018054	Rho GTPase activating protein 17	ARHGAP17	55114
POP5	0.0681481632807793	0.0219169180006531	-2.31141194093539	-3.84532490986597	-0.0727117653975977	NM_015918	processing of precursor 5, ribonuclease P/MRP subunit (S. cerevisiae)	POP5	51367
RNF139	0.0681481632807793	0.0219194650086021	-2.31136680772134	-3.84542413523864	-0.0732263780988056	AF064801	ring finger protein 139	RNF139	11236
VCL	0.0681481632807793	0.0219219970536097	2.31132194421148	-3.84552276585759	0.0643437200319488	AA156675	vinculin	VCL	7414
LMAN2	0.0681481632807793	0.0219242915340377	-2.31128129386535	-3.84561213244828	-0.0533039550516117	NM_006816	lectin, mannose-binding 2	LMAN2	10960
TFR2	0.0681779843748252	0.021946119959055	-2.31089475532866	-3.84646183305083	-0.0615633629214516	NM_003227	transferrin receptor 2	TFR2	7036
VCAM1	0.0681779843748252	0.0219582330632379	2.3106804015092	-3.84693297433121	0.135564281653919	NM_001078	vascular cell adhesion molecule 1	VCAM1	7412
MYCN	0.0681779843748252	0.0219638180114237	-2.31058160504667	-3.84715011121464	-0.0424650329916876	AI871354	v-myc avian myelocytomatosis viral oncogene neuroblastoma derived homolog	MYCN	4613
YTHDC1	0.0681779843748252	0.0219699289047349	2.31047352997582	-3.84738763079477	0.0712883568502178	N36997	YTH domain containing 1	YTHDC1	91746
RNASEH2B	0.0681779843748252	0.0219701060584923	-2.31047039729118	-3.84739451542658	-0.0561111350023369	AL049218	ribonuclease H2, subunit B	RNASEH2B	79621
PPL	0.0681779843748252	0.0219716049230073	-2.31044389312417	-3.84745276269668	-0.132111259056072	NM_002705	periplakin	PPL	5493
C19orf53	0.0682448614797859	0.0219994500445672	-2.30995180071555	-3.84853410241953	-0.0598768326313888	NM_014047	chromosome 19 open reading frame 53	C19orf53	28974
ITGB1	0.0682470692837966	0.0220064547058955	2.30982809696185	-3.84880589890101	0.0470360496775628	NM_033669	integrin, beta 1 (fibronectin receptor, beta polypeptide, antigen CD29 includes MDF2, MSK12)	ITGB1	3688
U2AF1	0.0683165070349353	0.0220351444544217	2.30932179022841	-3.84991819098943	0.0642765438587158	NM_006758	U2 small nuclear RNA auxiliary factor 1	U2AF1	7307
CHD7	0.0684364014097084	0.0220801261901862	2.30852913072569	-3.85165910261123	0.0818480852866648	NM_017780	chromodomain helicase DNA binding protein 7	CHD7	55636
SUV420H1	0.0686530414993834	0.0221563527199485	2.3071891087916	-3.85460090111331	0.0814403071147307	NM_017635	suppressor of variegation 4-20 homolog 1 (Drosophila)	SUV420H1	51111
CMKLR1	0.0686543539564327	0.0221631067958941	2.3070705707703	-3.85486105441902	0.0522110213064	NM_004072	chemokine-like receptor 1	CMKLR1	1240
C9orf114	0.0686643034706344	0.0221726501386963	2.30690313345224	-3.85522850468781	0.0703544065795123	BG223334	chromosome 9 open reading frame 114	C9orf114	51490
PREPL	0.0686694392409013	0.0221806404482137	-2.30676299259368	-3.85553603207706	-0.188936696495249	AB007896	prolyl endopeptidase-like	PREPL	9581
PIP5K1B	0.0687162126768836	0.0222020847597787	-2.30638710266774	-3.85636080412912	-0.104706059369971	NM_003558	phosphatidylinositol-4-phosphate 5-kinase, type I, beta	PIP5K1B	8395
LSP1	0.0688046455128092	0.022237001615712	2.30577573772736	-3.85770198139384	0.0470462950506123	NM_002339	lymphocyte-specific protein 1	LSP1	4046
LANCL1	0.0688656827047871	0.0222630782446273	-2.30531970649738	-3.85870217830076	-0.128368456878551	AI935255	LanC lantibiotic synthetase component C-like 1 (bacterial)	LANCL1	10314
FCGBP	0.0688674803846959	0.0222700095628519	2.30519856954805	-3.85896783227711	0.164518534022676	NM_003890	Fc fragment of IgG binding protein	FCGBP	8857
TCF15	0.069015319951322	0.022324180948754	2.30425296642418	-3.86104109278808	0.0796304457709764	NM_004609	transcription factor 15 (basic helix-loop-helix)	TCF15	6939
OLIG2	0.0690726616197258	0.0223490981672308	-2.30381869246073	-3.86199298159839	-0.118636516845148	AI870776	oligodendrocyte lineage transcription factor 2	OLIG2	10215
CCR3	0.0691456158258684	0.0223790789809864	2.30329672894768	-3.86313685411597	0.0420786427319078	NM_001837	chemokine (C-C motif) receptor 3	CCR3	1232
NT5DC2	0.0692128959389528	0.0224072362970644	2.30280707020516	-3.86420970929709	0.0749570061845111	AI681702	5-nucleotidase domain containing 2	NT5DC2	64943
PTN	0.0695047955132295	0.0225081458591482	-2.30105666014581	-3.8680431457006	-0.116714844310858	NM_002825	pleiotrophin	PTN	5764
TRMT1	0.0695139742909836	0.022517528048338	-2.30089426328336	-3.86839865910295	-0.0651561501042295	NM_017722	tRNA methyltransferase 1 homolog (S. cerevisiae)	TRMT1	55621
S100A3	0.0695655175460615	0.0225406388803006	2.30049448931547	-3.86927372919473	0.0537180628644265	NM_002960	S100 calcium binding protein A3	S100A3	6274
PPAP2A	0.0699055096547237	0.0226572490950995	2.29848281307329	-3.87367493628469	0.0896031856917201	AB000888	phosphatidic acid phosphatase type 2A	PPAP2A	8611
IRF3	0.0699162797920856	0.0226671866988449	2.29831179638639	-3.87404892443939	0.0753487220297266	NM_001571	interferon regulatory factor 3	IRF3	3661
TSC2	0.0702805220593019	0.0227917562086274	-2.2961736272694	-3.87872256890355	-0.0501652924463842	AU147962	tuberous sclerosis 2	TSC2	7249
TEKT2	0.0702990232397429	0.0228042382441139	2.29595994444709	-3.87918941483215	0.0578534496748624	AB033823	tektin 2 (testicular)	TEKT2	27285
TRADD	0.0703615411150137	0.0228310062871123	2.29550204139626	-3.88018968567714	0.0589747502856151	L41690	TNFRSF1A-associated via death domain	TRADD	8717
ASCC3	0.0704097594755381	0.0228531446153891	-2.29512369091326	-3.88101603519275	-0.0521684953317285	AA156961	activating signal cointegrator 1 complex subunit 3	ASCC3	10973
NR0B1	0.0704263446756247	0.0228650216323536	-2.29492084151908	-3.88145902256892	-0.0395530742718755	NM_000475	nuclear receptor subfamily 0, group B, member 1	NR0B1	190
GNB3	0.0706070854132677	0.0229302125242535	2.29380907685649	-3.88388626522961	0.0758643507089598	NM_002075	guanine nucleotide binding protein (G protein), beta polypeptide 3	GNB3	2784
MVP	0.0706332051726397	0.0229452080980369	2.29355373416743	-3.88444358151175	0.0809820836318851	NM_017458	major vault protein	MVP	9961
VPS13A	0.0706417228918482	0.0229544888400989	-2.29339577609255	-3.88478831481158	-0.0891386462045585	AI186145	vacuolar protein sorting 13 homolog A (S. cerevisiae)	VPS13A	23230
TARP	0.07064550492244	0.0229622318904196	-2.29326403229369	-3.88507582002225	-0.0451923024072149	AL580863	TCR gamma alternate reading frame protein	TARP	445347
TMOD3	0.0707575600258281	0.023010835444612	2.29243795656029	-3.88687821458431	0.0356772004614214	NM_014547	tropomodulin 3 (ubiquitous)	TMOD3	29766
TMEM121	0.0707575600258281	0.0230117025551955	-2.29242323285238	-3.88691033432994	-0.0505361954575037	NM_025268	transmembrane protein 121	TMEM121	80757
MAPKAPK3	0.0708055719179967	0.0230383815219883	2.29197045600013	-3.88789797133984	0.0726953775031713	U43784	mitogen-activated protein kinase-activated protein kinase 3	MAPKAPK3	7867
SLC25A40	0.0708055719179967	0.0230403746702269	-2.29193664810906	-3.88797170872737	-0.0820008635532457	NM_018843	solute carrier family 25, member 40	SLC25A40	55972
ITSN2	0.0711029355846872	0.0231436941091698	2.29018763495182	-3.89178503013655	0.074991511391401	U61167	intersectin 2	ITSN2	50618
FBXL14	0.071131465214634	0.0231595392967149	-2.2899200090927	-3.89236828464178	-0.0779655988061974	NM_152441	F-box and leucine-rich repeat protein 14	FBXL14	144699
GLTP	0.0712977166802061	0.0232202429981086	2.28889620217254	-3.89459894049999	0.147070570413085	NM_016433	glycolipid transfer protein	GLTP	51228
L1TD1	0.0713206148225107	0.0232342768250743	-2.28865984613051	-3.89511377598043	-0.0448228034286471	NM_019079	LINE-1 type transposase domain containing 1	L1TD1	54596
GTF2H1	0.0713250306461368	0.023242292144163	-2.28852490914224	-3.89540767595274	-0.0815602833832063	BC000365	general transcription factor IIH, polypeptide 1, 62kDa	GTF2H1	2965
TDRD3	0.07132677696986	0.023249438136326	2.28840464151419	-3.89566961149828	0.0706508625421023	BC020604	tudor domain containing 3	TDRD3	81550
SLC2A10	0.0713694751692251	0.0232699367633361	2.28805982739478	-3.89642052360183	0.0846609181093356	NM_030777	solute carrier family 2 (facilitated glucose transporter), member 10	SLC2A10	81031
VAMP8	0.0714007443614476	0.0232867157958912	2.28777777960884	-3.89703466820861	0.13909406093908	NM_003761	vesicle-associated membrane protein 8	VAMP8	8673
GPRC5C	0.0714688220737093	0.023316979768818	2.28726950563841	-3.89814122843355	0.0536318992434044	NM_022036	G protein-coupled receptor, class C, group 5, member C	GPRC5C	55890
TUBB6	0.0714688220737093	0.0233272527461907	2.28709710544639	-3.89851650718644	0.120167631619997	BC002654	tubulin, beta 6 class V	TUBB6	84617
ANAPC13	0.0714688220737093	0.0233286888096755	-2.2870730108505	-3.89856895390011	-0.0749048194715787	BC005398	anaphase promoting complex subunit 13	ANAPC13	25847
ZKSCAN5	0.071688894299371	0.0234071345978859	-2.2857587977381	-3.9014288124071	-0.0412730193524578	BF196931	zinc finger with KRAB and SCAN domains 5	ZKSCAN5	23660
EPM2A	0.0718195711310301	0.0234627220767776	2.28482986425516	-3.90344932864901	0.0530432468130071	NM_005670	epilepsy, progressive myoclonus type 2A, Lafora disease (laforin)	EPM2A	7957
EGLN1	0.0718195711310301	0.0234630466129313	2.28482444652338	-3.90346111044406	0.065676688958793	BC005369	egl-9 family hypoxia-inducible factor 1	EGLN1	54583
CDK2AP2	0.0719774678498922	0.0235212675020764	2.28385357974074	-3.9055720026683	0.106352283394081	NM_005851	cyclin-dependent kinase 2 associated protein 2	CDK2AP2	10263
MAPRE2	0.0719839313481407	0.0235300172087744	-2.28370785513238	-3.90588876910736	-0.0962758883541692	NM_014268	microtubule-associated protein, RP/EB family, member 2	MAPRE2	10982
INPP5D	0.0721209399028504	0.0235814525491478	2.28285216710894	-3.90774842193105	0.0849359979702005	BC027960	inositol polyphosphate-5-phosphatase, 145kDa	INPP5D	3635
DOCK5	0.0723000947935497	0.0236466976701448	2.28176908306839	-3.91010132789766	0.0883915885803486	AL832744	dedicator of cytokinesis 5	DOCK5	80005
FAM49B	0.072362363579305	0.0236779237308287	-2.28125164792361	-3.91122503888885	-0.105583084593173	AA845825	family with sequence similarity 49, member B	FAM49B	51571
PARP16	0.072362363579305	0.0236804083303784	2.28121050221263	-3.91131438447641	0.0581404697513204	NM_017851	poly (ADP-ribose) polymerase family, member 16	PARP16	54956
TP53I11	0.0724751099411025	0.02372398711765	-2.28048943771958	-3.91287988847281	-0.0638534789579985	NM_006034	tumor protein p53 inducible protein 11	TP53I11	9537
DENND4C	0.0725470203302671	0.0237542156932023	2.27998994904695	-3.91396405513402	0.0837767851259894	NM_017925	DENN/MADD domain containing 4C	DENND4C	55667
GHR	0.0726403120392821	0.0238010219839011	-2.27921763048482	-3.91563997238522	-0.0774441526456142	NM_000163	growth hormone receptor	GHR	2690
CHRNB2	0.0726403120392821	0.0238047916708397	-2.27915548727288	-3.91577479873515	-0.076992341333078	NM_000748	cholinergic receptor, nicotinic, beta 2 (neuronal)	CHRNB2	1141
LAMP3	0.0726403120392821	0.0238048565226011	2.27915441826822	-3.91577711802482	0.0431783113003226	NM_014398	lysosomal-associated membrane protein 3	LAMP3	27074
AVPR1A	0.0726965699126538	0.0238299959464716	-2.27874021629271	-3.91667568452645	-0.0431940148805436	AI005066	arginine vasopressin receptor 1A	AVPR1A	552
CLK4	0.0727181262857826	0.023843767364891	2.27851347772903	-3.91716750410333	0.072746180667461	BC034633	CDC-like kinase 4	CLK4	57396
SNRPB2	0.0727686593918159	0.0238670466995564	-2.27813045701301	-3.91799821105038	-0.0637847873862079	BE466925	small nuclear ribonucleoprotein polypeptide B	SNRPB2	6629
CRYBA2	0.0728169596354361	0.0238896028015566	-2.27775964731169	-3.91880230881598	-0.0484725634215994	NM_005209	crystallin, beta A2	CRYBA2	1412
INHBE	0.0728568892307371	0.0239094208180907	-2.27743410276955	-3.91950814762617	-0.0463398494314564	BC005161	inhibin, beta E	INHBE	83729
C1orf109	0.0730503498293827	0.0239796445728541	-2.27628245446615	-3.92200436295833	-0.0716083643479415	NM_017850	chromosome 1 open reading frame 109	C1orf109	54955
CAND2	0.0730600400442593	0.0239936130649107	-2.27605372709379	-3.92249999119958	-0.0537488360729945	AB014567	cullin-associated and neddylation-dissociated 2 (putative)	CAND2	23066
EIF4G2	0.0730600400442593	0.0239962989984003	2.27600975956368	-3.92259525884222	0.0625951942677769	BU508235	eukaryotic translation initiation factor 4 gamma, 2	EIF4G2	1982
DNAJB1	0.0731251857241257	0.0240244386108861	2.27554938516502	-3.92359268119276	0.245445260606667	BG537255	DnaJ (Hsp40) homolog, subfamily B, member 1	DNAJB1	3337
CTNNA2	0.0732841720257614	0.024089894258307	-2.27448032760209	-3.92590810905789	-0.125462449967481	NM_004389	catenin (cadherin-associated protein), alpha 2	CTNNA2	1496
CDYL	0.0732841720257614	0.0240901865626408	2.27447555922518	-3.92591843438892	0.0427611893656392	AL050164	chromodomain protein, Y-like	CDYL	9425
DNPEP	0.0732962646898261	0.0241009202290382	-2.27430049534387	-3.92629749944895	-0.0561951340870461	NM_012100	aspartyl aminopeptidase	DNPEP	23549
CD8A	0.0734769668530939	0.024167113025817	-2.27322240806276	-3.92863127009012	-0.058456985606246	AW006735	CD8a molecule	CD8A	925
DND1	0.0734807840993449	0.0241751440909601	2.27309178109484	-3.92891397159263	0.0929268865771578	AW090043	DND microRNA-mediated repression inhibitor 1	DND1	373863
NSDHL	0.0735605328532732	0.0242081642926078	-2.27255509878586	-3.93007529283543	-0.0703315373534572	BC000245	NAD(P) dependent steroid dehydrogenase-like	NSDHL	50814
TACC2	0.0736634600356437	0.0242488291680266	-2.27189504485039	-3.93150322167776	-0.0602624134519081	BC010219	transforming, acidic coiled-coil containing protein 2	TACC2	10579
USP47	0.0736851565770659	0.0242627657110837	2.27166905572683	-3.93199202565926	0.0731690397176905	BE966019	ubiquitin specific peptidase 47	USP47	55031
VPS13B	0.0737148720004262	0.0242857959988515	2.27129585475911	-3.93279914152697	0.0617765284077816	NM_152564	vacuolar protein sorting 13 homolog B (yeast)	VPS13B	157680
WDR13	0.0737148720004262	0.0242861445511777	-2.27129020891816	-3.93281135073719	-0.072078670771802	AF158978	WD repeat domain 13	WDR13	64743
GUCY2C	0.0739051369140215	0.024355644013897	-2.2701658706313	-3.93524217704141	-0.0459214472796914	NM_004963	guanylate cyclase 2C (heat stable enterotoxin receptor)	GUCY2C	2984
SOCS7	0.0741828341651004	0.0244540001973475	-2.26857947967899	-3.93867003120827	-0.0691216548114078	AI968839	suppressor of cytokine signaling 7	SOCS7	30837
YIPF6	0.0742273147635404	0.0244755073853776	2.26823333226609	-3.93941768161113	0.059935488611762	BE673723	Yip1 domain family, member 6	YIPF6	286451
SCUBE3	0.0744446051293759	0.0245540205207725	2.26697195410504	-3.94214124483952	0.0534483996495556	BF511678	signal peptide, CUB domain, EGF-like 3	SCUBE3	222663
BRD2	0.0744673460646562	0.0245683876643006	2.26674151555531	-3.94263865238778	0.0998032336246357	AA902767	bromodomain containing 2	BRD2	6046
ARL4A	0.0744702092560515	0.0245761990712225	2.26661627565264	-3.94290896591867	0.092569609800913	NM_005738	ADP-ribosylation factor-like 4A	ARL4A	10124
MC4R	0.0744716593645726	0.0245835445389737	-2.26649853784681	-3.94316307431824	-0.0714000759582252	NM_005912	melanocortin 4 receptor	MC4R	4160
DAXX	0.0747714754319936	0.0246956873273912	2.26470484704512	-3.94703277788863	0.0541305268151575	NM_001350	death-domain associated protein	DAXX	1616
IL4	0.0747714754319936	0.0246963047484925	2.2646949912839	-3.9470540326883	0.0385110976812166	NM_000589	interleukin 4	IL4	3565
ZNF133	0.0747913222479306	0.0247097563498696	-2.26448031963855	-3.94751696894525	-0.0610046966640141	AL049646	zinc finger protein 133	ZNF133	7692
RNF10	0.0748273647487859	0.0247320341583123	-2.26412501653666	-3.94828308381498	-0.0506479392246426	NM_014868	ring finger protein 10	RNF10	9921
KLF11	0.0748273647487859	0.0247354635891561	2.26407034624181	-3.94840095541431	0.0458374845154594	AF028008	Kruppel-like factor 11	KLF11	8462
ZNF764	0.0750062344898303	0.0248142842941319	-2.26281564611488	-3.95110540619819	-0.0520025034901277	BC000016	zinc finger protein 764	ZNF764	92595
H6PD	0.0750062344898303	0.0248161014520728	2.26278676091638	-3.9511676502962	0.0440296169767924	AY142148	hexose-6-phosphate dehydrogenase (glucose 1-dehydrogenase)	H6PD	9563
WBP5	0.0750062344898303	0.0248198167708812	2.26272770865984	-3.95129489840863	0.119162188281297	NM_016303	WW domain binding protein 5	WBP5	51186
EPB41	0.0750062344898303	0.0248279536632032	2.26259840570581	-3.95157351451933	0.0461964494501359	BC039079	erythrocyte membrane protein band 4.1	EPB41	2035
CDK5RAP1	0.0750062344898303	0.0248291730584132	-2.26257903154479	-3.95161525978284	-0.0466789337792566	NM_016408	CDK5 regulatory subunit associated protein 1	CDK5RAP1	51654
KCTD3	0.0750322190089808	0.0248446932652144	2.2623325138324	-3.95214639895025	0.0862644738675868	NM_016121	potassium channel tetramerization domain containing 3	KCTD3	51133
NDRG2	0.0751425694256127	0.02488816130722	2.26164279709493	-3.95363215013135	0.145270581826054	NM_016250	NDRG family member 2	NDRG2	57447
COMT	0.075182384376921	0.0249082809650786	2.26132391016574	-3.95431893477244	0.0647250055711961	BC000419	catechol-O-methyltransferase	COMT	1312
CACNG1	0.0751832104131371	0.0249154871576593	-2.26120975016303	-3.95456477817005	-0.0498761233906917	NM_000727	calcium channel, voltage-dependent, gamma subunit 1	CACNG1	786
MDM4	0.075192569363109	0.0249259234610216	2.26104447006101	-3.95492068785324	0.0611327510264115	NM_002393	MDM4, p53 regulator	MDM4	4194
OCRL	0.075192569363109	0.0249324554568686	-2.26094105335064	-3.9551433700907	-0.0904449550953164	NM_000276	oculocerebrorenal syndrome of Lowe	OCRL	4952
PYGL	0.0752802981113617	0.0249684861509053	2.26037102823637	-3.95637060514065	0.0809122394500683	NM_002863	phosphorylase, glycogen, liver	PYGL	5836
BCAS3	0.0753044437308121	0.024983438316594	-2.26013468767134	-3.95687934862451	-0.0593382868577077	NM_017679	breast carcinoma amplified sequence 3	BCAS3	54828
GAD2	0.0754660660539726	0.0250440176789532	-2.25917840511881	-3.95893731642843	-0.100856613824947	BQ128302	glutamate decarboxylase 2 (pancreatic islets and brain, 65kDa)	GAD2	2572
RHOG	0.0755090567392701	0.0250652470503801	2.25884376413974	-3.95965728620068	0.113399177082245	NM_001665	ras homolog family member G	RHOG	391
SIGLEC7	0.0756865109180086	0.025131131933218	2.2578067861399	-3.9618876726204	0.0500646741765651	NM_016543	sialic acid binding Ig-like lectin 7	SIGLEC7	27036
OR1G1	0.0756963998324906	0.0251413953155031	2.25764546194337	-3.96223457015728	0.0594240859999617	NM_003555	olfactory receptor, family 1, subfamily G, member 1	OR1G1	8390
CHRNA4	0.0757041607246555	0.0251509535353558	-2.25749527346759	-3.96255750135939	-0.0472871326544739	NM_000744	cholinergic receptor, nicotinic, alpha 4 (neuronal)	CHRNA4	1137
PIK3C2A	0.0757044209734615	0.0251580205798391	2.25738426090011	-3.96279618453674	0.0989271328439667	NM_002645	phosphatidylinositol-4-phosphate 3-kinase, catalytic subunit type 2 alpha	PIK3C2A	5286
AK5	0.0758937139207926	0.0252279242678153	-2.25628764324888	-3.96515337749299	-0.120110121233022	NM_012093	adenylate kinase 5	AK5	26289
RIMS3	0.0759373919003555	0.0252494453842953	-2.25595056346268	-3.96587771715043	-0.144376282347906	NM_014747	regulating synaptic membrane exocytosis 3	RIMS3	9783
CDC42EP3	0.075970980532422	0.0252685717039785	-2.25565120310915	-3.96652091703476	-0.0683444806339049	AI754416	CDC42 effector protein (Rho GTPase binding) 3	CDC42EP3	10602
NLRP1	0.075970980532422	0.0252746240443503	2.25555651457834	-3.96672434619796	0.0408511992175136	AL832400	NLR family, pyrin domain containing 1	NLRP1	22861
SAP18	0.0760063868605347	0.0252979521722149	2.255191732297	-3.96750797028127	0.0962811512628203	BF593650	Sin3A-associated protein, 18kDa	SAP18	10284
RFX3	0.0760063868605347	0.0253004201536681	2.25515315760396	-3.96759082930732	0.0693818997562152	NM_002919	regulatory factor X, 3 (influences HLA class II expression)	RFX3	5991
GABRA5	0.0760402359987934	0.0253186991416914	-2.25486755812409	-3.96820425966382	-0.173944840141711	NM_000810	gamma-aminobutyric acid (GABA) A receptor, alpha 5	GABRA5	2558
HIST1H2BE	0.0760807903343798	0.0253392175830133	2.25454718260414	-3.96889229704995	0.0536229756448243	NM_003523	histone cluster 1, H2be	HIST1H2BE	8344
FKBP8	0.0761687102154329	0.0253755232833895	-2.25398085851447	-3.97010830678541	-0.0850624131299842	NM_012181	FK506 binding protein 8, 38kDa	FKBP8	23770
GRIK2	0.0762169961439295	0.0253986375347313	-2.25362067290989	-3.9708815462819	-0.0542344918322035	BC037954	glutamate receptor, ionotropic, kainate 2	GRIK2	2898
BMP2K	0.0762453504948841	0.025415116831628	2.25336405328859	-3.97143238109496	0.0612924887558979	AW504018	BMP2 inducible kinase	BMP2K	55589
TRAK2	0.0765779343332988	0.0255330392392078	2.25153196062044	-3.97536325147539	0.129113629585209	AV705253	trafficking protein, kinesin binding 2	TRAK2	66008
CLIP1	0.0766003670523333	0.0255475820772973	2.25130652838725	-3.97584672179102	0.0694998400941582	BF673049	CAP-GLY domain containing linker protein 1	CLIP1	6249
PIGV	0.076787445581093	0.0256179184389583	2.25021780366559	-3.97818099714784	0.0518051013288474	NM_017837	phosphatidylinositol glycan anchor biosynthesis, class V	PIGV	55650
KATNA1	0.076787445581093	0.0256241369809106	2.25012167337521	-3.97838705359608	0.0655368319322509	NM_007044	katanin p60 (ATPase containing) subunit A 1	KATNA1	11104
ZNF592	0.0770100995501995	0.0257055380702372	2.24886519458279	-3.98107956614167	0.0592698421278524	NM_014630	zinc finger protein 592	ZNF592	9640
F5	0.0770238915622112	0.0257172440153773	2.24868479113817	-3.98146603658481	0.121271109642437	AA910306	coagulation factor V (proaccelerin, labile factor)	F5	2153
CCDC9	0.0770442518403053	0.0257311461655681	2.24847063437974	-3.98192477724218	0.0662464142560637	NM_015603	coiled-coil domain containing 9	CCDC9	26093
POLR1C	0.0771031401430572	0.0257638968487785	-2.24796652243326	-3.98300446175578	-0.0440124868211438	NM_004875	polymerase (RNA) I polypeptide C, 30kDa	POLR1C	9533
TRIM25	0.0771031401430572	0.0257650327227699	2.24794904862233	-3.98304188228248	0.0602240064668456	NM_005082	tripartite motif containing 25	TRIM25	7706
MRPS16	0.0771319671588988	0.0257817778654687	-2.24769152624802	-3.98359333987823	-0.0495871150282365	NM_016065	mitochondrial ribosomal protein S16	MRPS16	51021
MARK2	0.0771641297715391	0.0257996435732228	-2.24741693152597	-3.98418129036013	-0.05085459184337	NM_017490	MAP/microtubule affinity-regulating kinase 2	MARK2	2011
PDE9A	0.0773794377901997	0.0258787663314942	2.24620280939073	-3.98678010297356	0.0454433807799148	NM_002606	phosphodiesterase 9A	PDE9A	5152
METTL1	0.0774525874945228	0.0259103722849358	-2.24571872701023	-3.9878159048526	-0.0617944518513598	NM_005371	methyltransferase like 1	METTL1	4234
RYBP	0.0775366400229914	0.0259456400777718	2.2451791665162	-3.98897016578678	0.102733483508608	W84482	RING1 and YY1 binding protein	RYBP	23429
YEATS4	0.077665185813995	0.0259958159985986	-2.24441262790321	-3.99060954140823	-0.0756299721422389	NM_006530	YEATS domain containing 4	YEATS4	8089
IFRD1	0.0777441631088046	0.0260294196632614	2.24389998470131	-3.99170562239679	0.108077335059864	AA747426	interferon-related developmental regulator 1	IFRD1	3475
EBI3	0.0777701369060922	0.0260452869749126	2.24365812020804	-3.99222267000644	0.0708658076472712	NM_005755	Epstein-Barr virus induced 3	EBI3	10148
ABCB4	0.0777750185091394	0.0260540933373632	-2.24352394075498	-3.99250949040091	-0.0443077853358043	BC020618	ATP-binding cassette, sub-family B (MDR/TAP), member 4	ABCB4	5244
ANGPTL4	0.0778291570993864	0.0260794058920397	2.24313848220935	-3.99333335177126	0.152964792638469	NM_016109	angiopoietin-like 4	ANGPTL4	51129
SLC19A2	0.0778465885908981	0.0260924250371521	-2.24294035415896	-3.99375676948091	-0.076555489791633	AF153330	solute carrier family 19 (thiamine transporter), member 2	SLC19A2	10560
FMR1	0.0780427855038019	0.0261653820278307	2.24183167096615	-3.99612547400972	0.0788180767311175	AI743037	fragile X mental retardation 1	FMR1	2332
RBBP9	0.0781867581972984	0.0262208611861295	-2.24099038941707	-3.99792213533464	-0.0354603315500368	NM_006606	retinoblastoma binding protein 9	RBBP9	10741
HEPH	0.0781969603452543	0.0262314930139267	2.24082934634022	-3.99826599013495	0.0727651053105083	AU148222	hephaestin	HEPH	9843
FBXW2	0.0782139883610897	0.0262444171181195	-2.24063365812009	-3.99868378685816	-0.0665173914022184	AK025767	F-box and WD repeat domain containing 2	FBXW2	26190
APOD	0.0782146691586942	0.0262518576060532	2.24052103726249	-3.99892421811407	0.147782246962183	NM_001647	apolipoprotein D	APOD	347
MAPK6	0.0782722208679807	0.0262783915334548	-2.24011964021062	-3.9997810569987	-0.0676374408657754	NM_002748	mitogen-activated protein kinase 6	MAPK6	5597
POMT2	0.0783721615537074	0.0263191712658923	2.23950342485263	-4.00109617351539	0.0704754298991173	NM_013382	protein-O-mannosyltransferase 2	POMT2	29954
PSORS1C2	0.078573935303093	0.026394176699785	2.2383721995629	-4.00350952508643	0.0489186689868939	NM_014069	psoriasis susceptibility 1 candidate 2	PSORS1C2	170680
CHST5	0.0787599707959116	0.0264639311738406	2.23732267900286	-4.00574753695254	0.0516026562664909	NM_012126	carbohydrate (N-acetylglucosamine 6-O) sulfotransferase 5	CHST5	23563
CTGF	0.0788133459870968	0.02648913288363	2.23694408844445	-4.00655460498418	0.165882173645315	M92934	connective tissue growth factor	CTGF	1490
TKT	0.0788518140925938	0.0265093327968278	2.23664086338048	-4.00720091795325	0.100455327181335	BF696840	transketolase	TKT	7086
CHM	0.0789047212459461	0.0265343954249853	-2.23626492269968	-4.00800210651196	-0.069482171719498	BC032237	choroideremia (Rab escort protein 1)	CHM	1121
FLRT3	0.0789891091522274	0.0265700571864754	-2.23573052720159	-4.00914076792891	-0.125728024048454	NM_013281	fibronectin leucine rich transmembrane protein 3	FLRT3	23767
SMURF2	0.0790409970390847	0.0266007098453351	2.23527169261439	-4.01011822282612	0.0873166962586884	AY014180	SMAD specific E3 ubiquitin protein ligase 2	SMURF2	64750
P2RY2	0.0790409970390847	0.0266020875235278	2.23525108119099	-4.01016212686915	0.0408889103459016	NM_002564	purinergic receptor P2Y, G-protein coupled, 2	P2RY2	5029
UBE2Q1	0.0790958729879257	0.026627849910458	-2.23486582160224	-4.01098269131249	-0.0835724992480564	NM_017582	ubiquitin-conjugating enzyme E2Q family member 1	UBE2Q1	55585
MITF	0.0791115187030084	0.0266404118306488	2.23467808403376	-4.01138250510366	0.0846523472347878	BC012503	microphthalmia-associated transcription factor	MITF	4286
PFAS	0.0791205656598065	0.0266554341677623	-2.23445367678102	-4.01186037051	-0.0680230682872445	AL044326	phosphoribosylformylglycinamidine synthase	PFAS	5198
GPR176	0.0791205656598065	0.0266580495086153	-2.23441461945135	-4.01194353674373	-0.0727125843531811	NM_007223	G protein-coupled receptor 176	GPR176	11245
TRIM32	0.0791492499538476	0.0266795504652952	-2.23409365196921	-4.0126269327374	-0.0594820580390358	BC003154	tripartite motif containing 32	TRIM32	22954
RPA2	0.0791492499538476	0.0266823105423022	-2.23405246569865	-4.01271461879988	-0.0944609294147067	NM_002946	replication protein A2, 32kDa	RPA2	6118
PON3	0.079166766386989	0.0266955154151423	2.23385547197768	-4.01313399964125	0.0725683539412474	L48516	paraoxonase 3	PON3	5446
CD209	0.079360825930869	0.0267682712084019	2.2327716012029	-4.01544083143492	0.0501950699503837	AY042224	CD209 molecule	CD209	30835
BAI1	0.0793745659173155	0.0267802246833986	-2.23259377109639	-4.01581921098512	-0.0680186677843455	NM_001702	brain-specific angiogenesis inhibitor 1	BAI1	575
PGLS	0.0793854094852603	0.0267912032011113	2.23243050615471	-4.01616657427903	0.0565902613836027	BC017706	6-phosphogluconolactonase	PGLS	25796
CIB1	0.079400263233088	0.0268035374547105	2.23224714910526	-4.01655665699364	0.100023200934954	NM_006384	calcium and integrin binding 1 (calmyrin)	CIB1	10519
ZC3H7A	0.0794680973288382	0.026833764169498	-2.23179811885249	-4.0175118178228	-0.0547636958586102	NM_014153	zinc finger CCCH-type containing 7A	ZC3H7A	29066
NCAPG2	0.0794746030375382	0.026843289158737	-2.23165671246426	-4.01781257471697	-0.0783790678233132	NM_017760	non-SMC condensin II complex, subunit G2	NCAPG2	54892
PIP	0.0794766253025475	0.0268513006093623	2.23153780963043	-4.01806545490576	0.0595693098062515	NM_002652	prolactin-induced protein	PIP	5304
DHX57	0.0796154434677517	0.0269055417528179	-2.23073359501385	-4.0197755079559	-0.0486807609942499	AA100250	DEAH (Asp-Glu-Ala-Asp/His) box polypeptide 57	DHX57	90957
TMEM39A	0.0796584729847341	0.0269274284888921	2.23040948752322	-4.02046451362124	0.0501309524538556	NM_018266	transmembrane protein 39A	TMEM39A	55254
PVR	0.079662138450777	0.0269360130658367	-2.2302824262963	-4.02073460157645	-0.0470904644049348	AK098812	poliovirus receptor	PVR	5817
KIF26B	0.0800397473615833	0.0270710736120136	-2.22828800581858	-4.0249721380101	-0.0352595451727948	BC042481	kinesin family member 26B	KIF26B	55083
IFITM1	0.0800667537735153	0.0270875905574023	2.22804469693559	-4.02548884985412	0.193834615507482	AA749101	interferon induced transmembrane protein 1	IFITM1	8519
UNG	0.080082637786163	0.0271006940595002	2.22785176284257	-4.02589854347668	0.0848144204473886	NM_003362	uracil-DNA glycosylase	UNG	7374
CNTNAP1	0.080082637786163	0.027107732901153	-2.22774815745509	-4.02611853463119	-0.135178969319281	NM_003632	contactin associated protein 1	CNTNAP1	8506
ISCA1	0.0801152711373795	0.0271261664929882	-2.22747694252757	-4.02669437472583	-0.0915213560222625	BG387555	iron-sulfur cluster assembly 1	ISCA1	81689
MAP4K2	0.0801188834419111	0.0271347772136597	-2.22735030724659	-4.02696322243135	-0.0599110533275837	NM_004579	mitogen-activated protein kinase kinase kinase kinase 2	MAP4K2	5871
HBQ1	0.0804251727134532	0.0272459275748481	-2.22571878313692	-4.03042566759298	-0.0722822994026933	NM_005331	hemoglobin, theta 1	HBQ1	3049
TGFBRAP1	0.0805526795799547	0.0272965511716306	-2.22497762157776	-4.03199777885933	-0.0442105744733414	NM_004257	transforming growth factor, beta receptor associated protein 1	TGFBRAP1	9392
TINAGL1	0.0805585018886305	0.0273059523229697	2.22484011442754	-4.03228939699927	0.0818189930743678	NM_022164	tubulointerstitial nephritis antigen-like 1	TINAGL1	64129
HPS1	0.0806644178979293	0.0273492913426174	2.22420674271169	-4.03363239918103	0.0438685584916811	AI185798	Hermansky-Pudlak syndrome 1	HPS1	3257
GPD1	0.0807224770506381	0.027376419602789	-2.22381072489161	-4.03447193200828	-0.068134875847524	BC017429	glycerol-3-phosphate dehydrogenase 1 (soluble)	GPD1	2819
NOVA1	0.0808953141527072	0.027442495229858	-2.22284758044577	-4.03651314712193	-0.0606857743773155	NM_002515	neuro-oncological ventral antigen 1	NOVA1	4857
PRG2	0.080928928087841	0.0274613605683038	-2.22257296197342	-4.03709499931737	-0.0455970161428061	BC005929	proteoglycan 2, bone marrow (natural killer cell activator, eosinophil granule major basic protein)	PRG2	5553
TPRKB	0.0809520071614684	0.0274766563726478	-2.22235042482218	-4.03756645349322	-0.0710936971838354	NM_016058	TP53RK binding protein	TPRKB	51002
HADHA	0.081210605022361	0.0275719177217458	2.22096689671064	-4.04049651279972	0.0785135301926694	BG472176	hydroxyacyl-CoA dehydrogenase/3-ketoacyl-CoA thiolase/enoyl-CoA hydratase (trifunctional protein), alpha subunit	HADHA	3030
CLK2	0.0812831649666204	0.0276040476322787	2.22050119534486	-4.04148239456471	0.053486007302519	NM_003993	CDC-like kinase 2	CLK2	1196
BTNL8	0.0813126523103154	0.0276215593463533	2.22024757328598	-4.04201922578964	0.0552337716876137	NM_024850	butyrophilin-like 8	BTNL8	79908
ST8SIA3	0.0813367522756148	0.0276372459322859	-2.22002050323219	-4.04249980625141	-0.0961516228123989	NM_015879	ST8 alpha-N-acetyl-neuraminide alpha-2,8-sialyltransferase 3	ST8SIA3	51046
SRP54	0.0814044978668293	0.0276719605566514	-2.2195183922957	-4.04356232944305	-0.0938349725971666	NM_003136	signal recognition particle 54kDa	SRP54	6729
EPHB6	0.0814044978668293	0.0276752774213923	-2.21947044596532	-4.04366377736997	-0.165843672524922	NM_004445	EPH receptor B6	EPHB6	2051
FAP	0.0815820574201006	0.0277513559429128	2.21837207598791	-4.0459872110814	0.0627063105113406	U76833	fibroblast activation protein, alpha	FAP	2191
PLLP	0.0815820574201006	0.0277521016237848	-2.21836132331555	-4.0460099513344	-0.183155256559061	NM_015993	plasmolipin	PLLP	51090
EIF4H	0.0815820574201006	0.027758210408499	-2.21827324447106	-4.04619622065517	-0.0724943815687968	NM_022170	eukaryotic translation initiation factor 4H	EIF4H	7458
TRAF3IP2	0.0815823574026271	0.0277658350551495	2.21816333297553	-4.04642865189214	0.059965062892382	AW296296	TRAF3 interacting protein 2	TRAF3IP2	10758
EGFL6	0.081720842859015	0.0278205027049777	-2.21737605047812	-4.04809320948316	-0.0553032475134829	NM_015507	EGF-like-domain, multiple 6	EGFL6	25975
LILRA2	0.0817335728617892	0.0278323729440837	2.21720528191445	-4.04845419298017	0.0475818630634262	NM_006866	leukocyte immunoglobulin-like receptor, subfamily A (with TM domain), member 2	LILRA2	11027
TLE3	0.0817496224625705	0.0278453762449733	2.21701828545339	-4.04884945004478	0.0508004139886591	NM_005078	transducin-like enhancer of split 3	TLE3	7090
EPB42	0.0817981470907998	0.0278694470724302	2.21667233051658	-4.04958061668764	0.053933909641164	M30646	erythrocyte membrane protein band 4.2	EPB42	2038
OVOL2	0.0819757315831084	0.0279375107359307	-2.21569549761512	-4.05164454418366	-0.0464836037358367	NM_021220	ovo-like zinc finger 2	OVOL2	58495
GUCY1B3	0.0821273366055434	0.0279967508926412	-2.21484697957347	-4.05343665922079	-0.139012943173498	W93728	guanylate cyclase 1, soluble, beta 3	GUCY1B3	2983
RHOA	0.0822326042679055	0.0280402185876177	2.2142253680654	-4.05474912320649	0.0876515408051635	AF498970	ras homolog family member A	RHOA	387
NUDT21	0.0823802781690993	0.0281022241758916	-2.21334010226379	-4.05661766200129	-0.0911015201730381	NM_007006	nudix (nucleoside diphosphate linked moiety X)-type motif 21	NUDT21	11051
PRRG4	0.0823802781690993	0.028105765719287	2.21328959021827	-4.05672425691251	0.0514259507061716	NM_024081	proline rich Gla (G-carboxyglutamic acid) 4 (transmembrane)	PRRG4	79056
PLEKHM1	0.0823870902081865	0.0281220606369178	2.21305725159122	-4.05721452842561	0.0620162914080282	AB002354	pleckstrin homology domain containing, family M (with RUN domain) member 1	PLEKHM1	9842
CDC6	0.0823870902081865	0.0281287707860454	-2.21296160994189	-4.05741633338166	-0.0414871742913832	U77949	cell division cycle 6	CDC6	990
SSR1	0.0823870902081865	0.0281308801328644	2.21293154892157	-4.05747976076708	0.060977687127183	AI016620	signal sequence receptor, alpha	SSR1	6745
EFNB3	0.0824015298230149	0.0281507889528982	-2.21264791797669	-4.05807816899732	-0.106686652938832	NM_001406	ephrin-B3	EFNB3	1949
IL1R1	0.0824015298230149	0.0281567650758467	2.21256281316806	-4.05825771005641	0.0631227735304778	NM_000877	interleukin 1 receptor, type I	IL1R1	3554
GRPR	0.0824015298230149	0.0281586048431621	2.21253661655765	-4.05831297432695	0.0645683575439673	NM_005314	gastrin-releasing peptide receptor	GRPR	2925
HIST1H1D	0.0825433087799023	0.0282146653432087	2.2117390782531	-4.05999516157093	0.0401771134409321	NM_005320	histone cluster 1, H1d	HIST1H1D	3007
JMJD6	0.0825653784532654	0.0282343320726639	2.21145961794769	-4.06058447019613	0.0867485406289212	NM_015167	jumonji domain containing 6	JMJD6	23210
ZBTB48	0.0825653784532654	0.0282374355632237	-2.2114155334149	-4.06067742649615	-0.0664876544027715	NM_005341	zinc finger and BTB domain containing 48	ZBTB48	3104
HADH	0.082972948694619	0.0283844757636733	2.20933166161919	-4.06506946028293	0.0690718799773222	BC000306	hydroxyacyl-CoA dehydrogenase	HADH	3033
LRRC1	0.0830355974642777	0.0284135640562411	2.20892053006984	-4.06593551095498	0.0910620582023522	NM_025168	leucine rich repeat containing 1	LRRC1	55227
ZFAND6	0.0831601519635668	0.0284706202838824	2.20811516259616	-4.06763157921171	0.0727271480427625	AL136598	zinc finger, AN1-type domain 6	ZFAND6	54469
AKR7A3	0.0831601519635668	0.0284715209073973	2.20810246123945	-4.06765832301509	0.0591551994682558	NM_012067	aldo-keto reductase family 7, member A3 (aflatoxin aldehyde reductase)	AKR7A3	22977
IGF2R	0.0833123930848318	0.028531325764598	2.20725982222815	-4.06943224676697	0.0762603876643464	BG031974	insulin-like growth factor 2 receptor	IGF2R	3482
GJB3	0.0833614265434115	0.0285558044821368	2.20691536408895	-4.0701572154367	0.0493276489899941	BF060667	gap junction protein, beta 3, 31kDa	GJB3	2707
KIAA1644	0.0833817440903635	0.0285704528390771	-2.20670935882894	-4.07059073609737	-0.130362644824269	BF516072	KIAA1644	KIAA1644	85352
SYNGR3	0.0834027833350431	0.0285853522965749	-2.20649991631074	-4.07103145088345	-0.178141284150151	NM_004209	synaptogyrin 3	SYNGR3	9143
GNG13	0.0834848369949119	0.0286211732546872	-2.20599676669241	-4.07209003042119	-0.0873162850435998	NM_016541	guanine nucleotide binding protein (G protein), gamma 13	GNG13	51764
ICAM5	0.0838502740088398	0.0287541880164938	-2.2041331817496	-4.07600884614123	-0.159347400530143	NM_003259	intercellular adhesion molecule 5, telencephalin	ICAM5	7087
ASL	0.0840864158214206	0.0288429199498095	-2.20289417216567	-4.07861254529095	-0.0500850438895517	NM_000048	argininosuccinate lyase	ASL	435
APOM	0.0843535681122275	0.0289423353569017	2.20150990749817	-4.08151984835338	0.0537646266393548	NM_019101	apolipoprotein M	APOM	55937
KSR1	0.0843559329560414	0.028950925077214	2.20139049761144	-4.08177055795798	0.0498744959270416	U43586	kinase suppressor of ras 1	KSR1	8844
IMPA2	0.0845794714361795	0.0290354423381186	2.20021721863918	-4.08423325593994	0.0661192371442603	NM_014214	inositol(myo)-1(or 4)-monophosphatase 2	IMPA2	3613
MARCH5	0.0846176497366753	0.0290563510944563	-2.1999274180377	-4.08484135223925	-0.0631775382065243	NM_017824	membrane-associated ring finger (C3HC4) 5	MARCH5	54708
CLTA	0.0846250739118085	0.0290667035796668	-2.19978399697016	-4.08514226840204	-0.0601968925577214	AK055960	clathrin, light chain A	CLTA	1211
SLC30A10	0.0846464397183768	0.0290876661618826	-2.19949372162487	-4.08575124717147	-0.0722777046613139	NM_018713	solute carrier family 30, member 10	SLC30A10	55532
GRM3	0.0846464397183768	0.029089652450935	-2.19946622628254	-4.08580892666128	-0.174880522359876	NM_000840	glutamate receptor, metabotropic 3	GRM3	2913
PIK3CB	0.0848724516175611	0.0291751498045429	-2.19828426456156	-4.08828778974777	-0.0624198303086292	BC003393	phosphatidylinositol-4,5-bisphosphate 3-kinase, catalytic subunit beta	PIK3CB	5291
SPC25	0.0849082763009728	0.0291952938982322	-2.1980062191788	-4.08887073555283	-0.0365635461286677	AF225416	SPC25, NDC80 kinetochore complex component	SPC25	57405
ATXN7L1	0.0849119980054602	0.0292082773818206	2.19782709863038	-4.08924624002155	0.0436214852285772	AI017382	ataxin 7-like 1	ATXN7L1	222255
ZNF184	0.0849119980054602	0.0292122327854654	-2.19777254348412	-4.08936060249719	-0.109182467223726	AI811577	zinc finger protein 184	ZNF184	7738
GGA1	0.0850384218763426	0.0292635675834496	2.19706508579743	-4.09084338327463	0.0562771136779823	BC029388	golgi-associated, gamma adaptin ear containing, ARF binding protein 1	GGA1	26088
MVD	0.0850520035768122	0.0292794413922913	-2.19684654278363	-4.09130134236884	-0.0512605072954457	AI189359	mevalonate (diphospho) decarboxylase	MVD	4597
CLUAP1	0.0850520035768122	0.0292906369876887	2.19669246897357	-4.09162417965032	0.0559121722566127	AA207013	clusterin associated protein 1	CLUAP1	23059
GPR107	0.0850520035768122	0.02929816442453	-2.19658890508701	-4.09184116932394	-0.0514138287897232	AK024651	G protein-coupled receptor 107	GPR107	57720
DIO3	0.0850520035768122	0.029299611375101	-2.19656900031466	-4.09188287319557	-0.0601555422572577	NM_001362	deiodinase, iodothyronine, type III	DIO3	1735
CCL16	0.0851889898708179	0.0293605361379513	2.19573167013221	-4.09363689744978	0.0496759032302334	NM_004590	chemokine (C-C motif) ligand 16	CCL16	6360
HPS6	0.0851889898708179	0.0293625121380468	-2.19570453786842	-4.09369372302928	-0.0483200524113476	NM_024747	Hermansky-Pudlak syndrome 6	HPS6	79803
RHBG	0.085261717255188	0.0293954412924987	2.19525262380398	-4.09464011010827	0.0591256793213732	NM_020407	Rh family, B glycoprotein (gene/pseudogene)	RHBG	57127
POLR2J	0.085306654561396	0.0294188001899143	2.19493231642423	-4.09531077798164	0.0781920122049513	BG335629	polymerase (RNA) II (DNA directed) polypeptide J, 13.3kDa	POLR2J	5439
ITGAM	0.0853188601334682	0.0294308765107704	2.19476680713446	-4.09565728926964	0.101433685647071	NM_000632	integrin, alpha M (complement component 3 receptor 3 subunit)	ITGAM	3684
OSGIN1	0.0853767322449604	0.0294650047266695	2.19429938878214	-4.09663574554909	0.0576926331291467	NM_013370	oxidative stress induced growth inhibitor 1	OSGIN1	29948
OXR1	0.0853767322449604	0.0294705314382568	-2.1942237393908	-4.09679408537899	-0.136297628636928	NM_018002	oxidation resistance 1	OXR1	55074
AHCY	0.0853767322449604	0.0294801698503815	-2.19409183865048	-4.09707015111233	-0.0781388142868238	NM_000687	adenosylhomocysteinase	AHCY	191
MRPL34	0.0853767322449604	0.0294823293921048	-2.19406229065855	-4.09713199233951	-0.0930944307399777	AB049652	mitochondrial ribosomal protein L34	MRPL34	64981
CNNM2	0.0854035631142521	0.0295035974430074	-2.19377139015689	-4.09774077817573	-0.0464291367256058	BC021222	cyclin M2	CNNM2	54805
CCNB1	0.0854035631142521	0.0295073444895438	-2.19372015758331	-4.09784798789227	-0.0582806672850076	BE407516	cyclin B1	CCNB1	891
TSG101	0.0854694049111041	0.0295379741453958	-2.19330157619563	-4.09872382594954	-0.0653820460728181	NM_006292	tumor susceptibility 101	TSG101	7251
VSX1	0.085547792869491	0.0295729530168485	2.19282401900343	-4.09972287129825	0.0311668257830826	NM_014588	visual system homeobox 1	VSX1	30813
GRIA1	0.0857384494273128	0.0296467667452672	-2.19181786497591	-4.10182706162398	-0.185165085436541	AL567302	glutamate receptor, ionotropic, AMPA 1	GRIA1	2890
MPZ	0.0857673833464845	0.0296676277604632	2.19153390239616	-4.10242075271178	0.0582703205710544	D10537	myelin protein zero	MPZ	4359
IRF8	0.0857673833464845	0.0296725885030899	2.19146640166465	-4.10256186826704	0.104045737160073	AI073984	interferon regulatory factor 8	IRF8	3394
TAF4B	0.0859470921441264	0.029748571654813	-2.19043372096719	-4.10472025433062	-0.0564716814500326	Y09321	TAF4b RNA polymerase II, TATA box binding protein (TBP)-associated factor, 105kDa	TAF4B	6875
TROAP	0.0859470921441264	0.0297506117020794	2.19040602638777	-4.10477812496126	0.0526289766224322	AI199355	trophinin associated protein	TROAP	10024
ALDH3A2	0.086118639322854	0.0298242746561407	2.1894071191081	-4.10686497930554	0.0807722917066034	L47162	aldehyde dehydrogenase 3 family, member A2	ALDH3A2	224
CXCL11	0.086118639322854	0.0298258745317326	-2.18938544771612	-4.10691024381606	-0.0720859506202034	AF030514	chemokine (C-X-C motif) ligand 11	CXCL11	6373
CA14	0.0861295014557265	0.0298375783281848	-2.18922694255259	-4.10724129679123	-0.116703285758271	NM_012113	carbonic anhydrase XIV	CA14	23632
CUL3	0.0862188085750928	0.0298764668165236	-2.18870066032082	-4.10834032388255	-0.0967437338441712	AU145232	cullin 3	CUL3	8452
MYO1F	0.0863482159200724	0.0299292709675936	2.18798700547159	-4.10983023819564	0.0909623485676478	BF740152	myosin IF	MYO1F	4542
CHCHD2	0.0863856527810771	0.0299502124902582	-2.18770428027765	-4.11042036296489	-0.0837147573926824	NM_016139	coiled-coil-helix-coiled-coil-helix domain containing 2	CHCHD2	51142
FBXO34	0.0864112705211115	0.0299670620958875	-2.18747692317124	-4.1108948669554	-0.127478638353615	NM_017943	F-box protein 34	FBXO34	55030
PPP2R2B	0.086470080516096	0.0299954304196914	-2.18709439046885	-4.11169312353596	-0.0620029758595599	NM_004576	protein phosphatase 2, regulatory subunit B, beta	PPP2R2B	5521
PRPF3	0.0864729967536159	0.0300122748153328	2.18686740050903	-4.11216673610093	0.0755086507226164	NM_004698	pre-mRNA processing factor 3	PRPF3	9129
GTF2H4	0.0864729967536159	0.0300123890991803	-2.18686586083169	-4.11216994846511	-0.0772932370290107	NM_001517	general transcription factor IIH, polypeptide 4, 52kDa	GTF2H4	2968
MYL1	0.0864775237872043	0.0300279930413056	2.18665568601855	-4.11260843452828	0.0432177610977487	M20643	myosin, light chain 1, alkali; skeletal, fast	MYL1	4632
ARID5B	0.0864775237872043	0.0300299082141643	2.18662989642378	-4.1126622364053	0.0576334490109094	BU171496	AT rich interactive domain 5B (MRF1-like)	ARID5B	84159
RPL37A	0.0866091471908631	0.0300836014262777	-2.18590744650514	-4.1141691564285	-0.0890620484583664	NM_000998	ribosomal protein L37a	RPL37A	6168
GMCL1	0.0867348338821994	0.0301352562534004	-2.18521347699097	-4.11561622611914	-0.071459342736043	NM_022471	germ cell-less, spermatogenesis associated 1	GMCL1	64395
GCC1	0.0869127029027052	0.0302060965302111	2.18426342975247	-4.11759656427919	0.0472183151265364	NM_024523	GRIP and coiled-coil domain containing 1	GCC1	79571
TRPC1	0.0869127029027052	0.0302207766426578	-2.18406679452712	-4.11800634110978	-0.117048931414045	NM_003304	transient receptor potential cation channel, subfamily C, member 1	TRPC1	7220
DCAKD	0.0869127029027052	0.0302210975238452	2.18406249735449	-4.11801529578706	0.0763961009843541	NM_024819	dephospho-CoA kinase domain containing	DCAKD	79877
HEXIM1	0.0869876815199116	0.0302551899209872	2.18360616424639	-4.11896613194713	0.0783788757950106	AW193511	hexamethylene bis-acetamide inducible 1	HEXIM1	10614
PELI1	0.0874242238890851	0.0304150849915646	2.18147186378794	-4.12341075500443	0.0921247733036061	NM_020651	pellino E3 ubiquitin protein ligase 1	PELI1	57162
PLA2G7	0.0874738951496569	0.0304404315624532	2.18113442718405	-4.12411308029005	0.0881459598106362	NM_005084	phospholipase A2, group VII (platelet-activating factor acetylhydrolase, plasma)	PLA2G7	7941
FBXL5	0.0875244373316107	0.0304660904496847	2.18079308049116	-4.12482343902913	0.063855620575989	AF142481	F-box and leucine-rich repeat protein 5	FBXL5	26234
SLC16A4	0.0875257126573646	0.0304746049787191	2.18067986456257	-4.12505902348898	0.0501150325178248	NM_004696	solute carrier family 16, member 4	SLC16A4	9122
CCR6	0.0877971172647432	0.0305771979630185	-2.17931785593155	-4.12789223914339	-0.03906452178897	NM_004367	chemokine (C-C motif) receptor 6	CCR6	1235
GNL2	0.0877993624420574	0.0305860757313133	-2.17920018215503	-4.12813694234987	-0.0700851646487219	NM_013285	guanine nucleotide binding protein-like 2 (nucleolar)	GNL2	29889
INSR	0.0877997295928435	0.0305942995049659	2.17909120338338	-4.12836355307344	0.0952952460880745	NM_000208	insulin receptor	INSR	3643
CTBS	0.087826850206396	0.0306118482047189	2.17885873850762	-4.12884690518647	0.0731465259742228	AW304174	chitobiase, di-N-acetyl-	CTBS	1486
LEFTY1	0.0878472450259393	0.030627057025641	-2.17865736295175	-4.12926557536209	-0.0552247620859934	NM_020997	left-right determination factor 1	LEFTY1	10637
NVL	0.0879605960864862	0.0306746864360618	-2.17802727547256	-4.13057532268445	-0.0616573235057425	NM_002533	nuclear VCP-like	NVL	4931
PES1	0.0879613115436534	0.0306830467099715	-2.17791676515445	-4.13080500072394	-0.0475796658829708	NM_014303	pescadillo ribosomal biogenesis factor 1	PES1	23481
ZBTB3	0.088096444648669	0.0307383076579588	-2.17718695297554	-4.13232152119701	-0.0488972827992198	NM_024784	zinc finger and BTB domain containing 3	ZBTB3	79842
NCOA3	0.088258768610909	0.0308030833741162	2.17633292710392	-4.13409554059327	0.0636874731746095	NM_006534	nuclear receptor coactivator 3	NCOA3	8202
CHST11	0.0883745982553195	0.0308516578141669	2.17569352391551	-4.13542330431255	0.0956912717697618	NM_018413	carbohydrate (chondroitin 4) sulfotransferase 11	CHST11	50515
ARL1	0.0884083704085327	0.0308715996991345	-2.17543127382768	-4.13596777723296	-0.0977974673967044	BE890745	ADP-ribosylation factor-like 1	ARL1	400
SCNN1G	0.0886039909150563	0.0309480790766467	-2.17442687259979	-4.13805249819176	-0.0469984180398866	NM_001039	sodium channel, non-voltage-gated 1, gamma subunit	SCNN1G	6340
CCND1	0.088675770488056	0.0309925108508131	-2.17384433758252	-4.13926118117235	-0.105552565050392	BC000076	cyclin D1	CCND1	595
DDB2	0.088675770488056	0.0309976196355777	2.17377740378581	-4.13940004025443	0.0523244218726475	NM_000107	damage-specific DNA binding protein 2, 48kDa	DDB2	1643
CREBBP	0.088675770488056	0.0309976805827773	2.17377660533113	-4.13940169668289	0.0495704617668125	NM_004380	CREB binding protein	CREBBP	1387
SERPINB1	0.0887623985197159	0.0310361470896047	2.17327293562492	-4.14044646605508	0.0733298645191702	NM_030666	serpin peptidase inhibitor, clade B (ovalbumin), member 1	SERPINB1	1992
DDX31	0.0887689180039459	0.0310466118938651	2.17313600586718	-4.14073046172804	0.0554482511826286	NM_138620	DEAD (Asp-Glu-Ala-Asp) box polypeptide 31	DDX31	64794
TESK1	0.0887904965447013	0.0310623461402118	2.17293020171649	-4.14115727264836	0.0760457237123973	NM_006285	testis-specific kinase 1	TESK1	7016
USP5	0.0888291143658777	0.0310840469357774	-2.17264650296855	-4.14174556391917	-0.066927998157281	NM_003481	ubiquitin specific peptidase 5 (isopeptidase T)	USP5	8078
PPP2R2D	0.088834785469583	0.0310942227425115	-2.17251353167084	-4.14202127446931	-0.06690442632779	AI138993	protein phosphatase 2, regulatory subunit B, delta	PPP2R2D	55844
UBE2W	0.0889174621253251	0.0311313604140027	-2.17202855824101	-4.14302671137728	-0.0508053809260263	BC010900	ubiquitin-conjugating enzyme E2W (putative)	UBE2W	55284
SCRG1	0.0889683607609168	0.0311573844324538	2.17168901397218	-4.14373052080329	0.130988492319828	NM_007281	stimulator of chondrogenesis 1	SCRG1	11341
NME5	0.0891200275049893	0.0312187168733476	-2.17088975812782	-4.14538681109296	-0.129972709306907	NM_003551	NME/NM23 family member 5	NME5	8382
C9orf91	0.089235179059506	0.0312672826580104	-2.17025783451673	-4.14669593090636	-0.106993224998181	BF969986	chromosome 9 open reading frame 91	C9orf91	203197
CBX6	0.0892945673436977	0.0312963255392711	-2.16988034272259	-4.14747778642066	-0.0980627649721946	AI458128	chromobox homolog 6	CBX6	23466
LGALS1	0.0893096568590279	0.0313098492741377	2.16970466813635	-4.14784159706719	0.139836148140182	NM_002305	lectin, galactoside-binding, soluble, 1	LGALS1	3956
NPY	0.0895863181672942	0.0314151007828695	-2.16833967972144	-4.15066744705571	-0.206176330851106	NM_000905	neuropeptide Y	NPY	4852
NAB1	0.0897131377559118	0.0314678447232355	2.16765713982423	-4.15207983378083	0.0808783203726993	NM_005966	NGFI-A binding protein 1 (EGR1 binding protein 1)	NAB1	4664
DZIP3	0.0897847140318188	0.0315012297732661	-2.1672256273162	-4.15297254927867	-0.0915901659975589	NM_014648	DAZ interacting zinc finger protein 3	DZIP3	9666
NPY1R	0.0901339606022639	0.031632075062445	-2.16553821293971	-4.15646186225804	-0.111716154414743	NM_000909	neuropeptide Y receptor Y1	NPY1R	4886
WRNIP1	0.0901922920476969	0.0316608626856231	-2.16516777051755	-4.15722753484441	-0.0361201841664922	NM_020135	Werner helicase interacting protein 1	WRNIP1	56897
TAS2R10	0.090201136319742	0.031672284657038	-2.16502087197315	-4.15753112706284	-0.0538519715905794	NM_023921	taste receptor, type 2, member 10	TAS2R10	50839
SMR3A	0.090228220354207	0.0316901144609658	2.16479165349809	-4.15800480914793	0.0474938439764792	NM_012390	submaxillary gland androgen regulated protein 3A	SMR3A	26952
LRRC2	0.0903765986093056	0.0317505616137809	-2.16401537875321	-4.15960863447909	-0.0659730689984626	NM_024512	leucine rich repeat containing 2	LRRC2	79442
CNOT8	0.09039659010038	0.0317659202279897	2.1638183438353	-4.16001563233418	0.0671938900264131	AI769416	CCR4-NOT transcription complex, subunit 8	CNOT8	9337
CSN1S1	0.0903983086153848	0.0317748596073625	-2.16370369888211	-4.16025242823404	-0.0440311250168284	NM_001890	casein alpha s1	CSN1S1	1446
TRH	0.0904897675580036	0.0318173514303501	-2.16315913448393	-4.16137704793517	-0.0480653314261854	NM_007117	thyrotropin-releasing hormone	TRH	7200
MAOA	0.0904897675580036	0.031823695109841	2.16307788943837	-4.16154480997798	0.0897059018541437	NM_000240	monoamine oxidase A	MAOA	4128
GPX4	0.0905330188407738	0.0318472537462012	-2.16277629072817	-4.16216752568415	-0.0642239688809028	NM_002085	glutathione peroxidase 4	GPX4	2879
TRPM1	0.0905920127268127	0.0318763596648702	-2.16240394164278	-4.16293620714169	-0.0435949591058655	NM_002420	transient receptor potential cation channel, subfamily M, member 1	TRPM1	4308
SETMAR	0.0907825288220359	0.0319577438894106	2.1613643587763	-4.16508166819657	0.0491704794588408	BC011635	SET domain and mariner transposase fusion gene	SETMAR	6419
SFXN3	0.0907825288220359	0.0319601378554664	-2.16133381347579	-4.16514469189478	-0.0646053186517008	AK091504	sideroflexin 3	SFXN3	81855
IQCG	0.090818401538209	0.0319844042642743	2.16102430294713	-4.16578325302234	0.0867372956585815	NM_032263	IQ motif containing G	IQCG	84223
MSI1	0.090818401538209	0.0319895153412594	2.16095913861666	-4.16591768458635	0.0500079587962414	NM_002442	musashi RNA-binding protein 1	MSI1	4440
PIK3R5	0.0909202956302138	0.0320337897282662	2.16039503287218	-4.16708125269246	0.048346677161863	NM_014308	phosphoinositide-3-kinase, regulatory subunit 5	PIK3R5	23533
LRRN3	0.0909327707260344	0.0320465698215679	-2.16023232534338	-4.16741681223307	-0.120124502657637	AI221950	leucine rich repeat neuronal 3	LRRN3	54674
DYRK4	0.0909731631334565	0.03206919342178	-2.15994443435253	-4.16801048485193	-0.0662983990872394	AF263541	dual-specificity tyrosine-(Y)-phosphorylation regulated kinase 4	DYRK4	8798
VAMP2	0.0911505881897098	0.032142668162724	-2.15901065872022	-4.16993554755773	-0.117013917140884	BC002737	vesicle-associated membrane protein 2 (synaptobrevin 2)	VAMP2	6844
LOX	0.0911505881897098	0.0321485477017648	2.15893601656703	-4.17008939498182	0.0393493369955626	NM_002317	lysyl oxidase	LOX	4015
TCAP	0.0914219751760021	0.0322526949767989	2.15761579287709	-4.17280971740274	0.0702937109287127	NM_003673	titin-cap	TCAP	8557
PEX11A	0.0916852479856888	0.0323540289572366	2.1563347621049	-4.17544777258072	0.0478965122478598	AL360141	peroxisomal biogenesis factor 11 alpha	PEX11A	8800
PRKCG	0.0922389830530063	0.0325631500910201	-2.15370203922624	-4.1808647271201	-0.161314857604202	NM_002739	protein kinase C, gamma	PRKCG	5582
PREB	0.0922389830530063	0.0325785111163951	-2.15350922833461	-4.18126119789115	-0.0678139874008412	NM_013388	prolactin regulatory element binding	PREB	10113
DRD4	0.0922389830530063	0.0325788329392918	2.15350518966788	-4.18126950210992	0.0726540772237021	NM_000797	dopamine receptor D4	DRD4	1815
SENP6	0.0922389830530063	0.0325834526580053	2.15344721901763	-4.18138869847146	0.0545352391655403	AF306508	SUMO1/sentrin specific peptidase 6	SENP6	26054
USP25	0.0922630209407122	0.0326004514748556	2.153233970044	-4.18182714416203	0.0809395971589577	AF419247	ubiquitin specific peptidase 25	USP25	29761
TSPYL1	0.0923331110574668	0.0326337311833352	-2.15281675625025	-4.18268482782435	-0.156404379992795	AI625538	TSPY-like 1	TSPYL1	7259
RAE1	0.0923949707612198	0.0326641141446304	-2.15243617843021	-4.18346705975073	-0.0666468543879128	NM_003610	ribonucleic acid export 1	RAE1	8480
FAM110B	0.0924978566702532	0.032709016166936	-2.15187429368055	-4.18462170617561	-0.103512507027897	BE672313	family with sequence similarity 110, member B	FAM110B	90362
PLXNC1	0.0926129065734226	0.0327582397063761	2.15125909593265	-4.18588557996017	0.0707527865895106	NM_005761	plexin C1	PLXNC1	10154
AATF	0.0926421026104269	0.0327842111117287	2.15093482582081	-4.18655162843072	0.074131950744162	AF083208	apoptosis antagonizing transcription factor	AATF	26574
ECT2	0.0926421026104269	0.0327856514355757	-2.15091684891925	-4.18658855006721	-0.0498265562685773	NM_018098	epithelial cell transforming 2	ECT2	1894
CENPJ	0.0928815196111187	0.0328789445631245	2.14975389275803	-4.1889764504381	0.0560799749479859	NM_018451	centromere protein J	CENPJ	55835
TTC31	0.092905366629984	0.0328959527763152	2.14954218196731	-4.18941102469023	0.0579931905855959	NM_022492	tetratricopeptide repeat domain 31	TTC31	64427
RAB22A	0.0930087198983431	0.0329411243088553	-2.14898036481945	-4.19056405777221	-0.0706905656310326	N95443	RAB22A, member RAS oncogene family	RAB22A	57403
NPFFR1	0.093154384179159	0.0330013041969875	2.14823291458493	-4.1920976270587	0.0632595439609238	NM_022146	neuropeptide FF receptor 1	NPFFR1	64106
BCAP29	0.0932921904170398	0.0330587263967436	-2.14752081142766	-4.19355820218385	-0.0467685640388433	NM_018844	B-cell receptor-associated protein 29	BCAP29	55973
BAZ2A	0.0934415205079085	0.0331202586290826	2.1467589227127	-4.19512038177201	0.0685565363031344	AI653126	bromodomain adjacent to zinc finger domain, 2A	BAZ2A	11176
DNAJB4	0.0934773750391523	0.0331415866321384	2.14649512557908	-4.19566114972462	0.116617763913894	BG252490	DnaJ (Hsp40) homolog, subfamily B, member 4	DNAJB4	11080
TMPRSS4	0.0935003727585594	0.0331583617915555	2.14628774355387	-4.19608622584417	0.0411984157294096	NM_016425	transmembrane protease, serine 4	TMPRSS4	56649
SETD1A	0.0935055234011908	0.0331688103756921	2.14615861922915	-4.19635087549139	0.0678363340666568	N30342	SET domain containing 1A	SETD1A	9739
SLC4A10	0.0935273705513127	0.0331888401572749	-2.14591118789518	-4.19685796165486	-0.0554754235818615	NM_022058	solute carrier family 4, sodium bicarbonate transporter, member 10	SLC4A10	57282
UCP2	0.0935273705513127	0.0331938081375752	2.14584983752178	-4.19698368461376	0.120252643626047	U82819	uncoupling protein 2 (mitochondrial, proton carrier)	UCP2	7351
NR5A1	0.0935681133812899	0.0332168959444874	2.14556482646073	-4.1975677020348	0.0412430794991305	U76388	nuclear receptor subfamily 5, group A, member 1	NR5A1	2516
HOOK2	0.0936666312090019	0.0332605068497802	2.14502693078243	-4.19866970566179	0.0587973157807156	NM_013312	hook microtubule-tethering protein 2	HOOK2	29911
IFNAR1	0.0936667013071398	0.0332691685970588	-2.1449201694662	-4.19888839967607	-0.0574338957644507	NM_000629	interferon (alpha, beta and omega) receptor 1	IFNAR1	3454
CPLX2	0.0936977514842119	0.0332888369265715	-2.14467783432798	-4.19938476998222	-0.107930564483951	NM_006650	complexin 2	CPLX2	10814
WDR77	0.0937562394100939	0.033318261566298	-2.14431552138731	-4.20012678909027	-0.0530043148776169	BF975273	WD repeat domain 77	WDR77	79084
SUMO4	0.0938303135510614	0.0333532373203635	2.14388521504983	-4.20100790436917	0.0767226858705818	AL031133	small ubiquitin-like modifier 4	SUMO4	387082
SCRT1	0.0938427595692212	0.0333663145135009	-2.1437244264476	-4.20133709947789	-0.0631243519521218	NM_031309	scratch family zinc finger 1	SCRT1	83482
DCLRE1A	0.0940171520420034	0.0334369898963584	-2.14285638776214	-4.2031138979753	-0.0476660742289576	D42045	DNA cross-link repair 1A	DCLRE1A	9937
MKRN1	0.0941779978287984	0.0335067619103116	-2.1420009951632	-4.20486414223419	-0.0615211840174616	NM_013446	makorin ring finger protein 1	MKRN1	23608
HTRA2	0.0941779978287984	0.0335137922610439	-2.14191488951615	-4.20504028878122	-0.0439764918725913	NM_013247	HtrA serine peptidase 2	HTRA2	27429
SPATA1	0.0941779978287984	0.0335202463457042	2.14183585551805	-4.20520196291587	0.0424822101839757	NM_022354	spermatogenesis associated 1	SPATA1	100505741
PPOX	0.0943333239477463	0.0335842290237205	-2.14105305971991	-4.20680296557786	-0.0542205553092492	NM_000309	protoporphyrinogen oxidase	PPOX	5498
BATF3	0.0943394959185085	0.0335951252408741	2.14091987817307	-4.2070752980086	0.0675340973965266	NM_018664	basic leucine zipper transcription factor, ATF-like 3	BATF3	55509
SH3BP5	0.0943542443957956	0.033609077556566	-2.14074939712462	-4.20742387775588	-0.0738361000102081	AL562152	SH3-domain binding protein 5 (BTK-associated)	SH3BP5	9467
PMS2L2	0.0945107751711401	0.0336735486640189	-2.1399624268931	-4.20903264072443	-0.0657144558006619	BG178274	postmeiotic segregation increased 2-like 2 pseudogene	PMS2L2	5380
AMT	0.094540392975716	0.0336928187045774	2.13972745823719	-4.20951286616264	0.0712056763734612	NM_000481	aminomethyltransferase	AMT	275
SALL1	0.0945863225250951	0.0337179089794391	2.13942169431464	-4.21013770688563	0.111379296077438	NM_002968	spalt-like transcription factor 1	SALL1	6299
CBL	0.0947842415603259	0.0337972025923264	2.13845666649314	-4.21210922306462	0.0837172672092095	NM_005188	Cbl proto-oncogene, E3 ubiquitin protein ligase	CBL	867
TNFRSF1B	0.0948249087095258	0.0338204469237848	2.13817414574261	-4.21268624256798	0.0959294641513218	NM_001066	tumor necrosis factor receptor superfamily, member 1B	TNFRSF1B	7133
UBE2C	0.0949170705142362	0.0338620696929073	2.13766866418648	-4.21371845575769	0.0425294970346162	NM_007019	ubiquitin-conjugating enzyme E2C	UBE2C	11065
MARCKSL1	0.095139550835398	0.0339569275294403	-2.13651867534371	-4.21606591410718	-0.136232869284216	NM_023009	MARCKS-like 1	MARCKSL1	65108
DNAJB12	0.095139550835398	0.0339589858260789	2.1364937527293	-4.21611677504913	0.0480186583812827	AI695173	DnaJ (Hsp40) homolog, subfamily B, member 12	DNAJB12	54788
CNBP	0.0952068038645005	0.0339917698998014	2.13609696649287	-4.21692644246864	0.0744369756932102	NM_003418	CCHC-type zinc finger, nucleic acid binding protein	CNBP	7555
NRG2	0.095329229463904	0.0340442697753527	2.13546224599819	-4.21822133262009	0.0615158064829169	NM_013982	neuregulin 2	NRG2	9542
RAB11FIP5	0.0953482179746575	0.0340598429169039	-2.13527412983064	-4.21860503722541	-0.0812442551076735	AF334812	RAB11 family interacting protein 5 (class I)	RAB11FIP5	26056
STRN	0.095532650325312	0.0341345338875596	-2.13437292725022	-4.22044279394919	-0.0597485063700436	BC036416	striatin, calmodulin binding protein	STRN	6801
AGRP	0.0955701745029187	0.0341604431687564	2.13406070927579	-4.22107930532551	0.0425652335987721	NM_001138	agouti related protein homolog (mouse)	AGRP	181
S100A1	0.0955701745029187	0.0341655663022421	2.13399899747892	-4.22120510522604	0.0999352071114021	NM_006271	S100 calcium binding protein A1	S100A1	6271
LHX3	0.0956309541995681	0.0341961125298225	2.1336312117923	-4.22195476703756	0.0542020326298465	AF156888	LIM homeobox 3	LHX3	8022
GMEB1	0.0958968462940911	0.0343000338197122	-2.1323820844464	-4.22449996080218	-0.0378357243745713	NM_006582	glucocorticoid modulatory element binding protein 1	GMEB1	10691
CASQ1	0.0959990611320305	0.0343454455686748	-2.13183726152723	-4.22560963597854	-0.0610697995082399	NM_001231	calsequestrin 1 (fast-twitch, skeletal muscle)	CASQ1	844
CRHR1	0.0960691080909229	0.034379364545954	-2.13143072669982	-4.22643747548161	-0.0597621920007896	NM_004382	corticotropin releasing hormone receptor 1	CRHR1	1394
ST8SIA1	0.0962076988861414	0.0344478238613214	2.13061126101819	-4.22810572274696	0.0516494731167452	BC039019	ST8 alpha-N-acetyl-neuraminide alpha-2,8-sialyltransferase 1	ST8SIA1	6489
SOX13	0.0962076988861414	0.0344586472866885	2.13048183184585	-4.22836915557816	0.0609871258729724	BC040649	SRY (sex determining region Y)-box 13	SOX13	9580
MAGEB1	0.0962076988861414	0.0344614280422661	-2.13044858454321	-4.22843682280529	-0.0370630916556562	NM_002363	melanoma antigen family B, 1	MAGEB1	4112
YRDC	0.0962076988861414	0.034464445382449	-2.13041251119879	-4.22851024065408	-0.0531355831255276	NM_024640	yrdC N(6)-threonylcarbamoyltransferase domain containing	YRDC	79693
ARNT2	0.0962088345121559	0.0344758442967825	2.13027625778396	-4.22878753814785	0.0906525307481711	NM_014862	aryl-hydrocarbon receptor nuclear translocator 2	ARNT2	9915
LRRTM2	0.0962088345121559	0.0344825947209544	-2.13019558695782	-4.22895170823667	-0.106176214917017	NM_015564	leucine rich repeat transmembrane neuronal 2	LRRTM2	26045
SNX17	0.0964840325474464	0.0345901261912837	-2.12891236452962	-4.23156234998412	-0.0522982093796944	NM_014748	sorting nexin 17	SNX17	9784
TRIM14	0.0965747690991299	0.0346457607632396	2.12824979960008	-4.23290971452196	0.0327869264076757	BE962483	tripartite motif containing 14	TRIM14	9830
C16orf80	0.0965747690991299	0.0346534191527425	-2.12815866582811	-4.23309500918383	-0.0785063763072138	NM_013242	chromosome 16 open reading frame 80	C16orf80	29105
SYNE2	0.0965747690991299	0.0346581660972433	2.1281021865536	-4.23320983997365	0.0396406406338441	BQ363771	spectrin repeat containing, nuclear envelope 2	SYNE2	23224
ATP1B2	0.0965747690991299	0.0346582758260778	2.12810088107572	-4.23321249417065	0.127463752870575	NM_001678	ATPase, Na+/K+ transporting, beta 2 polypeptide	ATP1B2	482
POFUT2	0.0965758180193059	0.0346712710397566	2.12794629816326	-4.23352676928926	0.04614486673582	AY066015	protein O-fucosyltransferase 2	POFUT2	23275
DSG1	0.0965758180193059	0.0346764624589375	-2.12788455824234	-4.23365228370103	-0.0431967188882787	NM_001942	desmoglein 1	DSG1	1828
MCOLN1	0.096581342909467	0.0346873518333217	-2.12775508017825	-4.23391549538947	-0.0545365081079936	NM_020533	mucolipin 1	MCOLN1	57192
NOTCH2	0.0967606516872665	0.0347606730266104	2.12688417833202	-4.23568552735475	0.113413551577306	AA291203	notch 2	NOTCH2	4853
AMZ2	0.0969564703689405	0.0348467735339191	-2.12586350190287	-4.23775908617585	-0.0858646957024636	NM_016627	archaelysin family metallopeptidase 2	AMZ2	51321
PRPS2	0.0969564703689405	0.034848900092036	-2.12583832015614	-4.23781023228034	-0.0745269934946808	NM_002765	phosphoribosyl pyrophosphate synthetase 2	PRPS2	5634
PTGES	0.097013777569789	0.0348784434066028	2.12548861826076	-4.23852044473458	0.0787096146894788	NM_004878	prostaglandin E synthase	PTGES	9536
ZNF264	0.0970773651918202	0.0349102558089533	2.12511234235579	-4.2392845024803	0.0755534997912477	BF971035	zinc finger protein 264	ZNF264	9422
METAP1	0.097172891554439	0.0349601969745802	-2.12452223507359	-4.2404825025677	-0.0923649627574363	D42084	methionyl aminopeptidase 1	METAP1	23173
FKBP3	0.097172891554439	0.0349723613521771	-2.12437861008656	-4.24077403345199	-0.0645481758452711	NM_002013	FK506 binding protein 3, 25kDa	FKBP3	2287
SPI1	0.097172891554439	0.0349788020491537	2.12430258209174	-4.24092834795843	0.0628097739938838	NM_003120	Spi-1 proto-oncogene	SPI1	6688
CDK5R1	0.097172891554439	0.0349804489284029	-2.12428314375016	-4.24096780124143	-0.134398721510689	AL567411	cyclin-dependent kinase 5, regulatory subunit 1 (p35)	CDK5R1	8851
SETD5	0.0973510089804948	0.0350535444968956	2.12342117904283	-4.24271695399152	0.0706434573656836	BI087313	SET domain containing 5	SETD5	55209
CCNA1	0.0976632535114461	0.0351749809327532	-2.12199257819109	-4.2456144736433	-0.106694429247601	NM_003914	cyclin A1	CCNA1	8900
CCDC101	0.0977034264899737	0.0351984589484857	2.12171686816434	-4.24617346128946	0.0507197644561383	BE544663	coiled-coil domain containing 101	CCDC101	112869
SHC1	0.0977050574354853	0.0352080557360882	2.12160421550542	-4.2464018387801	0.0724426044037196	AI809967	SHC (Src homology 2 domain containing) transforming protein 1	SHC1	6464
DEF8	0.0977511151582698	0.0352336661275866	-2.12130371516234	-4.24701097805965	-0.0593257842629296	NM_017702	differentially expressed in FDCP 8 homolog (mouse)	DEF8	54849
REG1A	0.0978534666424544	0.0352795808733976	-2.12076544322933	-4.24810189505578	-0.0446671117184811	AF172331	regenerating islet-derived 1 alpha	REG1A	5967
PSMD9	0.0978660911450474	0.0353012844015213	-2.12051121621556	-4.24861704599705	-0.0497126362687039	NM_002813	proteasome (prosome, macropain) 26S subunit, non-ATPase, 9	PSMD9	5715
STEAP1	0.0978660911450474	0.0353021805956132	-2.12050072142444	-4.24863831077339	-0.0403193465562106	NM_012449	six transmembrane epithelial antigen of the prostate 1	STEAP1	26872
CDC37L1	0.0979016185260403	0.0353240233556842	-2.12024500482024	-4.24915641844194	-0.0932184905699529	NM_017913	cell division cycle 37-like 1	CDC37L1	55664
TMEM14B	0.0979468167857848	0.0353493629229656	-2.11994852094348	-4.24975705032775	-0.10839088970647	NM_030969	transmembrane protein 14B	TMEM14B	81853
MAPK8IP1	0.0982577381278972	0.0354706357557139	-2.11853210283347	-4.25262539854783	-0.0962079738616524	BG222394	mitogen-activated protein kinase 8 interacting protein 1	MAPK8IP1	9479
IL1RL2	0.0983057191543229	0.035497021319348	-2.11822448189602	-4.25324811198366	-0.0454693598094211	NM_003854	interleukin 1 receptor-like 2	IL1RL2	8808
DNAH7	0.0984044095450709	0.0355506997297466	2.11759926887322	-4.25451345827461	0.0553970380909234	AB023161	dynein, axonemal, heavy chain 7	DNAH7	56171
MATN3	0.0984044095450709	0.0355508046655221	-2.11759804744145	-4.25451592993898	-0.0470433834092825	NM_002381	matrilin 3	MATN3	4148
GRIA3	0.0984244172576762	0.0355671084585369	-2.117408312156	-4.25489985791664	-0.0973641997794701	BC032004	glutamate receptor, ionotropic, AMPA 3	GRIA3	2892
CYP11A1	0.0984600899867304	0.0355890781694775	2.11715275806658	-4.25541691804838	0.0487296082966413	NM_000781	cytochrome P450, family 11, subfamily A, polypeptide 1	CYP11A1	1583
PHC2	0.0988799041635184	0.0357499404541407	2.11528571271086	-4.25919269170046	0.0595376397132039	NM_004427	polyhomeotic homolog 2 (Drosophila)	PHC2	1912
ATF7	0.098910422353418	0.0357700946491568	2.11505230290573	-4.25966449947982	0.0577129927334772	NM_006856	activating transcription factor 7	ATF7	11016
C1orf123	0.0989111984182542	0.0357794957487147	-2.11494346554566	-4.2598844832159	-0.0652517921599927	AW157077	chromosome 1 open reading frame 123	C1orf123	54987
EGR3	0.099082239763185	0.0358505033499989	-2.11412219756604	-4.26154409537222	-0.157935972545909	NM_004430	early growth response 3	EGR3	1960
NQO2	0.0992782350903636	0.0359305737878909	-2.11319778553695	-4.26341140664419	-0.0844647226287805	NM_000904	NAD(P)H dehydrogenase, quinone 2	NQO2	4835
RGS11	0.0992947538221686	0.0359457080226679	-2.1130232600542	-4.26376386073225	-0.058520844636659	BC040504	regulator of G-protein signaling 11	RGS11	8786
TPCN1	0.0993354111169921	0.0359695859342027	2.11274803235101	-4.26431962660574	0.0611546071086355	BU630557	two pore segment channel 1	TPCN1	53373
ANXA9	0.0994475059447118	0.0360193456293986	2.11217498370495	-4.26547655975843	0.0412247466958444	AF230929	annexin A9	ANXA9	8416
HSD11B1	0.099452338977076	0.0360306373364068	-2.11204503951415	-4.26573886374075	-0.0989153876300506	NM_005525	hydroxysteroid (11-beta) dehydrogenase 1	HSD11B1	3290
MAP3K1	0.099452338977076	0.0360394368077371	2.11194380006642	-4.26594321398798	0.0608092721401299	AA361361	mitogen-activated protein kinase kinase kinase 1, E3 ubiquitin protein ligase	MAP3K1	4214
ARSB	0.0994768745572442	0.036057500588707	-2.11173603968402	-4.26636254589252	-0.0310523597955248	BC029051	arylsulfatase B	ARSB	411
HSP90AA1	0.0994837769663393	0.0360691757521112	2.11160180550942	-4.26663345574962	0.108516748896946	AF028832	heat shock protein 90kDa alpha (cytosolic), class A member 1	HSP90AA1	3320
RRS1	0.0995187819373239	0.0360910437399258	-2.11135048067604	-4.26714063255972	-0.0528508159432253	BC001811	RRS1 ribosome biogenesis regulator homolog (S. cerevisiae)	RRS1	23212
APBA1	0.0995849420204868	0.036124219631959	-2.11096944592868	-4.26790945611929	-0.0858247567870567	NM_001163	amyloid beta (A4) precursor protein-binding, family A, member 1	APBA1	320
FAHD2A	0.0996910663721314	0.0361719083609347	2.11042225357171	-4.26901330918706	0.060533119510259	NM_016044	fumarylacetoacetate hydrolase domain containing 2A	FAHD2A	51011
DYNC1H1	0.0997159070531444	0.0361901161974344	-2.11021349585695	-4.26943436510101	-0.0687691020578978	AI986267	dynein, cytoplasmic 1, heavy chain 1	DYNC1H1	1778
CLDN8	0.0997399998655517	0.0362080571203944	-2.11000788664351	-4.26984903187291	-0.0353938158877369	AL049977	claudin 8	CLDN8	9073
TXNL4A	0.0997856456262513	0.0362338287207172	-2.10971268830067	-4.27044431220804	-0.0570854203960005	BC015866	thioredoxin-like 4A	TXNL4A	10907
C4orf6	0.0997879438715671	0.0362438645375844	2.10959778280069	-4.27067600273221	0.0406939995479556	NM_005750	chromosome 4 open reading frame 6	C4orf6	10141
ADSS	0.100051559513465	0.036348837665565	-2.1083975243711	-4.27309543452468	-0.0685029660326624	AA628948	adenylosuccinate synthase	ADSS	159
EIF4EBP2	0.100098501453171	0.0363751216437941	2.10809746072152	-4.27370008580646	0.0674773652506833	BC015007	eukaryotic translation initiation factor 4E binding protein 2	EIF4EBP2	1979
ZNF408	0.100311106940376	0.0364616305725186	2.10711116962419	-4.27568696104434	0.0478184918890658	NM_024741	zinc finger protein 408	ZNF408	79797
CNDP2	0.100380849638373	0.0365010531415375	2.10666237829684	-4.27659075452505	0.0664509199457939	BF512616	CNDP dipeptidase 2 (metallopeptidase M20 family)	CNDP2	55748
RNF122	0.100380849638373	0.0365054929436369	2.10661186114011	-4.27669247647319	0.0780129574651678	NM_024787	ring finger protein 122	RNF122	79845
KLK7	0.100672744841001	0.0366209293128399	-2.10530024671515	-4.27933274625436	-0.129646649276797	NM_005046	kallikrein-related peptidase 7	KLK7	5650
DNAH2	0.10086014151916	0.0366983972738224	2.10442202783078	-4.28109971933619	0.0724903239567602	AB040936	dynein, axonemal, heavy chain 2	DNAH2	146754
SMS	0.100865427990257	0.0367096214179387	-2.10429491691919	-4.28135540787951	-0.102220304481293	NM_004595	spermine synthase	SMS	6611
PSMC3IP	0.10097734946639	0.0367596658085116	2.1037285812768	-4.2824944353976	0.0459408977012501	NM_013290	PSMC3 interacting protein	PSMC3IP	29893
NHLRC2	0.10098498113546	0.0367717556942306	2.1035918633849	-4.28276936189864	0.0492773174798682	NM_017687	NHL repeat containing 2	NHLRC2	374354
RGS16	0.100987098184478	0.0367908881048494	2.10337558429513	-4.28320424356632	0.134267932304795	BF304996	regulator of G-protein signaling 16	RGS16	6004
MAGED2	0.100987098184478	0.0367911502929343	-2.10337262110531	-4.28321020148397	-0.0447554152616405	AF126181	melanoma antigen family D, 2	MAGED2	10916
SOX12	0.101108037911121	0.0368445335015907	2.10276967364389	-4.28442234752938	0.0529710062084048	NM_006943	SRY (sex determining region Y)-box 12	SOX12	6666
PRKCI	0.101333744315895	0.0369361264435899	-2.1017369040046	-4.28649782557356	-0.0752858454933776	L18964	protein kinase C, iota	PRKCI	5584
SNX3	0.101353234975404	0.0369525764032041	2.10155165303807	-4.28687000758971	0.0649030756735929	AL078596	sorting nexin 3	SNX3	8724
NKRF	0.101354426527856	0.0369640108545395	-2.10142292584786	-4.28712861103622	-0.0838589090722515	NM_017544	NFKB repressing factor	NKRF	55922
CYP39A1	0.101354426527856	0.0369723072574216	2.10132954769519	-4.2873161914325	0.0529548228810945	BC010358	cytochrome P450, family 39, subfamily A, polypeptide 1	CYP39A1	51302
TBC1D19	0.101354426527856	0.0369810480194307	-2.10123118762401	-4.28751377105156	-0.0788527361713394	NM_018317	TBC1 domain family, member 19	TBC1D19	55296
COMMD3	0.101426189500545	0.0370165844207614	-2.10083150078228	-4.28831654664824	-0.0642160323033636	NM_012071	COMM domain containing 3	COMMD3	23412
SERPINB8	0.101586518261663	0.0370844652649078	2.1000689425274	-4.28984775034982	0.0438921025405481	BC034528	serpin peptidase inhibitor, clade B (ovalbumin), member 8	SERPINB8	5271
BRPF1	0.101634610880486	0.0371290267448814	2.09956900000087	-4.29085133902566	0.0668349447112835	NM_004634	bromodomain and PHD finger containing, 1	BRPF1	7862
MGAM	0.101634610880486	0.0371300131567374	-2.09955793911285	-4.29087354016977	-0.0409736765754056	NM_004668	maltase-glucoamylase (alpha-glucosidase)	MGAM	8972
DLG5	0.101634610880486	0.0371301363124467	2.09955655815414	-4.29087631198852	0.0536307738703137	AB011155	discs, large homolog 5 (Drosophila)	DLG5	9231
AGTPBP1	0.101706079478119	0.0371723282556648	-2.09908368641725	-4.29182534385041	-0.0842003005887104	AB028958	ATP/GTP binding protein 1	AGTPBP1	23287
SLCO5A1	0.101706079478119	0.0371792407652192	-2.09900625748447	-4.2919807207726	-0.0385470178831868	NM_030958	solute carrier organic anion transporter family, member 5A1	SLCO5A1	81796
TRIP11	0.101706079478119	0.0371843803716682	2.09894869533841	-4.29209622740516	0.0428376627010136	AF007217	thyroid hormone receptor interactor 11	TRIP11	9321
AMHR2	0.101761162050492	0.0372139021385201	2.09861819205543	-4.29275937087867	0.0540222778661397	NM_020547	anti-Mullerian hormone receptor, type II	AMHR2	269
TPPP3	0.10195533439131	0.037301456244574	2.09763932430661	-4.29472285205612	0.122548994453526	NM_016140	tubulin polymerization-promoting protein family member 3	TPPP3	51673
TAGLN	0.10195533439131	0.0373037129428048	2.09761412016606	-4.29477339676097	0.155838108151771	BC010946	transgelin	TAGLN	6876
POLRMT	0.101995243377303	0.0373277197754278	-2.09734607862554	-4.29531089491024	-0.0435804514756999	NM_005035	polymerase (RNA) mitochondrial (DNA directed)	POLRMT	5442
ANKFY1	0.102034570751825	0.03735152105899	2.09708047808105	-4.29584343367194	0.055374145069556	BM970179	ankyrin repeat and FYVE domain containing 1	ANKFY1	51479
HNRNPAB	0.102102213234121	0.0373863320380267	2.09669228082613	-4.2966216677847	0.0674734661837046	NM_004499	heterogeneous nuclear ribonucleoprotein A/B	HNRNPAB	3182
ADAM5	0.102102213234121	0.0373951121222618	2.09659441803629	-4.29681783546972	0.0338494220963899	AJ132821	ADAM metallopeptidase domain 5, pseudogene	ADAM5	255926
MPST	0.102258358858468	0.0374617298058731	2.09585253915689	-4.29830466118157	0.0650111100148045	NM_021126	mercaptopyruvate sulfurtransferase	MPST	4357
TACC1	0.102411490994991	0.0375272720344947	2.09512374076278	-4.29976478395354	0.0541854212152231	BC041391	transforming, acidic coiled-coil containing protein 1	TACC1	6867
EIF4ENIF1	0.102467424212063	0.0375572163432873	-2.09479113766263	-4.30043098224426	-0.0546424540417032	NM_019843	eukaryotic translation initiation factor 4E nuclear import factor 1	EIF4ENIF1	56478
GM2A	0.102469074752412	0.0375672698216311	2.094679520774	-4.30065452638239	0.0687018469552552	M76477	GM2 ganglioside activator	GM2A	2760
IER2	0.102784396706538	0.0376923509176487	2.09329296922515	-4.30343053926303	0.0959214846189429	NM_004907	immediate early response 2	IER2	9592
CHMP6	0.10304135497739	0.0377975808395064	-2.09212952578707	-4.30575851705628	-0.0589674086314496	NM_024591	charged multivesicular body protein 6	CHMP6	79643
THUMPD2	0.10304135497739	0.0378055833522393	2.09204116208554	-4.30593527695319	0.0464009731487911	NM_025264	THUMP domain containing 2	THUMPD2	80745
SLC35A2	0.10319308952543	0.0378762634743233	-2.09126140827748	-4.30749476309951	-0.0420522184601504	NM_005660	solute carrier family 35 (UDP-galactose transporter), member A2	SLC35A2	7355
CYP2W1	0.10319308952543	0.0378842817206737	2.09117302859506	-4.30767148509627	0.0492335223150775	NM_017781	cytochrome P450, family 2, subfamily W, polypeptide 1	CYP2W1	54905
ISG20	0.10319308952543	0.0378898001374146	2.09111221215442	-4.30779308813211	0.0672343195950074	NM_002201	interferon stimulated exonuclease gene 20kDa	ISG20	3669
HAMP	0.103273403609778	0.0379288120403637	2.0906824928344	-4.3086522199074	0.191987021054558	NM_021175	hepcidin antimicrobial peptide	HAMP	57817
ARHGAP4	0.10333465132721	0.0379703591677761	2.09022526434535	-4.30956616571624	0.0606121562510822	NM_001666	Rho GTPase activating protein 4	ARHGAP4	393
DDX42	0.10333465132721	0.0379738355205778	2.09018702633734	-4.30964259035617	0.0746686720160934	AF147429	DEAD (Asp-Glu-Ala-Asp) box helicase 42	DDX42	11325
TFEC	0.10333465132721	0.037979891211642	2.09012042416549	-4.30977570203446	0.0488338469785603	NM_012252	transcription factor EC	TFEC	22797
BLK	0.103359761180583	0.0379986507908698	-2.08991415888073	-4.31018791999213	-0.0416613385781304	NM_001715	BLK proto-oncogene, Src family tyrosine kinase	BLK	640
CHAF1A	0.103537190027646	0.0380815957213523	-2.08900320806384	-4.31200797755475	-0.0452050797846066	BF000239	chromatin assembly factor 1, subunit A (p150)	CHAF1A	10036
MICA	0.103537190027646	0.038082973814687	2.08898808739054	-4.31203818191529	0.0586790553755288	NM_000247	MHC class I polypeptide-related sequence A	MICA	100507436
WBP11	0.103578485607628	0.0381077139303306	-2.08871671442407	-4.31258022864768	-0.0612679683036959	AF118023	WW domain binding protein 11	WBP11	51729
EGR4	0.103649595915807	0.0381434335915155	-2.08832517375518	-4.31336218296429	-0.138664488418862	NM_001965	early growth response 4	EGR4	1961
DYNC1LI2	0.103675475804449	0.0381625172347958	2.08811611741745	-4.31377963670466	0.11017630525909	NM_006141	dynein, cytoplasmic 1, light intermediate chain 2	DYNC1LI2	1783
TSKU	0.10371804408657	0.0381877501187342	2.08783983528885	-4.314331269066	0.0819541029123974	NM_015516	tsukushi, small leucine rich proteoglycan	TSKU	25987
CDC7	0.103789630919594	0.0382236778140024	-2.08744672248902	-4.31511604885434	-0.0779870981435424	NM_003503	cell division cycle 7	CDC7	8317
CACNA2D2	0.10385176160093	0.0382561353246396	-2.08709185188693	-4.31582436400353	-0.0852032995403942	NM_006030	calcium channel, voltage-dependent, alpha 2/delta subunit 2	CACNA2D2	9254
BRCC3	0.104185484888708	0.0383886765896982	-2.08564539974169	-4.31871026895392	-0.0478992587213254	S72931	BRCA1/BRCA2-containing complex, subunit 3	BRCC3	79184
SRI	0.104365024553333	0.0384644539547876	2.08482034645119	-4.32035552947018	0.0904890975487422	AV752215	sorcin	SRI	6717
ISYNA1	0.10457940430716	0.0385531081991724	2.08385685757204	-4.32227606305101	0.0713989387558129	AL137749	inositol-3-phosphate synthase 1	ISYNA1	51477
ANKS1A	0.104597540361232	0.0385707120073531	2.0836657664024	-4.3226568667916	0.0911539151518763	AI990523	ankyrin repeat and sterile alpha motif domain containing 1A	ANKS1A	23294
ZNF239	0.104597540361232	0.0385867470532162	-2.08349176933179	-4.3230035767174	-0.0592963304846057	NM_005674	zinc finger protein 239	ZNF239	8187
PSEN1	0.104597540361232	0.0385887283527238	2.08347027445382	-4.32304640591234	0.088559637926978	BC002708	presenilin 1	PSEN1	5663
BAZ1B	0.104599275294773	0.0385990133452912	2.08335870900882	-4.32326869667524	0.0573241982219992	NM_023005	bromodomain adjacent to zinc finger domain, 1B	BAZ1B	9031
ADAMTSL2	0.104643148917464	0.0386344992329939	-2.08297397476169	-4.32403518099505	-0.0608804451616152	NM_014694	ADAMTS-like 2	ADAMTSL2	9719
RALA	0.104643148917464	0.0386345014537137	2.08297395069436	-4.32403522893882	0.0610147670879417	NM_005402	v-ral simian leukemia viral oncogene homolog A (ras related)	RALA	5898
TNNI3	0.104798913486932	0.0387016734453815	-2.08224650725569	-4.32548410482099	-0.0441645907364041	NM_000363	troponin I type 3 (cardiac)	TNNI3	7137
DLX4	0.105014993664448	0.0387911539529535	2.08127915045566	-4.3274100780091	0.0331323124551011	NM_001934	distal-less homeobox 4	DLX4	1748
NLGN4X	0.105155891685993	0.0388528960798317	-2.08061278183879	-4.32873629832776	-0.0975102303241488	BC034018	neuroligin 4, X-linked	NLGN4X	57502
POMT1	0.105221517789334	0.0388868458552007	-2.08024675607284	-4.32946459803467	-0.0881276376604436	NM_007171	protein-O-mannosyltransferase 1	POMT1	10585
LTA	0.105411638415018	0.0389668288064368	2.07938550936555	-4.33117778188005	0.0533114767213299	NM_000595	lymphotoxin alpha	LTA	4049
DHX9	0.105572042494819	0.0390358589584347	2.0786434173055	-4.33265340221782	0.078725938026377	NM_001357	DEAH (Asp-Glu-Ala-His) box helicase 9	DHX9	1660
ATMIN	0.105581955146744	0.0390492597596671	-2.07849948547675	-4.33293954677768	-0.0763532389130948	AI744148	ATM interactor	ATMIN	23300
FLJ22184	0.105585290085277	0.0390667386877016	-2.07831181591372	-4.33331261604916	-0.101877615422518	NM_025094	putative uncharacterized protein FLJ22184	FLJ22184	80164
SLC6A4	0.105585290085277	0.0390699648789503	-2.07827718446978	-4.33338145656285	-0.0409587450983908	NM_001045	solute carrier family 6 (neurotransmitter transporter), member 4	SLC6A4	6532
MCM2	0.105590631630324	0.0390816777652484	-2.07815147345534	-4.33363133620082	-0.0610689940242706	NM_004526	minichromosome maintenance complex component 2	MCM2	4171
NFS1	0.105710475300822	0.0391357822344674	-2.07757120419259	-4.33478456850647	-0.0589684821144303	BC018471	NFS1 cysteine desulfurase	NFS1	9054
BPHL	0.10586677389979	0.0392034083892629	-2.07684688011966	-4.33622366595538	-0.0622333845306917	NM_004332	biphenyl hydrolase-like (serine hydrolase)	BPHL	670
UXT	0.105973891837288	0.0392528467967161	2.07631803624702	-4.33727407848144	0.0777645393649813	NM_004182	ubiquitously-expressed, prefoldin-like chaperone	UXT	8409
CD80	0.105993939128633	0.0392700458661915	2.07613419105642	-4.33763918001389	0.045250283521769	BC042665	CD80 molecule	CD80	941
GTF2B	0.10599924291299	0.0392817849024718	-2.07600874911091	-4.33788827978776	-0.0737004886226948	NM_001514	general transcription factor IIB	GTF2B	2959
RQCD1	0.106120166732739	0.0393363826893141	-2.075425745006	-4.33904580786967	-0.0638185573721497	NM_005444	RCD1 required for cell differentiation1 homolog (S. pombe)	RQCD1	9125
GJB5	0.106232441031333	0.0393877957940978	-2.07487738032617	-4.34013427815559	-0.0391740913172036	NM_005268	gap junction protein, beta 5, 31.1kDa	GJB5	2709
DCTN2	0.10637477218114	0.0394503765525628	-2.07421072917649	-4.34145717060455	-0.0521798143990981	NM_006400	dynactin 2 (p50)	DCTN2	10540
MACF1	0.106494247577704	0.0395070465432144	2.07360782381013	-4.34265321795718	0.0765781888218005	NM_033044	microtubule-actin crosslinking factor 1	MACF1	23499
FAM50B	0.106494247577704	0.0395143247812523	-2.07353044513106	-4.34280669825667	-0.0723401418168379	NM_012135	family with sequence similarity 50, member B	FAM50B	26240
CASR	0.106526161779578	0.0395359890422131	-2.07330019343131	-4.34326336928773	-0.0559721729591667	U20760	calcium-sensing receptor	CASR	846
DLL3	0.106540625830429	0.039558381192619	-2.07306231903374	-4.34373510807413	-0.0393678060430203	NM_016941	delta-like 3 (Drosophila)	DLL3	10683
QPRT	0.106540625830429	0.0395696104528292	2.07294307268343	-4.34397157114413	0.0506423497469255	NM_014298	quinolinate phosphoribosyltransferase	QPRT	23475
GPC1	0.106540625830429	0.0395708290313478	-2.07293013403214	-4.34399722744487	-0.0708094355502649	AI354864	glypican 1	GPC1	2817
OLFML1	0.106545106531177	0.0395823175854415	-2.07280816735264	-4.34423907002032	-0.0492186330063955	AW305097	olfactomedin-like 1	OLFML1	283298
PDCD5	0.106671261818629	0.0396428167164663	-2.07216638583427	-4.34551140800562	-0.0554150155012145	NM_004708	programmed cell death 5	PDCD5	9141
BAK1	0.106671261818629	0.039648857205246	-2.07210235368008	-4.34563833175706	-0.0490203067924524	NM_001188	BCL2-antagonist/killer 1	BAK1	578
FXYD3	0.106686991585732	0.039664541270048	2.07193613383747	-4.34596779324275	0.0506139879656295	NM_005971	FXYD domain containing ion transport regulator 3	FXYD3	5349
NUAK1	0.10674276361432	0.0396951190093638	-2.07161223234338	-4.34660972043191	-0.12601306592604	NM_014840	NUAK family, SNF1-like kinase, 1	NUAK1	9891
VPS53	0.106744483276054	0.0397056012480961	-2.0715012460343	-4.34682965767411	-0.0455316807324673	CA425979	vacuolar protein sorting 53 homolog (S. cerevisiae)	VPS53	55275
IL2RB	0.106762408728896	0.0397221133444992	2.07132646621797	-4.34717598924985	0.0621381732505828	NM_000878	interleukin 2 receptor, beta	IL2RB	3560
NSUN5	0.106967877922751	0.0398084237248707	2.07041388495144	-4.34898384461117	0.0624774763628739	NM_018044	NOP2/Sun domain family, member 5	NSUN5	55695
BTF3	0.106989146392169	0.0398262041480118	2.07022609837937	-4.34935576214851	0.0786287276430269	NM_001207	basic transcription factor 3	BTF3	689
CYP4F11	0.107128539125807	0.0398902708869374	2.06955005665853	-4.35069441891583	0.0811268304445658	NM_021187	cytochrome P450, family 4, subfamily F, polypeptide 11	CYP4F11	57834
KIF13A	0.107128539125807	0.039897848734821	2.06947015552048	-4.35085260675487	0.0612274580595056	NM_022113	kinesin family member 13A	KIF13A	63971
ADK	0.107135832598972	0.0399104438635176	-2.0693373806814	-4.35111546078302	-0.057322363943511	U90339	adenosine kinase	ADK	132
TATDN2	0.107235612603743	0.0399575021237183	-2.06884162063371	-4.35209677365417	-0.0459982209500076	BF895374	TatD DNase domain containing 2	TATDN2	9797
AVPI1	0.107249829606194	0.0399726889136225	-2.0686817339754	-4.35241320725248	-0.0648258597588427	NM_021732	arginine vasopressin-induced 1	AVPI1	60370
PDXK	0.107375066360152	0.0400292663249511	-2.06808654342733	-4.35359095103423	-0.0722388154435922	AK094630	pyridoxal (pyridoxine, vitamin B6) kinase	PDXK	8566
ANKRD49	0.107710737092755	0.0401643357125958	2.06666852621613	-4.35639557560985	0.0538671580425873	NM_017704	ankyrin repeat domain 49	ANKRD49	54851
MFNG	0.10790012297152	0.040244905248483	2.06582461264621	-4.35806383897896	0.0577762052536741	AI738965	MFNG O-fucosylpeptide 3-beta-N-acetylglucosaminyltransferase	MFNG	4242
ART1	0.10790193446599	0.0402555303687777	2.06571342924588	-4.35828357986827	0.0472500589716898	BC017828	ADP-ribosyltransferase 1	ART1	417
DPH2	0.107995051660783	0.0403056375952096	-2.06518943504572	-4.35931904084369	-0.0423720121129723	NM_001384	DPH2 homolog (S. cerevisiae)	DPH2	1802
LY6G6E	0.107995051660783	0.0403131043003646	2.06511139997702	-4.35947322392335	0.0420564448256791	NM_024123	lymphocyte antigen 6 complex, locus G6E (pseudogene)	LY6G6E	79136
PHC3	0.107995051660783	0.0403201442300148	2.06503783648617	-4.35961856689275	0.0445681745579849	NM_024947	polyhomeotic homolog 3 (Drosophila)	PHC3	80012
MDM2	0.108108117050446	0.0403723258694612	2.06449290840321	-4.36069505408883	0.0362241071470564	M92424	MDM2 proto-oncogene, E3 ubiquitin protein ligase	MDM2	4193
SIRT2	0.10830241387034	0.0404548712391653	2.0636321229631	-4.36239495494848	0.091057807010424	BG722779	sirtuin 2	SIRT2	22933
C11orf57	0.108341015037681	0.0404861874484803	-2.0633059494487	-4.36303891403834	-0.0424372862068472	BC030546	chromosome 11 open reading frame 57	C11orf57	55216
RHAG	0.108341015037681	0.0404892700735564	2.06327385407264	-4.36310227417396	0.0443245863249677	NM_000324	Rh-associated glycoprotein	RHAG	6005
HLA-C	0.108495292668805	0.040556930980114	2.06256991430357	-4.36449169963495	0.104432042189039	BC004489	major histocompatibility complex, class I, C	HLA-C	3107
SLC47A1	0.108617723779102	0.0406127127638782	-2.06199031861924	-4.36563535725585	-0.175705433151116	NM_018242	solute carrier family 47 (multidrug and toxin extrusion), member 1	SLC47A1	55244
NPC1	0.108684585940081	0.0406477344926666	2.06162677601115	-4.36635254273071	0.0918535716081461	NM_000271	Niemann-Pick disease, type C1	NPC1	4864
CCNL2	0.108712305304813	0.0406681256451476	2.06141522919314	-4.36676982016221	0.0698832757866281	NM_030937	cyclin L2	CCNL2	81669
MYL6B	0.108735093209593	0.0406866766477206	-2.06122285162985	-4.3671492506634	-0.0632996288166758	NM_002475	myosin, light chain 6B, alkali, smooth muscle and non-muscle	MYL6B	140465
N6AMT1	0.108851728362413	0.0407403564244384	2.06066660366788	-4.36824616075547	0.0374828820996651	NM_013240	N-6 adenine-specific DNA methyltransferase 1 (putative)	N6AMT1	29104
GSTA3	0.108962915143293	0.0407920180250593	2.0601318597965	-4.36930039900204	0.0382637796245069	NM_000847	glutathione S-transferase alpha 3	GSTA3	2940
ARGLU1	0.10904532379422	0.0408329239214686	2.05970885742773	-4.37013415595627	0.070637975195929	NM_018011	arginine and glutamate rich 1	ARGLU1	55082
TCP10L	0.109183673894876	0.040894797912493	2.05906971428699	-4.37139362644628	0.0409696698573079	NM_018277	t-complex 10-like	TCP10L	140290
SLC6A14	0.10938098603497	0.0409856342437623	-2.05813289234894	-4.37323901739484	-0.0365180606856059	NM_007231	solute carrier family 6 (amino acid transporter), member 14	SLC6A14	11254
MASP1	0.10938098603497	0.0410001378931179	2.0579834761648	-4.3735332695617	0.052579129558203	NM_001879	mannan-binding lectin serine peptidase 1 (C4/C2 activating component of Ra-reactive factor)	MASP1	5648
RPS28	0.10938098603497	0.0410015714833367	2.05796870981107	-4.37356234851514	0.0863734508198313	BF431363	ribosomal protein S28	RPS28	6234
PRMT1	0.10938098603497	0.04100904464898	-2.05789174139378	-4.3737139169716	-0.0586847407794338	AF085918	protein arginine methyltransferase 1	PRMT1	3276
SRP19	0.109520793536337	0.041071559918145	-2.05724834640895	-4.3749806976535	-0.0780093379047617	NM_003135	signal recognition particle 19kDa	SRP19	6728
KRT23	0.109622324149553	0.0411197431664714	2.05675302434527	-4.37595568007161	0.034134066340977	NM_015515	keratin 23 (histone deacetylase inducible)	KRT23	25984
MMACHC	0.109748195752212	0.0411770777792299	-2.05616427204864	-4.37711427745622	-0.0521021458596076	BC006122	methylmalonic aciduria (cobalamin deficiency) cblC type, with homocystinuria	MMACHC	25974
SYT12	0.109887342973238	0.0412394177870982	2.05552491473547	-4.37837210135312	0.049917751239974	AU158606	synaptotagmin XII	SYT12	91683
ADNP	0.109965524398467	0.0412788980936983	2.05512043258791	-4.37916765664657	0.0555825557760041	NM_015339	activity-dependent neuroprotector homeobox	ADNP	23394
POLR3D	0.109988238406889	0.0412975663248365	-2.05492928855158	-4.37954355612843	-0.046287843786943	NM_001722	polymerase (RNA) III (DNA directed) polypeptide D, 44kDa	POLR3D	661
ZNF23	0.110048138707823	0.041330204606451	-2.05459528234088	-4.38020032502238	-0.0531796980554535	AL567808	zinc finger protein 23	ZNF23	7571
MED12	0.110113051442964	0.0413647368906072	2.05424213882815	-4.38089461353809	0.0526096875640878	NM_005120	mediator complex subunit 12	MED12	9968
NCK1	0.110444041822593	0.0414992596059998	2.05286884147297	-4.38359346636093	0.0473591580536157	NM_006153	NCK adaptor protein 1	NCK1	4690
SARM1	0.110659540523226	0.0415962377919277	-2.05188117907894	-4.38553339108931	-0.0561939839059189	AJ290445	sterile alpha and TIR motif containing 1	SARM1	23098
SLC20A1	0.110659540523226	0.0416006405452458	-2.05183638644122	-4.38562134978111	-0.0806451464014071	NM_005415	solute carrier family 20 (phosphate transporter), member 1	SLC20A1	6574
CYP1B1	0.1106985308254	0.0416426657328749	2.05140903500805	-4.38646044183924	0.0901864779875972	N21019	cytochrome P450, family 1, subfamily B, polypeptide 1	CYP1B1	1545
HMX1	0.1106985308254	0.0416458823384547	2.05137634072077	-4.38652462925018	0.0711420984691342	NM_018942	H6 family homeobox 1	HMX1	3166
TBX3	0.1106985308254	0.0416459203105237	2.05137595477717	-4.38652538695229	0.0444359666415508	NM_016569	T-box 3	TBX3	6926
C21orf91	0.110864929966999	0.0417187440475171	2.05063633500293	-4.38797719235323	0.111677583468598	NM_017447	chromosome 21 open reading frame 91	C21orf91	54149
MBTPS1	0.110935909322667	0.0417556829741933	-2.05026159327548	-4.38871258512685	-0.0493324361776786	NM_003791	membrane-bound transcription factor peptidase, site 1	MBTPS1	8720
BTG2	0.110980378250141	0.041782654162778	2.04998815191981	-4.38924910522682	0.0935012984632575	BG339064	BTG family, member 2	BTG2	7832
JRKL	0.111199186718168	0.041875286173997	2.04905016862535	-4.39108900618171	0.0442717645240593	BC031306	JRK-like	JRKL	8690
TEX12	0.111201307478646	0.0418863385016383	-2.04893837202398	-4.39130824719162	-0.0396600864499188	NM_031275	testis expressed 12	TEX12	56158
PSPC1	0.111263942504974	0.0419265711466532	-2.04853162288792	-4.3921058145802	-0.0630595373850307	NM_018282	paraspeckle component 1	PSPC1	55269
ZC3H7B	0.111263942504974	0.0419379725217467	2.0484164163715	-4.39233168793251	0.0602577154211739	NM_017590	zinc finger CCCH-type containing 7B	ZC3H7B	23264
ZNF528	0.111263942504974	0.0419407097243278	2.04838876196871	-4.39238590521994	0.0741520576917409	AW474158	zinc finger protein 528	ZNF528	84436
CCNK	0.111411218640003	0.0420064982036859	2.04772455310394	-4.39368789678893	0.0412113210232228	NM_003858	cyclin K	CCNK	8812
OLFML2B	0.111556374749265	0.042071514313001	-2.0470690135418	-4.39497249956221	-0.0950928416987615	AW007573	olfactomedin-like 2B	OLFML2B	25903
POLR2I	0.111706022601093	0.0421382515870052	-2.04639701817766	-4.39628894187913	-0.0582091221725562	AL037557	polymerase (RNA) II (DNA directed) polypeptide I, 14.5kDa	POLR2I	5438
PDCD2	0.111732023567037	0.0421583624192085	-2.04619469487198	-4.39668521346505	-0.0365947795066361	NM_002598	programmed cell death 2	PDCD2	5134
NDUFA1	0.111754238614429	0.0421770492069024	-2.04600677181951	-4.39705324713686	-0.0751216296749693	NM_004541	NADH dehydrogenase (ubiquinone) 1 alpha subcomplex, 1, 7.5kDa	NDUFA1	4694
TSSK2	0.111815961696796	0.0422106544201642	2.04566900074583	-4.39771466619049	0.036851560485891	AI652441	testis-specific serine kinase 2	TSSK2	23617
NOL4	0.111824580338296	0.0422242191318876	-2.04553272475433	-4.39798149061022	-0.100983081141736	NM_003787	nucleolar protein 4	NOL4	8715
GDPD3	0.111994154710243	0.0422985760897329	2.04478637057197	-4.39944252945003	0.0538448191809584	NM_024307	glycerophosphodiester phosphodiesterase domain containing 3	GDPD3	79153
GJB4	0.112051804293311	0.0423399097811587	2.04437196951183	-4.40025352786012	0.0639678280554827	AL121988	gap junction protein, beta 4, 30.3kDa	GJB4	127534
EFTUD1	0.112051804293311	0.0423410137384958	-2.04436090624804	-4.40027517693195	-0.0540813224106849	NM_024580	elongation factor Tu GTP binding domain containing 1	EFTUD1	79631
CKM	0.112168449870985	0.0423977083043208	2.043793074384	-4.40138618466147	0.0356321846732879	NM_001824	creatine kinase, muscle	CKM	1158
XRCC4	0.112168449870985	0.0424109786284298	-2.04366025723586	-4.40164600935436	-0.0443784804705514	AB017445	X-ray repair complementing defective repair in Chinese hamster cells 4	XRCC4	7518
CAP2	0.112168449870985	0.0424161192181569	-2.04360881673664	-4.40174663594526	-0.20710876436339	NM_006366	CAP, adenylate cyclase-associated protein, 2 (yeast)	CAP2	10486
CD226	0.112196370755061	0.0424370228526749	2.04339969443252	-4.40215569076406	0.0467015077896171	NM_006566	CD226 molecule	CD226	10666
CRELD1	0.112273322893307	0.0424764816810733	-2.04300518316718	-4.40292726787796	-0.0603380717344804	NM_015513	cysteine-rich with EGF-like domains 1	CRELD1	78987
NUDT1	0.112293178313148	0.0424943479757637	-2.04282665786289	-4.40327637730424	-0.0489520728245445	NM_002452	nudix (nucleoside diphosphate linked moiety X)-type motif 1	NUDT1	4521
SLC2A6	0.112334209426014	0.0425202332589937	-2.04256811795105	-4.40378190510396	-0.0880423229891178	NM_017585	solute carrier family 2 (facilitated glucose transporter), member 6	SLC2A6	11182
CACNA1C	0.112364152800466	0.0425419282064281	-2.04235153409051	-4.40420534846019	-0.0662982189986181	NM_000719	calcium channel, voltage-dependent, L type, alpha 1C subunit	CACNA1C	775
DPF1	0.112524571335318	0.0426130396011205	-2.0416422781313	-4.40559171560258	-0.0847998148013023	NM_004647	D4, zinc and double PHD fingers family 1	DPF1	8193
ARFGAP3	0.112539715458671	0.0426291517846214	2.04148171750151	-4.40590549615447	0.0638703146844506	BC005122	ADP-ribosylation factor GTPase activating protein 3	ARFGAP3	26286
WDR12	0.112572722933745	0.0426520349040808	-2.04125377224347	-4.40635092472879	-0.054036654032215	NM_018256	WD repeat domain 12	WDR12	55759
ADAMTS2	0.112583898435551	0.0426666503061425	2.04110823862117	-4.40663528762231	0.0379697989510603	NM_014244	ADAM metallopeptidase with thrombospondin type 1 motif, 2	ADAMTS2	9509
SDF4	0.112798005054011	0.0427648812258801	2.04013120031026	-4.40854385352614	0.0535420303786935	NM_016547	stromal cell derived factor 4	SDF4	51150
LBP	0.112798005054011	0.0427685935253198	2.04009431403945	-4.4086158908062	0.0408309218263065	M35533	lipopolysaccharide binding protein	LBP	3929
GNRH2	0.113008497380817	0.0428588243178701	2.03919859808358	-4.41036480334732	0.0415699228633777	NM_001501	gonadotropin-releasing hormone 2	GNRH2	2797
INF2	0.113111752393253	0.0429084139553565	-2.03870700873119	-4.41132433481631	-0.0689551564570934	NM_022489	inverted formin, FH2 and WH2 domain containing	INF2	64423
ZIC4	0.113127468972523	0.0429248072680436	2.03854460590323	-4.41164127977077	0.0384764057186899	AF332509	Zic family member 4	ZIC4	84107
EEF1A1	0.113426906803935	0.043050125081183	2.03730486940541	-4.41405995205504	0.0902761540203105	BE622780	eukaryotic translation elongation factor 1 alpha 1	EEF1A1	1915
KNTC1	0.113426906803935	0.043059343043965	-2.03721379997027	-4.41423756919696	-0.0427691586092971	NM_014708	kinetochore associated 1	KNTC1	9735
ATP5A1	0.113562690479581	0.0431223373552889	-2.03659188803262	-4.41545031160058	-0.0858691073958333	BC035703	ATP synthase, H+ transporting, mitochondrial F1 complex, alpha subunit 1, cardiac muscle	ATP5A1	498
HPX	0.113562690479581	0.0431318323730194	2.0364982155197	-4.41563294449312	0.0538208842688483	BC005395	hemopexin	HPX	3263
FTSJ2	0.113614339566825	0.0431619252204076	-2.03620145241904	-4.41621148926843	-0.0452183588921153	NM_013393	FtsJ RNA methyltransferase homolog 2 (E. coli)	FTSJ2	29960
BEGAIN	0.113634721193672	0.0431801462461156	-2.03602184993907	-4.4165615882926	-0.105511563537021	NM_020836	brain-enriched guanylate kinase-associated	BEGAIN	57596
HSPA2	0.113699559246966	0.0432152681619174	2.03567583949808	-4.41723598314776	0.169960094352586	U56725	heat shock 70kDa protein 2	HSPA2	3306
CD46	0.113763858440176	0.0432501971737065	2.03533196700357	-4.41790610258789	0.0828300249856468	NM_002389	CD46 molecule, complement regulatory protein	CD46	4179
HPSE2	0.113792189079759	0.0432714603748202	2.03512274882414	-4.41831376235608	0.0536094870709443	NM_021828	heparanase 2 (inactive)	HPSE2	60495
MANEA	0.11384491119435	0.0433043916079232	-2.03479889642481	-4.41894470697633	-0.0394845800175467	AY048775	mannosidase, endo-alpha	MANEA	79694
HIP1R	0.11384491119435	0.0433125037886482	2.0347191518058	-4.41910005451787	0.0869932159397671	AB013384	huntingtin interacting protein 1 related	HIP1R	9026
SUPV3L1	0.113943042460823	0.043360344512293	-2.03424912497282	-4.42001557828092	-0.0756537005250681	NM_003171	suppressor of var1, 3-like 1 (S. cerevisiae)	SUPV3L1	6832
EIF3E	0.113969744048981	0.043381014608962	2.03404618149383	-4.4204108115336	0.0517455047405448	BC000734	eukaryotic translation initiation factor 3, subunit E	EIF3E	3646
CCDC53	0.114253286217532	0.0434994761449691	-2.03288468653024	-4.42267210326103	-0.0700277452124691	NM_016053	coiled-coil domain containing 53	CCDC53	51019
RPL7	0.114269782487958	0.0435162933771569	2.0327200148874	-4.42299259941586	0.0876805836231238	NM_000971	ribosomal protein L7	RPL7	6129
HBB	0.114331312161112	0.0435502674539007	-2.03238751143596	-4.4236396667001	-0.27803814532259	AY034472	hemoglobin, beta	HBB	3043
PHB2	0.114349793588735	0.0435678512778842	-2.03221550572376	-4.42397435819709	-0.0636800973548191	NM_007273	prohibitin 2	PHB2	11331
CIAO1	0.114398707063574	0.0436025781926687	-2.03187597915813	-4.42463493507874	-0.0504856459020804	NM_004804	cytosolic iron-sulfur assembly component 1	CIAO1	9391
HEXB	0.114398707063574	0.0436075846012739	2.03182705027458	-4.42473012155977	0.0989002197276641	NM_000521	hexosaminidase B (beta polypeptide)	HEXB	3074
ACSL5	0.114437578261612	0.0436329539983188	2.0315791823183	-4.42521229141839	0.0783567287545592	NM_016234	acyl-CoA synthetase long-chain family member 5	ACSL5	51703
CCDC59	0.11450708987197	0.0436700160175629	2.0312172938127	-4.425916161034	0.0599636136310853	NM_014167	coiled-coil domain containing 59	CCDC59	29080
CD3G	0.114713682862715	0.0437593827573124	2.03034575522182	-4.4276108036065	0.0424177262250121	NM_000073	CD3g molecule, gamma (CD3-TCR complex)	CD3G	917
RANGRF	0.114780202643279	0.0438038105412142	-2.02991304229364	-4.42845192396838	-0.0388549232765278	NM_014185	RAN guanine nucleotide release factor	RANGRF	29098
IFNGR1	0.114780202643279	0.0438081460622811	2.02987083566621	-4.42853395731079	0.110221321662817	NM_000416	interferon gamma receptor 1	IFNGR1	3459
FBXO17	0.114780202643279	0.0438165088928699	2.02978943291802	-4.42869216813536	0.0486840995502833	NM_024907	F-box protein 17	FBXO17	115290
CELSR3	0.114830074909269	0.0438461355647102	-2.02950115698027	-4.42925239992315	-0.0982788977777247	NM_001407	cadherin, EGF LAG seven-pass G-type receptor 3	CELSR3	1951
RPS17	0.115011276361157	0.0439259296162208	2.02872556205707	-4.4307593039217	0.0733879616901127	NM_001021	ribosomal protein S17	RPS17	6218
DSP	0.115083893954404	0.0439642759477267	-2.02835326384715	-4.43148244699122	-0.11439785874326	NM_004415	desmoplakin	DSP	1832
API5	0.115107251332986	0.0439838127730655	-2.02816369030041	-4.43185062137035	-0.0742643943564527	AF229254	apoptosis inhibitor 5	API5	8539
SLC39A4	0.115220884291656	0.0440479533096788	2.0275418127683	-4.43305815074961	0.0541407770670865	NM_017767	solute carrier family 39 (zinc transporter), member 4	SLC39A4	55630
HTR7	0.115220884291656	0.0440571800015736	-2.02745241836795	-4.43323170305929	-0.0391482632531783	NM_000872	5-hydroxytryptamine (serotonin) receptor 7, adenylate cyclase-coupled	HTR7	3363
FOXG1	0.115220884291656	0.044060289575016	2.02742229431752	-4.43329018492527	0.103173617049713	NM_005249	forkhead box G1	FOXG1	2290
ARFIP2	0.115220884291656	0.0440697305709348	-2.02733084557898	-4.43346771549078	-0.0645056975123719	NM_012402	ADP-ribosylation factor interacting protein 2	ARFIP2	23647
ARID4B	0.115279119092783	0.04410263394338	2.02701226243382	-4.43408612514477	0.0606684851269463	AI051476	AT rich interactive domain 4B (RBP1-like)	ARID4B	51742
SKIV2L2	0.115317231084904	0.0441278477641632	-2.02676826935443	-4.43455968339419	-0.0683181590731969	AF085966	superkiller viralicidic activity 2-like 2 (S. cerevisiae)	SKIV2L2	23517
CHD9	0.115340384537153	0.0441473431271299	2.02657969486615	-4.43492564419281	0.0665120921857607	AI742305	chromodomain helicase DNA binding protein 9	CHD9	80205
LDHC	0.11546617850054	0.04420613860159	-2.02601140758378	-4.43602830539805	-0.0392978381111728	NM_002301	lactate dehydrogenase C	LDHC	3948
FUT3	0.115518120523273	0.0442366763055006	2.02571649933289	-4.43660040639889	0.037138152915186	AW080549	fucosyltransferase 3 (galactoside 3(4)-L-fucosyltransferase, Lewis blood group)	FUT3	2525
RMND5A	0.115527760467888	0.0442510204687512	-2.02557803488657	-4.43686899011674	-0.0556543700682344	H65865	required for meiotic nuclear division 5 homolog A (S. cerevisiae)	RMND5A	64795
LEPROTL1	0.115605884944274	0.0442916046052061	-2.02518648231777	-4.43762840167976	-0.0681633309061418	NM_015344	leptin receptor overlapping transcript-like 1	LEPROTL1	23484
SLBP	0.115629365311791	0.044311262539032	-2.02499693384087	-4.43799597832266	-0.0982276124259922	NM_006527	stem-loop binding protein	SLBP	7884
DFNB31	0.115685894501236	0.0443435927562599	2.02468535043354	-4.43860013641015	0.0889951246897844	BE045998	deafness, autosomal recessive 31	DFNB31	25861
OR2W1	0.115954499977012	0.0444598699963442	-2.02356632028577	-4.44076919590963	-0.0403542581430134	NM_030903	olfactory receptor, family 2, subfamily W, member 1	OR2W1	26692
CFB	0.115954499977012	0.0444679359524568	2.02348878742848	-4.44091943841434	0.0725662757801793	NM_001710	complement factor B	CFB	629
GDF5	0.116182825242847	0.044572888389615	2.02248103598826	-4.44287175018313	0.0558404907102688	NM_000557	growth differentiation factor 5	GDF5	8200
C1QBP	0.116182825242847	0.0445769235440745	-2.02244233081366	-4.44294671499336	-0.115333002894875	L04636	complement component 1, q subcomponent binding protein	C1QBP	708
KCNMB1	0.116190767477488	0.0445906845773447	2.02231035748038	-4.44320231278214	0.0496130979650227	BC025707	potassium large conductance calcium-activated channel, subfamily M, beta member 1	KCNMB1	3779
FLNB	0.116328544950979	0.0446542860886055	2.02170084542053	-4.4443825712817	0.0748706591990622	AV712733	filamin B, beta	FLNB	2317
B3GAT1	0.116709314542404	0.0448202758457759	-2.02011358726909	-4.44745454100916	-0.0821500117791896	NM_018644	beta-1,3-glucuronyltransferase 1 (glucuronosyltransferase P)	B3GAT1	27087
SGCG	0.116709314542404	0.0448219728048975	-2.02009738612075	-4.44748588472698	-0.0637005964667283	NM_000231	sarcoglycan, gamma (35kDa dystrophin-associated glycoprotein)	SGCG	6445
TMEM51	0.116722187921125	0.0448376795647217	2.0199474558456	-4.44777593747518	0.060061082145463	NM_018022	transmembrane protein 51	TMEM51	55092
MYH15	0.116726904075346	0.0448502544289502	2.01982745354357	-4.44800807721689	0.0431751983883428	BF062942	myosin, heavy chain 15	MYH15	22989
TAPT1	0.116915053848288	0.0449368661310547	2.0190016916892	-4.44960512375756	0.0403428495048033	AF189251	transmembrane anterior posterior transformation 1	TAPT1	202018
EPHA3	0.116915053848288	0.0449441087591988	-2.01893270130468	-4.44973852484674	-0.0463008972981651	AF213459	EPH receptor A3	EPHA3	2042
STARD8	0.117340657040018	0.0451232787894299	2.01722900071018	-4.45303144995506	0.087273277071219	NM_014725	StAR-related lipid transfer (START) domain containing 8	STARD8	9754
SLC24A3	0.117340657040018	0.0451293573549021	-2.01717130147743	-4.45314292495046	-0.246849204283246	NM_020689	solute carrier family 24 (sodium/potassium/calcium exchanger), member 3	SLC24A3	57419
C7orf49	0.117653675490057	0.0452605932821133	2.01592718584	-4.45554581682616	0.0537983969191167	NM_024033	chromosome 7 open reading frame 49	C7orf49	78996
GAS1	0.117654400870233	0.0452717210540786	2.01582183570213	-4.45574922560526	0.0556382401631446	AW611727	growth arrest-specific 1	GAS1	2619
MXRA5	0.118230709947863	0.0455049607100478	-2.01361873052229	-4.4600006268343	-0.0576163291076819	AF245505	matrix-remodelling associated 5	MXRA5	25878
FBLN1	0.118230709947863	0.045515280224281	2.01352147761491	-4.46018819642237	0.0997789820772725	NM_001996	fibulin 1	FBLN1	2192
DCUN1D1	0.118472779283749	0.04561939384868	2.01254133905338	-4.46207808516947	0.0508512465742506	NM_020640	DCN1, defective in cullin neddylation 1, domain containing 1	DCUN1D1	54165
NRAP	0.118496423329411	0.0456394246424112	2.01235298468621	-4.46244116653674	0.031855020711979	AF005213	nebulin-related anchoring protein	NRAP	4892
NSUN7	0.1185532805811	0.0456722550731063	2.01204442407037	-4.46303589333324	0.0368599952307465	NM_024677	NOP2/Sun domain family, member 7	NSUN7	79730
XPO4	0.118780142865264	0.0457706055356329	-2.0111211920693	-4.46481483120855	-0.043382900122511	NM_022459	exportin 4	XPO4	64328
TAF1A	0.118920128634853	0.0458438439954315	-2.01043478448894	-4.46613693599065	-0.0447576200074868	NM_005681	TATA box binding protein (TBP)-associated factor, RNA polymerase I, A, 48kDa	TAF1A	9015
ACAA2	0.118920128634853	0.0458464783607488	2.01041011197195	-4.46618445023755	0.0676064911945229	AW072302	acetyl-CoA acyltransferase 2	ACAA2	10449
ARC	0.119068590011538	0.0459188880385682	-2.00973241990089	-4.46748932932586	-0.142606736385371	AF193421	activity-regulated cytoskeleton-associated protein	ARC	23237
APLP1	0.119068590011538	0.0459256719242289	-2.00966897509196	-4.46761146918536	-0.08958919084046	U48437	amyloid beta (A4) precursor-like protein 1	APLP1	333
RBM23	0.119345953497276	0.0460436578545507	2.00856680825842	-4.46973270154585	0.0653600950533502	NM_018107	RNA binding motif protein 23	RBM23	55147
SEC14L1	0.119402337105887	0.0460865043061363	2.00816715117772	-4.47050160748087	0.0750446028049296	AV748469	SEC14-like 1 (S. cerevisiae)	SEC14L1	6397
MFSD1	0.119402337105887	0.0460874304403174	2.00815851599782	-4.47051821921171	0.0979600680902273	NM_022736	major facilitator superfamily domain containing 1	MFSD1	64747
KIR2DL1	0.119462083979406	0.0461215072034828	2.00784089015295	-4.47112919725003	0.049448698985568	U24078	killer cell immunoglobulin-like receptor, two domains, long cytoplasmic tail, 1	KIR2DL1	3802
KIAA0319L	0.119465170651889	0.0461337145864554	-2.00772715491938	-4.47134795335955	-0.0454327675931747	NM_024874	KIAA0319-like	KIAA0319L	79932
SKI	0.119636557575256	0.0462122349515476	2.00699619690822	-4.47275358086685	0.0824653671370612	AI568728	SKI proto-oncogene	SKI	6497
MUS81	0.119636557575256	0.0462219618478858	2.00690572116157	-4.4729275311058	0.0491938612640777	NM_025128	MUS81 structure-specific endonuclease subunit	MUS81	80198
BAAT	0.119708945247371	0.046260967222843	-2.00654307085261	-4.47362469362268	-0.0439854400328663	NM_001701	bile acid CoA:amino acid N-acyltransferase	BAAT	570
ALOX12B	0.119801045016538	0.0463179569482684	-2.00601367841727	-4.47464218657244	-0.0451158402056997	NM_001139	arachidonate 12-lipoxygenase, 12R type	ALOX12B	242
GPR98	0.119801045016538	0.0463186520750893	2.00600722461659	-4.47465458920195	0.0681772938037843	AB014586	G protein-coupled receptor 98	GPR98	84059
HAAO	0.119940814312623	0.0463837505972469	2.00540319118505	-4.47581522512799	0.0408534363160209	NM_012205	3-hydroxyanthranilate 3,4-dioxygenase	HAAO	23498
KIF13B	0.119969049973285	0.0464057321012385	2.00519939262364	-4.47620674383305	0.103840880315181	NM_015254	kinesin family member 13B	KIF13B	23303
PDCD1	0.119982366967085	0.0464219466845446	2.00504911379429	-4.47649542107196	0.0604017620248083	NM_005018	programmed cell death 1	PDCD1	5133
DCN	0.120028316434785	0.0464507924459929	2.00478187767698	-4.47700871562724	0.0843405628787268	AF138300	decorin	DCN	1634
ACTL7A	0.120095060705791	0.0464876961588668	2.00444019545861	-4.47766490745588	0.0386210984353426	NM_006687	actin-like 7A	ACTL7A	10881
LTB4R	0.120098744040448	0.0465108872338203	2.00422559287332	-4.4780769914697	0.0464680065170162	U41070	leukotriene B4 receptor	LTB4R	1241
CCL18	0.120098744040448	0.0465112701678085	-2.0042220500902	-4.47808379403606	-0.0339616987852764	AB000221	chemokine (C-C motif) ligand 18 (pulmonary and activation-regulated)	CCL18	6362
STEAP4	0.120318211342282	0.0466102831608393	2.00330684295298	-4.479840715804	0.0449136999254787	NM_024636	STEAP family member 4	STEAP4	79689
DCLK1	0.120318211342282	0.0466184531175906	-2.00323139926285	-4.47998551070865	-0.138330009955139	NM_004734	doublecortin-like kinase 1	DCLK1	9201
TECTA	0.120325745753356	0.0466324674413422	-2.00310201315842	-4.480233822168	-0.0344379522626603	NM_005422	tectorin alpha	TECTA	7007
DNMT3A	0.120652397992556	0.0467701872900603	2.00183227786247	-4.48266982202661	0.0390223985461517	NM_022552	DNA (cytosine-5-)-methyltransferase 3 alpha	DNMT3A	1788
PPRC1	0.120655730882796	0.046782604736022	-2.00171794872986	-4.48288909112216	-0.0500655337895726	NM_015062	peroxisome proliferator-activated receptor gamma, coactivator-related 1	PPRC1	23082
CDC37	0.120719246879605	0.0468323432898056	-2.00126025694596	-4.48376676725579	-0.0790074645517027	U63131	cell division cycle 37	CDC37	11140
PCDHB11	0.120719246879605	0.0468401304011216	2.00118863765826	-4.4839040880317	0.0448742652307121	NM_018931	protocadherin beta 11	PCDHB11	56125
NCKAP1L	0.120719246879605	0.0468449970517351	2.00114388343543	-4.48398989611381	0.0610956160290987	BC001604	NCK-associated protein 1-like	NCKAP1L	3071
VCPIP1	0.120719246879605	0.0468605855678789	-2.00100055637169	-4.48426468733952	-0.0464137004443392	AF088033	valosin containing protein (p97)/p47 complex interacting protein 1	VCPIP1	80124
ADH5	0.120719246879605	0.0468628888301646	2.0009793826848	-4.48430528061278	0.0683373524639173	M29872	alcohol dehydrogenase 5 (class III), chi polypeptide	ADH5	128
MRC2	0.120848935912411	0.0469243770518361	2.00041445296724	-4.48538818764883	0.0573328114256269	U58856	mannose receptor, C type 2	MRC2	9902
KCNS1	0.121090234910298	0.0470292364630866	-1.99945249250345	-4.48723148524698	-0.115497627202823	NM_002251	potassium voltage-gated channel, delayed-rectifier, subfamily S, member 1	KCNS1	3787
LGI1	0.121173867848254	0.0470728912166613	-1.99905254824751	-4.48799760427899	-0.113088909514174	NM_005097	leucine-rich, glioma inactivated 1	LGI1	9211
APEX1	0.12119012112625	0.047090379937853	-1.99889241307804	-4.48830431243602	-0.0633716403789855	M80261	APEX nuclease (multifunctional DNA repair enzyme) 1	APEX1	328
TBC1D22B	0.12121704251235	0.0471120179059063	-1.99869435518967	-4.48868362177082	-0.036628961922899	AL096712	TBC1 domain family, member 22B	TBC1D22B	55633
RAI14	0.121379340316527	0.0471862884992604	1.9980151236127	-4.48998417486972	0.0996376165054134	NM_015577	retinoic acid induced 14	RAI14	26064
MYH9	0.121431322247195	0.0472176934916019	1.99772818622117	-4.49053345885825	0.0719306401149673	AI827941	myosin, heavy chain 9, non-muscle	MYH9	4627
TMEM50B	0.121532414571835	0.0472682088210235	1.99726698307937	-4.49141618150382	0.0669969570958315	NM_006134	transmembrane protein 50B	TMEM50B	757
CASP10	0.121585774620424	0.0473001736397942	1.99697536127056	-4.49197423229085	0.0371569019747762	NM_001230	caspase 10, apoptosis-related cysteine peptidase	CASP10	843
MRE11A	0.121696798652841	0.0473545864744112	1.99647932553114	-4.49292327284087	0.0346783785708906	NM_005590	MRE11 meiotic recombination 11 homolog A (S. cerevisiae)	MRE11A	4361
PSMD5	0.121765322217417	0.0473942201022175	-1.99611832338121	-4.49361381854456	-0.0450494092041174	AU157008	proteasome (prosome, macropain) 26S subunit, non-ATPase, 5	PSMD5	5711
RBM42	0.121765322217417	0.0474037058922945	-1.9960319601992	-4.49377900130712	-0.0549004349293991	NM_024321	RNA binding motif protein 42	RBM42	79171
TBX6	0.121796747852443	0.0474271706944091	1.99581838831372	-4.49418746076746	0.0394334280104944	NM_004608	T-box 6	TBX6	6911
APTX	0.121824112484198	0.0474490595789074	-1.99561924084805	-4.49456829563915	-0.0540847231428927	NM_017692	aprataxin	APTX	54840
DPEP2	0.122007774546146	0.0475318439333764	1.9948667632489	-4.4960069499202	0.0441685167750219	NM_022355	dipeptidase 2	DPEP2	64174
DRD3	0.122096709243228	0.0475777494939495	1.99444997820755	-4.49680357365779	0.0302136976812388	L20469	dopamine receptor D3	DRD3	1814
RPS4X	0.122199882900654	0.0476340074179469	1.99393966669215	-4.49777874275124	0.0777818437260969	NM_001007	ribosomal protein S4, X-linked	RPS4X	6191
TUBD1	0.122199882900654	0.0476450578421258	1.99383948912802	-4.49797014693658	0.0512534423107933	BC000258	tubulin, delta 1	TUBD1	51174
EMCN	0.122199882900654	0.0476517570112369	1.99377876743129	-4.49808616032133	0.0553283063820649	NM_016242	endomucin	EMCN	51705
ENY2	0.122251157336617	0.0476830240234108	-1.9934954568805	-4.49862740183754	-0.0882271951166622	NM_020189	enhancer of yellow 2 homolog (Drosophila)	ENY2	56943
TNFRSF10D	0.122345705908996	0.0477311831904991	1.99305939426972	-4.49946031982249	0.0567920471178773	AF021233	tumor necrosis factor receptor superfamily, member 10d, decoy with truncated death domain	TNFRSF10D	8793
IL1RL1	0.122378587581401	0.0477558549979152	1.99283614501624	-4.49988667808733	0.108708303516875	NM_003856	interleukin 1 receptor-like 1	IL1RL1	9173
CUL1	0.122378587581401	0.0477665801043863	-1.99273912658286	-4.50007194827573	-0.0625491420441637	NM_003592	cullin 1	CUL1	8454
CLDN4	0.122527129885571	0.0478358568866304	1.99211289879907	-4.50126760969061	0.034383625774046	BC015647	claudin 4	CLDN4	1364
WNT16	0.122580216178942	0.0478678852483007	-1.99182363800578	-4.50181977610692	-0.0316240321657091	NM_016087	wingless-type MMTV integration site family, member 16	WNT16	51384
KLF7	0.122598480636858	0.0478905106233943	1.99161939812209	-4.50220960093691	0.068510222086692	BC012919	Kruppel-like factor 7 (ubiquitous)	KLF7	8609
GAPVD1	0.122598480636858	0.0479056475711097	1.99148280211688	-4.50247029514898	0.0511636221172083	AK023841	GTPase activating protein and VPS9 domains 1	GAPVD1	26130
CASP1	0.122598480636858	0.047908931391333	1.99145317370926	-4.50252683886687	0.0691789608157549	AI719655	caspase 1, apoptosis-related cysteine peptidase	CASP1	834
MFAP2	0.122765286399076	0.0479960470610305	-1.99066779643203	-4.50402538235209	-0.0409828591144654	NM_017459	microfibrillar-associated protein 2	MFAP2	4237
AKAP5	0.122765286399076	0.0480033985089101	-1.99060157590796	-4.50415170893883	-0.0825363162288086	NM_004857	A kinase (PRKA) anchor protein 5	AKAP5	9495
MSTN	0.122765286399076	0.0480080755757014	1.99055945020052	-4.50423206859086	0.0410164981911709	NM_005259	myostatin	MSTN	2660
POLR1E	0.122845757238206	0.0480508715725652	1.99017415381055	-4.50496699045288	0.0417399703411006	BC009757	polymerase (RNA) I polypeptide E, 53kDa	POLR1E	64425
SUV39H2	0.122941261089477	0.0480995639283218	-1.98973612530968	-4.50580232923429	-0.0457654585307337	BC029360	suppressor of variegation 3-9 homolog 2 (Drosophila)	SUV39H2	79723
KLHL4	0.122965710851432	0.0481204681284902	-1.98954818976189	-4.50616067629643	-0.065406470593099	NM_057162	kelch-like family member 4	KLHL4	56062
RNF128	0.123021242374156	0.0481535430039919	-1.98925097710765	-4.50672732192814	-0.0759239819589128	NM_024539	ring finger protein 128, E3 ubiquitin protein ligase	RNF128	79589
DCC	0.123100974373851	0.0481961030144187	-1.98886878480157	-4.50745586498852	-0.0606714601530678	NM_005215	DCC netrin 1 receptor	DCC	1630
VAPA	0.123118794908845	0.0482144326397292	-1.98870427135505	-4.50776942276365	-0.0702767201968904	AF154847	VAMP (vesicle-associated membrane protein)-associated protein A, 33kDa	VAPA	9218
ADAM28	0.12331148620668	0.0483012626469318	1.9879256671073	-4.50925308279537	0.0723618638393511	NM_021778	ADAM metallopeptidase domain 28	ADAM28	10863
PLEKHB1	0.123522473257367	0.0483952963458325	1.98708380315442	-4.51085666107149	0.081977723676431	AF081583	pleckstrin homology domain containing, family B (evectins) member 1	PLEKHB1	58473
PARVA	0.123535319580547	0.0484117204441978	1.98693690376956	-4.5111364076868	0.0501510173146569	AL832682	parvin, alpha	PARVA	55742
RBM26	0.123599608227801	0.0484483111642584	1.98660978302924	-4.51175928622835	0.05211965551982	AK021576	RNA binding motif protein 26	RBM26	64062
GJD2	0.12361063399809	0.048464030959878	1.98646931241995	-4.51202672960507	0.0516926603209962	NM_020660	gap junction protein, delta 2, 36kDa	GJD2	57369
PDE2A	0.123913549482197	0.0485942209264901	-1.98530742753321	-4.51423815976424	-0.148008737381863	NM_002599	phosphodiesterase 2A, cGMP-stimulated	PDE2A	5138
HCFC1R1	0.124147204153013	0.0486972988904487	-1.98438937239122	-4.51598462998825	-0.0547372002282298	NM_017885	host cell factor C1 regulator 1 (XPO1 dependent)	HCFC1R1	54985
TAF2	0.124231595661992	0.0487449724637305	1.98396532796916	-4.51679105358995	0.0545907923377307	AF040701	TAF2 RNA polymerase II, TATA box binding protein (TBP)-associated factor, 150kDa	TAF2	6873
ARFGEF1	0.124231595661992	0.0487598995458963	-1.98383262749826	-4.517043381925	-0.05833047602564	AF084520	ADP-ribosylation factor guanine nucleotide-exchange factor 1 (brefeldin A-inhibited)	ARFGEF1	10565
KLF13	0.124231595661992	0.0487647674258275	-1.98378935990118	-4.51712565124373	-0.0677332791451555	NM_015995	Kruppel-like factor 13	KLF13	51621
SAGE1	0.124327495059847	0.0488138749621789	1.98335307748338	-4.51795510579519	0.0378286224465061	NM_018666	sarcoma antigen 1	SAGE1	55511
YPEL1	0.124453183315886	0.0488827101852921	-1.98274215471413	-4.51911629091021	-0.0763749502420801	NM_013313	yippee-like 1 (Drosophila)	YPEL1	29799
OR6A2	0.124453183315886	0.048886174359214	-1.98271142890558	-4.5191746826232	-0.0412727047961745	NM_003696	olfactory receptor, family 6, subfamily A, member 2	OR6A2	8590
REPIN1	0.124494284994614	0.048913798834675	1.98246647699499	-4.51964016134037	0.0588178497600236	NM_014374	replication initiator 1	REPIN1	29803
BCL2L11	0.1245412548572	0.0489525228881019	1.9821232998452	-4.52029220353735	0.0383936378396212	NM_138626	BCL2-like 11 (apoptosis facilitator)	BCL2L11	10018
LENEP	0.1245412548572	0.0489552207889574	1.98209939928926	-4.52033761096016	0.0477061339267291	NM_018655	lens epithelial protein	LENEP	55891
CXorf56	0.124564522653366	0.0489758528901755	-1.9819166574797	-4.52068477529529	-0.0450636964125248	NM_022101	chromosome X open reading frame 56	CXorf56	63932
HOXA1	0.124576126275015	0.0489979627274428	-1.98172089942142	-4.52105663330254	-0.034096032704432	S79910	homeobox A1	HOXA1	3198
ZNF639	0.124576126275015	0.0490033890907529	-1.98167286642354	-4.52114787043223	-0.0590790996905799	NM_016331	zinc finger protein 639	ZNF639	51193
ZNF665	0.124716087987327	0.0490699444390893	1.981084098658	-4.5222660438181	0.0689986333248633	NM_024733	zinc finger protein 665	ZNF665	79788
HMGN3	0.124746224036376	0.0490935145379303	1.98087575279032	-4.5226616530264	0.0620599794300301	AF274949	high mobility group nucleosomal binding domain 3	HMGN3	9324
LDOC1	0.124746224036376	0.0491048068613452	-1.98077596525079	-4.52285111649487	-0.0908948543773782	NM_012317	leucine zipper, down-regulated in cancer 1	LDOC1	23641
C8G	0.12486147874614	0.0491616887271568	-1.98027360893075	-4.52380478590093	-0.0417337485261431	M17263	complement component 8, gamma polypeptide	C8G	733
MAP1A	0.124919011753827	0.0492014245856497	-1.97992297048176	-4.52447029804654	-0.0869387009153151	AW296788	microtubule-associated protein 1A	MAP1A	4130
CCDC90B	0.124919011753827	0.0492073783506084	1.97987045371482	-4.52456996521233	0.0638864549782401	BC017771	coiled-coil domain containing 90B	CCDC90B	60492
GORASP1	0.124927011804669	0.049222049003352	1.97974107025974	-4.52481550041914	0.0536173953431351	AK001574	golgi reassembly stacking protein 1, 65kDa	GORASP1	64689
CCL11	0.125062454189795	0.049286945984987	-1.97916912168167	-4.5259007218801	-0.045343548449746	D49372	chemokine (C-C motif) ligand 11	CCL11	6356
ADCYAP1R1	0.125319174492542	0.0493996745924958	1.97817713710907	-4.52778221243417	0.0864191129978007	NM_001118	adenylate cyclase activating polypeptide 1 (pituitary) receptor type I	ADCYAP1R1	117
DPF3	0.125732641957739	0.0495742532974911	-1.97664465843773	-4.53068707949339	-0.0902474902113086	NM_012074	D4, zinc and double PHD fingers, family 3	DPF3	8110
NHLH2	0.125733236690681	0.0495878774823353	1.97652525532975	-4.530913321767	0.0752646366011271	NM_005599	nescient helix loop helix 2	NHLH2	4808
MAP2K2	0.125733236690681	0.0495976751095189	-1.97643940553104	-4.53107597991314	-0.0621650959253301	NM_030662	mitogen-activated protein kinase kinase 2	MAP2K2	5605
SLC2A11	0.125767121728958	0.049622638439669	-1.97622073401434	-4.53149026254123	-0.0407747456368819	AK055523	solute carrier family 2 (facilitated glucose transporter), member 11	SLC2A11	66035
ACADS	0.125864417163735	0.0496726330530923	1.97578307526991	-4.53231929411161	0.0539373921379331	NM_000017	acyl-CoA dehydrogenase, C-2 to C-3 short chain	ACADS	35
HDAC5	0.125885467430375	0.0496925482774951	-1.97560883877435	-4.53264929127283	-0.0560601820405058	NM_005474	histone deacetylase 5	HDAC5	10014
FAM134A	0.126101712235482	0.0497987027022397	-1.97468109814972	-4.53440592684986	-0.0582455154211896	NM_024293	family with sequence similarity 134, member A	FAM134A	79137
PLEKHH3	0.126101712235482	0.0498011649151285	1.97465959939441	-4.53444662442071	0.037403578419883	NM_024927	pleckstrin homology domain containing, family H (with MyTH4 domain) member 3	PLEKHH3	79990
TGFB3	0.126168451713954	0.0498391560297446	1.97432799469405	-4.53507430496852	0.0956583376126847	BC018503	transforming growth factor, beta 3	TGFB3	7043
DEFA6	0.12623052259297	0.0498973919834373	1.97382009790344	-4.53603548569333	0.0472323790283378	NM_001926	defensin, alpha 6, Paneth cell-specific	DEFA6	1671
GAK	0.12623052259297	0.0499014518693372	1.97378470885931	-4.53610244966332	0.0574590551831733	NM_005255	cyclin G associated kinase	GAK	2580
TRIB1	0.12623052259297	0.0499032101930301	-1.97376938273195	-4.5361314497602	-0.061750515606076	NM_025195	tribbles pseudokinase 1	TRIB1	10221
PHF7	0.12623052259297	0.0499102333682487	-1.97370817098041	-4.53624727248097	-0.043548713026814	AL137671	PHD finger protein 7	PHF7	51533
RGS9	0.126328467764503	0.0499606084132739	1.97326933145669	-4.53707752845905	0.0602835847820762	NM_003835	regulator of G-protein signaling 9	RGS9	8787
PPP4R2	0.126425262557259	0.0500105464611012	1.97283466780959	-4.53789970968665	0.0763361917562539	NM_019853	protein phosphatase 4, regulatory subunit 2	PPP4R2	151987
PLCB2	0.126561687357886	0.0500761826143557	1.97226392455183	-4.53897902679537	0.0542070953318312	NM_004573	phospholipase C, beta 2	PLCB2	5330
KCNQ1DN	0.126766024231679	0.0501687207010021	1.97146032694066	-4.54049818153032	0.0562307660038357	NM_018722	KCNQ1 downstream neighbor (non-protein coding)	KCNQ1DN	55539
CLEC2B	0.12678771194941	0.0501889946886875	1.97128443561635	-4.54083061480878	0.0765798832499822	CA447397	C-type lectin domain family 2, member B	CLEC2B	9976
BRCA1	0.126855087578103	0.05023479145666	1.97088733682989	-4.5415810240795	0.0353351364330949	NM_007295	breast cancer 1, early onset	BRCA1	672
EFNB1	0.126855087578103	0.0502390595802629	1.9708503439802	-4.54165092318555	0.042828507333132	NM_004429	ephrin-B1	EFNB1	1947
EPHA2	0.126948125280687	0.0502876114528197	1.97042972008198	-4.54244561637748	0.0566496987062948	NM_004431	EPH receptor A2	EPHA2	1969
HTATIP2	0.12728980712656	0.0504346981302746	1.9691575414597	-4.54484818042035	0.0807156348777136	NM_006410	HIV-1 Tat interactive protein 2, 30kDa	HTATIP2	10553
RELN	0.127422991009999	0.0504992176450877	1.96860048958295	-4.54589972904814	0.128864433244585	NM_005045	reelin	RELN	5649
CALCRL	0.127526913557851	0.0505521624144953	1.96814382125328	-4.54676157079185	0.0647506487374487	NM_005795	calcitonin receptor-like	CALCRL	10203
SEMA4C	0.127722873198316	0.0506416186955056	1.96737314469772	-4.54821558645259	0.0725832260192565	NM_017789	sema domain, immunoglobulin domain (Ig), transmembrane domain (TM) and short cytoplasmic domain, (semaphorin) 4C	SEMA4C	54910
STAC	0.127765220808214	0.0506701903823077	-1.96712723847212	-4.54867941663327	-0.0686194266613702	NM_003149	SH3 and cysteine rich domain	STAC	6769
PTAFR	0.127885686730654	0.0507297578898362	1.96661493872577	-4.54964554193515	0.0566497824912728	D10202	platelet-activating factor receptor	PTAFR	5724
TRAF6	0.127963385726477	0.0507817190253973	1.96616847091572	-4.55048732090786	0.0469428947782493	NM_004620	TNF receptor-associated factor 6, E3 ubiquitin protein ligase	TRAF6	7189
PLEKHA6	0.127963385726477	0.0507841781619877	-1.96614735073759	-4.55052713676213	-0.0630834841031405	NM_014935	pleckstrin homology domain containing, family A member 6	PLEKHA6	22874
PPEF2	0.128244612091148	0.0509076122685469	-1.9650883506891	-4.55252304314129	-0.0363599241563479	NM_006239	protein phosphatase, EF-hand calcium binding domain 2	PPEF2	5470
RPP25	0.128292265500258	0.0509383582521079	-1.9648249035585	-4.5530194041981	-0.0469586587187854	NM_017793	ribonuclease P/MRP 25kDa subunit	RPP25	54913
COL7A1	0.128339182185048	0.0509688204399265	1.96456402050587	-4.55351087145563	0.0534051892424872	NM_000094	collagen, type VII, alpha 1	COL7A1	1294
STT3A	0.128375118316177	0.0510021106966972	1.96427906791612	-4.55404761093368	0.0539678324085866	NM_002219	STT3A, subunit of the oligosaccharyltransferase complex (catalytic)	STT3A	3703
SLC7A9	0.128375118316177	0.0510067666965798	1.96423922675444	-4.55412265019187	0.0630039200940367	NM_014270	solute carrier family 7 (amino acid transporter light chain, bo,+ system), member 9	SLC7A9	11136
ADCY6	0.128423190570271	0.0510377087466912	-1.96397453512982	-4.55462114941898	-0.0537240430161248	AF250226	adenylate cyclase 6	ADCY6	112
SLC6A12	0.128498577335244	0.0510795174635535	1.96361710046813	-4.55529421140806	0.111720161545334	U27699	solute carrier family 6 (neurotransmitter transporter), member 12	SLC6A12	6539
LIN7A	0.128501334794315	0.0510924624834565	-1.96350647986972	-4.55550249009113	-0.0567754444753037	NM_004664	lin-7 homolog A (C. elegans)	LIN7A	8825
PSME3	0.128506622602409	0.051108201132301	-1.96337201841124	-4.55575564168939	-0.0664393302898034	AA758755	proteasome (prosome, macropain) activator subunit 3 (PA28 gamma; Ki)	PSME3	10197
TMEM135	0.128506622602409	0.0511182637074035	-1.96328606819714	-4.55591745210279	-0.0564105453885695	BC030952	transmembrane protein 135	TMEM135	65084
FBL	0.128632988414121	0.0511803914252588	1.96275571587594	-4.55691574659902	0.0632174888668917	M30448	fibrillarin	FBL	2091
NAT1	0.128782295899321	0.0512579855079133	-1.96209409780903	-4.55816076345002	-0.0366407287071961	NM_000662	N-acetyltransferase 1 (arylamine N-acetyltransferase)	NAT1	9
HHAT	0.128782295899321	0.0512635473856496	-1.96204670606564	-4.55824992865162	-0.0515661987156246	NM_018194	hedgehog acyltransferase	HHAT	55733
RAP1GAP	0.128965480135249	0.051355567062698	-1.96126325237149	-4.55972365872199	-0.0991938353957629	NM_002885	RAP1 GTPase activating protein	RAP1GAP	5909
GPR18	0.128965480135249	0.0513602497652505	1.96122341562318	-4.5597985793101	0.0448002694819918	AF261135	G protein-coupled receptor 18	GPR18	2841
SOD3	0.129021111620399	0.0513943017243085	1.96093382050304	-4.56034317423626	0.109677715470616	NM_003102	superoxide dismutase 3, extracellular	SOD3	6649
USH1C	0.129033536892453	0.051411149185089	1.9607906010265	-4.56061247557832	0.0885556043571114	NM_005709	Usher syndrome 1C (autosomal recessive, severe)	USH1C	10083
B9D2	0.129057467236277	0.0514325839921796	1.96060844197201	-4.56095496934922	0.0473230294385925	NM_030578	B9 protein domain 2	B9D2	80776
SMG6	0.129066364067708	0.0514480306007103	1.96047721203519	-4.56120168777246	0.036062860796191	AB018275	SMG6 nonsense mediated mRNA decay factor	SMG6	23293
SETD2	0.12908054166743	0.0514664943421914	1.96032039302129	-4.56149649410842	0.0625692654537673	AI761110	SET domain containing 2	SETD2	29072
PRKD2	0.12908054166743	0.0514774866492977	1.96022705405555	-4.56167195265645	0.0454489600005781	AF309082	protein kinase D2	PRKD2	25865
VAMP3	0.129217310675227	0.0515439452264669	1.95966309235109	-4.56273191734426	0.111281781200114	BC003570	vesicle-associated membrane protein 3	VAMP3	9341
EXOC1	0.129386038314268	0.0516339933420883	-1.9588999298959	-4.56416581410429	-0.0653503991746618	AK023461	exocyst complex component 1	EXOC1	55763
EPHA4	0.129386038314268	0.051635110541646	-1.95889046862603	-4.56418358741228	-0.180248603249547	NM_004438	EPH receptor A4	EPHA4	2043
HOMER3	0.129398793839074	0.0516790462792528	1.95851852526778	-4.56488223012627	0.0738161491173841	NM_004838	homer homolog 3 (Drosophila)	HOMER3	9454
NADK	0.129398793839074	0.0516810253410501	1.95850177755789	-4.56491368532742	0.0377250640810356	BE674658	NAD kinase	NADK	65220
UBQLN4	0.129398793839074	0.0517005832418285	1.95833629890255	-4.56522447005021	0.0690949839614472	AK023354	ubiquilin 4	UBQLN4	56893
CEACAM5	0.129398793839074	0.0517045486271293	1.95830275436731	-4.56528746682474	0.0388458340279669	NM_004363	carcinoembryonic antigen-related cell adhesion molecule 5	CEACAM5	1048
LHX6	0.129398793839074	0.0517114090964044	-1.95824472446275	-4.56539644478173	-0.058776742424782	NM_014368	LIM homeobox 6	LHX6	26468
MCM3	0.129398793839074	0.0517117909173395	1.95824149498637	-4.56540250952485	0.0442310937738792	NM_002388	minichromosome maintenance complex component 3	MCM3	4172
EMG1	0.129601839845728	0.0518048848069368	-1.95745469801936	-4.56687977662814	-0.0569496847427775	U72514	EMG1 N1-specific pseudouridine methyltransferase	EMG1	10436
GBE1	0.129821502487707	0.051904659731369	-1.95661275823816	-4.56845994823774	-0.0932885469597604	NM_000158	glucan (1,4-alpha-), branching enzyme 1	GBE1	2632
RANBP17	0.129958909344743	0.0519715804359753	-1.95604881967646	-4.56951799659592	-0.0364383156497752	NM_022897	RAN binding protein 17	RANBP17	64901
RNF8	0.13010392320959	0.0520415692838362	-1.95545968074476	-4.57062301315903	-0.0435454643647057	AK022075	ring finger protein 8, E3 ubiquitin protein ligase	RNF8	9025
LGALS9	0.1304256027991	0.0521822674546147	1.95427735696398	-4.57283967257731	0.0723850901888792	NM_009587	lectin, galactoside-binding, soluble, 9	LGALS9	3965
CBR4	0.130476500107591	0.0522146620993034	1.9540055169723	-4.57334914546046	0.0554410256946465	NM_032783	carbonyl reductase 4	CBR4	84869
TSPAN31	0.130575513366869	0.0522663258207079	1.95357227439966	-4.57416097296385	0.0678348650864766	AL514076	tetraspanin 31	TSPAN31	6302
POU2F2	0.130610750435949	0.0522924738029407	1.95335313976698	-4.57457153062797	0.0532520188334109	M36653	POU class 2 homeobox 2	POU2F2	5452
C11orf80	0.130833390537019	0.0523936758969364	-1.95250587960824	-4.57615849182947	-0.0557274414816193	NM_024650	chromosome 11 open reading frame 80	C11orf80	79703
EIF2B1	0.130942653119045	0.0524495053157338	-1.95203906806779	-4.57703257157119	-0.0712412424088029	NM_001414	eukaryotic translation initiation factor 2B, subunit 1 alpha, 26kDa	EIF2B1	1967
GPATCH4	0.131116602402902	0.0525312713177142	-1.95135614595234	-4.57831094597638	-0.0646419874886126	NM_015590	G patch domain containing 4	GPATCH4	54865
KHDRBS3	0.131202030582766	0.0525775956581561	-1.95096963547305	-4.57903427203104	-0.103497452419479	AF069681	KH domain containing, RNA binding, signal transduction associated 3	KHDRBS3	10656
TTC4	0.131261098507535	0.0526202990558095	-1.95061359073393	-4.57970046216351	-0.0441892613391524	NM_004623	tetratricopeptide repeat domain 4	TTC4	7268
DNM2	0.131261098507535	0.0526254731499088	1.95057046764005	-4.57978114124517	0.0526815867554129	AK097967	dynamin 2	DNM2	1785
WDR41	0.131451539920732	0.0527139462531361	-1.94983364760658	-4.581159395148	-0.0759895973708531	NM_018268	WD repeat domain 41	WDR41	55255
FSCN1	0.131480642823422	0.0527410573658775	-1.94960806994009	-4.58158124818738	-0.0833639241099107	NM_003088	fascin actin-bundling protein 1	FSCN1	6624
C14orf105	0.131480642823422	0.0527516622874531	1.9495198584103	-4.58174619994134	0.0319314332384977	BC028060	chromosome 14 open reading frame 105	C14orf105	55195
SYPL1	0.131480642823422	0.0527619877886153	1.94943398544999	-4.58190677179941	0.096216667614879	AI768845	synaptophysin-like 1	SYPL1	6856
FYB	0.131516817742525	0.0527886314092404	1.94921246677198	-4.58232095313952	0.0657053040511419	AI633888	FYN binding protein	FYB	2533
PPP1R16B	0.131524557380937	0.0528038656373074	-1.94908584966017	-4.58255767338745	-0.109329535330417	AB020630	protein phosphatase 1, regulatory subunit 16B	PPP1R16B	26051
ACYP1	0.131577173844559	0.0528371223691151	-1.94880954797977	-4.58307418905826	-0.0701496818319054	NM_001107	acylphosphatase 1, erythrocyte (common) type	ACYP1	97
CD300C	0.131710079132548	0.0529026375934881	1.94826566649732	-4.58409071073843	0.039917772462406	NM_006678	CD300c molecule	CD300C	10871
HLA-F	0.131962795460658	0.0530163116479563	1.94732333440096	-4.58585129803657	0.0804700442486528	NM_018950	major histocompatibility complex, class I, F	HLA-F	3134
ATG3	0.131983162536702	0.0530505855615346	-1.94703954540141	-4.58638134955834	-0.0673402021361937	NM_022488	autophagy related 3	ATG3	64422
TFDP2	0.131983162536702	0.0530561498760198	1.9469934872885	-4.58646736836351	0.0496010458391236	BG034328	transcription factor Dp-2 (E2F dimerization partner 2)	TFDP2	7029
MEA1	0.131983162536702	0.0530610040258205	-1.94695331082277	-4.58654240092556	-0.0501265658170809	NM_014623	male-enhanced antigen 1	MEA1	4201
ISOC2	0.132060442781233	0.0531176795166287	-1.94648445228108	-4.58741791967596	-0.0536682268388624	NM_024710	isochorismatase domain containing 2	ISOC2	79763
SFI1	0.132060442781233	0.0531257561358981	1.94641767125142	-4.58754260618052	0.0496910383064266	AB011114	Sfi1 homolog, spindle assembly associated (yeast)	SFI1	9814
EXOSC2	0.132060442781233	0.0531335934489639	-1.94635287708473	-4.58766357910409	-0.0497547838268622	BC000747	exosome component 2	EXOSC2	23404
NTHL1	0.132060442781233	0.053140781216902	-1.94629346004069	-4.58777450936265	-0.0507274934656738	U79718	nth endonuclease III-like 1 (E. coli)	NTHL1	4913
DERL2	0.132120354785721	0.0531770722581535	1.94599356670133	-4.58833435380585	0.0421509101496298	NM_016041	derlin 2	DERL2	51009
RFC4	0.132337314752387	0.0532869278159924	-1.94508681767478	-4.59002658057412	-0.0549033757598121	NM_002916	replication factor C (activator 1) 4, 37kDa	RFC4	5984
MRPS14	0.132337314752387	0.0532888016158298	1.94507136496969	-4.59005541274155	0.0556846887957274	BG254653	mitochondrial ribosomal protein S14	MRPS14	63931
RPS11	0.132548827618818	0.0533861944710924	1.94426882247009	-4.59155252117602	0.0907201480742934	BF680255	ribosomal protein S11	RPS11	6205
RPS23	0.132562774713329	0.0534040352902289	1.94412194309342	-4.59182645419721	0.0853782609857756	NM_001025	ribosomal protein S23	RPS23	6228
MADCAM1	0.13265160333696	0.0534630229623132	1.94363660504753	-4.59273147841293	0.0536497334998529	NM_007164	mucosal vascular addressin cell adhesion molecule 1	MADCAM1	8174
DCLK2	0.13265160333696	0.0534642838345644	1.94362623578089	-4.59275081192757	0.0522859482373654	AL359602	doublecortin-like kinase 2	DCLK2	166614
BNIP3	0.132655211284832	0.0534816072096027	-1.94348379120378	-4.59301639006499	-0.0730611407093154	U15174	BCL2/adenovirus E1B 19kDa interacting protein 3	BNIP3	664
TLR8	0.132655211284832	0.0534902018394256	1.94341313472603	-4.59314811729414	0.0360838019324641	NM_016610	toll-like receptor 8	TLR8	51311
TMEM120B	0.132665893942084	0.0535081807934631	-1.94326536059556	-4.59342360269287	-0.0501211692338499	NM_024714	transmembrane protein 120B	TMEM120B	144404
PNPO	0.132665893942084	0.0535189751956308	-1.94317665842	-4.59358895456244	-0.0578558787637391	NM_018129	pyridoxamine 5'-phosphate oxidase	PNPO	55163
PPFIBP1	0.133128562343421	0.0537178966173179	-1.9415447269088	-4.59662978619781	-0.0884143616720161	BC001560	PTPRF interacting protein, binding protein 1 (liprin beta 1)	PPFIBP1	8496
NDUFS2	0.133332947416724	0.0538187567702975	-1.94071922287396	-4.59816704201703	-0.0540211622704785	NM_004550	NADH dehydrogenase (ubiquinone) Fe-S protein 2, 49kDa (NADH-coenzyme Q reductase)	NDUFS2	4720
HIGD1B	0.133332947416724	0.0538249556284385	1.94066852993623	-4.5982614221121	0.112793083964911	NM_016438	HIG1 hypoxia inducible domain family, member 1B	HIGD1B	51751
PRKAA2	0.133344911091532	0.053842080744105	-1.94052850993087	-4.59852209903053	-0.0618294635199916	NM_006252	protein kinase, AMP-activated, alpha 2 catalytic subunit	PRKAA2	5563
YKT6	0.133549631837734	0.0539370573950462	-1.93975263241508	-4.59996623262412	-0.0650557975124819	BE384482	YKT6 v-SNARE homolog (S. cerevisiae)	YKT6	10652
MAPKBP1	0.133602213291477	0.0539706128566122	1.93947878800872	-4.60047580444448	0.0721097034546645	AK091616	mitogen-activated protein kinase binding protein 1	MAPKBP1	23005
SLC2A4RG	0.133660666919972	0.0540065507093886	1.939185659871	-4.60102118313654	0.0428962403032687	BC013687	SLC2A4 regulator	SLC2A4RG	56731
PPFIBP2	0.133663863042646	0.0540201670554098	1.93907464062328	-4.60122771903161	0.115800750233976	AI692180	PTPRF interacting protein, binding protein 2 (liprin beta 2)	PPFIBP2	8495
PELO	0.13371512957414	0.0540532160491498	-1.93880527750676	-4.60172878457669	-0.0504842603278721	NM_014100	pelota homolog (Drosophila)	PELO	53918
EIF4EBP1	0.133790268241603	0.0540959268086151	1.93845737214484	-4.60237585453483	0.0515322213455072	AB044548	eukaryotic translation initiation factor 4E binding protein 1	EIF4EBP1	1978
RPL12	0.133889240496475	0.0541482903473989	1.93803115418511	-4.60316842648935	0.0719072679074593	NM_000976	ribosomal protein L12	RPL12	6136
SNAI1	0.134070565920841	0.054233985495134	1.93733437796515	-4.60446375404794	0.0561831542825244	NM_005985	snail family zinc finger 1	SNAI1	6615
TBXAS1	0.134260224112644	0.0543230856068494	1.93661089783758	-4.60580825225017	0.0673347231981207	NM_030984	thromboxane A synthase 1 (platelet)	TBXAS1	6916
ALOX15	0.134275358018844	0.0543415902576955	-1.93646076791904	-4.60608718976847	-0.0345059255053561	NM_001140	arachidonate 15-lipoxygenase	ALOX15	246
SPRR2B	0.134492198773526	0.0544417475902055	1.93564892778412	-4.60759520850545	0.0481834140817377	NM_006945	small proline-rich protein 2B	SPRR2B	6701
ZAP70	0.134524450929112	0.0544672073794127	1.93544275993803	-4.60797807523901	0.0334392167300379	AB083211	zeta-chain (TCR) associated protein kinase 70kDa	ZAP70	7535
MBTD1	0.134880789336268	0.0546239213245635	1.9341755061979	-4.61033058648884	0.0601248900621494	NM_017643	mbt domain containing 1	MBTD1	54799
RSL1D1	0.135006152440093	0.0546871394808048	-1.93366516332232	-4.61127756209204	-0.0521591097626253	AK000822	ribosomal L1 domain containing 1	RSL1D1	26156
SNAPC4	0.135007923089384	0.0547003055836563	-1.93355893939443	-4.61147463761271	-0.0584784757828771	NM_003086	small nuclear RNA activating complex, polypeptide 4, 190kDa	SNAPC4	6621
SOS2	0.135039812270429	0.0547278568509222	1.93333672570896	-4.61188687345476	0.0551274295082278	L20686	son of sevenless homolog 2 (Drosophila)	SOS2	6655
EHD1	0.135039812270429	0.0547381295288895	-1.93325389589253	-4.61204052211696	-0.0695445899028471	NM_006795	EH-domain containing 1	EHD1	10938
PTPRE	0.135166080387648	0.0548017755153976	-1.93274100190785	-4.61299179584881	-0.0604981773360187	AL832042	protein tyrosine phosphatase, receptor type, E	PTPRE	5791
TSC22D3	0.13521560019858	0.0548343208550811	1.93247892733933	-4.61347777681985	0.0570048872672544	NM_004089	TSC22 domain family, member 3	TSC22D3	1831
POR	0.135238385918851	0.0548560313192279	-1.93230417437997	-4.61380179683778	-0.0553579307619927	AF258341	P450 (cytochrome) oxidoreductase	POR	5447
PASK	0.135271589612814	0.0548819727336452	1.93209544166853	-4.6141887839299	0.0468747629826609	NM_015148	PAS domain containing serine/threonine kinase	PASK	23178
GDAP1	0.135376037409979	0.0549373716567689	-1.93164996218908	-4.61501456160432	-0.0836245102716546	NM_018972	ganglioside induced differentiation associated protein 1	GDAP1	54332
MAP3K3	0.135376037409979	0.0549493145854061	1.93155397497239	-4.61519246754355	0.0456908860894503	BF971923	mitogen-activated protein kinase kinase kinase 3	MAP3K3	4215
COL6A1	0.135388698229551	0.0549669376030164	1.93141236800233	-4.61545491118568	0.0523519522687037	AI141603	collagen, type VI, alpha 1	COL6A1	1291
MAGI1	0.135403640050569	0.0549854892376863	-1.93126334050198	-4.61573108754381	-0.0532354751470283	AF401655	membrane associated guanylate kinase, WW and PDZ domain containing 1	MAGI1	9223
ZNF124	0.13541290560569	0.0550102185571926	1.93106475262264	-4.6160990769585	0.0448858347703398	NM_003431	zinc finger protein 124	ZNF124	7678
TMEM159	0.13541290560569	0.0550142242599051	1.93103259203815	-4.61615866808993	0.0424420038040481	AF070596	transmembrane protein 159	TMEM159	57146
EED	0.135551901246667	0.0550838099644575	1.93047422313402	-4.61719313169599	0.0639934584146085	AF080227	embryonic ectoderm development	EED	8726
HOMER1	0.135551901246667	0.0550956920880872	-1.9303789379829	-4.61736963331407	-0.126194296432564	BE550452	homer homolog 1 (Drosophila)	HOMER1	9456
SOS1	0.135663948601241	0.0551537436037685	1.92991365929719	-4.61823137306709	0.0624288412646701	AL833457	son of sevenless homolog 1 (Drosophila)	SOS1	6654
NEUROG2	0.135753837354634	0.0552028052313447	-1.92952075469423	-4.61895891403909	-0.0496725567894911	AF303002	neurogenin 2	NEUROG2	63973
OGFOD2	0.135767976116449	0.0552210735499915	-1.92937452986381	-4.61922964209322	-0.0441522035765054	AI309636	2-oxoglutarate and iron-dependent oxygenase domain containing 2	OGFOD2	79676
WHSC1L1	0.135857883584691	0.0552701689604108	1.92898175752244	-4.61995674324801	0.0528755229797246	NM_017778	Wolf-Hirschhorn syndrome candidate 1-like 1	WHSC1L1	54904
FCN1	0.135966151076856	0.0553267519319656	1.92852944678539	-4.62079388608968	0.0400528663060573	NM_002003	ficolin (collagen/fibrinogen domain containing) 1	FCN1	2219
TSPAN8	0.135974895224207	0.0553428480884879	1.92840084897262	-4.62103186227806	0.0942155919249474	NM_004616	tetraspanin 8	TSPAN8	7103
SLC25A5	0.13597936465847	0.0553572056216824	-1.92828616814297	-4.62124407160447	-0.0766032810775634	NM_001152	solute carrier family 25 (mitochondrial carrier; adenine nucleotide translocator), member 5	SLC25A5	292
ZW10	0.136129880444945	0.0554310329225335	-1.92769686673313	-4.62233434410649	-0.0509456713373506	NM_004724	zw10 kinetochore protein	ZW10	9183
CHAT	0.13618387356327	0.0554655757979679	1.92742136635059	-4.62284394047797	0.0355538846546866	NM_020985	choline O-acetyltransferase	CHAT	1103
UFD1L	0.136194172119588	0.0554823284854161	-1.92728780540875	-4.62309096460834	-0.070350964855642	BC001049	ubiquitin fusion degradation 1 like (yeast)	UFD1L	7353
ABCA12	0.136585957483573	0.0556545270742193	-1.9259169108472	-4.62562551716424	-0.0292445819603442	AL080207	ATP-binding cassette, sub-family A (ABC1), member 12	ABCA12	26154
SQRDL	0.136751075384061	0.0557344170767679	1.92528210606399	-4.62679857785348	0.0928920706472844	NM_021199	sulfide quinone reductase-like (yeast)	SQRDL	58472
YME1L1	0.136758389570147	0.0557500083254604	1.92515830736737	-4.6270273031888	0.0435336037277612	AF070656	YME1-like 1 ATPase	YME1L1	10730
TNFRSF14	0.137144643770978	0.0559201120106284	1.9238095241121	-4.62951834469176	0.0711468005488971	BC002794	tumor necrosis factor receptor superfamily, member 14	TNFRSF14	8764
SERPINF1	0.137263247496255	0.0559885338347461	-1.92326796639574	-4.63051806571976	-0.228309869299903	NM_002615	serpin peptidase inhibitor, clade F (alpha-2 antiplasmin, pigment epithelium derived factor), member 1	SERPINF1	5176
TNFSF13	0.137263247496255	0.0559937857928478	1.9232264201939	-4.63059474927416	0.079829211636012	AF114013	tumor necrosis factor (ligand) superfamily, member 13	TNFSF13	8741
KIF14	0.137351819864652	0.0560425821024514	-1.92284056786607	-4.63130685704301	-0.0328712259992017	NM_014875	kinesin family member 14	KIF14	9928
TAS2R4	0.137380583149224	0.0560776410420298	1.92256351662042	-4.63181808296765	0.0450278401431623	NM_016944	taste receptor, type 2, member 4	TAS2R4	50832
RABAC1	0.137380583149224	0.0560796534441325	-1.92254761814251	-4.63184741732375	-0.0723038853025155	NM_006423	Rab acceptor 1 (prenylated)	RABAC1	10567
CBX3	0.137407382514843	0.0561032632342761	1.9223611306826	-4.6321914888299	0.0613068700154109	BU683892	chromobox homolog 3	CBX3	11335
H3F3A	0.137421553046805	0.056128735777474	1.92216000370315	-4.63256253451834	0.0801714534639739	AA292281	H3 histone, family 3A	H3F3A	3020
USP33	0.137421553046805	0.0561343918854169	1.92211535440885	-4.63264489995651	0.0861658593251793	AB029020	ubiquitin specific peptidase 33	USP33	23032
TSC1	0.137584342475174	0.0562242592238934	1.92140644819763	-4.63395238729532	0.0451822614633244	AF013168	tuberous sclerosis 1	TSC1	7248
ABHD8	0.137584342475174	0.0562262614891628	-1.92139066443703	-4.63398149316668	-0.0776923566972414	NM_024527	abhydrolase domain containing 8	ABHD8	79575
GOLPH3L	0.137627640229876	0.0562590623186305	1.921132164228	-4.63445814500284	0.0541569935132493	NM_018178	golgi phosphoprotein 3-like	GOLPH3L	55204
DIAPH1	0.137627640229876	0.0562989709881189	1.92081781834951	-4.63503768845461	0.0566861906041449	AL832054	diaphanous-related formin 1	DIAPH1	1729
TNFAIP2	0.137627640229876	0.0563039355989559	1.9207787270216	-4.63510975277783	0.0515363904328519	AI862445	tumor necrosis factor, alpha-induced protein 2	TNFAIP2	7127
TAOK2	0.137627640229876	0.0563067183032753	-1.92075681728301	-4.63515014246283	-0.0507877418163396	AW007163	TAO kinase 2	TAOK2	9344
ZDHHC14	0.137627640229876	0.0563074079944638	1.9207513871112	-4.63516015268867	0.0661992153154607	BC008978	zinc finger, DHHC-type containing 14	ZDHHC14	79683
CTRC	0.138084490939623	0.0565070512485058	1.91918186999283	-4.6380523335329	0.0350253527632702	NM_007272	chymotrypsin C (caldecrin)	CTRC	11330
MGP	0.138270756409503	0.0565960246843509	1.9184838942966	-4.63933777849685	0.144388790777342	NM_000900	matrix Gla protein	MGP	4256
ZNF268	0.138280842193638	0.0566129035813512	-1.91835158722883	-4.63958139462715	-0.038902835861097	AF317549	zinc finger protein 268	ZNF268	10795
LTBP4	0.138483531958546	0.0567086551800741	1.91760165373652	-4.64096193746471	0.0392226953941206	NM_003573	latent transforming growth factor beta binding protein 4	LTBP4	8425
PRDM10	0.138519870218321	0.0567467702528347	-1.9173034292966	-4.64151079098316	-0.0489312725282209	AV682503	PR domain containing 10	PRDM10	56980
DUT	0.138519870218321	0.0567490809940066	1.9172853547268	-4.64154405286433	0.0660093962914114	AB049113	deoxyuridine triphosphatase	DUT	1854
LEMD3	0.1385302501713	0.0567661071241362	-1.91715219571961	-4.64178909058606	-0.051584431716039	NM_014319	LEM domain containing 3	LEMD3	23592
CNOT4	0.138530459585684	0.0567789666075024	1.91705164568774	-4.6419741108099	0.0420666890822003	NM_013316	CCR4-NOT transcription complex, subunit 4	CNOT4	4850
OGT	0.138801103118547	0.0569132464596726	-1.91600283307005	-4.64390345589449	-0.0785617154886342	U77413	O-linked N-acetylglucosamine (GlcNAc) transferase	OGT	8473
GEMIN6	0.138801103118547	0.0569154915231146	-1.91598531532028	-4.64393567209666	-0.0325303417391449	NM_024775	gem (nuclear organelle) associated protein 6	GEMIN6	79833
PPIE	0.139124467784563	0.0570609158788139	-1.91485183290301	-4.64601961384219	-0.0447410001321025	NM_006112	peptidylprolyl isomerase E (cyclophilin E)	PPIE	10450
PTGIR	0.139238525407818	0.0571205347661947	1.9143878449608	-4.64687232824839	0.0509226758668584	BC017857	prostaglandin I2 (prostacyclin) receptor (IP)	PTGIR	5739
MYO10	0.139423045916189	0.0572090875359189	1.91369942617398	-4.64813713487708	0.0759363805977564	BC041694	myosin X	MYO10	4651
TCF25	0.139582259283675	0.0572872877889938	-1.9130922314992	-4.649252348959	-0.0708356688490497	BF000251	transcription factor 25 (basic helix-loop-helix)	TCF25	22980
ALDH18A1	0.139674431898179	0.0573379963864172	-1.91269887020461	-4.64997464110289	-0.0386252633381741	NM_002860	aldehyde dehydrogenase 18 family, member A1	ALDH18A1	5832
FAM35A	0.139677151480577	0.057351992212357	1.91259035188532	-4.65017387793482	0.0694873852217892	NM_019054	family with sequence similarity 35, member A	FAM35A	54537
PLXNA2	0.139806899625811	0.057442407101967	-1.9118898436604	-4.65145973180883	-0.0658884351122833	NM_025179	plexin A2	PLXNA2	5362
DGCR2	0.139806899625811	0.0574469025078096	-1.91185503869332	-4.65152360806218	-0.0662520400902391	H42875	DiGeorge syndrome critical region gene 2	DGCR2	9993
MED24	0.139806899625811	0.0574519907740621	-1.9118156463531	-4.65159590200292	-0.0399917345059277	AK022508	mediator complex subunit 24	MED24	9862
RCE1	0.139806899625811	0.0574568327922768	1.91177816313162	-4.65166469094695	0.0395730210091845	AF121951	Ras converting CAAX endopeptidase 1	RCE1	9986
PARK2	0.139833568410632	0.0574806867657534	-1.91159354246199	-4.65200348660441	-0.0532241152445918	BC022014	parkin RBR E3 ubiquitin protein ligase	PARK2	5071
TXK	0.139852352369232	0.0575050870571282	-1.91140475993565	-4.6523498871631	-0.0350427775058435	NM_003328	TXK tyrosine kinase	TXK	7294
PIGR	0.139852352369232	0.0575141993145942	1.9113342765636	-4.65247920998888	0.0486866110646398	NM_002644	polymeric immunoglobulin receptor	PIGR	5284
NUBPL	0.139992354617964	0.0575846836284682	-1.91078939592676	-4.65347880196538	-0.0833812297127814	NM_025152	nucleotide binding protein-like	NUBPL	80224
MAN2B1	0.140233917996432	0.0577000833565996	1.90989850126194	-4.6551125725819	0.0619759214096174	U68567	mannosidase, alpha, class 2B, member 1	MAN2B1	4125
E2F4	0.140233917996432	0.0577099101906939	1.90982270637151	-4.65525153556784	0.0569601275491642	BC000110	E2F transcription factor 4, p107/p130-binding	E2F4	1874
ZFHX2	0.140354501564013	0.0577724753325728	1.90934039161754	-4.65613569141486	0.0737391621630969	NM_014894	zinc finger homeobox 2	ZFHX2	85446
DOLPP1	0.140457071463958	0.0578276462965951	-1.90891544162657	-4.65691451129619	-0.0449461967814333	AI684664	dolichyldiphosphatase 1	DOLPP1	57171
MUC6	0.140457927481022	0.0578409501272702	1.90881302076304	-4.65710219650119	0.0414147514616081	AW864944	mucin 6, oligomeric mucus/gel-forming	MUC6	4588
FES	0.140545313302644	0.0578898952994846	1.90843638130779	-4.6577923013654	0.0611121181704783	NM_002005	FES proto-oncogene, tyrosine kinase	FES	2242
NARF	0.140621922068451	0.0579464457542071	-1.90800155030506	-4.65858886617996	-0.0562470299764861	NM_012336	nuclear prelamin A recognition factor	NARF	26502
S100A9	0.140621922068451	0.0579473831004065	1.90799434580494	-4.65860206260113	0.134133603482785	NM_002965	S100 calcium binding protein A9	S100A9	6280
CCBL2	0.140861265281558	0.0580590000745563	-1.90713714814377	-4.66017184269345	-0.0905216210622495	BC000819	cysteine conjugate-beta lyase 2	CCBL2	56267
BCHE	0.140981237721277	0.0581214489489929	-1.90665815449164	-4.66104872541681	-0.0919326653453751	NM_000055	butyrylcholinesterase	BCHE	590
TSR1	0.141010376144266	0.058158418962573	-1.90637479122832	-4.6615673724865	-0.0372250834450476	AK026565	TSR1, 20S rRNA accumulation, homolog (S. cerevisiae)	TSR1	55720
SHOC2	0.141010376144266	0.0581594663433197	-1.90636676558992	-4.66158206094092	-0.0885326048831026	NM_007373	soc-2 suppressor of clear homolog (C. elegans)	SHOC2	8036
MAP4	0.141158680605081	0.0582336502560751	1.90579863316446	-4.66262170113503	0.0899559700566162	AI553791	microtubule-associated protein 4	MAP4	4134
ANGPTL2	0.141447296440894	0.0583657585590596	-1.90478839000634	-4.66446963612592	-0.0704061587142135	AF007150	angiopoietin-like 2	ANGPTL2	23452
PDK3	0.141525291238797	0.0584109915707568	-1.90444292949983	-4.66510133596722	-0.0784196224698421	NM_005391	pyruvate dehydrogenase kinase, isozyme 3	PDK3	5165
ARL3	0.141674323582562	0.0584974961205398	-1.90378288708022	-4.66630796591572	-0.0619620197661774	NM_004311	ADP-ribosylation factor-like 3	ARL3	403
CH25H	0.141674323582562	0.0584986280316009	1.90377425585138	-4.66632374208807	0.133002170954355	NM_003956	cholesterol 25-hydroxylase	CH25H	9023
DAAM2	0.141801830501881	0.0585724244586631	1.90321183308841	-4.66735159114129	0.13387175916027	BF513244	dishevelled associated activator of morphogenesis 2	DAAM2	23500
HYAL2	0.141801830501881	0.0585774274456826	1.90317372543487	-4.66742122378088	0.068885656551716	NM_003773	hyaluronoglucosaminidase 2	HYAL2	8692
CSF1R	0.141849519306391	0.058610207101147	1.90292411084264	-4.66787730174637	0.142261144875475	NM_005211	colony stimulating factor 1 receptor	CSF1R	1436
B4GALT3	0.14185973355148	0.0586275081399476	-1.90279241186607	-4.66811790956216	-0.0428671499819941	AF038661	UDP-Gal:betaGlcNAc beta 1,4- galactosyltransferase, polypeptide 3	B4GALT3	8703
DHX16	0.141881842221732	0.058649727863534	1.90262331859602	-4.66842681153718	0.0460453211153915	NM_003587	DEAH (Asp-Glu-Ala-His) box polypeptide 16	DHX16	8449
SLC29A2	0.142004268510211	0.0587134292300401	1.90213884493999	-4.6693117088667	0.0318277339326443	NM_001532	solute carrier family 29 (equilibrative nucleoside transporter), member 2	SLC29A2	3177
DVL3	0.142106667025568	0.0587773700176884	1.90165299271157	-4.6701989068073	0.0423726498862571	U49262	dishevelled segment polarity protein 3	DVL3	1857
RPGR	0.142106667025568	0.0587819740227475	1.90161802639074	-4.67026274919874	0.0582396379921803	NM_000328	retinitis pigmentosa GTPase regulator	RPGR	6103
QSER1	0.142198557591872	0.0588447952259164	1.90114114323543	-4.67113334195391	0.0532603688243025	NM_024774	glutamine and serine rich 1	QSER1	79832
PMPCB	0.142198557591872	0.0588505295294875	-1.9010976346894	-4.67121276024715	-0.0609853124138269	AF520796	peptidase (mitochondrial processing) beta	PMPCB	9512
CRIP2	0.142198557591872	0.0588593199658748	-1.90103094488148	-4.67133448905132	-0.0908239239600945	U36190	cysteine-rich protein 2	CRIP2	1397
NTRK3	0.142599727564739	0.0590385225233451	1.89967321485755	-4.67381185977889	0.0746887229959121	AI917078	neurotrophic tyrosine kinase, receptor, type 3	NTRK3	4916
PWWP2A	0.142692008778858	0.0590898857930705	1.89928469650758	-4.67452045367366	0.0496446309357639	AW268081	PWWP domain containing 2A	PWWP2A	114825
MFSD7	0.142851222432945	0.0591689895038071	1.89868689831595	-4.67561046784271	0.0344204565824704	L03785	major facilitator superfamily domain containing 7	MFSD7	84179
HIBCH	0.142882482746232	0.0591951124922841	1.89848962999742	-4.67597009091557	0.0798901810664994	NM_014362	3-hydroxyisobutyryl-CoA hydrolase	HIBCH	26275
NUP155	0.142969861460719	0.0592444958418137	-1.89811690947384	-4.67664946798486	-0.0422444822836514	NM_004298	nucleoporin 155kDa	NUP155	9631
POLD3	0.14311241441863	0.059329107394434	1.89747890810067	-4.6778120888451	0.0318342971824865	D26018	polymerase (DNA-directed), delta 3, accessory subunit	POLD3	10714
CYP3A43	0.14311241441863	0.0593351362170029	1.89743347768058	-4.67789486173587	0.030360441921216	NM_022820	cytochrome P450, family 3, subfamily A, polypeptide 43	CYP3A43	64816
IFNA14	0.14311241441863	0.0593431560756644	1.89737304971786	-4.67800495675838	0.0408304247920537	NM_002172	interferon, alpha 14	IFNA14	3448
TOX	0.143179217053674	0.0593840588573005	-1.89706496202331	-4.67856621608013	-0.0973606864729453	AI961231	thymocyte selection-associated high mobility group box	TOX	9760
RPS5	0.143238680116584	0.0594219291696185	1.89677987370474	-4.67908549824961	0.0768142153910052	NM_001009	ribosomal protein S5	RPS5	6193
PLEKHF1	0.143332113506818	0.0594854996271695	1.89630165580051	-4.67995639339323	0.0611478286078082	NM_024310	pleckstrin homology domain containing, family F (with FYVE domain) member 1	PLEKHF1	79156
GINS3	0.143332113506818	0.0594886114081723	1.89627825795765	-4.67999899840383	0.0301010451189621	NM_022770	GINS complex subunit 3 (Psf3 homolog)	GINS3	64785
NDUFA3	0.143332113506818	0.0595003388665463	-1.89619008703421	-4.68015954384322	-0.0642272548633223	NM_004542	NADH dehydrogenase (ubiquinone) 1 alpha subcomplex, 3, 9kDa	NDUFA3	4696
COL16A1	0.14360951538377	0.0596287365397066	1.89522570026302	-4.68191507286641	0.0908069854139519	NM_001856	collagen, type XVI, alpha 1	COL16A1	1307
KMO	0.143737083626972	0.0596949584744936	-1.89472899021275	-4.68281892813496	-0.0381434377360614	AI074145	kynurenine 3-monooxygenase (kynurenine 3-hydroxylase)	KMO	8564
PEX5	0.144149467072464	0.059879515828626	1.89334711066533	-4.68533231452528	0.0637855021028226	NM_000319	peroxisomal biogenesis factor 5	PEX5	5830
MAK	0.144304284869773	0.0599571330219639	1.89276701285687	-4.68638688138444	0.0475998608813502	BC039825	male germ cell-associated kinase	MAK	4117
SHARPIN	0.14433421142597	0.0599870057608124	1.89254391636001	-4.68679236854955	0.0518473703470619	NM_030974	SHANK-associated RH domain interactor	SHARPIN	81858
CRYL1	0.14433421142597	0.0599961848878075	1.89247538317965	-4.68691692123541	0.0815997003956035	NM_015974	crystallin, lambda 1	CRYL1	51084
SLC44A4	0.144425565173208	0.0600474756446283	1.89209259748593	-4.68761251895322	0.0287524340795429	AF466766	solute carrier family 44, member 4	SLC44A4	80736
ARL15	0.144577118678078	0.0601238179103854	-1.89152335689724	-4.68864669225626	-0.0701177970366844	NM_019087	ADP-ribosylation factor-like 15	ARL15	54622
SPAG16	0.144779262166275	0.0602212311325097	-1.89079787892098	-4.6899642779538	-0.0455540744461436	AK095036	sperm associated antigen 16	SPAG16	79582
CTNNA1	0.144803232013425	0.060247986591951	1.89059879126618	-4.69032576850194	0.0897874264581553	BG330076	catenin (cadherin-associated protein), alpha 1, 102kDa	CTNNA1	1495
HIST1H1T	0.144803232013425	0.0602579055856696	1.89052500270492	-4.69045973973099	0.041558322316857	NM_005323	histone cluster 1, H1t	HIST1H1T	3010
AP1S2	0.144838582155985	0.0602859714017625	1.89031627278218	-4.69083868459769	0.0887581056950957	AF251295	adaptor-related protein complex 1, sigma 2 subunit	AP1S2	8905
HELZ	0.144869486282643	0.0603121927677395	1.89012133369717	-4.69119255617332	0.0513003228922084	NM_014877	helicase with zinc finger	HELZ	9931
PAK3	0.144878851538248	0.060329450765028	-1.88999307017214	-4.69142537293651	-0.123674390130965	AW085556	p21 protein (Cdc42/Rac)-activated kinase 3	PAK3	5063
PID1	0.144925110090597	0.0603620767431284	-1.88975067370943	-4.69186531595426	-0.0621375215732085	NM_017933	phosphotyrosine interaction domain containing 1	PID1	55022
HOXB1	0.145048795598185	0.0604269671288706	1.88926889234837	-4.6927395750869	0.0315921346810271	NM_002144	homeobox B1	HOXB1	3211
SLC12A8	0.14514791227417	0.0604816427447648	-1.88886328645823	-4.69347543716669	-0.069538663126294	NM_024628	solute carrier family 12, member 8	SLC12A8	84561
GYS2	0.145471076493703	0.0606353847742499	1.88772440542596	-4.69554081675101	0.0347029697809731	S70004	glycogen synthase 2 (liver)	GYS2	2998
FNTA	0.145471076493703	0.0606431292603072	-1.88766710013716	-4.69564470920583	-0.0881527548699292	BG168896	farnesyltransferase, CAAX box, alpha	FNTA	2339
CCIN	0.145531201721647	0.0606816131106765	-1.88738242970644	-4.69616076166629	-0.0366524028576443	AF333334	calicin	CCIN	881
HSF2	0.145671729803446	0.0607536407469789	-1.88685003624937	-4.69712568732847	-0.0596292570819816	M65217	heat shock transcription factor 2	HSF2	3298
TIMP1	0.145784267836397	0.0608141876809728	1.8864029103347	-4.69793586943999	0.171961114856549	NM_003254	TIMP metallopeptidase inhibitor 1	TIMP1	7076
SH3GLB1	0.145784267836397	0.0608274607616133	1.88630494122209	-4.69811336262387	0.0713403299666098	AL049597	SH3-domain GRB2-like endophilin B1	SH3GLB1	51100
POPDC3	0.145786826700027	0.0608419711981855	-1.88619785956708	-4.69830735510319	-0.0907333424799646	NM_022361	popeye domain containing 3	POPDC3	64208
DNAJC17	0.145857729867223	0.0608850108906332	-1.88588036797647	-4.69888247059498	-0.0383513868935923	NM_018163	DnaJ (Hsp40) homolog, subfamily C, member 17	DNAJC17	55192
KRTAP1-3	0.145930999461683	0.0609344095588373	1.8855161989882	-4.6995420245995	0.0327973240037247	NM_030966	keratin associated protein 1-3	KRTAP1-3	81850
ABCG2	0.145930999461683	0.0609425077512183	-1.88545652231113	-4.69965009459197	-0.135194585931512	AF098951	ATP-binding cassette, sub-family G (WHITE), member 2	ABCG2	9429
NPTX2	0.14602804916061	0.0610069632443384	-1.88498177703374	-4.70050970562521	-0.216064665985353	U26662	neuronal pentraxin II	NPTX2	4885
DDX54	0.14602804916061	0.0610099668738334	1.88495966409468	-4.70054973997569	0.0608406948003894	NM_024072	DEAD (Asp-Glu-Ala-Asp) box polypeptide 54	DDX54	79039
PSMA4	0.14604202735266	0.0610292732099819	-1.88481755114078	-4.70080701747147	-0.0688449474344477	NM_002789	proteasome (prosome, macropain) subunit, alpha type, 4	PSMA4	5685
MX1	0.146080445211827	0.0610617260954103	-1.88457875168189	-4.70123929164693	-0.106356016011574	NM_002462	myxovirus (influenza virus) resistance 1, interferon-inducible protein p78 (mouse)	MX1	4599
MXD3	0.146080445211827	0.0610722672743592	1.88450120887637	-4.70137964811422	0.0488891634052102	NM_031300	MAX dimerization protein 3	MXD3	83463
UBB	0.146130411186328	0.0611066311415398	-1.88424849967887	-4.70183702623914	-0.0513089268814291	NM_018955	ubiquitin B	UBB	7314
UTP6	0.146234905785828	0.0611638112166453	-1.88382826475888	-4.7025974784641	-0.047607706449833	NM_018428	UTP6, small subunit (SSU) processome component, homolog (yeast)	UTP6	55813
CBY1	0.146393152206499	0.0612434976081959	1.88324317039678	-4.70365598689204	0.0433799089006701	BC008839	chibby homolog 1 (Drosophila)	CBY1	25776
HP	0.146581960976012	0.0613360017435814	1.88256475888238	-4.70488292194976	0.0600404055149211	NM_005143	haptoglobin	HP	3240
CREB3L2	0.146677875866285	0.0613896614621547	1.88217161787812	-4.70559373910794	0.0635309792810981	BE675139	cAMP responsive element binding protein 3-like 2	CREB3L2	64764
ATF6	0.146856931523579	0.0614781437636743	1.88152397328014	-4.70676439937263	0.039441497824706	NM_007348	activating transcription factor 6	ATF6	22926
NISCH	0.146970972290825	0.0615394361616076	-1.8810758006919	-4.7075742741063	-0.064141812312938	NM_007184	nischarin	NISCH	11188
PRR14	0.147095734138449	0.0616052396917323	1.88059505703139	-4.70844280054233	0.0647051530608191	BE788667	proline rich 14	PRR14	78994
RPL34	0.147476229179034	0.0617798827439069	1.87932123466177	-4.71074309568881	0.0465118283019486	NM_000995	ribosomal protein L34	RPL34	6164
KLK3	0.147476229179034	0.0617917921059966	1.87923447890582	-4.71089970655041	0.0423224318745987	NM_001648	kallikrein-related peptidase 3	KLK3	354
IL10RB	0.147494913088504	0.0618132208379206	1.87907841282714	-4.71118141840569	0.049532158002747	BC001903	interleukin 10 receptor, beta	IL10RB	3588
IER5	0.147511803399868	0.0618339011761918	1.87892784012235	-4.71145319295854	0.114982672873424	NM_016545	immediate early response 5	IER5	51278
NR0B2	0.147540844301117	0.0618596790260193	1.87874021146304	-4.71179182194916	0.0456345294729967	NM_021969	nuclear receptor subfamily 0, group B, member 2	NR0B2	8431
HADHB	0.147611915794315	0.0619030883386395	1.87842439644632	-4.71236172606453	0.0832294560299296	NM_000183	hydroxyacyl-CoA dehydrogenase/3-ketoacyl-CoA thiolase/enoyl-CoA hydratase (trifunctional protein), beta subunit	HADHB	3032
NEUROD2	0.147874835376728	0.062036135825793	-1.87745758803331	-4.71410580795165	-0.10526171434681	NM_006160	neuronal differentiation 2	NEUROD2	4761
TSC22D1	0.147874835376728	0.0620406178851189	-1.87742504864386	-4.71416449263101	-0.0582752699477762	AK027071	TSC22 domain family, member 1	TSC22D1	8848
SIGLEC8	0.147909643285311	0.0620693042010808	1.87721683473028	-4.71453998257435	0.0443457951026085	NM_014442	sialic acid binding Ig-like lectin 8	SIGLEC8	27181
TMEM11	0.147909643285311	0.0620824985002063	-1.87712109348785	-4.7147126274995	-0.045837868557598	NM_003876	transmembrane protein 11	TMEM11	8834
OR2C1	0.14802450447373	0.0621526274496436	1.87661250438883	-4.71562959635458	0.0521381593442856	NM_012368	olfactory receptor, family 2, subfamily C, member 1	OR2C1	4993
ARID3A	0.14802450447373	0.0621580076877241	1.87657350560522	-4.71569989997339	0.0473634994892889	NM_005224	AT rich interactive domain 3A (BRIGHT-like)	ARID3A	1820
REN	0.148351703378272	0.0623090833460609	-1.87547957792227	-4.71767136539267	-0.035873314213557	NM_000537	renin	REN	5972
ETV1	0.14844904980326	0.062363657990194	-1.87508495079959	-4.71838228710726	-0.0875718239639545	NM_004956	ets variant 1	ETV1	2115
MRPS18C	0.148450458042833	0.0623779379715252	-1.87498174035004	-4.71856819725007	-0.0303774556024772	NM_016067	mitochondrial ribosomal protein S18C	MRPS18C	51023
CTSF	0.148550741572588	0.0624337740975433	1.87457836642644	-4.71929468921933	0.0572378107883313	NM_003793	cathepsin F	CTSF	8722
PPP2R5E	0.148900226702824	0.0625943876014914	-1.87341972970159	-4.7213806026548	-0.0704271232659774	NM_006246	protein phosphatase 2, regulatory subunit B', epsilon isoform	PPP2R5E	5529
LILRA5	0.149086876867641	0.0627082580118572	1.87259978988673	-4.72285600491224	0.030313885392375	AF499919	leukocyte immunoglobulin-like receptor, subfamily A (with TM domain), member 5	LILRA5	353514
SLC22A18	0.149086876867641	0.0627088304748509	-1.87259567092374	-4.72286341501919	-0.047363321629299	NM_002555	solute carrier family 22, member 18	SLC22A18	5002
PEMT	0.149086876867641	0.0627140924177204	-1.87255781186956	-4.72293152357385	-0.0420056049945599	NM_007169	phosphatidylethanolamine N-methyltransferase	PEMT	10400
FXYD2	0.149092795651174	0.0627303297885022	1.87244100260545	-4.72314165545276	0.036106904288733	AL831840	FXYD domain containing ion transport regulator 2	FXYD2	486
CALCOCO1	0.149165194755311	0.0627745457688556	1.87212304704392	-4.72371357190981	0.0567775106228972	BC003177	calcium binding and coiled-coil domain 1	CALCOCO1	57658
CELP	0.149347794159905	0.0628690583358169	1.87144403599085	-4.72493461727542	0.0452488654497278	NM_001808	carboxyl ester lipase pseudogene	CELP	1057
ARHGAP11A	0.149347794159905	0.0628789329768673	-1.87137314224619	-4.72506207882668	-0.0331799598657456	NM_014783	Rho GTPase activating protein 11A	ARHGAP11A	9824
UPK1A	0.14939849668434	0.0629140557268217	1.87112105805295	-4.72551526938623	0.0495597177365887	AA548647	uroplakin 1A	UPK1A	11045
NTNG1	0.149581785017712	0.0630050340212917	-1.87046863051725	-4.72668791440932	-0.08647409495922	NM_014917	netrin G1	NTNG1	22854
CTPS2	0.149814724585943	0.0631169641893199	1.86966702826052	-4.72812814113789	0.0405926020829446	NM_019857	CTP synthase 2	CTPS2	56474
CST3	0.149892069530205	0.0631633709315847	1.86933502775997	-4.72872446756552	0.0708086003687125	NM_000099	cystatin C	CST3	1471
CD3D	0.150379950336207	0.0633828264625914	1.86776775892806	-4.73153815973766	0.042855675537985	NM_000732	CD3d molecule, delta (CD3-TCR complex)	CD3D	915
PUS7	0.150708718105396	0.0635352936079181	-1.86668155517742	-4.73348687183271	-0.0575308158975112	NM_019042	pseudouridylate synthase 7 (putative)	PUS7	54517
ARMCX1	0.150722378890492	0.0635549505455251	-1.866541673616	-4.73373774815859	-0.0732474505735983	NM_016608	armadillo repeat containing, X-linked 1	ARMCX1	51309
TARBP2	0.150828469757628	0.0636135934229035	-1.86612457656323	-4.73448570062677	-0.0311064798368976	NM_004178	TAR (HIV-1) RNA binding protein 2	TARBP2	6895
ACSM1	0.150831694643302	0.0636383597260849	1.86594852258053	-4.73480135829433	0.0343742132839795	AC003034	acyl-CoA synthetase medium-chain family member 1	ACSM1	116285
COL1A2	0.150831694643302	0.0636427694502306	1.86591718155746	-4.73485754847678	0.0688348778488033	AA788711	collagen, type I, alpha 2	COL1A2	1278
CYP7A1	0.151013900503714	0.0637335751595666	-1.86527220415562	-4.73601370345803	-0.0387469404556393	NM_000780	cytochrome P450, family 7, subfamily A, polypeptide 1	CYP7A1	1581
MS4A4A	0.151144211480349	0.0638025080827145	1.86478309616632	-4.73689019819814	0.0695021204452759	AF354928	membrane-spanning 4-domains, subfamily A, member 4A	MS4A4A	51338
POLM	0.151366205898656	0.0639101758238769	1.86402002804186	-4.73825719531278	0.0416756149640634	AK023002	polymerase (DNA directed), mu	POLM	27434
RAD50	0.151450127154029	0.0639595742153484	-1.86367028746215	-4.73888355761207	-0.0503786638114718	NM_005732	RAD50 homolog (S. cerevisiae)	RAD50	10111
SOX10	0.151481119410509	0.0639866305227791	1.86347882413193	-4.73922640790953	0.105132188895059	AI367319	SRY (sex determining region Y)-box 10	SOX10	6663
PTPRG	0.151875422521114	0.0641671909628162	-1.86220281520717	-4.74151047102416	-0.0802379683358385	BU853579	protein tyrosine phosphatase, receptor type, G	PTPRG	5793
LASP1	0.151955882159176	0.0642151966745507	1.86186406495158	-4.74211658303993	0.0597808921484617	NM_006148	LIM and SH3 protein 1	LASP1	3927
RSBN1	0.151976105012291	0.0642377561435078	1.86170494781723	-4.7424012482201	0.0577628093501215	AW027347	round spermatid basic protein 1	RSBN1	54665
VPS4B	0.152260160869346	0.064371861464818	-1.86076003087142	-4.74409124987792	-0.0685923490984681	AF195514	vacuolar protein sorting 4 homolog B (S. cerevisiae)	VPS4B	9525
GUSB	0.152673645190984	0.0645691685962652	1.85937276263637	-4.74657090945965	0.0642543655927028	NM_000181	glucuronidase, beta	GUSB	2990
KLK5	0.152673645190984	0.0645748280766293	-1.85933302284515	-4.74664191575967	-0.0391120912911678	AF243527	kallikrein-related peptidase 5	KLK5	25818
KCNJ2	0.152758536914168	0.0646280349588423	1.85895955588348	-4.74730914804981	0.139554572593928	AF153820	potassium inwardly-rectifying channel, subfamily J, member 2	KCNJ2	3759
WNT5B	0.152758536914168	0.0646389051082634	-1.85888328817067	-4.74744539131502	-0.0330942968560279	NM_030775	wingless-type MMTV integration site family, member 5B	WNT5B	81029
CUEDC2	0.152787107443598	0.0646650828184524	-1.85869966252726	-4.74777339478545	-0.0473534598157812	NM_024040	CUE domain containing 2	CUEDC2	79004
MRPL23	0.152849952962829	0.0647057753851867	-1.85841434400592	-4.74828298649824	-0.0521178205759298	AL833465	mitochondrial ribosomal protein L23	MRPL23	6150
ARL4C	0.152911228441289	0.0647458147535639	-1.85813375108442	-4.74878406466152	-0.0917579946349996	AW450363	ADP-ribosylation factor-like 4C	ARL4C	10123
SLC12A7	0.152930582090964	0.0647869126497788	1.8578458901589	-4.74929804624827	0.0788759335581997	NM_006598	solute carrier family 12 (potassium/chloride transporter), member 7	SLC12A7	10723
UEVLD	0.152930582090964	0.0647959211647062	1.85778281234986	-4.74941066273516	0.043624764144699	BC011011	UEV and lactate/malate dehyrogenase domains	UEVLD	55293
POMP	0.152930582090964	0.0647963139426445	-1.85778006227653	-4.74941557251755	-0.0417080925331046	NM_015932	proteasome maturation protein	POMP	51371
BCAT2	0.152974368386248	0.0648289716093311	1.85755145490614	-4.74982368716045	0.0554841728833608	NM_001190	branched chain amino-acid transaminase 2, mitochondrial	BCAT2	587
FMOD	0.153346385390146	0.065000768431397	1.8563504325682	-4.75196698336541	0.0545254564827964	NM_002023	fibromodulin	FMOD	2331
CATSPERB	0.153647164866636	0.0651431405898267	-1.85535711523537	-4.75373860968397	-0.0314615688805819	BC016315	catsper channel auxiliary subunit beta	CATSPERB	79820
GTPBP6	0.153647164866636	0.0651565985451046	1.85526331374611	-4.75390586172125	0.0605876690156819	NM_012227	GTP binding protein 6 (putative)	GTPBP6	8225
KPNB1	0.153796663603905	0.0652341772778207	1.85472290650393	-4.75486927228342	0.0645963683984991	BC003572	karyopherin (importin) beta 1	KPNB1	3837
ACADM	0.153947843132186	0.0653124966575552	1.8541778817242	-4.75584064117862	0.0694967966323805	NM_000016	acyl-CoA dehydrogenase, C-4 to C-12 straight chain	ACADM	34
APOA1	0.154053585033967	0.0653715627778991	1.85376719973452	-4.75657239649814	0.0377077205828735	NM_000039	apolipoprotein A-I	APOA1	335
GLB1L2	0.154145457519178	0.065424761729901	1.8533975756498	-4.75723086124079	0.0738450899006535	R48779	galactosidase, beta 1-like 2	GLB1L2	89944
CETN3	0.154239899453265	0.0654790684262637	1.85302051261592	-4.75790244784553	0.0719029021699313	BC005383	centrin, EF-hand protein, 3	CETN3	1070
CACNA1B	0.154288536186463	0.0655139427513749	-1.85277850974572	-4.75833340963447	-0.06120280213469	NM_000718	calcium channel, voltage-dependent, N type, alpha 1B subunit	CACNA1B	774
ZNF257	0.1544735318265	0.0656067392893369	1.85213508927804	-4.75947895749606	0.0372452808284516	AF070651	zinc finger protein 257	ZNF257	113835
HSD3B1	0.154483916251426	0.065625394390993	-1.85200583230539	-4.75970904083084	-0.0277942625979684	NM_000862	hydroxy-delta-5-steroid dehydrogenase, 3 beta- and steroid delta-isomerase 1	HSD3B1	3283
SAMD9	0.154661248311705	0.0657149868345171	-1.85138549172478	-4.76081306041367	-0.0438763209232986	NM_017654	sterile alpha motif domain containing 9	SAMD9	54809
CNTNAP2	0.15490662587715	0.0658335305364485	-1.85056577112142	-4.7622713704368	-0.134655882069609	AC005378	contactin associated protein-like 2	CNTNAP2	26047
SLC29A1	0.154959877520929	0.0658704504722436	-1.85031072308278	-4.76272498252401	-0.0434749641595351	AF079117	solute carrier family 29 (equilibrative nucleoside transporter), member 1	SLC29A1	2030
KCNB1	0.154988396930727	0.0658968647531195	-1.85012832244594	-4.76304935169158	-0.113070000873993	L02840	potassium voltage-gated channel, Shab-related subfamily, member 1	KCNB1	3745
ITGA9	0.155205811222432	0.0660226267414681	-1.84926072039736	-4.76459181609358	-0.0450390361076396	BC030198	integrin, alpha 9	ITGA9	3680
HS6ST1	0.155205811222432	0.0660319303062613	1.84919659187518	-4.76470579920595	0.0510125948943392	NM_004807	heparan sulfate 6-O-sulfotransferase 1	HS6ST1	9394
CTDSPL	0.155205811222432	0.0660322372503737	1.84919447626867	-4.76470955945568	0.0567078125522302	BF031714	CTD (carboxy-terminal domain, RNA polymerase II, polypeptide A) small phosphatase-like	CTDSPL	10217
CTTN	0.155484797948824	0.0661652690210992	1.8482783254065	-4.76633752412657	0.0494660370069164	Z36814	cortactin	CTTN	2017
CENPN	0.155978993735341	0.0663899525202705	-1.84673446436621	-4.76907914846426	-0.0352718252486639	NM_018455	centromere protein N	CENPN	55839
DOCK1	0.155998175349282	0.0664125012067896	1.84657976595125	-4.7693537439359	0.0646427552135194	NM_001380	dedicator of cytokinesis 1	DOCK1	1793
RANBP9	0.156048692200911	0.0664630060932646	-1.84623342831349	-4.76996842590658	-0.0810190972169735	AF306510	RAN binding protein 9	RANBP9	10048
STX6	0.156048692200911	0.0664722898094447	-1.84616978894029	-4.7700813613492	-0.0575322975708747	NM_005819	syntaxin 6	STX6	10228
PACS2	0.156048692200911	0.0664771745475527	1.84613630728754	-4.77014077691744	0.0726235782519691	AK098354	phosphofurin acidic cluster sorting protein 2	PACS2	23241
HSD17B1	0.15618949172273	0.0665515575150516	1.84562671342238	-4.77104495933553	0.044014044027441	NM_000413	hydroxysteroid (17-beta) dehydrogenase 1	HSD17B1	3292
VPS13D	0.156268182465898	0.0665994964829304	1.84529853658938	-4.77162712273054	0.0568587910727025	AI623899	vacuolar protein sorting 13 homolog D (S. cerevisiae)	VPS13D	55187
HSDL2	0.156833716944684	0.066854981414041	1.84355285829152	-4.77472216216254	0.0922928948010711	BM014995	hydroxysteroid dehydrogenase like 2	HSDL2	84263
POLD4	0.15696203179488	0.0669241526066875	1.84308117786644	-4.77555795454856	0.0542788708190436	NM_021173	polymerase (DNA-directed), delta 4, accessory subunit	POLD4	57804
NCF1	0.157025662973832	0.0669657622179781	1.84279763556925	-4.77606027717618	0.0493619653583144	AW072388	neutrophil cytosolic factor 1	NCF1	653361
PURG	0.157239485587062	0.0670714486238588	1.84207810861532	-4.77733465481583	0.0450420322329297	NM_013357	purine-rich element binding protein G	PURG	29942
MIPEP	0.157257734600153	0.0670937333328638	-1.84192651151462	-4.77760309226431	-0.0564141697619078	NM_005932	mitochondrial intermediate peptidase	MIPEP	4285
WDR59	0.157343662435826	0.0671449026973722	1.84157857764786	-4.77821910856493	0.0574079979682196	NM_024673	WD repeat domain 59	WDR59	79726
PCDHB3	0.157484526628542	0.0672195365388217	-1.84107148779832	-4.77911670958585	-0.0296021043143702	NM_018937	protocadherin beta 3	PCDHB3	56132
KAZALD1	0.157580957391662	0.0672752266227198	-1.84069341308953	-4.77978578568943	-0.036729349993184	BF434771	Kazal-type serine peptidase inhibitor domain 1	KAZALD1	81621
AP1G1	0.157585852620846	0.0672918472556146	-1.84058062750094	-4.77998535591359	-0.0514759759639762	NM_001128	adaptor-related protein complex 1, gamma 1 subunit	AP1G1	164
ZFYVE26	0.157589306194874	0.0673078530469946	1.84047203599598	-4.78017749372409	0.0461415875314746	AB002319	zinc finger, FYVE domain containing 26	ZFYVE26	23503
ONECUT2	0.157767334977085	0.0673984382617643	-1.83985786282314	-4.7812639836584	-0.0463845898545525	NM_004852	one cut homeobox 2	ONECUT2	9480
DHX8	0.157794227935173	0.0674412051906842	-1.83956813843612	-4.78177639318131	-0.0366263321917115	NM_004941	DEAH (Asp-Glu-Ala-His) box polypeptide 8	DHX8	1659
C4orf19	0.157794227935173	0.0674460379823602	1.83953540829393	-4.78183427516133	0.0393558781288519	NM_018302	chromosome 4 open reading frame 19	C4orf19	55286
CSDC2	0.157794227935173	0.0674535768287194	-1.83948435524683	-4.78192455850421	-0.0849823760874369	AL023553	cold shock domain containing C2, RNA binding	CSDC2	27254
QTRTD1	0.158033079082523	0.0675702524394336	-1.83869483118293	-4.78332046320391	-0.0239774924099425	AL832215	queuine tRNA-ribosyltransferase domain containing 1	QTRTD1	79691
THBS1	0.158051884348659	0.0675928667228292	1.83854193501124	-4.78359072200047	0.0633919866660069	AI812030	thrombospondin 1	THBS1	7057
HNRNPA3P1	0.158291430718062	0.067709907524305	-1.83775129432111	-4.78498791068743	-0.0351452702478614	NM_005758	heterogeneous nuclear ribonucleoprotein A3 pseudogene 1	HNRNPA3P1	10151
KPTN	0.15856626717306	0.0678420912570768	1.8368597209533	-4.78656276926418	0.0574073250541529	NM_007059	kaptin (actin binding protein)	KPTN	11133
BICD2	0.158592598052303	0.0678679804113174	1.83668526848921	-4.78687083274983	0.0495825764442479	NM_015250	bicaudal D homolog 2 (Drosophila)	BICD2	23299
VGF	0.158602339333472	0.0678980891681883	-1.83648245188486	-4.78722894870188	-0.114478926458645	NM_003378	VGF nerve growth factor inducible	VGF	7425
SF3A2	0.158602339333472	0.0679013980198533	1.83646016756679	-4.78726829409373	0.0605076987603113	BC004434	splicing factor 3a, subunit 2, 66kDa	SF3A2	8175
RAB2A	0.158712722295746	0.0679632902112904	-1.83604350442738	-4.78800387359579	-0.0571209233117713	AA535244	RAB2A, member RAS oncogene family	RAB2A	5862
PDIA4	0.158764179763697	0.0679999644999881	1.83579675862812	-4.78843940426237	0.073527036899832	BC000425	protein disulfide isomerase family A, member 4	PDIA4	9601
SLC35D1	0.158865043834218	0.0680581046906688	-1.83540581555186	-4.78912934191912	-0.057495623321425	N80922	solute carrier family 35 (UDP-GlcA/UDP-GalNAc transporter), member D1	SLC35D1	23169
RPL9	0.158865043834218	0.0680724627660316	1.83530931240364	-4.78929962922063	0.0672466853562916	NM_000661	ribosomal protein L9	RPL9	6133
CSF2RA	0.158869374191391	0.0680889673805056	1.83519840283395	-4.78949532712107	0.0446167924777736	NM_006140	colony stimulating factor 2 receptor, alpha, low-affinity (granulocyte-macrophage)	CSF2RA	1438
MYH7B	0.158933469742835	0.0681310927463753	-1.83491542505285	-4.78999458461593	-0.0406013325159869	AK000947	myosin, heavy chain 7B, cardiac muscle, beta	MYH7B	57644
SPINT1	0.159042945819524	0.068192687695785	1.83450192102365	-4.7907239961297	0.0334973338198088	NM_003710	serine peptidase inhibitor, Kunitz type 1	SPINT1	6692
PART1	0.159106516462727	0.0682346157739183	-1.83422062324071	-4.79122010839681	-0.0555523467918722	AI770098	prostate androgen-regulated transcript 1 (non-protein coding)	PART1	25859
MALT1	0.159243859323774	0.0683082004217791	1.83372728597091	-4.79209000823396	0.0423868390666637	NM_006785	mucosa associated lymphoid tissue lymphoma translocation gene 1	MALT1	10892
C8orf4	0.159283652593651	0.068339957170886	-1.83351451365395	-4.7924651193292	-0.0802508297224653	NM_020130	chromosome 8 open reading frame 4	C8orf4	56892
SNX7	0.1594400958451	0.0684308488923648	1.83290598569063	-4.79353770411307	0.0850771007839084	NM_015976	sorting nexin 7	SNX7	51375
POLA2	0.1594400958451	0.0684364818957069	1.83286829429229	-4.79360412728399	0.0353861324162716	NM_002689	polymerase (DNA directed), alpha 2, accessory subunit	POLA2	23649
C19orf10	0.159577155039676	0.068524399753265	-1.83228035366688	-4.79464007878027	-0.0367668861243686	AC005339	chromosome 19 open reading frame 10	C19orf10	56005
CTNS	0.159577155039676	0.068524740527411	1.83227807599517	-4.79464409141572	0.0461172734451392	NM_004937	cystinosin, lysosomal cystine transporter	CTNS	1497
CLPS	0.159633286296208	0.0685710996239089	-1.83196830777636	-4.79518977364943	-0.0390863821299066	NM_001832	colipase, pancreatic	CLPS	1208
GINS2	0.159633286296208	0.0685782831585092	-1.83192032343327	-4.79527429407268	-0.0566605345861531	AW205303	GINS complex subunit 2 (Psf2 homolog)	GINS2	51659
SEZ6L	0.15998348184057	0.0687434785963171	-1.83081800368542	-4.79721535126745	-0.0968397911483105	NM_021115	seizure related 6 homolog (mouse)-like	SEZ6L	23544
CYP1A1	0.160204069976849	0.0688530355151767	-1.8300881596115	-4.79849990272731	-0.0383685180041393	NM_000499	cytochrome P450, family 1, subfamily A, polypeptide 1	CYP1A1	1543
GJC1	0.160225681458329	0.0688770979215056	1.82992799002012	-4.79878174086764	0.0425666516072658	NM_005497	gap junction protein, gamma 1, 45kDa	GJC1	10052
ODAM	0.160296071415189	0.0689221374835434	1.82962831210933	-4.79930899726809	0.0373366694916788	NM_017855	odontogenic, ameloblast asssociated	ODAM	54959
RSRC1	0.160323989952283	0.0689570714444902	-1.82939598510937	-4.79971769853686	-0.0544554537187301	BC010357	arginine/serine-rich coiled-coil 1	RSRC1	51319
MAFK	0.160323989952283	0.0689637079877731	1.82935186004635	-4.79979531610443	0.0628272274501658	NM_002360	v-maf avian musculoaponeurotic fibrosarcoma oncogene homolog K	MAFK	7975
GPR161	0.160385118829207	0.0690047915589748	1.82907878176113	-4.80027563047664	0.0342179751608418	NM_007369	G protein-coupled receptor 161	GPR161	23432
KLRD1	0.16043748936687	0.0690421173697725	1.82883079764599	-4.80071174714173	0.0334724861929674	AB009597	killer cell lectin-like receptor subfamily D, member 1	KLRD1	3824
CCND3	0.160480914158437	0.0690756023320963	1.82860842571286	-4.80110277255881	0.0632617391597634	AL833425	cyclin D3	CCND3	896
KRT37	0.160661879886106	0.0691683095609245	-1.82799322711656	-4.80218431738702	-0.0366107721134012	NM_003770	keratin 37	KRT37	8688
RNF121	0.160849618023457	0.069263966451779	-1.82735917011184	-4.80329864918007	-0.038232906743989	NM_018320	ring finger protein 121	RNF121	55298
CD82	0.160893053802412	0.0692975061605409	1.8271370254818	-4.803688972067	0.0646941187029739	NM_002231	CD82 molecule	CD82	3732
PSAP	0.160982919970269	0.0693510559798154	1.8267825317099	-4.80431174650579	0.0539403507794969	M32221	prosaposin	PSAP	5660
ARHGAP28	0.161045163825632	0.0693936992629394	-1.82650040003735	-4.80480731204995	-0.0306632291198206	NM_030672	Rho GTPase activating protein 28	ARHGAP28	79822
ERCC5	0.161045163825632	0.069407569914339	1.82640866153858	-4.80496843524462	0.0609509596767861	NM_000123	excision repair cross-complementation group 5	ERCC5	2073
MBD4	0.161197509197817	0.0694880917934342	-1.82587640098602	-4.8059031072399	-0.0854654698667705	AL556619	methyl-CpG binding domain protein 4	MBD4	8930
BFAR	0.16154171307077	0.0696513647135936	1.82479871019384	-4.80779477396922	0.0509878409657301	NM_016561	bifunctional apoptosis regulator	BFAR	51283
TRPC4AP	0.161676233333573	0.0697242732412285	-1.8243181491696	-4.80863795406023	-0.0443168231653779	AL117480	transient receptor potential cation channel, subfamily C, member 4 associated protein	TRPC4AP	26133
SLC2A5	0.161694898034437	0.0697472321811985	1.82416690631422	-4.80890327663726	0.0814470958460776	BE560461	solute carrier family 2 (facilitated glucose/fructose transporter), member 5	SLC2A5	6518
IFI27	0.161744368395459	0.0697834854515769	-1.82392817044909	-4.80932204346684	-0.12111861322211	NM_005532	interferon, alpha-inducible protein 27	IFI27	3429
TEP1	0.161763351102372	0.0698065913470817	1.8237760665292	-4.80958882156755	0.0437856043767084	NM_007110	telomerase-associated protein 1	TEP1	7011
SYCP2	0.161923975396244	0.0699043458047118	1.82313301884291	-4.81071643882881	0.0279575153617211	NM_014258	synaptonemal complex protein 2	SYCP2	10388
ZNF277	0.161923975396244	0.0699267366626356	-1.82298583220943	-4.81097448428506	-0.0416146034629801	BC020626	zinc finger protein 277	ZNF277	11179
ZCWPW1	0.161923975396244	0.0699292867828694	1.82296907143045	-4.81100386776478	0.0484512095647496	NM_017984	zinc finger, CW type with PWWP domain 1	ZCWPW1	55063
DPM1	0.161923975396244	0.0699356293919785	-1.82292738654238	-4.81107694480634	-0.078937676935249	NM_003859	dolichyl-phosphate mannosyltransferase polypeptide 1, catalytic subunit	DPM1	8813
NR2E1	0.162047168911241	0.0700037792853078	1.82247968915893	-4.81186169366968	0.100899445486116	AF220532	nuclear receptor subfamily 2, group E, member 1	NR2E1	7101
PTPRZ1	0.162063768168873	0.0700258937426777	1.82233449005728	-4.81211616683779	0.106860550686033	NM_002851	protein tyrosine phosphatase, receptor-type, Z polypeptide 1	PTPRZ1	5803
SS18L2	0.162080478858515	0.070075882057146	-1.82200641654129	-4.81269107026034	-0.0478130354911581	NM_016305	synovial sarcoma translocation gene on chromosome 18-like 2	SS18L2	51188
GALNT12	0.162080478858515	0.0700826469841322	-1.82196203317331	-4.81276883830889	-0.0501412335471096	NM_024642	polypeptide N-acetylgalactosaminyltransferase 12	GALNT12	79695
TPM2	0.162080478858515	0.0700967219544806	1.82186970139292	-4.81293061518843	0.0859321434141211	NM_003289	tropomyosin 2 (beta)	TPM2	7169
FKBP2	0.162080478858515	0.0700998100824929	-1.82184944533054	-4.81296610529784	-0.0534914353872775	NM_004470	FK506 binding protein 2, 13kDa	FKBP2	2286
ADD1	0.162080478858515	0.0701108340855224	1.82177714123631	-4.81309278428167	0.0535129804354675	NM_001119	adducin 1 (alpha)	ADD1	118
ABCG5	0.162080478858515	0.0701227853208072	-1.82169876624747	-4.81323009418621	-0.0269059038708113	NM_022436	ATP-binding cassette, sub-family G (WHITE), member 5	ABCG5	64240
KRI1	0.162183825823782	0.0701824522444454	1.82130764184111	-4.81391524370335	0.0384471035314435	NM_023008	KRI1 homolog (S. cerevisiae)	KRI1	65095
MYH2	0.162669232961755	0.0704075038748252	-1.81983487021635	-4.81649388928835	-0.0326842027811169	NM_017534	myosin, heavy chain 2, skeletal muscle, adult	MYH2	4620
ANKRD34C	0.163065381522231	0.0705940033422658	-1.81861733703054	-4.81862412514415	-0.0837313678420966	AL109678	ankyrin repeat domain 34C	ANKRD34C	390616
REL	0.163175360232278	0.0706566612863788	1.81820888117675	-4.81933846505046	0.0466118814790795	NM_002908	v-rel avian reticuloendotheliosis viral oncogene homolog	REL	5966
PRAMEF12	0.163253444532806	0.07070552595395	-1.81789054902087	-4.81989508227438	-0.0397325024280448	AL023753	PRAME family member 12	PRAMEF12	390999
TMEM186	0.163475610123318	0.0708168203189809	-1.81716619278951	-4.82116129968247	-0.0482419230116049	NM_015421	transmembrane protein 186	TMEM186	25880
SCG2	0.163480559780283	0.0708340387651036	-1.81705421110037	-4.82135700686943	-0.166638994272647	NM_003469	secretogranin II	SCG2	7857
ITGAX	0.16376132175008	0.070984031775158	1.81607966891455	-4.82305969549694	0.0386297124978014	BC037577	integrin, alpha X (complement component 3 receptor 4 subunit)	ITGAX	3687
PPP2R5A	0.16376132175008	0.0709858896770058	1.81606760833786	-4.82308076183141	0.0487551427450477	AI803525	protein phosphatase 2, regulatory subunit B', alpha	PPP2R5A	5525
IL1RAPL2	0.164088224694887	0.0711427231457223	1.81505046263128	-4.8248569355236	0.0517597856023482	NM_017416	interleukin 1 receptor accessory protein-like 2	IL1RAPL2	26280
CTSD	0.164256245203054	0.0712361981199892	1.81444511044589	-4.82591356635548	0.0716743750234698	NM_001909	cathepsin D	CTSD	1509
HMGN1	0.164256245203054	0.0712566690838366	1.8143126263052	-4.82614476961059	0.0912659168461936	NM_004965	high mobility group nucleosome binding domain 1	HMGN1	3150
PLK3	0.164256245203054	0.0712690664328195	1.81423240833773	-4.82628475321279	0.0535326997438244	NM_004073	polo-like kinase 3	PLK3	1263
MAP3K2	0.164256245203054	0.0712761539811501	1.81418655301015	-4.82636476993652	0.0451481277056356	BC017814	mitogen-activated protein kinase kinase kinase 2	MAP3K2	10746
EFCAB1	0.164456313635468	0.0713781344658504	1.81352717203293	-4.82751516232683	0.0985663751867802	BC029586	EF-hand calcium binding domain 1	EFCAB1	79645
THTPA	0.164549536518831	0.0714337683661278	1.8131677848778	-4.82814199922083	0.0660940086622634	NM_024328	thiamine triphosphatase	THTPA	79178
LIMA1	0.164654691439976	0.0714946004601979	1.81277508270217	-4.82882680667111	0.0712175881771504	NM_016357	LIM domain and actin binding 1	LIMA1	51474
AOAH	0.164718407092927	0.0715374548093761	1.81249860173563	-4.82930885783287	0.052388425120812	NM_001637	acyloxyacyl hydrolase (neutrophil)	AOAH	313
IL12RB1	0.16485329508758	0.0716315590513174	1.81189195453956	-4.83036631329759	0.0350565408720307	NM_153701	interleukin 12 receptor, beta 1	IL12RB1	3594
CACNB3	0.16485329508758	0.0716366533967329	-1.81185913240327	-4.83042351630462	-0.106136554036704	U07139	calcium channel, voltage-dependent, beta 3 subunit	CACNB3	784
ALG5	0.16485329508758	0.0716487192874128	-1.81178140129211	-4.83055898349297	-0.0467888801005394	BG940096	ALG5, dolichyl-phosphate beta-glucosyltransferase	ALG5	29880
DOCK10	0.16485329508758	0.0716568402990183	-1.81172909004401	-4.83065014663759	-0.107405055666106	AB014594	dedicator of cytokinesis 10	DOCK10	55619
AIF1	0.164902372451743	0.0717076441858915	1.81140194945688	-4.83122019906181	0.11580815650634	NM_004847	allograft inflammatory factor 1	AIF1	199
TTC26	0.164902372451743	0.0717085835391813	1.8113959024984	-4.83123073513672	0.0418896787342238	BC013912	tetratricopeptide repeat domain 26	TTC26	79989
MMP12	0.16491045550155	0.0717273046197151	1.81127540174376	-4.83144068568061	0.0327629141633246	NM_002426	matrix metallopeptidase 12 (macrophage elastase)	MMP12	4321
DAZAP2	0.164927126638578	0.0717497633453952	1.81113087740336	-4.83169247517249	0.0742812928518628	NM_014764	DAZ associated protein 2	DAZAP2	9802
FAM20B	0.165073804250113	0.0718287950443785	-1.81062259673495	-4.83257784503696	-0.0651073074542179	BF115776	family with sequence similarity 20, member B	FAM20B	9917
C5orf42	0.165088136735331	0.0718502540701485	-1.81048466592441	-4.83281806423768	-0.0439408222645712	BU189724	chromosome 5 open reading frame 42	C5orf42	65250
DYNLRB1	0.165215125490263	0.0719244222416359	1.81000820174929	-4.83364773470686	0.0540068294948384	BC007223	dynein, light chain, roadblock-type 1	DYNLRB1	83658
TTF2	0.165215125490263	0.0719434851415167	-1.80988580521328	-4.83386083067969	-0.0340030922221812	BC030058	transcription termination factor, RNA polymerase II	TTF2	8458
RPS9	0.165215125490263	0.0719512252365618	1.8098361162835	-4.83394733660432	0.10642720002363	AK095055	ribosomal protein S9	RPS9	6203
IER3	0.165310087625222	0.0720078242454171	1.8094729028729	-4.83457960331776	0.145046722112927	NM_003897	immediate early response 3	IER3	8870
EIF3B	0.165337675417791	0.0720350868002826	1.80929803471252	-4.83488396286407	0.0378922525432177	NM_003751	eukaryotic translation initiation factor 3, subunit B	EIF3B	8662
YPEL5	0.165661386172353	0.0721913979760757	-1.80829647318391	-4.83662664296498	-0.0663844638519926	NM_016061	yippee-like 5 (Drosophila)	YPEL5	51646
HLA-A	0.165972911037975	0.0723424573975572	1.80733026191571	-4.83830693318269	0.10072967472817	AI923492	major histocompatibility complex, class I, A	HLA-A	3105
DHRS9	0.166251421970485	0.0724878692017154	1.80640174603814	-4.83992085328292	0.0492599241967362	NM_005771	dehydrogenase/reductase (SDR family) member 9	DHRS9	10170
VNN3	0.166251421970485	0.0724945112492785	-1.80635937048272	-4.83999449019594	-0.0323667833023116	NM_078625	vanin 3	VNN3	55350
UBR4	0.166332201781657	0.0725450727918154	1.80603689822673	-4.84055480259364	0.0429794875075036	BC041137	ubiquitin protein ligase E3 component n-recognin 4	UBR4	23352
SH2D4A	0.166354189724483	0.072570001990459	1.80587797263269	-4.84083090863385	0.0435208676466106	NM_022071	SH2 domain containing 4A	SH2D4A	63898
ZFP64	0.166544938713918	0.0726685707694108	-1.80525002986275	-4.84192162262387	-0.0267720178045412	NM_018197	ZFP64 zinc finger protein	ZFP64	55734
APOBEC3F	0.166589042630253	0.0727031755434751	1.80502974320259	-4.84230416595389	0.0347763814946607	BF508948	apolipoprotein B mRNA editing enzyme, catalytic polypeptide-like 3F	APOBEC3F	200316
BRDT	0.166656731665236	0.0727480836978543	-1.80474399636446	-4.84280031843074	-0.0270357539979207	NM_001726	bromodomain, testis-specific	BRDT	676
FCER1A	0.166689177862822	0.0727776170751924	1.804556157273	-4.84312642891416	0.0462043096137412	BC015185	Fc fragment of IgE, high affinity I, receptor for; alpha polypeptide	FCER1A	2205
CACNG4	0.166935009048816	0.0729003414343191	-1.8037762750824	-4.84448004490855	-0.0537110893522348	BC004504	calcium channel, voltage-dependent, gamma subunit 4	CACNG4	27092
TCF20	0.167035205401796	0.0729594991229421	1.80340072981016	-4.84513166526219	0.0426809607902783	AB006630	transcription factor 20 (AR1)	TCF20	6942
TMSB10	0.167083655340509	0.072996068142308	-1.80316870771268	-4.84553418866959	-0.0841506343145202	NM_021103	thymosin beta 10	TMSB10	9168
EML1	0.167143408749544	0.0730375854369837	-1.80290540613301	-4.84599091676761	-0.06918203738564	AI825937	echinoderm microtubule associated protein like 1	EML1	2009
G3BP2	0.167239165863068	0.0730948498101375	-1.802542439509	-4.84662042035832	-0.111701393942166	NM_012297	GTPase activating protein (SH3 domain) binding protein 2	G3BP2	9908
SAR1B	0.167244995615928	0.0731128191991805	1.80242859001719	-4.84681784766507	0.0709714175178453	BC002847	secretion associated, Ras related GTPase 1B	SAR1B	51128
MATK	0.167246399262892	0.0731472815792612	-1.80221030967814	-4.84719633569914	-0.0613926022395521	NM_002378	megakaryocyte-associated tyrosine kinase	MATK	4145
DET1	0.167246399262892	0.0731636671493647	-1.80210655530938	-4.84737622548528	-0.0597396952559386	NM_017996	de-etiolated homolog 1 (Arabidopsis)	DET1	55070
MMP26	0.167246399262892	0.0731648004063909	1.80209938016958	-4.84738866540534	0.0372629110556684	NM_021801	matrix metallopeptidase 26	MMP26	56547
JOSD1	0.167246399262892	0.0731869369907444	-1.8019592422704	-4.84763162032893	-0.0505738820419612	NM_014876	Josephin domain containing 1	JOSD1	9929
GOLGB1	0.167246399262892	0.0731905404243142	1.80193643367629	-4.847671161514	0.0549422811599118	N53479	golgin B1	GOLGB1	2804
ZNF140	0.167254501135009	0.0732095082423132	-1.80181638865743	-4.84787926468866	-0.0499640795747078	NM_003440	zinc finger protein 140	ZNF140	7699
TOX4	0.167354715413367	0.0732688048670047	1.80144127288054	-4.84852945775843	0.0455905460656414	BE783632	TOX high mobility group box family member 4	TOX4	9878
FLJ11292	0.167467001157347	0.0733463809825492	1.80095089724711	-4.84937923533358	0.0398393941421187	AK023417	uncharacterized protein FLJ11292	FLJ11292	55338
GOLGA5	0.167467001157347	0.0733528657420027	-1.80090992503496	-4.84945022645065	-0.0760509882781406	NM_005113	golgin A5	GOLGA5	9950
HMHA1	0.167467001157347	0.0733642897647353	1.80083775267883	-4.84957527317582	0.0472483357761311	BE349017	histocompatibility (minor) HA-1	HMHA1	23526
CPNE6	0.167470299361716	0.073381176815756	-1.80073108409185	-4.84976007965026	-0.118970502390617	AB009288	copine VI (neuronal)	CPNE6	9362
CREBZF	0.167717726520301	0.0735050580130006	1.79994919557017	-4.85111440223775	0.0496448004899888	AI206560	CREB/ATF bZIP transcription factor	CREBZF	58487
ADA	0.167751365580611	0.0735352689691309	-1.79975868091846	-4.85144430999388	-0.0637072979235027	NM_000022	adenosine deaminase	ADA	100
BCAM	0.167936093937631	0.0736317313668451	1.79915080676949	-4.8524967198377	0.0455543656294042	NM_005581	basal cell adhesion molecule (Lutheran blood group)	BCAM	4059
FLVCR2	0.167944147507251	0.0736507483212987	1.79903104568955	-4.85270402123457	0.042542261200186	BC026295	feline leukemia virus subgroup C cellular receptor family, member 2	FLVCR2	55640
CASKIN2	0.168013927948033	0.0736968423465924	1.79874086992258	-4.85320624809706	0.048426996423153	AI970096	CASK interacting protein 2	CASKIN2	57513
SCN1A	0.168022094476001	0.0737159175211444	-1.79862082972289	-4.85341398695517	-0.10451333519503	AB093548	sodium channel, voltage-gated, type I, alpha subunit	SCN1A	6323
VANGL1	0.168199542231038	0.0738101260069026	-1.79802835033156	-4.85443912251435	-0.0404362211182629	NM_024062	VANGL planar cell polarity protein 1	VANGL1	81839
RAB35	0.168199542231038	0.0738313863045224	-1.79789473003161	-4.85467027358629	-0.0439898491021662	NM_006861	RAB35, member RAS oncogene family	RAB35	11021
WDR47	0.168199542231038	0.0738402969628375	-1.7978387362566	-4.85476713284186	-0.095458918566548	NM_014969	WD repeat domain 47	WDR47	22911
IL17RC	0.168214035999412	0.0738621705328906	1.79770130832279	-4.85500484634966	0.0468918956837276	BF196320	interleukin 17 receptor C	IL17RC	84818
KRT7	0.168710631667183	0.0740957804177771	-1.79623566513568	-4.85753892607512	-0.0373189878415641	BC042076	keratin 7	KRT7	3855
KCNK3	0.168857608786167	0.0741759011763299	-1.79573387306957	-4.85840606045485	-0.0585788033556316	NM_002246	potassium channel, subfamily K, member 3	KCNK3	3777
BCL2L13	0.16892927303338	0.0742229585988066	1.79543936306793	-4.85891488701679	0.0505042115909013	W74646	BCL2-like 13 (apoptosis facilitator)	BCL2L13	23786
STAB1	0.168997447335428	0.0742684955279531	1.79515451553949	-4.85940694307798	0.0808500942249006	AB052957	stabilin 1	STAB1	23166
CIC	0.169061260500148	0.0743121280594014	1.79488171556488	-4.85987811714777	0.0583186717360586	AB002304	capicua transcriptional repressor	CIC	23152
CREB1	0.169071221421351	0.0743320962413095	1.79475691420741	-4.86009364825568	0.0952841756263627	AI655737	cAMP responsive element binding protein 1	CREB1	1385
CMPK1	0.169088799045223	0.0743660224605611	1.7945449382751	-4.86045969613601	0.0730928860842042	BC017806	cytidine monophosphate (UMP-CMP) kinase 1, cytosolic	CMPK1	51727
AASDHPPT	0.169088799045223	0.0743710070489361	-1.79451380055753	-4.86051346238487	-0.111057104012515	AF302110	aminoadipate-semialdehyde dehydrogenase-phosphopantetheinyl transferase	AASDHPPT	60496
TYMS	0.169116784331334	0.0743989099165324	-1.79433952871658	-4.86081436516624	-0.0865022857609459	AB077208	thymidylate synthetase	TYMS	7298
PCDH9	0.169209885817475	0.0744806344027138	1.79382941490879	-4.86169498032186	0.0716861257662007	AF085861	protocadherin 9	PCDH9	5101
PNRC1	0.169209885817475	0.0744809329241666	1.79382755242134	-4.86169819511213	0.069169901703658	AF279899	proline-rich nuclear receptor coactivator 1	PNRC1	10957
RANBP6	0.169209885817475	0.0744866754165631	-1.79379172597506	-4.8617600335655	-0.0704189526955581	AI123233	RAN binding protein 6	RANBP6	26953
NUDT6	0.169282307677062	0.0745341649753777	-1.79349553375838	-4.86227123227855	-0.0435176685355243	NM_007083	nudix (nucleoside diphosphate linked moiety X)-type motif 6	NUDT6	11162
KIAA0753	0.169648028380145	0.0747170391133354	-1.79235639813606	-4.86423650968227	-0.0575380116464022	NM_014804	KIAA0753	KIAA0753	9851
C6orf123	0.169648028380145	0.0747264759402446	1.792297677817	-4.86433778342054	0.0359437355103802	BC027853	chromosome 6 open reading frame 123	C6orf123	26238
CDX2	0.169768704565784	0.0747952854232655	1.79186969776176	-4.86507581521161	0.0467949979774565	U51096	caudal type homeobox 2	CDX2	1045
FZD7	0.169847963097738	0.0748553086293384	1.79149663112324	-4.86571901263044	0.108134018737696	AI333651	frizzled class receptor 7	FZD7	8324
MYLIP	0.169847963097738	0.0748615273035671	1.79145799382436	-4.8657856191116	0.0719063433065745	NM_013262	myosin regulatory light chain interacting protein	MYLIP	29116
MKRN3	0.169938962524794	0.0749173056552366	1.79111155496825	-4.86638277991162	0.0456752781030811	NM_005664	makorin ring finger protein 3	MKRN3	7681
EDEM3	0.170350572725602	0.0751144710718143	-1.78988866184971	-4.86848980446612	-0.0662997929565714	NM_017992	ER degradation enhancer, mannosidase alpha-like 3	EDEM3	80267
MYBBP1A	0.170412241865672	0.0751573769334726	-1.78962289391731	-4.86894753452518	-0.0451987135926784	NM_014520	MYB binding protein (P160) 1a	MYBBP1A	10514
PGM1	0.17042607603059	0.0751791929672974	1.78948780870738	-4.86918016559963	0.0694575974290768	NM_002633	phosphoglucomutase 1	PGM1	5236
TMEM104	0.170502790226413	0.0752287553004503	1.78918103787297	-4.86970839461578	0.0521491760919615	NM_017728	transmembrane protein 104	TMEM104	54868
PROZ	0.170523992390776	0.0752538338019597	1.78902587545217	-4.86997553567058	0.041929853087721	NM_003891	protein Z, vitamin K-dependent plasma glycoprotein	PROZ	8858
FGF21	0.170574997966547	0.0752920714860177	1.7887893781567	-4.87038266688014	0.0301170607324934	NM_019113	fibroblast growth factor 21	FGF21	26291
DGKZ	0.170776638424172	0.0753968229391365	-1.78814200398823	-4.87149685889234	-0.0939937457736786	NM_003646	diacylglycerol kinase, zeta	DGKZ	8525
VEGFB	0.171058004475381	0.0755368172828586	1.78727797995299	-4.87298331941502	0.0594636835545135	NM_003377	vascular endothelial growth factor B	VEGFB	7423
SELP	0.171196223252761	0.0756136384860052	1.7868044108189	-4.87379775009907	0.0474868654659897	NM_003005	selectin P (granule membrane protein 140kDa, antigen CD62)	SELP	6403
RAB1B	0.171328722315535	0.075687958378398	1.78634663776637	-4.87458481715851	0.0468404202973485	NM_030981	RAB1B, member RAS oncogene family	RAB1B	81876
BRD8	0.171354890992833	0.0757241122369458	1.78612408192894	-4.87496739577806	0.0584094279886456	NM_006696	bromodomain containing 8	BRD8	10902
RBPMS	0.171354890992833	0.075731119643029	1.78608095586924	-4.87504152514906	0.0346309431694216	AK057533	RNA binding protein with multiple splicing	RBPMS	11030
IRF9	0.171394073039567	0.0757642403090536	1.78587716397323	-4.87539179961019	0.079473345393188	NM_006084	interferon regulatory factor 9	IRF9	10379
SLC9A5	0.171652189879856	0.07589416786297	-1.78507842499047	-4.87676428835935	-0.0496542955328749	AK021876	solute carrier family 9, subfamily A (NHE5, cation proton antiporter 5), member 5	SLC9A5	6553
OVOL1	0.171801235793518	0.0759887825856368	1.78449748165135	-4.87776216238807	0.0254613996593287	NM_004561	ovo-like zinc finger 1	OVOL1	5017
SYNE1	0.171801235793518	0.0759917499402034	1.78447927143818	-4.87779343661722	0.0566172152572673	AF043290	spectrin repeat containing, nuclear envelope 1	SYNE1	23345
KCNJ16	0.171833167476306	0.0760217185386182	1.78429539138384	-4.87810921505567	0.0749178923358587	NM_018658	potassium inwardly-rectifying channel, subfamily J, member 16	KCNJ16	3773
ECD	0.171895542225742	0.0760651643283851	-1.78402892438389	-4.87856676487217	-0.0509425761190583	NM_007265	ecdysoneless homolog (Drosophila)	ECD	11319
PMM1	0.171901287737045	0.0760835575046396	-1.78391615083108	-4.87876038819366	-0.0642352056130129	NM_002676	phosphomannomutase 1	PMM1	5372
ZNF24	0.17199608633156	0.076141374871168	1.78356180282327	-4.87936869898146	0.0841310088799538	AF542097	zinc finger protein 24	ZNF24	7572
ALAD	0.172326498595695	0.0763035358466138	1.782569138465	-4.88107218923333	0.0596157454616861	BC000977	aminolevulinate dehydratase	ALAD	210
NCF4	0.172376889030145	0.0763417425552591	1.78233550957911	-4.8814729817416	0.0373764125315743	NM_000631	neutrophil cytosolic factor 4, 40kDa	NCF4	4689
WDR5B	0.172702545649811	0.0765018929738766	1.78135725606622	-4.88315063400509	0.0505706554116019	NM_019069	WD repeat domain 5B	WDR5B	54554
BAIAP2L2	0.172707503146963	0.0765200140729512	-1.78124667225212	-4.88334022338134	-0.045185614534482	NM_025045	BAI1-associated protein 2-like 2	BAIAP2L2	80115
SPAG8	0.172833661371546	0.0765918466161042	1.78080852661497	-4.88409128635387	0.0545721723847361	NM_012436	sperm associated antigen 8	SPAG8	26206
XYLT2	0.172932647524489	0.0766516585200753	-1.78044395901814	-4.88471608696577	-0.0352981589278407	BC017084	xylosyltransferase II	XYLT2	64132
PAK7	0.173039685822953	0.0767150585003924	-1.78005777644762	-4.88537779691663	-0.0731635361349809	AB040812	p21 protein (Cdc42/Rac)-activated kinase 7	PAK7	57144
MTMR10	0.173065576896145	0.0767490803325947	1.77985065047402	-4.88573264273899	0.0558100765906442	NM_017762	myotubularin related protein 10	MTMR10	54893
PAX7	0.173065576896145	0.0767600274836802	-1.77978401992432	-4.88584678495252	-0.0342192442241327	AI250939	paired box 7	PAX7	5081
ACOXL	0.173065576896145	0.0767744112906734	-1.7796964838152	-4.88599673340093	-0.0324638035531315	NM_018308	acyl-CoA oxidase-like	ACOXL	55289
IRAK4	0.173281729394328	0.0768947770680618	1.77896449679911	-4.88725034090113	0.0394852523271592	NM_016123	interleukin-1 receptor-associated kinase 4	IRAK4	51135
FAM90A1	0.173281729394328	0.0769022557468787	-1.77891904737591	-4.88732816157422	-0.0422965867348513	NM_018088	family with sequence similarity 90, member A1	FAM90A1	55138
ZNF562	0.173324248900691	0.0769371078107814	1.77870729231974	-4.88769071339233	0.0558127807800304	NM_017656	zinc finger protein 562	ZNF562	54811
PITX3	0.173469046745222	0.0770173776005756	1.77821988674804	-4.88852505593371	0.0437268335195098	NM_005029	paired-like homeodomain 3	PITX3	5309
PDZD3	0.173580387062051	0.0770828164214696	1.77782284492845	-4.88920455034552	0.0421325802807679	AY047359	PDZ domain containing 3	PDZD3	79849
DPYD	0.173627176933413	0.0771196233109467	1.77759964542694	-4.88958646799131	0.0433182934533649	BC008379	dihydropyrimidine dehydrogenase	DPYD	1806
INSM1	0.173627176933413	0.0771356144274028	-1.77750270147102	-4.88975233479984	-0.0668677189051792	NM_002196	insulinoma-associated 1	INSM1	3642
NPTN	0.1736574898305	0.0771650939136172	-1.77732402938579	-4.89005801193283	-0.103548473230685	NM_017455	neuroplastin	NPTN	27020
POLR3G	0.173851460367274	0.0772673157187885	1.77670490773286	-4.89111699284814	0.0431591607545529	BF062139	polymerase (RNA) III (DNA directed) polypeptide G (32kD)	POLR3G	10622
MAPKAPK5	0.173867785267745	0.0772906032988286	-1.77656395713007	-4.89135803300516	-0.0478597503176044	NM_003668	mitogen-activated protein kinase-activated protein kinase 5	MAPKAPK5	8550
ASNSD1	0.173933283271545	0.0773447301407052	-1.77623648327001	-4.89191797601345	-0.0721346518544408	NM_019048	asparagine synthetase domain containing 1	ASNSD1	54529
ETV5	0.173933283271545	0.0773517957785763	-1.77619374920798	-4.89199103904214	-0.0618711339378351	BF060791	ets variant 5	ETV5	2119
PCBP1	0.174162762957392	0.0774772098807183	1.7754357584717	-4.89328670447924	0.0929497746254881	U24223	poly(rC) binding protein 1	PCBP1	5093
C1QTNF1	0.174162762957392	0.0774859687661977	1.77538285826942	-4.89337710908709	0.0491045420262939	NM_030968	C1q and tumor necrosis factor related protein 1	C1QTNF1	114897
IDS	0.174268798953363	0.0775492138081079	-1.77500102892692	-4.89402956503598	-0.100066790174539	BF346014	iduronate 2-sulfatase	IDS	3423
PKN1	0.17433938786396	0.0775967012650376	1.77471450092285	-4.89451908457259	0.0505613026354395	NM_002741	protein kinase N1	PKN1	5585
MAP7	0.174495711342578	0.0776823692357737	1.77419796478069	-4.89540136937083	0.0946573664355945	T62571	microtubule-associated protein 7	MAP7	9053
INSL3	0.17462820474176	0.0777574551127672	-1.77374561800701	-4.89617380995946	-0.0404454102440335	NM_005543	insulin-like 3 (Leydig cell)	INSL3	3640
LSM12	0.174776645020084	0.0778396676299681	-1.77325074868518	-4.8970186454619	-0.0443485924836882	BF197707	LSM12 homolog (S. cerevisiae)	LSM12	124801
GRPEL1	0.174816226414735	0.0778843720060859	-1.77298183562868	-4.89747763544516	-0.0602477407630637	AL542571	GrpE-like 1, mitochondrial (E. coli)	GRPEL1	80273
NOL12	0.174816226414735	0.0778895349041955	1.77295078708457	-4.89753062583174	0.0494510825159065	NM_024313	nucleolar protein 12	NOL12	79159
GUCA2B	0.174843228524339	0.0779176877324234	1.7727815118296	-4.89781951125812	0.0402639326322785	NM_007102	guanylate cyclase activator 2B (uroguanylin)	GUCA2B	2981
NID1	0.17493200569181	0.0779733808680689	1.77244679209274	-4.8983906661067	0.0363732663785727	BC012501	nidogen 1	NID1	4811
SCUBE2	0.175143655119793	0.0780838702170768	1.77178332363983	-4.89952247925886	0.0538363431107403	AI424243	signal peptide, CUB domain, EGF-like 2	SCUBE2	57758
CPS1	0.175193940874633	0.0781373928359539	1.77146220705813	-4.9000701262147	0.0496734164579209	AF154830	carbamoyl-phosphate synthase 1, mitochondrial	CPS1	1373
WDR82	0.175193940874633	0.0781385976957674	1.77145498040795	-4.9000824497728	0.0528457996190603	N92524	WD repeat domain 82	WDR82	80335
SLC7A5	0.175353152434913	0.0782257769921721	1.77093232869668	-4.90097359551124	0.111740432093843	AB018009	solute carrier family 7 (amino acid transporter light chain, L system), member 5	SLC7A5	8140
FANCL	0.175573380377972	0.0783591967257175	1.77013338410269	-4.90233534283681	0.0760619880711069	NM_018062	Fanconi anemia, complementation group L	FANCL	55120
ZBTB6	0.175573380377972	0.0783729197223862	-1.77005127132587	-4.90247526491535	-0.0414458351070017	NM_006626	zinc finger and BTB domain containing 6	ZBTB6	10773
GRHPR	0.175573380377972	0.0783791521080721	-1.7700139831849	-4.90253880270398	-0.0688541720350369	NM_012203	glyoxylate reductase/hydroxypyruvate reductase	GRHPR	9380
GLP2R	0.175573380377972	0.0783887789571359	-1.76995639087191	-4.90263693560646	-0.0391722222703006	NM_004246	glucagon-like peptide 2 receptor	GLP2R	9340
CXCR6	0.17557492210774	0.0784122313185258	1.76981611216564	-4.90287594690554	0.0377544645097858	NM_006564	chemokine (C-X-C motif) receptor 6	CXCR6	10663
TPSD1	0.17557492210774	0.0784218462600178	1.76975861099638	-4.90297391393126	0.0390828035349235	NM_012217	tryptase delta 1	TPSD1	23430
MTX1	0.175728194465905	0.0785065101140903	1.76925253708193	-4.90383599958416	0.0423417929511931	BC001906	metaxin 1	MTX1	4580
IFT57	0.175856252899476	0.0785799355971288	1.76881400239729	-4.90458284110647	0.0533970953678891	NM_018010	intraflagellar transport 57 homolog (Chlamydomonas)	IFT57	55081
CHRNE	0.175882647143059	0.0786079475059852	1.76864678948196	-4.90486756408224	0.0353053247089239	NM_000080	cholinergic receptor, nicotinic, epsilon (muscle)	CHRNE	1145
MAGEA11	0.176043005208417	0.0786958496312039	-1.76812238802313	-4.90576032378419	-0.0255714154710436	BC004479	melanoma antigen family A, 11	MAGEA11	4110
TRIM36	0.176239024694932	0.078815610446162	-1.76740869853307	-4.9069749234011	-0.0420110954237751	AI815874	tripartite motif containing 36	TRIM36	55521
SPPL2B	0.176239024694932	0.0788159769267329	1.76740651593444	-4.90697863715211	0.044949910520014	BC001788	signal peptide peptidase like 2B	SPPL2B	56928
SMEK2	0.176727132558004	0.079050559708518	1.76601114779973	-4.90935198743571	0.0446024054119727	BC032531	SMEK homolog 2, suppressor of mek1 (Dictyostelium)	SMEK2	57223
C19orf57	0.176751850896033	0.0790779142966855	1.76584865573199	-4.90962824885154	0.0527376896599936	NM_024323	chromosome 19 open reading frame 57	C19orf57	79173
PTGER1	0.176829687565489	0.0791290432231736	1.76554506258729	-4.91014433793302	0.0424397659748461	NM_000955	prostaglandin E receptor 1 (subtype EP1), 42kDa	PTGER1	5731
WDR60	0.176965826810571	0.0792062815434313	1.76508674206404	-4.91092329138262	0.0483838214291952	AK025192	WD repeat domain 60	WDR60	55112
GPR21	0.177069169579566	0.0792688629145961	-1.76471566231627	-4.91155382885498	-0.0501282648803256	NM_005294	G protein-coupled receptor 21	GPR21	2844
UBC	0.177069285800347	0.0792852422172877	1.76461857998222	-4.9117187697014	0.0764725891599767	M26880	ubiquitin C	UBC	7316
ZBTB7B	0.177175205928826	0.0793490064726884	1.76424079717582	-4.9123605313415	0.0473601511001593	NM_015872	zinc finger and BTB domain containing 7B	ZBTB7B	51043
TALDO1	0.17725226856312	0.0793998635942497	-1.76393966337089	-4.91287198980058	-0.0742321503525112	NM_006755	transaldolase 1	TALDO1	6888
GSTM2	0.177281355494531	0.0794292398661064	1.76376579342403	-4.91316725950936	0.0947487589100824	NM_000848	glutathione S-transferase mu 2 (muscle)	GSTM2	2946
GFOD1	0.177380440510871	0.0794899899384818	-1.76340639786487	-4.91377750371387	-0.0973452920623341	BC009205	glucose-fructose oxidoreductase domain containing 1	GFOD1	54438
BNC1	0.177806711946318	0.0796974114127297	1.76218099292192	-4.91585730602026	0.0264081164305034	NM_001717	basonuclin 1	BNC1	646
GUCY1A2	0.17781811311533	0.079718918023673	-1.76205408573452	-4.91607261775709	-0.072475461097822	NM_000855	guanylate cyclase 1, soluble, alpha 2	GUCY1A2	2977
FOXRED2	0.177875030603749	0.079771595228423	1.76174336416853	-4.91659972718514	0.0527977283715622	NM_024955	FAD-dependent oxidoreductase domain containing 2	FOXRED2	80020
GLT8D1	0.177875030603749	0.0797772382532627	-1.76171008821454	-4.91665617133628	-0.0474160086908038	NM_018446	glycosyltransferase 8 domain containing 1	GLT8D1	55830
RETN	0.177963101540646	0.0798331479018202	1.76138050273995	-4.91721517324049	0.041278736675662	NM_020415	resistin	RETN	56729
ARHGEF3	0.178078969367835	0.0799015458685003	-1.76097755617301	-4.9178984638384	-0.135668774352384	NM_019555	Rho guanine nucleotide exchange factor (GEF) 3	ARHGEF3	50650
IL21	0.178083098073003	0.0799198191167639	-1.76086995252846	-4.91808090555587	-0.0454858374607969	NM_021803	interleukin 21	IL21	59067
PCDHB8	0.178238046240339	0.0800057915258616	-1.76036396671447	-4.91893865888326	-0.0349928637619819	NM_019120	protocadherin beta 8	PCDHB8	56128
KCNAB3	0.178377273820943	0.0800847345536351	-1.75989974408311	-4.91972540528549	-0.0389404633771333	NM_004732	potassium voltage-gated channel, shaker-related subfamily, beta member 3	KCNAB3	9196
GRM8	0.178474962461216	0.0801580989718745	-1.75946866227943	-4.9204558064042	-0.0687287098078979	AC000099	glutamate receptor, metabotropic 8	GRM8	2918
DDX6	0.178474962461216	0.0801615068832259	1.75944864559788	-4.92048971736054	0.0779696070971267	AK021715	DEAD (Asp-Glu-Ala-Asp) box helicase 6	DDX6	1656
MAB21L2	0.178499576248604	0.080189021252485	-1.75928706294018	-4.92076344651252	-0.030906566185493	AF262032	mab-21-like 2 (C. elegans)	MAB21L2	10586
POLR2G	0.178655076980405	0.0802753517865847	-1.7587803672924	-4.92162165694034	-0.0634286731154905	NM_002696	polymerase (RNA) II (DNA directed) polypeptide G	POLR2G	5436
BANK1	0.178756945868025	0.0803376075759111	1.75841524928594	-4.92223992367123	0.035977353437195	BG200452	B-cell scaffold protein with ankyrin repeats 1	BANK1	55024
ACTC1	0.179151696116625	0.0805333738770284	-1.75726862622509	-4.92418073320279	-0.0476652071809696	NM_005159	actin, alpha, cardiac muscle 1	ACTC1	70
HDHD3	0.179151696116625	0.0805480562715228	1.75718272199799	-4.92432608809496	0.0373234086797316	NM_031219	haloacid dehalogenase-like hydrolase domain containing 3	HDHD3	81932
ITIH3	0.17915713343109	0.0805670207232298	-1.75707178314649	-4.92451379285309	-0.0366769930637529	NM_002217	inter-alpha-trypsin inhibitor heavy chain 3	ITIH3	3699
GPR35	0.179283800734997	0.0806405145214677	1.75664205867876	-4.92524076393976	0.0458945859331621	AF089087	G protein-coupled receptor 35	GPR35	2859
SLFN12	0.179342153179646	0.08068329786662	1.75639204847796	-4.92566363075345	0.0367364084813486	NM_018042	schlafen family member 12	SLFN12	55106
DTWD1	0.179621200424603	0.0808253995456028	-1.75556243646944	-4.92706641838665	-0.034251459205966	BC018028	DTW domain containing 1	DTWD1	56986
FAT4	0.179727094732899	0.0808896218894678	-1.7551878880036	-4.92769953107673	-0.0706412500001701	NM_024582	FAT atypical cadherin 4	FAT4	79633
ABCA8	0.179827108694948	0.0809512166573293	1.75482889232488	-4.92830623182284	0.0948024571908013	AK090894	ATP-binding cassette, sub-family A (ABC1), member 8	ABCA8	10351
ZNF468	0.17982745995648	0.0809679563824336	-1.75473136603809	-4.92847103000424	-0.0531996896501061	BE541042	zinc finger protein 468	ZNF468	90333
MYO19	0.180107682648042	0.0811107350901831	1.75390020172287	-4.92987515753627	0.0418870955209805	NM_025109	myosin XIX	MYO19	80179
BPESC1	0.180118699452575	0.0811323049170889	-1.75377474041918	-4.93008704976524	-0.0345813825555368	NM_021812	blepharophimosis, epicanthus inversus and ptosis, candidate 1 (non-protein coding)	BPESC1	60467
RUNX2	0.180263157876611	0.0812139962549672	1.75329982852842	-4.93088899819677	0.0349645561398271	L40992	runt-related transcription factor 2	RUNX2	860
SUOX	0.180283617069915	0.0812398374016297	-1.75314968262973	-4.93114249475701	-0.0449861737027462	NM_000456	sulfite oxidase	SUOX	6821
FBN2	0.180656018781598	0.0814243079579943	-1.75207897931774	-4.93294959231812	-0.035045257095887	AF193046	fibrillin 2	FBN2	2201
FAM3C	0.180771020731123	0.0814928096223571	-1.75168188750453	-4.93361951951966	-0.0793567935311286	NM_014888	family with sequence similarity 3, member C	FAM3C	10447
SERHL2	0.180834013246595	0.0815378814915493	1.75142076291194	-4.93405997863693	0.0396310614466771	AL590118	serine hydrolase-like 2	SERHL2	253190
ARHGAP26	0.180854804112457	0.0815639324033222	-1.75126989038155	-4.93431443811983	-0.0602659238767673	BE671084	Rho GTPase activating protein 26	ARHGAP26	23092
MAGT1	0.180870894035388	0.0815878666317308	1.75113131125533	-4.93454814505543	0.0857246874213029	AF130104	magnesium transporter 1	MAGT1	84061
NDUFS1	0.180961675965797	0.0816455030429366	1.75079773297786	-4.93511063525574	0.0751127285506588	NM_005006	NADH dehydrogenase (ubiquinone) Fe-S protein 1, 75kDa (NADH-coenzyme Q reductase)	NDUFS1	4719
GFOD2	0.181141855068955	0.0817434982671705	-1.75023101466834	-4.93606601609882	-0.0459057874033793	AI697803	glucose-fructose oxidoreductase domain containing 2	GFOD2	81577
TFAP4	0.181277368715136	0.08182462244368	1.7497622839259	-4.93685598241273	0.0468427418795541	NM_003223	transcription factor AP-4 (activating enhancer binding protein 4)	TFAP4	7023
TARDBP	0.181277368715136	0.0818380818099868	1.74968455325764	-4.93698696452768	0.0539613969888375	NM_007375	TAR DNA binding protein	TARDBP	23435
FGFR1	0.181317155977937	0.0818727628237859	1.74948431128122	-4.93732436165396	0.0515827217644693	NM_023107	fibroblast growth factor receptor 1	FGFR1	2260
DNAI1	0.181818642918757	0.0821161506017084	1.7480809818043	-4.93968785023172	0.0530598612463757	NM_012144	dynein, axonemal, intermediate chain 1	DNAI1	27019
B2M	0.181818642918757	0.0821327368980166	1.7479854720842	-4.9398486411514	0.125095170634916	NM_004048	beta-2-microglobulin	B2M	567
MGST2	0.181936327374134	0.0822026744244587	1.7475829205844	-4.94052624457643	0.0625941211078729	NM_002413	microsomal glutathione S-transferase 2	MGST2	4258
ACSM3	0.182110935197449	0.0822983580823142	-1.74703263095017	-4.94145228733542	-0.0268530197133083	NM_005622	acyl-CoA synthetase medium-chain family member 3	ACSM3	6296
NUDT15	0.182152644132544	0.0823340029080435	-1.74682776644632	-4.94179696703642	-0.0569787009982221	NM_018283	nudix (nucleoside diphosphate linked moiety X)-type motif 15	NUDT15	55270
JARID2	0.182175743876061	0.082361242252128	1.74667126033781	-4.94206025855251	0.051942089011396	BG029530	jumonji, AT rich interactive domain 2	JARID2	3720
SLCO2A1	0.182264457738063	0.082418155901103	1.7463443943353	-4.9426100743816	0.0634066179915287	NM_005630	solute carrier organic anion transporter family, member 2A1	SLCO2A1	6578
ST18	0.182265654441891	0.0824379530818385	1.74623073857698	-4.9428012295249	0.10043845276738	BC026316	suppression of tumorigenicity 18, zinc finger	ST18	9705
PPP1R13B	0.182265654441891	0.082452309883994	-1.74614833002564	-4.942939823151	-0.0839680258513607	AK023188	protein phosphatase 1, regulatory subunit 13B	PPP1R13B	23368
LRRTM4	0.182289486135496	0.0824798993514874	-1.74598999842591	-4.94320608542696	-0.074742606949699	NM_024993	leucine rich repeat transmembrane neuronal 4	LRRTM4	80059
TGM2	0.182297788592682	0.0825004653216123	1.74587200172584	-4.94340450233783	0.049076304822611	AL031651	transglutaminase 2	TGM2	7052
CD300A	0.182556980892952	0.0826345983590135	1.7451030061548	-4.94469728647225	0.0500147782034226	AF020314	CD300a molecule	CD300A	11314
DPP8	0.182604090122289	0.0826727600277029	-1.74488440861337	-4.94506467760678	-0.0657383767799615	NM_017743	dipeptidyl-peptidase 8	DPP8	54878
CYP2A13	0.182629192842646	0.0827009650576521	1.74472289764094	-4.94533609626953	0.0434637068726618	NM_000766	cytochrome P450, family 2, subfamily A, polypeptide 13	CYP2A13	1553
NSD1	0.18285036234602	0.0828179787776532	-1.74405332017535	-4.94646105997275	-0.0314964993795783	NM_022455	nuclear receptor binding SET domain protein 1	NSD1	64324
CAMTA2	0.183398961949303	0.0830833656115192	-1.74253757967994	-4.9490061285185	-0.0782024797082741	AB020716	calmodulin binding transcription activator 2	CAMTA2	23125
NDST4	0.183425913532439	0.0831200728743206	-1.74232823988337	-4.94935746128397	-0.0421547579748127	BC012326	N-deacetylase/N-sulfotransferase (heparan glucosaminyl) 4	NDST4	64579
TSHR	0.183425913532439	0.0831294020296854	-1.74227504818281	-4.94944672585075	-0.0249579419698431	BE045816	thyroid stimulating hormone receptor	TSHR	7253
LIN37	0.183579070469715	0.0832157409339896	-1.74178300405935	-4.95027233325174	-0.0399096023393772	BF215644	lin-37 homolog (C. elegans)	LIN37	55957
CYP4F3	0.183853643819581	0.0833571569074118	1.74097797652237	-4.95162261354403	0.077755588732912	NM_000896	cytochrome P450, family 4, subfamily F, polypeptide 3	CYP4F3	4051
SMCHD1	0.183895448190643	0.0833930672385045	1.74077373019633	-4.95196510185714	0.053568490872042	AA336502	structural maintenance of chromosomes flexible hinge domain containing 1	SMCHD1	23347
CLDN3	0.183902886474414	0.0834133977471317	1.74065812868961	-4.95215892981732	0.053901919285761	BE791251	claudin 3	CLDN3	1365
ZCCHC4	0.183963189756819	0.0834577126420978	-1.74040622903384	-4.95258124449984	-0.0293991935844913	NM_024936	zinc finger, CCHC domain containing 4	ZCCHC4	29063
SOCS5	0.184106639275727	0.0835425561072345	1.73992425692437	-4.95338911544189	0.0531620122189933	NM_014011	suppressor of cytokine signaling 5	SOCS5	9655
DOK2	0.184106639275727	0.0835567430627133	1.73984370378318	-4.95352411572836	0.0393985424542738	AI828929	docking protein 2, 56kDa	DOK2	9046
MEF2D	0.184194215636011	0.0836134738198326	-1.73952169967289	-4.95406370716374	-0.0532472653837868	AL530331	myocyte enhancer factor 2D	MEF2D	4209
SF1	0.184312603787536	0.083687381073061	1.73910246910609	-4.95476607903598	0.092988897979561	D26122	splicing factor 1	SF1	7536
HOXD11	0.184312603787536	0.0837012055005639	-1.73902408515643	-4.95489738403003	-0.0419111462693005	NM_021192	homeobox D11	HOXD11	3237
ADIPOR1	0.184352018090413	0.0837361033760604	-1.73882626260329	-4.95522874134122	-0.0508325629900668	NM_015999	adiponectin receptor 1	ADIPOR1	51094
GIPC2	0.184574350946141	0.0838720790189259	-1.73805611067984	-4.95651841631749	-0.0295945309211429	NM_017655	GIPC PDZ domain containing family, member 2	GIPC2	54810
IGFBP6	0.184574350946141	0.0838780479895379	1.7380223264072	-4.95657497787219	0.0640930000869178	NM_002178	insulin-like growth factor binding protein 6	IGFBP6	3489
ZNF394	0.184574350946141	0.0838881489915657	1.73796515937643	-4.95667068436765	0.0386532376634623	AK022360	zinc finger protein 394	ZNF394	84124
EDIL3	0.184678074640928	0.0839523197768349	1.73760211337419	-4.95727840876287	0.131860984973398	AA297258	EGF-like repeats and discoidin I-like domains 3	EDIL3	10085
SLC22A13	0.184744900420688	0.0839997329621402	-1.7373340188977	-4.95772710932765	-0.0339728853795656	NM_004256	solute carrier family 22 (organic anion/urate transporter), member 13	SLC22A13	9390
CCNE1	0.185033089283331	0.0841478281554071	-1.73649741969698	-4.95912686642313	-0.0377172171281437	AI671049	cyclin E1	CCNE1	898
ATXN3L	0.185139384494441	0.0842132396229672	1.73612828862024	-4.95974427130855	0.0364538514369794	AB050195	ataxin 3-like	ATXN3L	92552
POGK	0.185243048979299	0.0842774738279262	1.73576602868517	-4.96035006019391	0.0811542971000865	NM_017542	pogo transposable element with KRAB domain	POGK	57645
DDX50	0.185295311545097	0.0843183367888477	1.73553569215256	-4.96073517670301	0.0493356854441398	AA903184	DEAD (Asp-Glu-Ala-Asp) box polypeptide 50	DDX50	79009
SPATS2	0.186473030637956	0.0848714503668929	-1.73242682219615	-4.96592828863696	-0.0586672240748269	BC032441	spermatogenesis associated, serine-rich 2	SPATS2	65244
RNASET2	0.1866325042889	0.0849648911821671	1.73190325452744	-4.96680197953356	0.0827937683698305	AJ419867	ribonuclease T2	RNASET2	8635
ELAVL3	0.1866325042889	0.0849784514687496	-1.73182731253092	-4.96692868469634	-0.0662096985914964	AY036909	ELAV like neuron-specific RNA binding protein 3	ELAVL3	1995
NPFF	0.186647944570728	0.0850085192952685	1.73165895820138	-4.96720955573843	0.0467773697955591	NM_003717	neuropeptide FF-amide peptide precursor	NPFF	8620
IQSEC2	0.186647944570728	0.0850289152324714	-1.73154478588382	-4.96740001812834	-0.0703628422359159	BF571239	IQ motif and Sec7 domain 2	IQSEC2	23096
THBS2	0.186647944570728	0.0850516069719928	1.73141778836726	-4.96761186126149	0.109965478348148	NM_003247	thrombospondin 2	THBS2	7058
FUBP1	0.186647944570728	0.0850543238421887	1.73140258487228	-4.96763722103378	0.0479924831897103	NM_003902	far upstream element (FUSE) binding protein 1	FUBP1	8880
CCDC69	0.186713760472832	0.0851015323206279	1.73113847133872	-4.96807773399323	0.0568451955033833	BC016647	coiled-coil domain containing 69	CCDC69	26112
GANAB	0.18684058956558	0.0851765675253323	1.73071892351665	-4.96877736099837	0.0453722955727045	W87689	glucosidase, alpha; neutral AB	GANAB	23193
PARG	0.186905442081347	0.0852233666290697	-1.73045740604837	-4.96921337772934	-0.0418634691245341	NM_003631	poly (ADP-ribose) glycohydrolase	PARG	8505
STXBP3	0.187037394262579	0.0853159063165119	1.72994063061431	-4.97007478761193	0.0756905089727997	BC028028	syntaxin binding protein 3	STXBP3	6814
USP14	0.187037394262579	0.0853180257645899	-1.72992880019462	-4.97009450475425	-0.0523526296859025	BC003556	ubiquitin specific peptidase 14 (tRNA-guanine transglycosylase)	USP14	9097
ID2	0.187105531014175	0.0853746150872645	1.72961301620359	-4.97062075723122	0.109288270113538	NM_002166	inhibitor of DNA binding 2, dominant negative helix-loop-helix protein	ID2	3398
EPS8L2	0.187105531014175	0.0853836120782991	1.7295628262367	-4.97070439000773	0.0340765600855004	NM_022772	EPS8-like 2	EPS8L2	64787
PLAC4	0.187158420162347	0.0854250050533532	-1.72933196988162	-4.97108904140218	-0.0430192272775471	L13197	placenta-specific 4	PLAC4	191585
CACNA1D	0.187243974356408	0.0854813201510905	-1.72901803640339	-4.97161203568712	-0.0503072489115102	N39597	calcium channel, voltage-dependent, L type, alpha 1D subunit	CACNA1D	776
GATAD1	0.187762103422888	0.0857351716136597	1.72760500767527	-4.97396491952414	0.0531961004062076	NM_021167	GATA zinc finger domain containing 1	GATAD1	57798
DDX19A	0.187871117425191	0.0858022724395546	-1.72723206999545	-4.97458560082105	-0.0349977095480893	BC025771	DEAD (Asp-Glu-Ala-Asp) box polypeptide 19A	DDX19A	55308
ELK4	0.188178451582929	0.0859599860896111	1.72635645262896	-4.97604238399059	0.0305959372658204	NM_001973	ELK4, ETS-domain protein (SRF accessory protein 1)	ELK4	2005
DHX35	0.188275494372803	0.0860216758522118	-1.72601431054549	-4.97661141887133	-0.0348835853225671	AF086439	DEAH (Asp-Glu-Ala-His) box polypeptide 35	DHX35	60625
DYNLL1	0.188694415559947	0.0862304770415026	-1.72485774404378	-4.97853415898817	-0.0783635864786625	NM_003746	dynein, light chain, LC8-type 1	DYNLL1	8655
DHX30	0.188787530372099	0.086290436888381	-1.72452604318902	-4.97908536677344	-0.0388236303315015	AK096791	DEAH (Asp-Glu-Ala-His) box helicase 30	DHX30	22907
EVL	0.188833667687645	0.0863299072188402	-1.72430779378537	-4.97944798934161	-0.0811106355231193	NM_016337	Enah/Vasp-like	EVL	51466
AGL	0.188833667687645	0.0863595420490452	-1.72414398273317	-4.97972013312526	-0.0805339732000574	NM_000645	amylo-alpha-1, 6-glucosidase, 4-alpha-glucanotransferase	AGL	178
TCP10	0.188833667687645	0.0863637613398544	1.72412066368101	-4.97975887167104	0.0340047584104921	NM_004610	t-complex 10	TCP10	6953
INPP5F	0.188863798873061	0.0863949567735597	-1.72394828245423	-4.9800452225638	-0.0585560255234157	NM_014937	inositol polyphosphate-5-phosphatase F	INPP5F	22876
FLOT1	0.18891987994358	0.0864509008700367	-1.72363927077549	-4.98055846765778	-0.0426684117287834	AA507012	flotillin 1	FLOT1	10211
WASF3	0.18891987994358	0.0864723834699076	1.72352065318493	-4.98075545888898	0.064124062370766	AB020707	WAS protein family, member 3	WASF3	10810
COG2	0.18891987994358	0.0864747299421666	1.72350769843724	-4.98077697237155	0.044772171214845	NM_007357	component of oligomeric golgi complex 2	COG2	22796
IL12RB2	0.18891987994358	0.0864943331248908	-1.72339948149673	-4.98095667823262	-0.0703908508374358	NM_001559	interleukin 12 receptor, beta 2	IL12RB2	3595
HIST1H2BB	0.18891987994358	0.0865248592644744	-1.72323100547761	-4.98123642904375	-0.0320973945908047	NM_021062	histone cluster 1, H2bb	HIST1H2BB	3018
PSMB8	0.18891987994358	0.0865422454959592	1.72313507121011	-4.98139571401177	0.0725963481094114	U17496	proteasome (prosome, macropain) subunit, beta type, 8	PSMB8	5696
C1orf56	0.18891987994358	0.0865425508123287	1.72313338666652	-4.98139851087598	0.0323595850949339	NM_017860	chromosome 1 open reading frame 56	C1orf56	54964
FCHSD2	0.189201882577334	0.086689179762727	1.72232493891079	-4.98274047933013	0.0762947614947151	BC010394	FCH and double SH3 domains 2	FCHSD2	9873
SERPINA6	0.189476987728384	0.0868326997704074	1.72153470973154	-4.98405161734152	0.0330360180589908	NM_001756	serpin peptidase inhibitor, clade A (alpha-1 antiproteinase, antitrypsin), member 6	SERPINA6	866
BCL2L1	0.189567665533211	0.0868917349345867	1.7212099673683	-4.9845902568883	0.0406218556534359	NM_001191	BCL2-like 1	BCL2L1	598
HMBS	0.18956883908769	0.0869097526919312	-1.72111089052532	-4.9847545728371	-0.0405638062718827	NM_000190	hydroxymethylbilane synthase	HMBS	3145
CHRNB3	0.189684675185449	0.0869803494418846	-1.7207228509749	-4.98539803659016	-0.0332392925388358	NM_000749	cholinergic receptor, nicotinic, beta 3 (neuronal)	CHRNB3	1142
ATG2B	0.189710261452087	0.0870095749619809	-1.72056228604549	-4.98566425115147	-0.0438715711471529	BC015851	autophagy related 2B	ATG2B	55102
BTNL3	0.189718626544678	0.0870309052152858	1.72044512539316	-4.98585848681887	0.0455641833780351	AK025267	butyrophilin-like 3	BTNL3	10917
HNRNPD	0.189781077878118	0.0870770533445382	-1.72019172756856	-4.98627854053401	-0.0765343470828288	M94630	heterogeneous nuclear ribonucleoprotein D (AU-rich element RNA binding protein 1, 37kDa)	HNRNPD	3184
SGCA	0.189995340570431	0.0871928824360566	1.71955619491888	-4.98733178997161	0.0477974185380816	L35853	sarcoglycan, alpha (50kDa dystrophin-associated glycoprotein)	SGCA	6442
NCAPD2	0.190119283778782	0.0872672931904821	1.71914827926303	-4.9880076180833	0.0527040025233889	AK022511	non-SMC condensin I complex, subunit D2	NCAPD2	9918
AMD1	0.190372847160132	0.0874012361466387	1.71841472392141	-4.98922257044115	0.073506526767412	M21154	adenosylmethionine decarboxylase 1	AMD1	262
DGKG	0.190422298042939	0.0874428268310771	1.71818713340815	-4.98959941565788	0.0770896970595274	NM_001346	diacylglycerol kinase, gamma 90kDa	DGKG	1608
NIT1	0.190422298042939	0.0874630603963114	-1.71807644411718	-4.98978267793983	-0.034055538161728	NM_005600	nitrilase 1	NIT1	4817
MTL5	0.190422298042939	0.0874766149239211	-1.71800230467022	-4.98990542023008	-0.0297972680042937	NM_004923	metallothionein-like 5, testis-specific (tesmin)	MTL5	9633
GSC2	0.190436930642748	0.0875008967628228	-1.71786951321303	-4.99012525162126	-0.0352877874798017	NM_005315	goosecoid homeobox 2	GSC2	2928
CCL1	0.19057558563961	0.0875821778541096	1.71742522471733	-4.99086063540871	0.040248731685554	NM_002981	chemokine (C-C motif) ligand 1	CCL1	6346
DHX38	0.190671043020653	0.087657691403737	1.71701276243201	-4.99154317587668	0.0392234379155987	AF038391	DEAH (Asp-Glu-Ala-His) box polypeptide 38	DHX38	9785
CDH19	0.190671043020653	0.0876612098202838	1.71699355154851	-4.99157496208137	0.07780974130727	BC015877	cadherin 19, type 2	CDH19	28513
GIT2	0.19070760999039	0.0877006311299693	1.71677835037031	-4.99193100905121	0.0361744595961975	BC038793	G protein-coupled receptor kinase interacting ArfGAP 2	GIT2	9815
ZKSCAN3	0.19070760999039	0.087713191206276	-1.71670980135926	-4.99204441324454	-0.0425459765724501	AK091225	zinc finger with KRAB and SCAN domains 3	ZKSCAN3	80317
PDLIM5	0.190896856229277	0.0878178345530535	1.71613900041097	-4.99298854877546	0.048671551299126	BG054550	PDZ and LIM domain 5	PDLIM5	10611
C12orf49	0.190995890166865	0.0878810043275845	1.71579469415531	-4.99355790296749	0.0469390027825982	AK074371	chromosome 12 open reading frame 49	C12orf49	79794
PTPRH	0.191065805693619	0.0879396408265417	-1.71547527651538	-4.99408600181373	-0.0404182359218463	NM_002842	protein tyrosine phosphatase, receptor type, H	PTPRH	5794
PAFAH1B2	0.191065805693619	0.0879484095917515	-1.71542752425324	-4.99416494329972	-0.0415393496075103	BC039721	platelet-activating factor acetylhydrolase 1b, catalytic subunit 2 (30kDa)	PAFAH1B2	5049
GFRA3	0.191067143471112	0.0879666433703333	-1.71532824054658	-4.99432906700686	-0.0363664053298827	NM_001496	GDNF family receptor alpha 3	GFRA3	2676
SELT	0.191140116290992	0.0880178645234868	-1.71504942865817	-4.99478991563864	-0.0514392523195308	NM_016275	selenoprotein T	SELT	51714
ADI1	0.191675691712697	0.0882821650626943	1.71361285530535	-4.99716328099377	0.0862980905329618	NM_018269	acireductone dioxygenase 1	ADI1	55256
LGALS4	0.191768111696531	0.0883437904149857	1.71327840087955	-4.99771555751771	0.036799283147114	NM_006149	lectin, galactoside-binding, soluble, 4	LGALS4	3960
DBNDD1	0.191768111696531	0.088360097201251	-1.71318993206765	-4.99786162648377	-0.0655572706097338	AK022644	dysbindin (dystrobrevin binding protein 1) domain containing 1	DBNDD1	79007
C20orf27	0.19183399846802	0.0884081442455659	-1.71292934072655	-4.99829184086189	-0.0472703640503678	NM_017874	chromosome 20 open reading frame 27	C20orf27	54976
RHOF	0.192140403924408	0.0885670704673226	-1.71206819639172	-4.99971306720808	-0.0394610530336443	BC018208	ras homolog family member F (in filopodia)	RHOF	54509
OSBPL7	0.192259247657297	0.0886632676674177	-1.71154756013446	-5.00057198598651	-0.0288428086526142	NM_017731	oxysterol binding protein-like 7	OSBPL7	114881
STAG3	0.192259247657297	0.0886740328055867	1.71148932586152	-5.00066804215705	0.0399875107290697	NM_012447	stromal antigen 3	STAG3	10734
CAD	0.192259247657297	0.0886750352034857	1.71148390365839	-5.00067698580257	0.0297112241776718	AL832309	carbamoyl-phosphate synthetase 2, aspartate transcarbamylase, and dihydroorotase	CAD	790
NUP88	0.192636486447803	0.0888667903825134	1.71044757004216	-5.00238586133196	0.0419334743133479	NM_002532	nucleoporin 88kDa	NUP88	4927
MB	0.192970868605559	0.0890388406180006	1.70951927600618	-5.00391573298124	0.0331276187926015	NM_005368	myoglobin	MB	4151
LDLR	0.193114999301179	0.0891231508992531	1.70906491314848	-5.00466425102333	0.0717096158695547	AI861942	low density lipoprotein receptor	LDLR	3949
PDGFD	0.1932465936922	0.0892089880846767	-1.70860268000836	-5.00542553695046	-0.0425994441121462	NM_025208	platelet derived growth factor D	PDGFD	80310
UTP20	0.1932465936922	0.0892195200199949	1.70854599042894	-5.00551888948703	0.0490381507650905	AF072718	UTP20, small subunit (SSU) processome component, homolog (yeast)	UTP20	27340
ZNF787	0.193527065153743	0.0893668549829362	1.70775350905305	-5.00682357989913	0.0460660177552494	BC037737	zinc finger protein 787	ZNF787	126208
SERPINB7	0.193710605648997	0.0894694719867059	-1.7072021819476	-5.00773090380364	-0.0309439006170518	NM_003784	serpin peptidase inhibitor, clade B (ovalbumin), member 7	SERPINB7	8710
AIM1L	0.193864283159268	0.0895583272132717	-1.70672520687121	-5.00851563710473	-0.0250826725175868	NM_017977	absent in melanoma 1-like	AIM1L	55057
PROX1	0.193870115107436	0.0895788978149711	-1.70661483859776	-5.00869718796421	-0.0757323848193439	NM_002763	prospero homeobox 1	PROX1	5629
GIMAP6	0.193898642346431	0.0896118702001856	1.7064379734497	-5.0089880994997	0.0529437130890633	NM_024711	GTPase, IMAP family member 6	GIMAP6	474344
POLDIP3	0.193898642346431	0.0896278371676033	1.70635234500361	-5.00912893249241	0.0301631021787285	AB055760	polymerase (DNA-directed), delta interacting protein 3	POLDIP3	84271
ABCC10	0.193933967022558	0.0896751541483407	1.70609866384654	-5.00954612140045	0.0614727068821068	AK000002	ATP-binding cassette, sub-family C (CFTR/MRP), member 10	ABCC10	89845
AFF2	0.193933967022558	0.089679930347453	-1.70607306318446	-5.00958821938755	-0.0766858006516413	NM_002025	AF4/FMR2 family, member 2	AFF2	2334
ATG10	0.193941876899843	0.0897014711415041	-1.70595761721831	-5.00977805230252	-0.0375121462957297	AF318326	autophagy related 10	ATG10	83734
BDKRB1	0.194227830387489	0.0898516390091318	-1.7051534305207	-5.01110006706684	-0.0420704341240725	NM_000710	bradykinin receptor B1	BDKRB1	623
LAT	0.194526833321255	0.0900078976123611	1.70431778359453	-5.0124731604388	0.0371938783785204	AF036905	linker for activation of T cells	LAT	27040
SMAD3	0.19460924136378	0.0900840665757137	-1.7039108704282	-5.01314154395915	-0.0513781505487643	BF971416	SMAD family member 3	SMAD3	4088
TPM3	0.19460924136378	0.0900932680874376	-1.70386173261148	-5.01322224582613	-0.0682649253042502	X04201	tropomyosin 3	TPM3	7170
TNKS2	0.19460924136378	0.0900998617692523	1.70382652360517	-5.01328007021974	0.0671145616570792	NM_025235	tankyrase, TRF1-interacting ankyrin-related ADP-ribose polymerase 2	TNKS2	80351
PRKG1	0.194692260376586	0.0901633746671081	1.70348748382627	-5.0138368222311	0.0510361266007546	NM_006258	protein kinase, cGMP-dependent, type I	PRKG1	5592
TRIM26	0.194692260376586	0.0901809363551854	1.70339377153989	-5.01399069234192	0.0496509938929464	NM_003449	tripartite motif containing 26	TRIM26	7726
PDE3A	0.194692260376586	0.0901921545534318	1.70333391699126	-5.01408896573235	0.0333004981022356	U36798	phosphodiesterase 3A, cGMP-inhibited	PDE3A	5139
WDR43	0.194774249618527	0.0902480962962747	-1.70303553068658	-5.01457882738955	-0.046186957376559	D26488	WD repeat domain 43	WDR43	23160
CTSA	0.194994502477085	0.0903806471652087	-1.70232911933348	-5.01573821373717	-0.058664814174648	NM_000308	cathepsin A	CTSA	5476
L1CAM	0.194994502477085	0.0903861100924211	-1.702300023462	-5.01578595688537	-0.0924384443781516	AI653981	L1 cell adhesion molecule	L1CAM	3897
CASP5	0.195320628044509	0.0905690816257986	1.7013263292703	-5.01738322710068	0.0334977219220534	NM_004347	caspase 5, apoptosis-related cysteine peptidase	CASP5	838
ZNF717	0.195320628044509	0.0905732999940837	-1.70130389978809	-5.01742001050986	-0.0431752246482633	NM_012480	zinc finger protein 717	ZNF717	100131827
LILRA1	0.195327729438459	0.0905946038797095	1.7011906378587	-5.01760574814709	0.0321712966417804	NM_006863	leukocyte immunoglobulin-like receptor, subfamily A (with TM domain), member 1	LILRA1	11024
FAM134C	0.195445271546481	0.0906671425680358	-1.70080514844468	-5.01823782046886	-0.048372016883766	AL515874	family with sequence similarity 134, member C	FAM134C	162427
NSFL1C	0.195685175563183	0.0907964779561032	-1.70011844669591	-5.0193634355875	-0.0441152674276406	AL109658	NSFL1 (p97) cofactor (p47)	NSFL1C	55968
DOPEY1	0.195704130217109	0.0908233183386545	-1.69997603800926	-5.01959681133094	-0.0616305105872286	AK094766	dopey family member 1	DOPEY1	23033
AHCYL2	0.195738148475313	0.0908623907367023	1.69976879013882	-5.01993641006438	0.0767332209548002	AB020635	adenosylhomocysteinase-like 2	AHCYL2	23382
XRCC6	0.195738148475313	0.0908880875643089	-1.69963252837339	-5.02015966830824	-0.035510231028967	NM_001469	X-ray repair complementing defective repair in Chinese hamster cells 6	XRCC6	2547
MOCS3	0.195738148475313	0.0908932517954517	-1.69960514793567	-5.0202045277263	-0.0332398068585631	NM_014484	molybdenum cofactor synthesis 3	MOCS3	27304
IFI35	0.195781108574899	0.0909312534708867	1.69940370415616	-5.02053454661692	0.0731764980423932	BC001356	interferon-induced protein 35	IFI35	3430
DHX32	0.19579104695145	0.0909539229637072	1.69928356752545	-5.02073134457954	0.0517836855003928	NM_018180	DEAH (Asp-Glu-Ala-His) box polypeptide 32	DHX32	55760
CCT6A	0.195896329427592	0.0910208947889016	-1.6989287930968	-5.02131242827802	-0.0589825474060106	BE737030	chaperonin containing TCP1, subunit 6A (zeta 1)	CCT6A	908
UBE2G2	0.196017591476292	0.0911169486771579	1.69842032949007	-5.02214503404265	0.036943906700122	BC035653	ubiquitin-conjugating enzyme E2G 2	UBE2G2	7327
TRIM31	0.196017591476292	0.0911257588497044	-1.69837371438381	-5.02222135389141	-0.0284871403974254	NM_007028	tripartite motif containing 31	TRIM31	11074
ZBTB39	0.196017591476292	0.0911314611547686	1.6983435451223	-5.02227074695858	0.0349443413717445	NM_014830	zinc finger and BTB domain containing 39	ZBTB39	9880
HOXB2	0.196026983460519	0.0911539029590962	1.698224826828	-5.02246510411197	0.039363881877378	NM_002145	homeobox B2	HOXB2	3212
JUP	0.19625208522742	0.0912766729264275	1.6975757863942	-5.02352743439412	0.0580607379216618	NM_021991	junction plakoglobin	JUP	3728
AGTR2	0.19654424681806	0.0914310117339911	-1.69676085597069	-5.02486073166373	-0.0359701909749228	U16957	angiotensin II receptor, type 2	AGTR2	186
IL7	0.19654424681806	0.0914488030838112	1.69666698683985	-5.0250142699312	0.0326629999694692	NM_000880	interleukin 7	IL7	3574
CCDC130	0.196598724267309	0.0914922785963218	1.69643766747335	-5.02538932454695	0.0574693012126808	NM_030818	coiled-coil domain containing 130	CCDC130	81576
SPIN2A	0.196602668563667	0.0915122425919219	-1.69633239339002	-5.02556148514961	-0.034790326023038	NM_019003	spindlin family, member 2A	SPIN2A	54466
RALGPS2	0.196646354029071	0.0915507092201733	-1.69612960373969	-5.02589308925698	-0.0387084487794347	NM_018037	Ral GEF with PH domain and SH3 binding motif 2	RALGPS2	55103
ABCF2	0.196734358059551	0.0916132892504498	-1.69579983972693	-5.02643224141073	-0.0369235672943891	NM_005692	ATP-binding cassette, sub-family F (GCN20), member 2	ABCF2	10061
ACAN	0.196734358059551	0.0916279615084177	1.69572255101793	-5.02655859094973	0.0367573509614543	BC036445	aggrecan	ACAN	176
TCEA2	0.196737193984831	0.0916474231453543	-1.69562004887941	-5.02672615013415	-0.065659396035711	NM_003195	transcription elongation factor A (SII), 2	TCEA2	6919
BCAS4	0.19692874628219	0.0917548137357221	-1.69505475227461	-5.0276500584143	-0.0565858291490207	BC015604	breast carcinoma amplified sequence 4	BCAS4	55653
KIAA0368	0.196958269908135	0.0917867308543764	-1.69488684610759	-5.02792442307304	-0.0829111532804436	AB002366	KIAA0368	KIAA0368	23392
MRPL33	0.197288883756386	0.0919589956098232	1.69398142973244	-5.02940345200934	0.0677160694903272	NM_004891	mitochondrial ribosomal protein L33	MRPL33	9553
SLC25A31	0.197417433576689	0.0920371179496302	-1.69357127469008	-5.03007320253577	-0.0349277818384444	NM_031291	solute carrier family 25 (mitochondrial carrier; adenine nucleotide translocator), member 31	SLC25A31	83447
GRAP2	0.197925540968241	0.0922922508691925	1.69223374619732	-5.03225618870686	0.0411782112626904	NM_004810	GRB2-related adaptor protein 2	GRAP2	9402
NPC1L1	0.197975685991687	0.0923365556195984	1.69200178474437	-5.03263460404263	0.0315409479719024	NM_013389	NPC1-like 1	NPC1L1	29881
MAP1LC3B	0.197975685991687	0.0923574997248094	-1.69189216139095	-5.03281342298869	-0.0604916769152837	BE893893	microtubule-associated protein 1 light chain 3 beta	MAP1LC3B	81631
TEAD3	0.197975685991687	0.0923794157271939	1.69177747258746	-5.03300049274661	0.0388807306588426	AF142482	TEA domain family member 3	TEAD3	7005
RBMX2	0.197975685991687	0.0923886534627874	1.69172913712068	-5.03307932940574	0.0335879523535381	AF078865	RNA binding motif protein, X-linked 2	RBMX2	51634
BLVRA	0.198013591695145	0.0924246013057466	-1.69154108109622	-5.03338603391057	-0.0355686771006818	AA740186	biliverdin reductase A	BLVRA	644
MLLT3	0.198261260119698	0.0925584840927647	-1.69084121288684	-5.03452717345412	-0.0586469026375234	BC030550	myeloid/lymphoid or mixed-lineage leukemia (trithorax homolog, Drosophila); translocated to, 3	MLLT3	4300
MPHOSPH6	0.198411023580447	0.0926473376897043	-1.69037718568542	-5.03528352055843	-0.0534939948825901	BC029395	M-phase phosphoprotein 6	MPHOSPH6	10200
KIF3A	0.198411023580447	0.0926649916491439	-1.69028503290946	-5.0354337022279	-0.0733437381823894	NM_007054	kinesin family member 3A	KIF3A	11127
ZNF230	0.198477154459299	0.0927141783762846	-1.69002835561029	-5.03585196822168	-0.0310759511647403	BM972759	zinc finger protein 230	ZNF230	7773
FTSJ1	0.198540063610794	0.0927618720438813	-1.6897795749588	-5.03625730759057	-0.0404543578920906	NM_012280	FtsJ RNA methyltransferase homolog 1 (E. coli)	FTSJ1	24140
POGZ	0.198754853735008	0.0928805531331507	1.68916095733056	-5.03726497334055	0.0593398774494514	AB007930	pogo transposable element with ZNF domain	POGZ	23126
IQCC	0.198763422426406	0.0929188231047791	-1.68896161393624	-5.03758960748932	-0.0453078639693967	NM_018134	IQ motif containing C	IQCC	55721
RABIF	0.198763422426406	0.0929212126972688	-1.68894916905812	-5.03760987295672	-0.0455533975440563	U74324	RAB interacting factor	RABIF	5877
GNL3L	0.199250476395504	0.0931672813095066	-1.68766904017413	-5.0396936855417	-0.0525533481712959	NM_019067	guanine nucleotide binding protein-like 3 (nucleolar)-like	GNL3L	54552
UNC5B	0.199325721627573	0.0932208446376257	1.6873907489405	-5.04014648955429	0.0687256662206597	AA127885	unc-5 homolog B (C. elegans)	UNC5B	219699
PON1	0.199434458850143	0.0932900884967059	1.68703118028546	-5.04073143187645	0.0320570616478442	U53784	paraoxonase 1	PON1	5444
EPHA1	0.199480206500344	0.0933298817688103	1.68682463995218	-5.04106737480436	0.0356432210071409	NM_005232	EPH receptor A1	EPHA1	2041
WDR48	0.199586463543191	0.0933979993067489	1.68647125252538	-5.04164207572351	0.0580582001994721	H04342	WD repeat domain 48	WDR48	57599
CLC	0.199631233709567	0.0934373575204944	-1.6862671608049	-5.04197392941005	-0.0311170131432172	NM_001828	Charcot-Leyden crystal galectin	CLC	1178
CD36	0.200042294720509	0.0936482001195044	1.68517502051508	-5.04374909124658	0.0631857315711173	NM_000072	CD36 molecule (thrombospondin receptor)	CD36	948
CTLA4	0.200285693526713	0.0937823089660216	1.68448138640972	-5.04487594365551	0.0347532784901157	NM_005214	cytotoxic T-lymphocyte-associated protein 4	CTLA4	1493
GULP1	0.200285693526713	0.093799081366729	-1.68439469309515	-5.04501675082088	-0.0708370342134064	AF200715	GULP, engulfment adaptor PTB domain containing 1	GULP1	51454
MCM7	0.20033410631439	0.093840226839751	1.68418207313301	-5.04536205815162	0.0789902357149579	D55716	minichromosome maintenance complex component 7	MCM7	4176
RBPJ	0.200382316918556	0.0938812865157383	1.683969971656	-5.0457064813524	0.0724377162322387	NM_015874	recombination signal binding protein for immunoglobulin kappa J region	RBPJ	3516
ODF1	0.200650876196904	0.0940256111417856	1.68322503027595	-5.04691582916751	0.0370259134472928	NM_024410	outer dense fiber of sperm tails 1	ODF1	4956
MC3R	0.200966325694046	0.0941919625175505	1.68236754218066	-5.04830724494606	0.0342573901088237	NM_019888	melanocortin 3 receptor	MC3R	4159
VWF	0.200983906502944	0.0942187349618227	1.68222965317561	-5.04853092846776	0.126017793457914	NM_000552	von Willebrand factor	VWF	7450
COX15	0.201113683387588	0.0942981171070432	-1.68182098882825	-5.04919375936071	-0.0400631907066265	NM_004376	cytochrome c oxidase assembly homolog 15 (yeast)	COX15	1355
SLC35C2	0.201621815038395	0.094554960929947	-1.68050064265976	-5.05133422104225	-0.0394845866798699	NM_015945	solute carrier family 35 (GDP-fucose transporter), member C2	SLC35C2	51006
DENND3	0.201705779115536	0.0946189334062643	1.6801722329226	-5.05186636515747	0.0632820883603582	AI808958	DENN/MADD domain containing 3	DENND3	22898
STK11	0.201705779115536	0.0946315356514381	1.68010755906458	-5.05197114862855	0.0531115888989948	NM_000455	serine/threonine kinase 11	STK11	6794
GNAT1	0.201724533304463	0.0946589349918314	-1.67996697153589	-5.0521989126389	-0.0219651951599316	NM_000172	guanine nucleotide binding protein (G protein), alpha transducing activity polypeptide 1	GNAT1	2779
KEL	0.201869362829341	0.0947455100785011	1.67952296593796	-5.0529181190067	0.0502423703651225	NM_000420	Kell blood group, metallo-endopeptidase	KEL	3792
ATG5	0.202085180893309	0.0948829303428401	-1.67881887029673	-5.05405824509661	-0.0563561700120365	AK001899	autophagy related 5	ATG5	9474
SIRPB1	0.202085180893309	0.0948840701806115	1.67881303359338	-5.05406769440174	0.0413948824197865	BC025286	signal-regulatory protein beta 1	SIRPB1	10326
ZMYND8	0.202127252493164	0.0949224616825896	1.678616477453	-5.05438588950944	0.05584593973715	NM_018634	zinc finger, MYND-type containing 8	ZMYND8	23613
SRP9	0.202228976076293	0.0949888800491136	1.67827658144456	-5.05493604530874	0.053014881711043	NM_003133	signal recognition particle 9kDa	SRP9	6726
IFNB1	0.202274102432318	0.095028727698724	1.67807275320379	-5.05526590998562	0.0404014890021331	NM_002176	interferon, beta 1, fibroblast	IFNB1	3456
KHSRP	0.20250509989983	0.095155923383083	1.67742258479326	-5.05631784816694	0.0574751244837728	AI933301	KH-type splicing regulatory protein	KHSRP	8570
GDI1	0.203027048882106	0.0954199048549648	-1.67607546409311	-5.05849616107109	-0.070424143353554	NM_001493	GDP dissociation inhibitor 1	GDI1	2664
VPS37B	0.203247859937503	0.0955424241550385	-1.67545125942817	-5.05950493365122	-0.0664029483216133	BC005882	vacuolar protein sorting 37 homolog B (S. cerevisiae)	VPS37B	79720
GJB1	0.203283965294668	0.0955932736395251	-1.67519238397403	-5.05992319353615	-0.0803688393271305	NM_000166	gap junction protein, beta 1, 32kDa	GJB1	2705
ELF2	0.203283965294668	0.0955968854774373	1.67517400028404	-5.05995289331367	0.050219089869536	NM_006874	E74-like factor 2 (ets domain transcription factor)	ELF2	1998
PFKFB2	0.203453870514014	0.0956955457346228	1.67467205169696	-5.06076369448537	0.0597915596416065	NM_006212	6-phosphofructo-2-kinase/fructose-2,6-biphosphatase 2	PFKFB2	5208
SMCP	0.203655289050617	0.0958133666038536	1.67407316762575	-5.06173076812373	0.0496015878610638	NM_030663	sperm mitochondria-associated cysteine-rich protein	SMCP	4184
ASPH	0.203655289050617	0.0958278414039002	1.67399963314601	-5.06184948795653	0.0517821199801167	NM_004318	aspartate beta-hydroxylase	ASPH	444
RBM7	0.20368055924233	0.0958616345153869	1.67382799319989	-5.06212657728227	0.0525439809365329	NM_016090	RNA binding motif protein 7	RBM7	10179
GPR1	0.20368055924233	0.0959087796594224	1.67358861797203	-5.06251297001421	0.0523630991031876	AL046992	G protein-coupled receptor 1	GPR1	2825
MAFG	0.20368055924233	0.0959225642418816	1.6735186459356	-5.06262590678218	0.0537134951535094	NM_002359	v-maf avian musculoaponeurotic fibrosarcoma oncogene homolog G	MAFG	4097
SUSD5	0.20368055924233	0.0959268052443246	-1.67349711977925	-5.0626606496628	-0.0503305808360039	BF977837	sushi domain containing 5	SUSD5	26032
UCP1	0.20368055924233	0.0959336373084207	1.67346244372508	-5.06271661536256	0.0327134271705463	NM_021833	uncoupling protein 1 (mitochondrial, proton carrier)	UCP1	7350
PCNA	0.203792582191473	0.0960051915552086	-1.67309939073372	-5.06330250020109	-0.0606356780945339	NM_002592	proliferating cell nuclear antigen	PCNA	5111
WRN	0.203901966273311	0.0960923680165664	1.67265736844824	-5.06401565716286	0.0362367975698383	NM_000553	Werner syndrome, RecQ helicase-like	WRN	7486
KPNA1	0.203901966273311	0.0960943245387635	-1.6726474517492	-5.06403165463002	-0.0506577267930126	AA652173	karyopherin alpha 1 (importin alpha 5)	KPNA1	3836
MAT2B	0.20394473792115	0.0961332872524592	-1.67245000183109	-5.06435015867884	-0.0469904137497892	NM_013283	methionine adenosyltransferase II, beta	MAT2B	27430
SLC6A13	0.203946989888388	0.0961572355019097	-1.67232867220043	-5.06454585594399	-0.0594108502787503	NM_016615	solute carrier family 6 (neurotransmitter transporter), member 13	SLC6A13	6540
GDF10	0.203946989888388	0.0961719600082263	1.67225408515863	-5.06466615344505	0.0689699424956443	NM_004962	growth differentiation factor 10	GDF10	2662
OAS3	0.20412151991885	0.0962730820087522	-1.67174210003148	-5.06549176684356	-0.0514105271641663	NM_006187	2'-5'-oligoadenylate synthetase 3, 100kDa	OAS3	4940
CDKN2B	0.204190528949472	0.0963244579165975	1.67148214773227	-5.0659108651064	0.030772901777004	NM_004936	cyclin-dependent kinase inhibitor 2B (p15, inhibits CDK4)	CDKN2B	1030
HS1BP3	0.204297513844377	0.0963937647156918	1.67113164568991	-5.06647584875043	0.035924521408921	BC038847	HCLS1 binding protein 3	HS1BP3	64342
KIAA0196	0.204999307732599	0.0967556670172882	-1.66930470880775	-5.0694188777077	-0.061261069335357	NM_014846	KIAA0196	KIAA0196	9897
MBNL2	0.204999307732599	0.0967626976747972	1.66926927160434	-5.06947593296256	0.101510068368118	NM_018615	muscleblind-like splicing regulator 2	MBNL2	10150
KPNA2	0.205182603109254	0.0968681353544842	-1.6687380742357	-5.07033104035546	-0.066670652786879	NM_002266	karyopherin alpha 2 (RAG cohort 1, importin alpha 1)	KPNA2	3838
FGFR3	0.205533602938801	0.0970806556224887	1.66766880755144	-5.07205151733697	0.0965750598810171	NM_000142	fibroblast growth factor receptor 3	FGFR3	2261
PSPN	0.205533602938801	0.0970812715401752	-1.66766571138929	-5.07205649758739	-0.0373488097155672	NM_004158	persephin	PSPN	5623
PCK1	0.205533602938801	0.0970907005860282	1.66761831441054	-5.07213273563572	0.0609260446315281	NM_002591	phosphoenolpyruvate carboxykinase 1 (soluble)	PCK1	5105
PHLDB1	0.20558704786398	0.097134903942373	1.66739616688431	-5.0724900319729	0.0645741549521084	AK021690	pleckstrin homology-like domain, family B, member 1	PHLDB1	23187
OSGEP	0.205674770928973	0.0971953159069607	-1.66709269343908	-5.07297805623504	-0.0654871068830722	AB050442	O-sialoglycoprotein endopeptidase	OSGEP	55644
RPL11	0.205738242412766	0.0972614773154755	1.6667605126147	-5.07351214692208	0.086208815038578	NM_000975	ribosomal protein L11	RPL11	6135
SBF1	0.205738242412766	0.0972632520839327	-1.66675160442949	-5.07352646835933	-0.0652949688967155	AW243200	SET binding factor 1	SBF1	6305
SLC7A1	0.205775304549323	0.0972997475084303	-1.66656845013561	-5.07382090388637	-0.0538527420000108	NM_003045	solute carrier family 7 (cationic amino acid transporter, y+ system), member 1	SLC7A1	6541
ACSL1	0.205998731294715	0.0974243884564862	1.66594334982186	-5.07482556759483	0.0934554895971225	NM_021122	acyl-CoA synthetase long-chain family member 1	ACSL1	2180
VPRBP	0.206174808458991	0.0975266728810167	1.66543085338187	-5.07564898129866	0.0276587114823039	NM_014703	Vpr (HIV-1) binding protein	VPRBP	9730
INTS6	0.206194653382213	0.0975568004587453	-1.66527998163099	-5.07589133592426	-0.0320100897587556	AW665713	integrator complex subunit 6	INTS6	26512
PACSIN2	0.206194653382213	0.0975740858605365	1.66519343739358	-5.07603034767805	0.0526216992998521	BC008037	protein kinase C and casein kinase substrate in neurons 2	PACSIN2	11252
CDC73	0.206211580432465	0.0976011104066246	1.665058156135	-5.0762476292805	0.0509289604695535	NM_024529	cell division cycle 73	CDC73	79577
BTK	0.206597339843202	0.0978027425315813	1.66404976415132	-5.077866715857	0.047007363867543	NM_000061	Bruton agammaglobulinemia tyrosine kinase	BTK	695
TUBB1	0.206695264335102	0.0978681588161132	1.66372296748661	-5.0783912205579	0.0321929539190062	NM_030773	tubulin, beta 1 class VI	TUBB1	81027
AKAP12	0.206723126911727	0.0979094180411195	-1.66351694143839	-5.07872183854152	-0.0962419601735327	BC046095	A kinase (PRKA) anchor protein 12	AKAP12	9590
SLK	0.206723126911727	0.0979194746837749	1.66346673465474	-5.07880240129671	0.047567685336384	AL138761	STE20-like kinase	SLK	9748
VNN1	0.206785996771763	0.0979683219376042	1.66322292868395	-5.07919358344884	0.0324241140329216	BG120535	vanin 1	VNN1	8876
HTN3	0.206956254603964	0.0980680675343266	-1.66272538330053	-5.07999171327582	-0.033216785164548	NM_000200	histatin 3	HTN3	3347
PLAGL2	0.207031485065212	0.0981228061996488	1.66245251214486	-5.08042933705617	0.0325350685859416	AL562280	pleiomorphic adenoma gene-like 2	PLAGL2	5326
SAMSN1	0.207142978699097	0.0981947490541317	1.662094064824	-5.08100409986775	0.050797455211911	AF519621	SAM domain, SH3 domain and nuclear localization signals 1	SAMSN1	64092
CCNE2	0.207415290535575	0.0983429620962587	-1.66135627581597	-5.08218675090591	-0.0752516592417525	NM_004702	cyclin E2	CCNE2	9134
TUFM	0.207430691412292	0.0983693910496465	-1.66122480932416	-5.08239743383532	-0.0418921187340828	NM_003321	Tu translation elongation factor, mitochondrial	TUFM	7284
NCR2	0.207442208430331	0.0983939806515095	1.66110251792067	-5.08259339862176	0.0504753926565797	AL136967	natural cytotoxicity triggering receptor 2	NCR2	9436
FNDC8	0.207505744269041	0.0984432507389777	1.66085755714773	-5.08298589178596	0.0326730359197711	NM_017559	fibronectin type III domain containing 8	FNDC8	54752
OR2H1	0.207804891045282	0.0986043309653316	1.66005738750305	-5.08426758801529	0.0349450540038934	AJ459849	olfactory receptor, family 2, subfamily H, member 1	OR2H1	26716
PLA2G4C	0.208097654579898	0.0987624368946735	-1.65927301534222	-5.08552339879781	-0.0756118776180461	BC017956	phospholipase A2, group IVC (cytosolic, calcium-independent)	PLA2G4C	8605
SYCP1	0.208201515478963	0.098830926849765	-1.65893354662831	-5.08606672315071	-0.024614064294382	NM_003176	synaptonemal complex protein 1	SYCP1	6847
TTC30A	0.208213846683652	0.0988559793982595	-1.65880942160404	-5.08626536004477	-0.0427273490720292	AL049329	tetratricopeptide repeat domain 30A	TTC30A	92104
HOXC11	0.208276324367678	0.0989218129249501	1.65848336431102	-5.08678707986388	0.0466976727650312	NM_014212	homeobox C11	HOXC11	3227
PROC	0.208276324367678	0.0989391529217601	1.65839751261973	-5.08692443343979	0.0467963148977359	NM_000312	protein C (inactivator of coagulation factors Va and VIIIa)	PROC	5624
DDHD2	0.208276324367678	0.0989432570901131	-1.65837719433072	-5.0869569395323	-0.0670230227817914	AB018268	DDHD domain containing 2	DDHD2	23259
HCRT	0.208285573800365	0.0989668567813075	1.65826037374922	-5.08714382674297	0.0321893758827727	NM_001524	hypocretin (orexin) neuropeptide precursor	HCRT	3060
TNIP3	0.20851021839931	0.0990928230179847	-1.65763720847979	-5.08814053826	-0.0331312822250478	NM_024873	TNFAIP3 interacting protein 3	TNIP3	79931
LGALS14	0.208755268963906	0.0992285303373843	1.65696656608231	-5.08921278038779	0.0301392322414955	NM_020129	lectin, galactoside-binding, soluble, 14	LGALS14	56891
MED28	0.208793279013082	0.0992688264361613	1.65676757173088	-5.08953085725591	0.0350332609206347	NM_025205	mediator complex subunit 28	MED28	80306
MNS1	0.208793279013082	0.0992851028004118	1.65668721253481	-5.08965929462798	0.0581695135167815	NM_018365	meiosis-specific nuclear structural 1	MNS1	55329
ANGEL2	0.209466715448913	0.0996246489889806	-1.65501322633314	-5.09233343760739	-0.0532889945242658	AI188346	angel homolog 2 (Drosophila)	ANGEL2	90806
EIF5	0.209858710985968	0.0998419656043707	-1.65394424699447	-5.09403972831676	-0.0650741641493298	NM_001969	eukaryotic translation initiation factor 5	EIF5	1983
PVRL2	0.209858710985968	0.0998497877996861	1.65390580455198	-5.09410106971692	0.041606819454012	NM_002856	poliovirus receptor-related 2 (herpesvirus entry mediator B)	PVRL2	5819
YIPF5	0.210207350293799	0.10003505162437	-1.65299602624557	-5.09555237078415	-0.0518774720465682	NM_030799	Yip1 domain family, member 5	YIPF5	81555
DNASE1L2	0.210248812902881	0.100074169866728	1.65280410083289	-5.09585843605488	0.0450377012519816	NM_001374	deoxyribonuclease I-like 2	DNASE1L2	1775
TM2D1	0.210347328893826	0.100150929635747	-1.65242767040855	-5.09645863310041	-0.0376688154106555	BG401696	TM2 domain containing 1	TM2D1	83941
CIZ1	0.210347328893826	0.100174076289056	-1.65231420457579	-5.09663952194959	-0.0423955413819854	NM_012127	CDKN1A interacting zinc finger protein 1	CIZ1	25792
RPAIN	0.210347328893826	0.10017924884616	-1.65228885137213	-5.09667993874162	-0.0363164134769756	AK098491	RPA interacting protein	RPAIN	84268
DDX43	0.210428324731325	0.100237226884465	1.65200474493994	-5.09713280567184	0.0378975465262927	NM_018665	DEAD (Asp-Glu-Ala-Asp) box polypeptide 43	DDX43	55510
HIST1H4L	0.210471575121992	0.100277236390533	-1.65180876568096	-5.09744515346383	-0.0377226236637371	NM_003546	histone cluster 1, H4l	HIST1H4L	8368
NR3C1	0.21135173393545	0.100716068324426	1.64966334145852	-5.10086213657138	0.0729354505382886	AI432196	nuclear receptor subfamily 3, group C, member 1 (glucocorticoid receptor)	NR3C1	2908
PDGFA	0.211360222905907	0.100739602784752	-1.64954849519107	-5.10104492891538	-0.0570563770249555	NM_002607	platelet-derived growth factor alpha polypeptide	PDGFA	5154
CD48	0.211421530339163	0.100788318289855	1.64931083592652	-5.10142315445158	0.0397198633297489	NM_001778	CD48 molecule	CD48	962
FARP1	0.211457381219216	0.10082490717239	1.64913239723371	-5.10170709798672	0.0738880988836321	BF213279	FERM, RhoGEF (ARHGEF) and pleckstrin domain protein 1 (chondrocyte-derived)	FARP1	10160
RNF25	0.211476166349841	0.100872085882341	-1.64890239024695	-5.10207305645778	-0.040737631865901	NM_022453	ring finger protein 25	RNF25	64320
UQCRQ	0.211476166349841	0.10088194559981	-1.64885433278955	-5.10214951324437	-0.0489184449513793	NM_014402	ubiquinol-cytochrome c reductase, complex III subunit VII, 9.5kDa	UQCRQ	27089
ACTA2	0.211476166349841	0.100892363733894	1.64880355764122	-5.10223029137995	0.114789655603154	NM_001613	actin, alpha 2, smooth muscle, aorta	ACTA2	59
TMEM45A	0.21150060648412	0.100923525915659	-1.64865170678842	-5.10247185635741	-0.0717695557687126	NM_018004	transmembrane protein 45A	TMEM45A	55076
SEC63	0.211880273860853	0.101124232134972	-1.64767458258544	-5.1040257533413	-0.060766102061482	AK001465	SEC63 homolog (S. cerevisiae)	SEC63	11231
TMF1	0.211972237697086	0.101203428981308	1.64728944679194	-5.10463797990918	0.0342921383052985	BF593908	TATA element modulatory factor 1	TMF1	7110
DPP6	0.211972237697086	0.101207215011112	-1.64727104131843	-5.10466723447636	-0.0704472414585435	BC035912	dipeptidyl-peptidase 6	DPP6	1804
PIP4K2C	0.212640923644524	0.101546089769939	-1.6456258642891	-5.10728087887294	-0.0617129555871969	NM_024779	phosphatidylinositol-5-phosphate 4-kinase, type II, gamma	PIP4K2C	79837
GTF2E1	0.212728235804312	0.101607400780667	-1.64532868120253	-5.1077527347027	-0.0446230826986831	NM_005513	general transcription factor IIE, polypeptide 1, alpha 56kDa	GTF2E1	2960
RARB	0.212744977158823	0.101635013984312	1.64519488313722	-5.10796514711052	0.0336646713492117	NM_000965	retinoic acid receptor, beta	RARB	5915
SERPINF2	0.212799712249088	0.101688668323005	1.64493498777907	-5.10837769859241	0.0406142578681266	NM_000934	serpin peptidase inhibitor, clade F (alpha-2 antiplasmin, pigment epithelium derived factor), member 2	SERPINF2	5345
RCN3	0.212799712249088	0.101700406508716	1.64487814405183	-5.10846792249461	0.0386619659336276	NM_020650	reticulocalbin 3, EF-hand calcium binding domain	RCN3	57333
GFPT1	0.212851639403915	0.101744850038718	-1.64466296804478	-5.10880942827525	-0.0525757483635125	BE645771	glutamine--fructose-6-phosphate transaminase 1	GFPT1	2673
SUZ12	0.212877179438454	0.101779919269137	1.6444932315139	-5.10907878649077	0.063222189081543	AK024514	SUZ12 polycomb repressive complex 2 subunit	SUZ12	23512
NPEPL1	0.212877179438454	0.101805446046766	1.64436971036727	-5.10927478765268	0.0504356435162574	AL577823	aminopeptidase-like 1	NPEPL1	79716
PSMA7	0.212877179438454	0.101815945573745	-1.64431891157632	-5.1093553901265	-0.0504018984783698	NM_002792	proteasome (prosome, macropain) subunit, alpha type, 7	PSMA7	5688
WNT2B	0.21288820980437	0.101840851310749	-1.64419842950087	-5.10954654945125	-0.0266095989401052	NM_024494	wingless-type MMTV integration site family, member 2B	WNT2B	7482
CRYBB3	0.212920965545328	0.10187615400781	1.64402769240056	-5.10981742114872	0.0380149469643865	NM_004076	crystallin, beta B3	CRYBB3	1417
DCBLD2	0.212945211173129	0.101907390132645	1.64387666235895	-5.11005700515991	0.0401736397296242	AI378788	discoidin, CUB and LCCL domain containing 2	DCBLD2	131566
AKR1B10	0.21317109138739	0.10203514388123	-1.64325934558394	-5.11103605337064	-0.0325369831354809	NM_020299	aldo-keto reductase family 1, member B10 (aldose reductase)	AKR1B10	57016
PNLIPRP1	0.21368439065946	0.102300540000361	1.64197890919339	-5.11306565423909	0.0286748932599119	NM_006229	pancreatic lipase-related protein 1	PNLIPRP1	5407
XPC	0.21369390799927	0.102324800759816	1.64186199315508	-5.11325089963902	0.0531489656026061	D21089	xeroderma pigmentosum, complementation group C	XPC	7508
HTR2C	0.21380921221122	0.102423680985146	-1.64138570522326	-5.11400541273394	-0.13704791989506	NM_000868	5-hydroxytryptamine (serotonin) receptor 2C, G protein-coupled	HTR2C	3358
ADRB3	0.21380921221122	0.102438521731997	1.64131425190126	-5.11411858742405	0.0317632421523717	NM_000025	adrenoceptor beta 3	ADRB3	155
SNPH	0.21380921221122	0.102439157828446	-1.64131118949135	-5.11412343785854	-0.0878408986612431	NM_014723	syntaphilin	SNPH	9751
DUOX1	0.213909863031325	0.102507105410216	1.64098415182563	-5.1146413698221	0.0296460818192799	BI768821	dual oxidase 1	DUOX1	53905
FGF5	0.214202683149325	0.102699168982725	-1.64006067240601	-5.11610335025685	-0.0276162419208061	NM_004464	fibroblast growth factor 5	FGF5	2250
DNAJB5	0.214202683149325	0.10270290021748	-1.64004274561572	-5.11613172264766	-0.0492970058413205	NM_012266	DnaJ (Hsp40) homolog, subfamily B, member 5	DNAJB5	25822
GTF2IRD2B	0.214202683149325	0.102706680717058	1.6400245826643	-5.11616046849926	0.0410114898105309	AC004883	GTF2I repeat domain containing 2B	GTF2IRD2B	389524
SLC28A1	0.214297667462734	0.102771984183834	1.63971092466707	-5.11665683502316	0.0304677446624835	U62966	solute carrier family 28 (concentrative nucleoside transporter), member 1	SLC28A1	9154
C1QTNF3	0.214344192696082	0.102826245330987	1.63945042539645	-5.11706900735995	0.0433004851833907	AK094895	C1q and tumor necrosis factor related protein 3	C1QTNF3	114899
CHRDL1	0.214344192696082	0.102833825228005	-1.63941404427276	-5.11712656596732	-0.0802836134747622	AL049176	chordin-like 1	CHRDL1	91851
PCDHB6	0.214777111915066	0.103065219714258	1.63830445675488	-5.11888144989649	0.0376740639087227	NM_018939	protocadherin beta 6	PCDHB6	56130
SETD6	0.214777111915066	0.103081131168088	1.6382282312452	-5.11900196310746	0.0526725835936448	BC022451	SET domain containing 6	SETD6	79918
GPC3	0.214805829707548	0.103114721019594	1.63806734646204	-5.11925630552057	0.0339604904223867	L47125	glypican 3	GPC3	2719
CTF1	0.214870800311903	0.103185087254081	1.63773045055709	-5.11978882500797	0.044578182295969	NM_001330	cardiotrophin 1	CTF1	1489
CPD	0.214870800311903	0.103203304210089	-1.63764326234557	-5.1199266230261	-0.0668208657253704	AA897514	carboxypeptidase D	CPD	1362
LUM	0.214870800311903	0.103205347978304	-1.63763348143187	-5.11994208098507	-0.0361407706998289	NM_002345	lumican	LUM	4060
SH2D1A	0.215301821834016	0.103432226072404	1.63654866904608	-5.12165598488445	0.0237246571747773	AF072930	SH2 domain containing 1A	SH2D1A	4068
GABRP	0.215482985560858	0.103541310289255	1.63602776411866	-5.12247857507695	0.0324459640359356	NM_014211	gamma-aminobutyric acid (GABA) A receptor, pi	GABRP	2568
SMNDC1	0.215482985560858	0.103558996841235	1.63594334776285	-5.12261185774744	0.0680411479491809	BF224259	survival motor neuron domain containing 1	SMNDC1	10285
ECSIT	0.216098511952894	0.103874738848357	-1.63443827929818	-5.12498704861171	-0.0420560226624822	NM_016581	ECSIT signalling integrator	ECSIT	51295
POP1	0.216168370772441	0.103928251286999	-1.63418356132009	-5.12538881625987	-0.038880949945689	D31765	processing of precursor 1, ribonuclease P/MRP subunit (S. cerevisiae)	POP1	10940
MMP17	0.216407015384801	0.104062940085914	-1.63354291039907	-5.12639904873682	-0.0542391879110404	NM_016155	matrix metallopeptidase 17 (membrane-inserted)	MMP17	4326
HLTF	0.216520852162347	0.104137645447561	-1.63318785861485	-5.12695875877636	-0.075760456504911	AI760760	helicase-like transcription factor	HLTF	6596
MLH1	0.216586249772288	0.104189070084097	-1.63294357153287	-5.12734378875713	-0.0480075213980573	NM_000249	mutL homolog 1	MLH1	4292
SCAP	0.216733497221172	0.104279888289541	-1.63251238537504	-5.12802326090659	-0.0473205265661107	D83782	SREBF chaperone	SCAP	22937
CD1E	0.216868393502332	0.104383985148465	-1.632018524618	-5.1288012829892	-0.0253056851063471	NM_030893	CD1e molecule	CD1E	913
NOS1AP	0.216868393502332	0.104384786913985	-1.63201472237853	-5.12880727210345	-0.0868644338990343	AK024942	nitric oxide synthase 1 (neuronal) adaptor protein	NOS1AP	9722
ROPN1B	0.216916269922423	0.104432044327778	-1.63179065325912	-5.12916019164464	-0.0268411812292149	NM_017578	rhophilin associated tail protein 1B	ROPN1B	152015
GH1	0.216916269922423	0.104447834166426	1.63171580447118	-5.12927807157126	0.0249573950242112	NM_000515	growth hormone 1	GH1	2688
MED9	0.217008790714939	0.104521781271111	-1.63136539251344	-5.1298298682244	-0.0442681885130991	NM_018019	mediator complex subunit 9	MED9	55090
MT3	0.217008790714939	0.104532404121239	1.63131507048964	-5.12990910129081	0.0793283126958961	NM_005954	metallothionein 3	MT3	4504
ABCB6	0.217211787572572	0.104650215773784	-1.63075725343285	-5.13078723685008	-0.0396838318379462	AF308472	ATP-binding cassette, sub-family B (MDR/TAP), member 6	ABCB6	10058
OR1D2	0.21730166069112	0.104713552676053	1.63045757230132	-5.13125888521326	0.0414011850117939	NM_002548	olfactory receptor, family 1, subfamily D, member 2	OR1D2	4991
PTGES3	0.217467412333068	0.104813477571687	1.62998506848318	-5.13200235686368	0.0896808560224329	BC003005	prostaglandin E synthase 3 (cytosolic)	PTGES3	10728
TMEM19	0.217722525373259	0.104974207689126	-1.62922579755391	-5.13319661042833	-0.0387748988129495	NM_018279	transmembrane protein 19	TMEM19	55266
TGFB1	0.217722525373259	0.104976586922708	1.62921456531321	-5.13321427351044	0.0467614461082748	NM_000660	transforming growth factor, beta 1	TGFB1	7040
CEP57	0.217743215654187	0.105006640652042	1.62907270072272	-5.13343735024785	0.0418781075707475	AI123527	centrosomal protein 57kDa	CEP57	9702
COPA	0.218010630472297	0.105171837203873	-1.62829349221659	-5.13466229006516	-0.0484007266933801	BC037941	coatomer protein complex, subunit alpha	COPA	1314
PIPOX	0.218010630472297	0.105208961316066	1.62811851787316	-5.13493727690438	0.0725609447139766	AF136970	pipecolic acid oxidase	PIPOX	51268
EP400	0.218010630472297	0.105210542563652	1.62811106619232	-5.13494898720812	0.0474196602698296	AL563727	E1A binding protein p400	EP400	57634
RBBP5	0.218010630472297	0.105228225698877	-1.62802773994409	-5.13507993072109	-0.0508111645607006	NM_005057	retinoblastoma binding protein 5	RBBP5	5929
BIRC5	0.218010630472297	0.105253016390576	1.62791094041796	-5.13526346505701	0.0328371143632813	AA648913	baculoviral IAP repeat containing 5	BIRC5	332
CYP20A1	0.218010630472297	0.105256215873946	1.62789586789033	-5.1352871485227	0.0422261003572588	NM_020674	cytochrome P450, family 20, subfamily A, polypeptide 1	CYP20A1	57404
LMO4	0.218414365038123	0.105471279825233	-1.62688355699877	-5.13687730549633	-0.117356124379425	AI824831	LIM domain only 4	LMO4	8543
FABP5	0.218567624030723	0.105565441648034	1.62644085483958	-5.13757240853318	0.117760877669223	NM_001444	fatty acid binding protein 5 (psoriasis-associated)	FABP5	2171
ZNF280B	0.218677286996447	0.105638571376154	-1.62609725299947	-5.13811178388802	-0.0673945362619062	AW663885	zinc finger protein 280B	ZNF280B	140883
ARL8B	0.218730358643242	0.105698981467996	-1.62581355814005	-5.13855703575537	-0.0609723030361913	NM_018184	ADP-ribosylation factor-like 8B	ARL8B	55207
GPR64	0.218730358643242	0.105704546763414	-1.62578742920118	-5.13859804066683	-0.0592453186182933	NM_005756	G protein-coupled receptor 64	GPR64	10149
HAS2	0.21882599973518	0.105770944270338	1.62547577920489	-5.13908707283111	0.0231656472328616	NM_005328	hyaluronan synthase 2	HAS2	3037
SLC25A36	0.21883872150091	0.105797272183428	1.62535224718808	-5.13928089050769	0.0685798278191356	AI694452	solute carrier family 25 (pyrimidine nucleotide carrier ), member 36	SLC25A36	55186
SF3B2	0.218987815262193	0.105889543866753	1.62491949732977	-5.13995974800566	0.0339708882536645	BF835228	splicing factor 3b, subunit 2, 145kDa	SF3B2	10992
NCOA2	0.219047498304661	0.10593860107035	1.62468954410912	-5.14032040569177	0.0489836554683443	AW027474	nuclear receptor coactivator 2	NCOA2	10499
GDF2	0.219151967772124	0.10600933360374	1.62435813868293	-5.14084009341379	0.04601797727583	NM_016204	growth differentiation factor 2	GDF2	2658
RYR2	0.219349876280049	0.106125292839227	-1.62381521341323	-5.14169124987196	-0.107503880452839	NM_001035	ryanodine receptor 2 (cardiac)	RYR2	6262
UAP1	0.219397919614964	0.106168767371077	-1.62361178633707	-5.14201009603067	-0.0725971232442131	S73498	UDP-N-acteylglucosamine pyrophosphorylase 1	UAP1	6675
DHRS2	0.219435431723643	0.106207153630005	-1.62343222377818	-5.14229150535216	-0.027749138915647	NM_005794	dehydrogenase/reductase (SDR family) member 2	DHRS2	10202
COQ7	0.219771294719159	0.106405657974926	-1.6225044905701	-5.14374496157536	-0.0377619629199764	AK024291	coenzyme Q7 homolog, ubiquinone (yeast)	COQ7	10229
EPHA5	0.219771294719159	0.106410241454155	-1.62248308549024	-5.14377848685202	-0.0730431817460335	X95425	EPH receptor A5	EPHA5	2044
GRAMD4	0.219868229468636	0.106477449623723	1.62216930452517	-5.14426989069368	0.0430605948711804	AI675308	GRAM domain containing 4	GRAMD4	23151
TIMM17B	0.220175043672901	0.106646335123444	-1.6213815112641	-5.14550322555198	-0.0350182021906384	BC029446	translocase of inner mitochondrial membrane 17 homolog B (yeast)	TIMM17B	10245
PDE1C	0.220202412412621	0.106679896248586	1.62122507881179	-5.14574806015959	0.0682857580879093	BC022479	phosphodiesterase 1C, calmodulin-dependent 70kDa	PDE1C	5137
YIPF2	0.221001674354672	0.107087487204592	1.61932837957856	-5.14871478512301	0.0383751471721023	NM_024029	Yip1 domain family, member 2	YIPF2	78992
FHIT	0.221136118817703	0.107173023559783	-1.6189310737392	-5.14933580440202	-0.087237693937686	NM_002012	fragile histidine triad	FHIT	2272
DSCAM	0.22163313717105	0.107434338599189	-1.61771886409967	-5.15122966570668	-0.0493441219703268	AF023450	Down syndrome cell adhesion molecule	DSCAM	1826
ROBO4	0.222109982484471	0.107685964767483	1.61655382293752	-5.15304853622713	0.0421237860905421	NM_019055	roundabout, axon guidance receptor, homolog 4 (Drosophila)	ROBO4	54538
MAMLD1	0.2222644365073	0.107781343623042	-1.61611278227599	-5.15373675992693	-0.0629916248171174	NM_005491	mastermind-like domain containing 1	MAMLD1	10046
B3GNT3	0.22272097795785	0.108023268239584	1.61499549601695	-5.15547941747894	0.0461025979235785	NM_014256	UDP-GlcNAc:betaGal beta-1,3-N-acetylglucosaminyltransferase 3	B3GNT3	10331
EYA2	0.222744337362246	0.108055136824599	1.61484846546752	-5.1557086573087	0.0431688649784929	U71207	EYA transcriptional coactivator and phosphatase 2	EYA2	2139
NEO1	0.222839817164052	0.108122002574204	1.61454008263173	-5.15618940057372	0.0637496936840289	NM_002499	neogenin 1	NEO1	4756
HTR6	0.223062415757361	0.108274364374577	-1.61383796261058	-5.15728361476825	-0.0312906364702572	NM_000871	5-hydroxytryptamine (serotonin) receptor 6, G protein-coupled	HTR6	3362
TNFSF14	0.223062415757361	0.10830109360291	1.61371486915411	-5.1574754013004	0.0325255014166155	NM_003807	tumor necrosis factor (ligand) superfamily, member 14	TNFSF14	8740
CNGB1	0.223062415757361	0.108320271400295	-1.61362656648489	-5.15761297307484	-0.081201426645495	NM_001297	cyclic nucleotide gated channel beta 1	CNGB1	1258
CSHL1	0.223062415757361	0.108322104095909	1.61361812863413	-5.15762611850195	0.0263512882023909	NM_022579	chorionic somatomammotropin hormone-like 1	CSHL1	1444
POLD1	0.223062415757361	0.108332848667038	1.6135686622154	-5.1577031814753	0.0387272373668059	NM_002691	polymerase (DNA directed), delta 1, catalytic subunit	POLD1	5424
FLT3LG	0.223104057661346	0.108393022798916	1.61329170172011	-5.15813461157863	0.030845791313685	NM_001459	fms-related tyrosine kinase 3 ligand	FLT3LG	2323
TDP1	0.223104057661346	0.108429506535064	-1.61312383956107	-5.15839606074597	-0.0389147624401707	NM_018319	tyrosyl-DNA phosphodiesterase 1	TDP1	55775
REC8	0.223104057661346	0.108430195910063	-1.61312066817124	-5.15840100000412	-0.0268413463776298	NM_005132	REC8 meiotic recombination protein	REC8	9985
CPA3	0.223104057661346	0.108435360805252	-1.61309690818082	-5.15843800452907	-0.0428420143795591	NM_001870	carboxypeptidase A3 (mast cell)	CPA3	1359
DONSON	0.223894738512009	0.108840300731702	1.61123687267879	-5.16133323667279	0.0553026847837117	AF232674	downstream neighbor of SON	DONSON	29980
DMRT1	0.224150197089988	0.108985153458322	-1.61057285188827	-5.16236603003141	-0.0309729570151855	NM_021951	doublesex and mab-3 related transcription factor 1	DMRT1	1761
WTAP	0.22438073731559	0.109117935325258	1.60996478314697	-5.16331143486062	0.0453929516449234	BF679507	Wilms tumor 1 associated protein	WTAP	9589
BCAN	0.224457397783733	0.109175912707164	1.60969946328245	-5.16372383657899	0.0701253487680606	NM_021948	brevican	BCAN	63827
ONECUT1	0.224833628069319	0.109379642387619	1.60876803217397	-5.16517108996975	0.0310089269047555	U96173	one cut homeobox 1	ONECUT1	3175
INPP5E	0.224923023949902	0.109443872511169	1.60847466538919	-5.1656267534016	0.0536667580725076	NM_019892	inositol polyphosphate-5-phosphatase, 72 kDa	INPP5E	56623
BCORL1	0.225436033531599	0.10971428169477	1.60724109236541	-5.16754188131994	0.0300588513942994	NM_021946	BCL6 corepressor-like 1	BCORL1	63035
ATG4B	0.225489128893329	0.109760913916817	1.60702860696596	-5.16787162176904	0.0377461301380162	NM_013325	autophagy related 4B, cysteine peptidase	ATG4B	23192
FAM134B	0.22550949812766	0.109791622878197	-1.60688871712149	-5.16808868339719	-0.0672606910849423	AI740515	family with sequence similarity 134, member B	FAM134B	54463
PLA1A	0.225636468533111	0.109874245304136	1.60651249836524	-5.1686723563167	0.106314301193692	NM_015900	phospholipase A1 member A	PLA1A	51365
RWDD1	0.225655970155084	0.109904549041877	-1.60637456769266	-5.16888631131271	-0.0554460891358008	NM_016104	RWD domain containing 1	RWDD1	51389
TNFSF8	0.226210742873013	0.110195606694157	1.60505132852872	-5.17093798348332	0.0378746779578645	NM_001244	tumor necrosis factor (ligand) superfamily, member 8	TNFSF8	944
SPTLC1	0.226220860166814	0.110221394663111	-1.6049342226625	-5.17111947610029	-0.0561694797196814	BC007085	serine palmitoyltransferase, long chain base subunit 1	SPTLC1	10558
ARHGAP22	0.226358067485889	0.110309118180076	-1.60453602429198	-5.17173651428415	-0.0521080693809877	BG122789	Rho GTPase activating protein 22	ARHGAP22	58504
GSPT1	0.226440900952537	0.110370364447682	1.60425816207171	-5.17216699446336	0.0517131214619759	NM_002094	G1 to S phase transition 1	GSPT1	2935
CEBPA	0.226522880827131	0.110431209860124	1.60398224001262	-5.17259439714419	0.0691886578843235	NM_004364	CCAAT/enhancer binding protein (C/EBP), alpha	CEBPA	1050
SHMT2	0.226576507707597	0.11047824552861	-1.6037690253973	-5.1729246171982	-0.062931648508366	AW190316	serine hydroxymethyltransferase 2 (mitochondrial)	SHMT2	6472
FOSL2	0.226961831392503	0.110689094056857	-1.60281412764856	-5.17440300929771	-0.0529132507122529	NM_005253	FOS-like antigen 2	FOSL2	2355
POU4F2	0.226961831392503	0.110707984146274	-1.60272864829491	-5.17453530844449	-0.0377777042357259	NM_004575	POU class 4 homeobox 2	POU4F2	5458
C12orf29	0.227044673297186	0.110769328392385	1.60245114011923	-5.17496476951569	0.0585069172279322	AW299245	chromosome 12 open reading frame 29	C12orf29	91298
ISL1	0.227434681107487	0.110980574681496	-1.60149644239145	-5.17644167134028	-0.0459082314379007	NM_002202	ISL LIM homeobox 1	ISL1	3670
RARS2	0.227800623073754	0.111180147342497	-1.60059582973048	-5.17783412040085	-0.0298018555457871	AF143874	arginyl-tRNA synthetase 2, mitochondrial	RARS2	57038
WNT8B	0.228031297299965	0.111313756376765	1.59999361017966	-5.17876479526594	0.0375535559634939	NM_003393	wingless-type MMTV integration site family, member 8B	WNT8B	7479
EDNRB	0.228143315905301	0.111434700127812	1.59944897294479	-5.17960618884819	0.0945767644227393	M74921	endothelin receptor type B	EDNRB	1910
CPB1	0.228143315905301	0.111436444192897	1.59944112246339	-5.17961831478392	0.0384680825558528	NM_001871	carboxypeptidase B1 (tissue)	CPB1	1360
PCYT1B	0.228143315905301	0.111444558594464	-1.59940459875939	-5.17967472891883	-0.0288855555486327	NM_004845	phosphate cytidylyltransferase 1, choline, beta	PCYT1B	9468
RHOBTB2	0.228143315905301	0.111452585308094	-1.59936847182874	-5.17973052897002	-0.0604898440954749	BC034917	Rho-related BTB domain containing 2	RHOBTB2	23221
XPO6	0.228210016794968	0.111506212908856	1.59912715583107	-5.18010322351385	0.0418816113631948	AL546600	exportin 6	XPO6	23214
SRRM1	0.228442369755666	0.111640807718306	1.59852190617652	-5.18103774596361	0.0498294621798543	AU147713	serine/arginine repetitive matrix 1	SRRM1	10250
GINS4	0.228505078297402	0.111705138303731	1.59823282761439	-5.18148397004527	0.0203496794102502	BC027454	GINS complex subunit 4 (Sld5 homolog)	GINS4	84296
FDFT1	0.228505078297402	0.111715292079323	1.59818721229167	-5.18155437507314	0.0766713283950509	AA872727	farnesyl-diphosphate farnesyltransferase 1	FDFT1	2222
IGF2BP3	0.228505078297402	0.111750885182894	-1.59802733811173	-5.18180111766133	-0.0257113844303358	BC019258	insulin-like growth factor 2 mRNA binding protein 3	IGF2BP3	10643
ST6GALNAC4	0.228505078297402	0.111755734005479	-1.59800556170321	-5.18183472453019	-0.0340915684211147	NM_014403	ST6 (alpha-N-acetyl-neuraminyl-2,3-beta-galactosyl-1,3)-N-acetylgalactosaminide alpha-2,6-sialyltransferase 4	ST6GALNAC4	27090
GAN	0.228596132574195	0.111822542899208	1.59770559467063	-5.18229760923133	0.0410100006054135	NM_022041	gigaxonin	GAN	8139
LOR	0.228596132574195	0.111858840914741	-1.59754267899609	-5.18254897204328	-0.0385448108457815	NM_000427	loricrin	LOR	4014
ATP6V1H	0.228596132574195	0.111873776733299	1.59747565506234	-5.18265237612718	0.0956895592425298	AW468382	ATPase, H+ transporting, lysosomal 50/57kDa, V1 subunit H	ATP6V1H	51606
HCG4	0.228596132574195	0.111884580147886	-1.59742717957376	-5.18272716116418	-0.054717137691247	NM_018985	HLA complex group 4 (non-protein coding)	HCG4	54435
SHC3	0.228790311424212	0.112000715846117	-1.59690630753828	-5.18353059169169	-0.101728815135056	NM_016848	SHC (Src homology 2 domain containing) transforming protein 3	SHC3	53358
ATP5G2	0.228877224210376	0.112080398825302	-1.59654917540081	-5.18408131084241	-0.0402400984048779	NM_005176	ATP synthase, H+ transporting, mitochondrial Fo complex, subunit C2 (subunit 9)	ATP5G2	517
RBM8A	0.228877224210376	0.112085471441337	-1.59652644721574	-5.18411635501318	-0.0429382326618111	BC017770	RNA binding motif protein 8A	RBM8A	9939
APOE	0.229055105051548	0.112193703829767	1.59604169975608	-5.18486366274928	0.0979227158654421	N33009	apolipoprotein E	APOE	348
APOA4	0.229708244148758	0.112534799553928	1.59451644011856	-5.18721363023867	0.0453830918065021	NM_000482	apolipoprotein A-IV	APOA4	337
FBN1	0.229709114125987	0.112556406866344	1.59441994367432	-5.18736222885081	0.0406663221612975	AI264196	fibrillin 1	FBN1	2200
RBM3	0.229747742890414	0.11261327061734	-1.59416606527085	-5.18775314428269	-0.0797303389719479	NM_006743	RNA binding motif (RNP1, RRM) protein 3	RBM3	5935
FMO4	0.229747742890414	0.112617704122217	1.59414627537587	-5.18778361371138	0.0535895182480317	NM_002022	flavin containing monooxygenase 4	FMO4	2329
DDX23	0.230070809772342	0.112814562907517	1.59326817761904	-5.18913520312637	0.0431856595432372	NM_004818	DEAD (Asp-Glu-Ala-Asp) box polypeptide 23	DDX23	9416
RAB21	0.230070809772342	0.112818493902196	1.59325065563842	-5.18916216601812	0.0471999065356989	NM_014999	RAB21, member RAS oncogene family	RAB21	23011
RUFY2	0.230866826368842	0.113230119820735	-1.59141855682208	-5.19197981595414	-0.0422490776221665	BC041092	RUN and FYVE domain containing 2	RUFY2	55680
EIF4E2	0.230886955275947	0.113261281887325	-1.59128007366335	-5.19219266601495	-0.0373324956918974	AF047695	eukaryotic translation initiation factor 4E family member 2	EIF4E2	9470
GTF3C1	0.230966833599663	0.113321763170476	-1.59101138325315	-5.19260559461696	-0.0427098459462645	NM_001520	general transcription factor IIIC, polypeptide 1, alpha 220kDa	GTF3C1	2975
SSRP1	0.231168619308337	0.113442083168185	1.59047719555357	-5.19342634321021	0.0399189170379017	BE795648	structure specific recognition protein 1	SSRP1	6749
RAPGEF1	0.231170958850714	0.113464547161121	-1.59037751145405	-5.19357947241373	-0.0481335574912229	NM_005312	Rap guanine nucleotide exchange factor (GEF) 1	RAPGEF1	2889
CNNM3	0.231234564919836	0.113517088394026	1.59014442060948	-5.19393749726635	0.057014699877298	NM_017623	cyclin M3	CNNM3	26505
PF4V1	0.231592157548413	0.113713991603993	-1.58927165214148	-5.19527760641861	-0.028431334013411	NM_002620	platelet factor 4 variant 1	PF4V1	5197
CLEC1B	0.231627520527783	0.113783959057623	1.58896181212079	-5.19575318419952	0.0307504378786847	NM_016509	C-type lectin domain family 1, member B	CLEC1B	51266
SIRPG	0.231627520527783	0.113786588999496	1.58895016878096	-5.1957710539671	0.0295370574597786	NM_018556	signal-regulatory protein gamma	SIRPG	55423
LYRM2	0.231627520527783	0.113800137283564	1.58889019088763	-5.19586310380368	0.0500814014891127	NM_020466	LYR motif containing 2	LYRM2	57226
ATAD2	0.231627520527783	0.113816787173126	1.5888164900328	-5.1959762100467	0.0361671614638448	NM_014109	ATPase family, AAA domain containing 2	ATAD2	29028
PUS7L	0.231685243358333	0.113866514255409	-1.58859642369184	-5.19631390816256	-0.0376666695791519	NM_031292	pseudouridylate synthase 7 homolog (S. cerevisiae)-like	PUS7L	83448
GLRA1	0.232119279754517	0.114101233782511	1.58755870521956	-5.19790570405636	0.0397881484141092	NM_000171	glycine receptor, alpha 1	GLRA1	2741
CNTN5	0.232136703719744	0.114131203709882	-1.587426327193	-5.19810869101945	-0.0547128654690585	NM_014361	contactin 5	CNTN5	53942
MUC13	0.232144901193135	0.114156639747625	1.58731399712879	-5.19828092375676	0.0326653690163381	NM_017648	mucin 13, cell surface associated	MUC13	56667
EPB41L4A	0.232569136868479	0.11440744119723	1.58620747545954	-5.19997689103638	0.031465410419333	BC031042	erythrocyte membrane protein band 4.1 like 4A	EPB41L4A	64097
ZNF606	0.232569136868479	0.114423115094242	1.58613838704934	-5.20008274479564	0.0398146842188458	NM_025027	zinc finger protein 606	ZNF606	80095
RABL3	0.232569136868479	0.114429590994025	1.58610984435439	-5.20012647515703	0.0484047198234965	AA744682	RAB, member of RAS oncogene family-like 3	RABL3	285282
TCTA	0.232590983029581	0.114462041711816	-1.58596683627998	-5.20034556680005	-0.0441324878760021	NM_022171	T-cell leukemia translocation altered	TCTA	6988
IRS1	0.232590983029581	0.114483233509627	1.58587346285129	-5.20048860666452	0.0433018577788138	NM_005544	insulin receptor substrate 1	IRS1	3667
RIPK4	0.23273143536562	0.114573825119137	-1.58547446064095	-5.20109975062789	-0.0326020757962935	NM_020639	receptor-interacting serine-threonine kinase 4	RIPK4	54101
ATP8B1	0.23296458118996	0.11471008423738	1.58487479126808	-5.20201797134992	0.0727920427376025	BG252666	ATPase, aminophospholipid transporter, class I, type 8B, member 1	ATP8B1	5205
CD22	0.232990154709303	0.114744160101649	1.58472491347254	-5.2022474132147	0.0815048837917383	NM_001771	CD22 molecule	CD22	933
ZNF197	0.233119206572614	0.114829211757575	-1.58435097995111	-5.20281976095128	-0.0336207708839096	NM_006991	zinc finger protein 197	ZNF197	10168
AAMP	0.233285208954225	0.114932491603727	-1.58389720058004	-5.20351414542805	-0.0318124310704597	NM_001087	angio-associated, migratory cell protein	AAMP	14
AKAP7	0.233391503171245	0.115006380170321	-1.58357275571366	-5.20401050044261	-0.0374090283709183	AL137063	A kinase (PRKA) anchor protein 7	AKAP7	9465
GAB2	0.233471161948068	0.115067160960113	1.583305991022	-5.20441853882741	0.0706357042662553	NM_012296	GRB2-associated binding protein 2	GAB2	9846
PIK3R3	0.233719536049968	0.115217073984895	-1.5826485055188	-5.20542393118612	-0.0563428511605348	BE622627	phosphoinositide-3-kinase, regulatory subunit 3 (gamma)	PIK3R3	8503
RP2	0.233719536049968	0.115232674897112	1.58258012232981	-5.20552847585888	0.0351736565972125	BC027851	retinitis pigmentosa 2 (X-linked recessive)	RP2	6102
HIST1H4I	0.233806769122826	0.115297739294408	1.58229500588465	-5.20596431642985	0.0421455990654893	AL523073		HIST1H4I
DBF4	0.233806769122826	0.115318802032088	-1.58220273492213	-5.20610534921229	-0.0400419997033286	NM_006716	DBF4 zinc finger	DBF4	10926
PAF1	0.233850509748962	0.115361938880308	-1.58201380410271	-5.20639409808651	-0.0515212156017579	NM_019088	Paf1, RNA polymerase II associated factor, homolog (S. cerevisiae)	PAF1	54623
CDADC1	0.234082616276568	0.115498024868227	-1.58141814133593	-5.20730424857826	-0.0391276180464732	NM_030911	cytidine and dCMP deaminase domain containing 1	CDADC1	81602
GTF3C4	0.23427804450761	0.115616052946494	-1.58090197028629	-5.20809266911381	-0.0481847718348138	NM_012204	general transcription factor IIIC, polypeptide 4, 90kDa	GTF3C4	9329
MYH8	0.234447002619984	0.115721051638984	1.58044313144491	-5.2087933079653	0.0303345364710887	NM_002472	myosin, heavy chain 8, skeletal muscle, perinatal	MYH8	4626
ADRA2C	0.234771424817682	0.115902831578964	1.57964954200771	-5.21000463819699	0.0462015524128612	AI264306	adrenoceptor alpha 2C	ADRA2C	152
ELL3	0.235090509816558	0.116082035967512	1.57886816136242	-5.21119675487089	0.0407187984291282	NM_025165	elongation factor RNA polymerase II-like 3	ELL3	80237
ZNF362	0.23529112348911	0.116202789986876	-1.5783421792748	-5.21199889860631	-0.0284583152756692	AK021842	zinc finger protein 362	ZNF362	149076
MTR	0.235365768985028	0.1162613577181	-1.57808722503417	-5.21238762048776	-0.0556414114199804	NM_000254	5-methyltetrahydrofolate-homocysteine methyltransferase	MTR	4548
PPAT	0.235490821119328	0.116365654085815	1.57763345887629	-5.21307931446875	0.0436570843405359	AI457120	phosphoribosyl pyrophosphate amidotransferase	PPAT	5471
TNK1	0.235490821119328	0.11636655697358	1.57762953205501	-5.21308529943578	0.0452385714579391	NM_003985	tyrosine kinase, non-receptor, 1	TNK1	8711
TM6SF1	0.235545276086359	0.116415184861493	1.57741807626576	-5.21340756312093	0.0697808618384705	NM_023003	transmembrane 6 superfamily member 1	TM6SF1	53346
ZNF329	0.235731931593043	0.116529173376699	-1.57692267731276	-5.21416239846153	-0.0424788246830037	NM_024620	zinc finger protein 329	ZNF329	79673
CS	0.23579429459045	0.116581743438819	-1.57669433488202	-5.2145102443129	-0.0479067410560532	BC000105	citrate synthase	CS	1431
RHEB	0.23582587919506	0.116619104667875	1.57653210284358	-5.21475735100829	0.051886912781228	AF493921	Ras homolog enriched in brain	RHEB	6009
RFC2	0.235855891039123	0.116668861697396	-1.57631610895419	-5.21508630766544	-0.0298965100065924	M87338	replication factor C (activator 1) 2, 40kDa	RFC2	5982
ATRX	0.235855891039123	0.116693593276082	1.57620877699265	-5.21524975692541	0.0586227951340597	AI650257	alpha thalassemia/mental retardation syndrome X-linked	ATRX	546
P2RY13	0.235855891039123	0.116699189609584	1.57618449210359	-5.21528673739139	0.0630172580713033	NM_023914	purinergic receptor P2Y, G-protein coupled, 13	P2RY13	53829
PAPOLG	0.235921612589545	0.116753461942655	1.57594902901641	-5.21564526638369	0.0366829409967249	R73588	poly(A) polymerase gamma	PAPOLG	64895
ELF4	0.235968767125031	0.116798556194299	1.57575345138129	-5.21594302399156	0.0309785737004642	NM_001421	E74-like factor 4 (ets domain transcription factor)	ELF4	2000
FOLR1	0.235972336107367	0.116839603154607	1.57557547916644	-5.21621394695024	0.13104742437005	NM_016725	folate receptor 1 (adult)	FOLR1	2348
MRPL39	0.235972336107367	0.116858675513242	-1.57549280170386	-5.21633979480066	-0.0464789666243401	NM_017446	mitochondrial ribosomal protein L39	MRPL39	54148
DSCC1	0.235972336107367	0.116865598638328	-1.57546279303939	-5.21638547102767	-0.0293006309557704	L11372	DNA replication and sister chromatid cohesion 1	DSCC1	79075
WWP2	0.236170034422277	0.116986189884044	1.57494030931495	-5.21718060854027	0.0481071442502303	NM_007014	WW domain containing E3 ubiquitin protein ligase 2	WWP2	11060
HCFC1	0.236170034422277	0.117007062697178	1.57484991730868	-5.21731814483221	0.0421909583154942	AA703045	host cell factor C1	HCFC1	3054
ANKRD40	0.236268017242326	0.117100680253714	1.57444465315752	-5.21793468161346	0.0667145292667701	BC005853	ankyrin repeat domain 40	ANKRD40	91369
SF3A3	0.236268017242326	0.117115343351912	-1.5743812008168	-5.21803119900357	-0.0429038977900085	NM_006802	splicing factor 3a, subunit 3, 60kDa	SF3A3	10946
SPRED2	0.236268017242326	0.117123082179304	-1.57434771474635	-5.21808213315826	-0.0441972103035049	H97931	sprouty-related, EVH1 domain containing 2	SPRED2	200734
FAM131A	0.236268017242326	0.117142750457537	-1.57426261756965	-5.21821156590199	-0.101750279588614	AI141670	family with sequence similarity 131, member A	FAM131A	131408
CRISPLD2	0.236421827861376	0.117240810533747	1.57383851749384	-5.21885652033048	0.0689296019962189	BC007689	cysteine-rich secretory protein LCCL domain containing 2	CRISPLD2	83716
MGMT	0.236640683686149	0.117371160677529	-1.57327520049445	-5.2197129289036	-0.0516025805924141	NM_002412	O-6-methylguanine-DNA methyltransferase	MGMT	4255
ZNF573	0.23720576567672	0.117673307454196	1.57197135388689	-5.22169401760337	0.0495715070236953	BC042546	zinc finger protein 573	ZNF573	126231
ACVR2B	0.237428448027608	0.117805668864597	1.57140101212165	-5.22256010309934	0.0452939902338922	BM023555	activin A receptor, type IIB	ACVR2B	93
FABP6	0.237508161467585	0.117867120794702	-1.57113638969838	-5.22296183839481	-0.0426020112740835	AI208908	fatty acid binding protein 6, ileal	FABP6	2172
CXorf57	0.237768001956575	0.118017994885408	-1.57048716285875	-5.22394718024579	-0.0557444524889146	AK001040	chromosome X open reading frame 57	CXorf57	55086
KCNK12	0.238024956061044	0.118175747938144	1.5698090367492	-5.22497595992159	0.0766371998396451	NM_022055	potassium channel, subfamily K, member 12	KCNK12	56660
NBR1	0.238024956061044	0.118189431847738	1.56975024807724	-5.22506512738176	0.0448385428893072	BC012591	neighbor of BRCA1 gene 1	NBR1	4077
AMOTL2	0.238225047901943	0.118335373535905	1.56912358946097	-5.22601540719257	0.0913188029914345	NM_016201	angiomotin like 2	AMOTL2	51421
PXMP4	0.238225047901943	0.118343897793077	1.56908700606932	-5.22607087170032	0.0350562861321482	BF057649	peroxisomal membrane protein 4, 24kDa	PXMP4	11264
HMGB3	0.238225047901943	0.118360538850562	-1.56901559396424	-5.22617913680264	-0.0592615882127729	NM_005342	high mobility group box 3	HMGB3	3149
USP12	0.238225047901943	0.118376651281104	-1.56894645793033	-5.22628394667505	-0.0391294704926626	AI820101	ubiquitin specific peptidase 12	USP12	219333
ANXA7	0.238230980208961	0.118401566005191	-1.56883956721473	-5.22644598360699	-0.0463874447785315	NM_004034	annexin A7	ANXA7	310
BAG5	0.238368455882535	0.118491871430405	-1.56845228218	-5.22703298372698	-0.0515379064607728	AA457021	BCL2-associated athanogene 5	BAG5	9529
ALDH3B1	0.238699774623015	0.118678578586196	1.56765230674855	-5.22824504391362	0.0394618999689236	AK092029	aldehyde dehydrogenase 3 family, member B1	ALDH3B1	221
HTR4	0.238856570528178	0.118778560152924	-1.56722432931792	-5.22889323479533	-0.0516926781110936	AJ131724	5-hydroxytryptamine (serotonin) receptor 4, G protein-coupled	HTR4	3360
CNOT3	0.239331163564339	0.119036634049428	-1.56612094209786	-5.23056356958658	-0.0399686904172158	NM_014516	CCR4-NOT transcription complex, subunit 3	CNOT3	4849
AIP	0.239374240215523	0.11908013148573	-1.56593515630848	-5.23084470410338	-0.0396278013575113	AL558532	aryl hydrocarbon receptor interacting protein	AIP	9049
APOA2	0.239677222417599	0.119273609945681	-1.56510942226447	-5.23209382757356	-0.0306774901657896	NM_001643	apolipoprotein A-II	APOA2	336
PTH	0.239677222417599	0.119285308644292	-1.56505952809198	-5.23216928409902	-0.0300912690578885	NM_000315	parathyroid hormone	PTH	5741
BSG	0.239677222417599	0.119297155058571	-1.56500900786104	-5.23224568504738	-0.0739187669513033	AL550657	basigin (Ok blood group)	BSG	682
GNAO1	0.239677576800442	0.119319431733111	-1.56491401746355	-5.23238933102886	-0.0941463062901935	BE670563	guanine nucleotide binding protein (G protein), alpha activating activity polypeptide O	GNAO1	2775
ZNF232	0.23972425227389	0.11936477291646	1.56472072051775	-5.23268161152899	0.0427145648373362	NM_014519	zinc finger protein 232	ZNF232	7775
WDR44	0.239756806702165	0.119403090179658	-1.56455741291702	-5.23292851835246	-0.0314022911330083	NM_019045	WD repeat domain 44	WDR44	54521
CRABP1	0.239832685201061	0.119462993587472	-1.56430218841928	-5.23331434527205	-0.056755263447255	AK096006	cellular retinoic acid binding protein 1	CRABP1	1381
SLC25A37	0.239985280855013	0.11956287860024	1.56387684298582	-5.23395721060817	0.045855643357025	NM_018579	solute carrier family 25 (mitochondrial iron transporter), member 37	SLC25A37	51312
USP21	0.239985280855013	0.11960533479695	1.56369613459799	-5.23423028102953	0.0493898101214345	NM_012475	ubiquitin specific peptidase 21	USP21	27005
SLC2A2	0.239985280855013	0.119605388936961	1.56369590419156	-5.23423062917962	0.0339468640203435	NM_000340	solute carrier family 2 (facilitated glucose transporter), member 2	SLC2A2	6514
MPPE1	0.240024712472671	0.119647173409614	-1.56351810441738	-5.23449927435477	-0.0353260117648073	NM_023075	metallophosphoesterase 1	MPPE1	65258
ACTN1	0.240158928275222	0.119736221778158	-1.5631393525739	-5.23507144737362	-0.0778687238144737	AI082078	actinin, alpha 1	ACTN1	87
JPH3	0.240550767006751	0.1199537619154	-1.56221501774566	-5.23646725562689	-0.0981781115217508	NM_020655	junctophilin 3	JPH3	57338
CEP55	0.241003939649324	0.120258440680929	-1.56092265045249	-5.23841747080485	-0.0305990026092919	NM_018131	centrosomal protein 55kDa	CEP55	55165
LTBP3	0.241003939649324	0.12025913002894	1.56091972935135	-5.23842187704173	0.0573840600796522	NM_021070	latent transforming growth factor beta binding protein 3	LTBP3	4054
PLAC1	0.241003939649324	0.120261371884694	1.56091022961491	-5.23843620654452	0.0310291649678218	NM_021796	placenta-specific 1	PLAC1	10761
COL11A1	0.241003939649324	0.120268632677007	1.56087946337928	-5.2384826140768	0.0602451627670231	NM_001854	collagen, type XI, alpha 1	COL11A1	1301
FOXD2	0.241105080526403	0.120341337103681	1.56057147291591	-5.23894713525184	0.032700195722561	NM_004474	forkhead box D2	FOXD2	2306
ALKBH1	0.24119003143261	0.120405977886229	-1.56029776496477	-5.23935987556326	-0.0430635115588744	NM_006020	alkB, alkylation repair homolog 1 (E. coli)	ALKBH1	8846
CCDC7	0.241197834965475	0.120444395577641	1.56013514817851	-5.23960506160986	0.0445184858358347	NM_145023	coiled-coil domain containing 7	CCDC7	79741
DAD1	0.241197834965475	0.120454354465008	1.56009300026373	-5.23966860622206	0.0837862322916614	NM_001344	defender against cell death 1	DAD1	1603
CCNO	0.241813212993933	0.120783971856905	-1.55869954560931	-5.24176851758548	-0.0540337542163734	BC004877	cyclin O	CCNO	10309
EYA1	0.241815792042567	0.120807557518361	1.55859995250857	-5.24191853268641	0.0634340028754528	AJ000098	EYA transcriptional coactivator and phosphatase 1	EYA1	2138
C18orf8	0.242010664887111	0.120927228494537	1.55809486462643	-5.24267919285119	0.0437236991031416	NM_013326	chromosome 18 open reading frame 8	C18orf8	29919
KCNE1L	0.242413920052594	0.121151078532509	-1.5571511322235	-5.24409980671367	-0.0610237296962746	NM_012282	KCNE1-like	KCNE1L	23630
HNRNPA1	0.24258449035472	0.121258692689067	1.55669792967736	-5.24478172121841	0.0594531104048093	X79536	heterogeneous nuclear ribonucleoprotein A1	HNRNPA1	3178
RPL3L	0.242630078690714	0.121303853080779	1.55650783724212	-5.24506768766719	0.0342844408823879	NM_005061	ribosomal protein L3-like	RPL3L	6123
INS	0.242688323384894	0.12135535064235	-1.55629113801816	-5.24539363870221	-0.0336955435180259	NM_000207	insulin	INS	3630
PRKCQ	0.242972096720543	0.121519654459403	-1.55560023995558	-5.24643256732219	-0.0576341459431875	AL137145	protein kinase C, theta	PRKCQ	5588
EIF2S2	0.243578623561982	0.12184546176337	1.55423239449064	-5.24848812185923	0.0465088311193007	AL031668	eukaryotic translation initiation factor 2, subunit 2 beta, 38kDa	EIF2S2	8894
INHBA	0.243685491871388	0.121923892436081	-1.55390354753457	-5.24898204012061	-0.0725806776386504	NM_002192	inhibin, beta A	INHBA	3624
CEBPZ	0.243685491871388	0.121943860247674	1.55381985240105	-5.24910773145794	0.0485281628306886	NM_005760	CCAAT/enhancer binding protein (C/EBP), zeta	CEBPZ	10153
PRKACB	0.243906684766624	0.122077038719524	1.5532619105751	-5.24994546665879	0.0863882252432671	AA130247	protein kinase, cAMP-dependent, catalytic, beta	PRKACB	5567
CASD1	0.24417555551551	0.122234125485819	-1.55260442284848	-5.25093229152153	-0.0493009239906481	NM_022900	CAS1 domain containing 1	CASD1	64921
LMAN1	0.244224643523169	0.122282186833163	1.5524033947678	-5.25123393384638	0.0494542176280497	NM_005570	lectin, mannose-binding, 1	LMAN1	3998
PRKCH	0.244224643523169	0.122303738033594	1.55231327193292	-5.25136915067693	0.0594122126878327	NM_006255	protein kinase C, eta	PRKCH	5583
ATP7B	0.244325819964023	0.122376934443944	-1.55200727248184	-5.25182820344387	-0.0552156519212987	NM_000053	ATPase, Cu++ transporting, beta polypeptide	ATP7B	540
CSNK1E	0.244506338151132	0.12248989720379	1.55153531165026	-5.25253605461142	0.035508499286129	AW192876	casein kinase 1, epsilon	CSNK1E	1454
CD34	0.245313238372529	0.122916748484677	1.54975500735139	-5.25520428479175	0.0590194308663596	M81104	CD34 molecule	CD34	947
FGF3	0.245420705063476	0.122993225635776	1.54943655219142	-5.25568125484268	0.0299212375513065	NM_005247	fibroblast growth factor 3	FGF3	2248
RPL8	0.245542094041677	0.123077881036069	1.54908422410725	-5.25620884727398	0.0560610929841516	NM_000973	ribosomal protein L8	RPL8	6132
RBM10	0.245542094041677	0.123099342121217	-1.54899493533884	-5.25634253386797	-0.0523886422990767	BC004181	RNA binding motif protein 10	RBM10	8241
RPL27	0.245724628833158	0.123213511442574	1.5485201401953	-5.25705328948265	0.0407607980473124	NM_000988	ribosomal protein L27	RPL27	6155
GNAL	0.245783034136491	0.123271641488658	-1.54827852824045	-5.2574148946623	-0.0846298193788204	R20102	guanine nucleotide binding protein (G protein), alpha activating activity polypeptide, olfactory type	GNAL	2774
CDH6	0.245783034136491	0.123309412670615	-1.54812158401784	-5.25764975362235	-0.0275924098909233	AU151483	cadherin 6, type 2, K-cadherin (fetal kidney)	CDH6	1004
MOSPD3	0.245783034136491	0.123320073858053	1.54807729223182	-5.25771602980885	0.038646725076914	NM_023948	motile sperm domain containing 3	MOSPD3	64598
GABRA6	0.245783034136491	0.123333450601271	-1.54802172296249	-5.2577991784903	-0.031721694305249	NM_000811	gamma-aminobutyric acid (GABA) A receptor, alpha 6	GABRA6	2559
B3GALNT1	0.245801171206379	0.123384486456401	-1.54780975489818	-5.25811632108402	-0.0727013557454468	AB050855	beta-1,3-N-acetylgalactosaminyltransferase 1 (globoside blood group)	B3GALNT1	8706
SART1	0.245801171206379	0.123387881608808	-1.54779565620375	-5.25813741378321	-0.0549631656497507	NM_005146	squamous cell carcinoma antigen recognized by T cells	SART1	9092
FARP2	0.245892678761025	0.123458295010918	-1.54750332664306	-5.25857471847352	-0.0357285442369575	BC021301	FERM, RhoGEF and pleckstrin domain protein 2	FARP2	9855
CACNA2D1	0.245892678761025	0.123479163534582	-1.54741671371052	-5.25870426995193	-0.0646691593316469	NM_000722	calcium channel, voltage-dependent, alpha 2/delta subunit 1	CACNA2D1	781
GOLT1B	0.246640854731316	0.123877615096494	-1.54576518189986	-5.26117320133678	-0.0501492979583453	NM_016072	golgi transport 1B	GOLT1B	51026
FMO1	0.246793053485711	0.123976814697109	-1.54535466194576	-5.26178650329067	-0.0324811004194236	NM_002021	flavin containing monooxygenase 1	FMO1	2326
PDE11A	0.246952953965312	0.12407991204767	-1.54492828559767	-5.26242332619249	-0.0243023706732846	NM_016953	phosphodiesterase 11A	PDE11A	50940
SLC25A20	0.246991070648378	0.124126621810005	1.5447352012878	-5.26271165482556	0.0535923631369313	BC001689	solute carrier family 25 (carnitine/acylcarnitine translocase), member 20	SLC25A20	788
PIAS2	0.246991070648378	0.124144612826584	-1.54466084700519	-5.26282267711262	-0.0363528003829003	AF361054	protein inhibitor of activated STAT, 2	PIAS2	9063
BAD	0.247039358758358	0.124191662881564	-1.54446643595744	-5.2631129378743	-0.0368559559075479	U66879	BCL2-associated agonist of cell death	BAD	572
ZBTB40	0.247413022101686	0.124402324529322	1.54359669072071	-5.26441105458282	0.0527261651345121	BF355863	zinc finger and BTB domain containing 40	ZBTB40	9923
ASGR1	0.247434023932645	0.124435700002642	-1.5434590018563	-5.26461649340146	-0.0404412479748135	NM_001671	asialoglycoprotein receptor 1	ASGR1	432
WDR52	0.247867470725103	0.124676537833604	1.54246629718622	-5.26609713131676	0.0465933383356152	NM_018338	WD repeat domain 52	WDR52	55779
IKBKE	0.247908231019713	0.124719899349336	1.54228772641402	-5.26636337457829	0.0315961632969852	NM_014002	inhibitor of kappa light polypeptide gene enhancer in B-cells, kinase epsilon	IKBKE	9641
WSB1	0.248555715592139	0.125068560625754	1.54085364567929	-5.26850045412418	0.097461686849396	N24643	WD repeat and SOCS box containing 1	WSB1	26118
EMR1	0.248586800886688	0.125107123950165	1.54069522371954	-5.26873641714719	0.0411708252571978	NM_001974	egf-like module containing, mucin-like, hormone receptor-like 1	EMR1	2015
GPR39	0.249045892974283	0.125376088667121	-1.53959135592766	-5.27037992710626	-0.0434437689463385	NM_001508	G protein-coupled receptor 39	GPR39	2863
ZNF576	0.249045892974283	0.125384101027163	-1.53955850066554	-5.27042882657021	-0.0265105257246825	AA639585	zinc finger protein 576	ZNF576	79177
ATP10A	0.249243047846551	0.125506342488706	1.53905744515905	-5.27117443644846	0.0372486994717489	BC038712	ATPase, class V, type 10A	ATP10A	57194
C1orf21	0.249464510179993	0.125640862572902	-1.53850650372241	-5.27199400765039	-0.0583631628480799	NM_030806	chromosome 1 open reading frame 21	C1orf21	81563
STATH	0.249512709740474	0.125688145072587	1.53831296323445	-5.2722818473875	0.0284909610333903	NM_003154	statherin	STATH	6779
PSMD2	0.249530255588285	0.125722906592754	-1.53817071109182	-5.27249338693363	-0.0373898998982476	NM_002808	proteasome (prosome, macropain) 26S subunit, non-ATPase, 2	PSMD2	5708
REPS1	0.249530255588285	0.125753086522809	1.53804723292357	-5.2726769927321	0.0434323055431234	AW166925	RALBP1 associated Eps domain containing 1	REPS1	85021
TFB1M	0.249530255588285	0.1257660098705	-1.53799436545541	-5.27275559959741	-0.0311257233016002	NM_016020	transcription factor B1, mitochondrial	TFB1M	51106
MYBL2	0.249615017429602	0.125831747375531	1.53772550926371	-5.27315531212931	0.0399417506292679	NM_002466	v-myb avian myeloblastosis viral oncogene homolog-like 2	MYBL2	4605
MLLT1	0.24977038294442	0.125950416060798	1.53724045194599	-5.27387628194954	0.0522581906140731	NM_005934	myeloid/lymphoid or mixed-lineage leukemia (trithorax homolog, Drosophila); translocated to, 1	MLLT1	4298
VGLL3	0.24977038294442	0.125956129490367	-1.53721710740532	-5.27391097475448	-0.0732678535072422	NM_016206	vestigial-like family member 3	VGLL3	389136
LRP5	0.249883523142199	0.126036226056969	1.53688992781277	-5.27439714912239	0.0338596637363118	AB017498	low density lipoprotein receptor-related protein 5	LRP5	4041
RPL26L1	0.250096013280982	0.126166462762587	-1.53635828347839	-5.27518693405931	-0.0509808778009866	NM_016093	ribosomal protein L26-like 1	RPL26L1	51121
ERH	0.250341026384205	0.126313148582238	1.53576000729932	-5.27607538573524	0.0408986351843765	NM_004450	enhancer of rudimentary homolog (Drosophila)	ERH	2079
CYP2B6	0.251486187913062	0.126914145361751	-1.53331444800363	-5.27970358346559	-0.0350863497637031	NM_000767	cytochrome P450, family 2, subfamily B, polypeptide 6	CYP2B6	1555
PSG6	0.252007771542825	0.127200603174313	1.53215199878535	-5.28142620195099	0.0324289128750692	NM_002782	pregnancy specific beta-1-glycoprotein 6	PSG6	5675
TFF3	0.252016203367229	0.1272280971356	1.53204053601697	-5.28159131031968	0.0356361056112044	NM_003226	trefoil factor 3 (intestinal)	TFF3	7033
PATZ1	0.252080415843519	0.127294840030117	1.53177003344826	-5.28199195364557	0.029606276747236	AF254083	POZ (BTB) and AT hook containing zinc finger 1	PATZ1	23598
SCN8A	0.252080415843519	0.1273070020816	-1.53172075380065	-5.28206493466932	-0.0795664745932951	BQ337986	sodium channel, voltage gated, type VIII, alpha subunit	SCN8A	6334
IGSF9B	0.2521237542587	0.127352137005916	-1.53153790301781	-5.28233570876996	-0.0436315918386168	AB028953	immunoglobulin superfamily, member 9B	IGSF9B	22997
ZCCHC11	0.252239427600142	0.127433824234318	1.53120710059967	-5.28282549663773	0.0333682276713416	AI049962	zinc finger, CCHC domain containing 11	ZCCHC11	23318
IPO9	0.252396036924372	0.127536217828083	-1.53079268002978	-5.28343894454956	-0.032971891373224	AW269792	importin 9	IPO9	55705
ANKRD10	0.252460802184308	0.127592222846675	1.53056611966903	-5.2837742431483	0.0472909231321328	NM_017664	ankyrin repeat domain 10	ANKRD10	55608
TACR3	0.25255496275376	0.127663098738231	1.53027951306718	-5.2841983380695	0.0512730507210195	NM_001059	tachykinin receptor 3	TACR3	6870
KCNG2	0.252824588203073	0.127835164320108	1.52958423625649	-5.28522682523511	0.0334427226217482	NM_012283	potassium voltage-gated channel, subfamily G, member 2	KCNG2	26251
ADAM3A	0.252824588203073	0.127846015832702	-1.52954041243188	-5.28529163630558	-0.0250824934451188	X89657	ADAM metallopeptidase domain 3A (pseudogene)	ADAM3A	1587
DHFR	0.253058593215364	0.128056804051603	1.52868972231694	-5.28654936382104	0.0526308219460461	BC000192	dihydrofolate reductase	DHFR	1719
LDHA	0.253058593215364	0.128079244157748	-1.52859922415685	-5.28668312333636	-0.0901383677312353	NM_005566	lactate dehydrogenase A	LDHA	3939
TEF	0.253058593215364	0.128092656674226	-1.52854513907847	-5.28676305933211	-0.046446047624193	U06935	thyrotrophic embryonic factor	TEF	7008
NRXN2	0.253058593215364	0.128096177011345	-1.52853094428923	-5.28678403831479	-0.0686683954029412	AA608820	neurexin 2	NRXN2	9379
COQ9	0.253058593215364	0.12810348192248	-1.52850149022382	-5.28682756891752	-0.0409144986840779	AC004382	coenzyme Q9	COQ9	57017
ACSBG1	0.253058593215364	0.128104350092425	1.52849798977126	-5.28683274223428	0.0858641170941858	BE856376	acyl-CoA synthetase bubblegum family member 1	ACSBG1	23205
ARL6IP1	0.253158393251929	0.128178214600861	-1.52820023687658	-5.287272748808	-0.0504278265982983	D31885	ADP-ribosylation factor-like 6 interacting protein 1	ARL6IP1	23204
COMMD9	0.253250382689814	0.128248142160669	-1.52791847799005	-5.28768904320551	-0.0370366489727711	NM_014186	COMM domain containing 9	COMMD9	29099
SLPI	0.253305015395852	0.12832681647938	1.52760161971753	-5.28815710705851	0.0429866980906688	NM_003064	secretory leukocyte peptidase inhibitor	SLPI	6590
GC	0.253305015395852	0.128363564906967	1.52745366877491	-5.28837562817747	0.0277253859348336	NM_000583	group-specific component (vitamin D binding protein)	GC	2638
SPAG11A	0.253305015395852	0.12837315381678	-1.52741506882195	-5.28843263628384	-0.0271923061896091	AF168619	sperm associated antigen 11A	SPAG11A	653423
CST8	0.253305015395852	0.128389360010494	1.52734983626908	-5.2885289747732	0.0385251692705166	NM_005492	cystatin 8 (cystatin-related epididymal specific)	CST8	10047
SPACA1	0.253305015395852	0.128412358193165	-1.52725727593599	-5.28866566532852	-0.0270399359897198	NM_030960	sperm acrosome associated 1	SPACA1	81833
SIRT7	0.253305015395852	0.128415949713821	1.52724282238625	-5.28868700920485	0.0439706684968	NM_016538	sirtuin 7	SIRT7	51547
FBLN2	0.253729031274826	0.12865430548458	-1.52628430171954	-5.29010203853966	-0.0446969746665831	NM_001998	fibulin 2	FBLN2	2199
LTBR	0.25385379201853	0.128740973361172	1.52593612161379	-5.29061582989474	0.0356243291672547	L04489	lymphotoxin beta receptor (TNFR superfamily, member 3)	LTBR	4055
LIN7C	0.253867303462501	0.128771234333538	1.52581459423182	-5.29079513466988	0.0495953776024241	NM_018362	lin-7 homolog C (C. elegans)	LIN7C	55327
TBC1D22A	0.254034060091169	0.128879243764095	1.52538101314268	-5.29143473851235	0.0429541108383775	BC001292	TBC1 domain family, member 22A	TBC1D22A	25771
SNIP1	0.254461523871848	0.129119572694032	-1.5244172835666	-5.29285576468874	-0.0289737681879876	NM_024700	Smad nuclear interacting protein 1	SNIP1	79753
WDR55	0.254490142957164	0.129157560796333	1.5242650782127	-5.29308011255636	0.034912446633423	NM_017706	WD repeat domain 55	WDR55	54853
HYAL4	0.254627243403619	0.129275630556473	1.52379223669713	-5.29377693293705	0.0290225490226312	NM_012269	hyaluronoglucosaminidase 4	HYAL4	23553
SNRPD3	0.254627243403619	0.129285945990582	-1.52375094188381	-5.29383777856275	-0.0472423492752352	NM_004175	small nuclear ribonucleoprotein D3 polypeptide 18kDa	SNRPD3	6634
HOXD13	0.254627243403619	0.129297577632432	-1.5237043811136	-5.29390638135772	-0.0326534293320773	NM_000523	homeobox D13	HOXD13	3239
BATF	0.254716887556098	0.129366585215213	1.52342821529253	-5.29431324301396	0.0373660897548902	NM_006399	basic leucine zipper transcription factor, ATF-like	BATF	10538
HHIPL2	0.254922461697245	0.129515028916716	1.5228345397152	-5.29518763303186	0.0332442692799457	NM_024746	HHIP-like 2	HHIPL2	79802
KIF21B	0.254922461697245	0.12951800497481	-1.52282264292047	-5.29520515173031	-0.0705266375876814	NM_017596	kinesin family member 21B	KIF21B	23046
MTMR2	0.255104814581606	0.12963417548725	-1.52235841832518	-5.29588864438142	-0.0571918632559623	AK027038	myotubularin related protein 2	MTMR2	8898
THADA	0.255287612268779	0.129750605700831	1.52189348256906	-5.29657298055268	0.0225910359682837	BC037990	thyroid adenoma associated	THADA	63892
SLMO1	0.256071381200386	0.130184842068188	1.52016233975127	-5.2991192480265	0.0440494355417842	NM_006553	slowmo homolog 1 (Drosophila)	SLMO1	10650
AMBRA1	0.256071381200386	0.130207045366629	-1.52007394474936	-5.29924918884701	-0.0334230892046063	NM_017749	autophagy/beclin-1 regulator 1	AMBRA1	55626
ZNF443	0.256071381200386	0.130219794128182	1.5200231951515	-5.2993237875246	0.0238909386328796	NM_005815	zinc finger protein 443	ZNF443	10224
CPA4	0.256490856397986	0.130488578315832	1.51895413697588	-5.30089467084452	0.0424373662895157	NM_016352	carboxypeptidase A4	CPA4	51200
DYNLT3	0.256490856397986	0.130499572396818	-1.51891044596743	-5.30095884787943	-0.0715508501357274	NM_006520	dynein, light chain, Tctex-type 3	DYNLT3	6990
BUB3	0.256490856397986	0.130504061374282	1.51889260738209	-5.30098505017952	0.0574874859100643	AU160695	BUB3 mitotic checkpoint protein	BUB3	9184
AGPS	0.256860014628711	0.130715575909254	-1.5180526209435	-5.30221852911736	-0.0474365986021521	NM_003659	alkylglycerone phosphate synthase	AGPS	8540
TNFRSF13B	0.256914608641768	0.130770583118568	1.51783434531644	-5.30253894732428	0.042771467347773	NM_012452	tumor necrosis factor receptor superfamily, member 13B	TNFRSF13B	23495
F8	0.256914608641768	0.130790738064657	-1.5177543858914	-5.30265631270715	-0.0503709243634605	NM_000132	coagulation factor VIII, procoagulant component	F8	2157
MAPK12	0.257080789506385	0.130899042845022	1.51732488020407	-5.30328664307296	0.0454108568149207	AK098058	mitogen-activated protein kinase 12	MAPK12	6300
LAMP1	0.257148603864156	0.130957283461663	1.5170940295035	-5.3036253611694	0.0762707925124708	J03263	lysosomal-associated membrane protein 1	LAMP1	3916
ECH1	0.257197724099178	0.131006014561905	1.51690093373286	-5.30390864437025	0.0461376931550603	NM_001398	enoyl CoA hydratase 1, peroxisomal	ECH1	1891
RAPGEF4	0.257280739433516	0.131072022625189	-1.51663946795614	-5.30429217449963	-0.11168675190768	NM_007023	Rap guanine nucleotide exchange factor (GEF) 4	RAPGEF4	11069
TAL1	0.257437865660876	0.131175808726787	1.51622856697872	-5.30489477290236	0.0408693849630462	AW300901	T-cell acute lymphocytic leukemia 1	TAL1	6886
TBL3	0.258151694086944	0.131563339162613	1.51469653225365	-5.30714014405144	0.0321219863883817	BC033227	transducin (beta)-like 3	TBL3	10607
ZNF142	0.258212868659633	0.131624030535074	-1.51445691890317	-5.30749112458207	-0.0322552992414629	NM_005081	zinc finger protein 142	ZNF142	7701
PCYT2	0.258212868659633	0.13164213469978	-1.51438545924181	-5.3075957866937	-0.0383215520829374	BC000351	phosphate cytidylyltransferase 2, ethanolamine	PCYT2	5833
ELP4	0.258508348482995	0.131816612919407	1.51369716270009	-5.30860364138775	0.049436582248795	NM_019040	elongator acetyltransferase complex subunit 4	ELP4	26610
ZNF324B	0.258919372162261	0.132069777075582	-1.51269972370736	-5.31006337273686	-0.0249201303519042	AI744673	zinc finger protein 324B	ZNF324B	388569
DPYSL2	0.258919372162261	0.132073948068384	1.51268330296429	-5.31008739630707	0.049558891625578	NM_001386	dihydropyrimidinase-like 2	DPYSL2	1808
SPTBN4	0.259270370012059	0.132276897858619	-1.51188480068863	-5.31125529950782	-0.0472026774352923	NM_025213	spectrin, beta, non-erythrocytic 4	SPTBN4	57731
DLX5	0.259387256468396	0.132391535137379	-1.51143418516699	-5.3119141121957	-0.0471356563665228	NM_005221	distal-less homeobox 5	DLX5	1749
AFF4	0.259387256468396	0.132395610077771	1.51141817302477	-5.31193751887997	0.0337080276424588	BC025700	AF4/FMR2 family, member 4	AFF4	27125
RREB1	0.259387256468396	0.132408285090737	1.51136837006662	-5.31201031971804	0.0247006645827392	AW118862	ras responsive element binding protein 1	RREB1	6239
FBXO31	0.259433742476618	0.132455936569206	-1.51118117005918	-5.31228394353999	-0.0554138391181578	BE465371	F-box protein 31	FBXO31	79791
ZNF83	0.259496820239369	0.132512069201072	1.51096071907701	-5.31260612680336	0.0660210764084947	M27877	zinc finger protein 83	ZNF83	55769
PRPSAP2	0.259816316781906	0.132716736706018	-1.5101575407102	-5.31377956308238	-0.0624997820719226	NM_002767	phosphoribosyl pyrophosphate synthetase-associated protein 2	PRPSAP2	5636
MVK	0.259816316781906	0.132739931896376	-1.51006657665145	-5.31391242239825	-0.0344371315563752	NM_000431	mevalonate kinase	MVK	4598
ANKRD7	0.259816316781906	0.132747376148948	-1.51003738532302	-5.3139550567041	-0.0254963601905338	NM_019644	ankyrin repeat domain 7	ANKRD7	56311
C11orf24	0.259816316781906	0.13277104911068	-1.5099445644556	-5.31409061742017	-0.0431641404562004	NM_022338	chromosome 11 open reading frame 24	C11orf24	53838
CASP2	0.25991795327805	0.13284695389767	1.50964703149486	-5.3145250962146	0.025115470253418	NM_001224	caspase 2, apoptosis-related cysteine peptidase	CASP2	835
CYP2J2	0.260001282507218	0.132913518692486	1.50938621879427	-5.31490588481585	0.0770602956922932	NM_000775	cytochrome P450, family 2, subfamily J, polypeptide 2	CYP2J2	1573
CEP76	0.260110622567476	0.132993398076224	-1.50907337171007	-5.31536255941281	-0.0417986025482611	NM_024899	centrosomal protein 76kDa	CEP76	79959
POLR2L	0.26011078892912	0.133017467533509	1.50897913259128	-5.31550010569369	0.0418813717083157	AA772747	polymerase (RNA) II (DNA directed) polypeptide L, 7.6kDa	POLR2L	5441
PENK	0.260947647748468	0.133469488433449	-1.50721180229765	-5.31807805341594	-0.0870754071220432	NM_006211	proenkephalin	PENK	5179
C1QL1	0.261022370442203	0.13353177604549	1.50696863382074	-5.31843252491407	0.0387109654201634	NM_006688	complement component 1, q subcomponent-like 1	C1QL1	10882
SIGLEC9	0.261129100969365	0.133633325238413	1.506572379275	-5.31901003352748	0.0372608718046159	AF247180	sialic acid binding Ig-like lectin 9	SIGLEC9	27180
BACH2	0.261129100969365	0.133634532999537	1.50656766789059	-5.31901689909442	0.0302829333812644	NM_021813	BTB and CNC homology 1, basic leucine zipper transcription factor 2	BACH2	60468
CNNM4	0.261410284982852	0.133802534987535	-1.50591262828071	-5.3199712381522	-0.0355507218644053	NM_020184	cyclin M4	CNNM4	26504
SPATA2	0.261960856106951	0.134108499133775	1.50472132030607	-5.32170583905611	0.0428030377734334	U28164	spermatogenesis associated 2	SPATA2	9825
ARHGEF17	0.261969546595966	0.134137103941669	-1.50461005243488	-5.32186778200477	-0.0527998960931484	NM_014786	Rho guanine nucleotide exchange factor (GEF) 17	ARHGEF17	9828
LPAL2	0.262084678092072	0.134220221495931	1.5042868441302	-5.32233812386306	0.0215183142525452	NM_024492	lipoprotein, Lp(a)-like 2, pseudogene	LPAL2	80350
MDFIC	0.262375699834381	0.134393454364222	1.50361371743874	-5.32331736056257	0.0348308293284809	BC040713	MyoD family inhibitor domain containing	MDFIC	29969
PPP1R9A	0.262608434887183	0.134536880058385	1.50305692335569	-5.32412703845809	0.06342943350921	NM_017650	protein phosphatase 1, regulatory subunit 9A	PPP1R9A	55607
GNGT1	0.262669840685311	0.134592559215147	1.50284089549805	-5.32444110275141	0.0341598526222917	NM_021955	guanine nucleotide binding protein (G protein), gamma transducing activity polypeptide 1	GNGT1	2792
ERGIC3	0.263036813365463	0.134804850962217	1.50201786970579	-5.32563722572595	0.0276830938486992	AK096484	ERGIC and golgi 3	ERGIC3	51614
BDKRB2	0.263219601822453	0.134922800048964	-1.50156103375171	-5.32630088052559	-0.0350612029081603	NM_000623	bradykinin receptor B2	BDKRB2	624
FEM1B	0.263349882797833	0.135013863379986	-1.50120854349999	-5.32681281566465	-0.0559208788142156	AI799061	fem-1 homolog b (C. elegans)	FEM1B	10116
FAM149A	0.263771676745239	0.1352545772455	-1.50027767321622	-5.32816419086922	-0.0630309397288045	AL080065	family with sequence similarity 149, member A	FAM149A	25854
BCL11B	0.263771676745239	0.135278752056894	-1.50018425755894	-5.32829976033817	-0.103980785952795	NM_022898	B-cell CLL/lymphoma 11B (zinc finger protein)	BCL11B	64919
REPS2	0.263893270393633	0.135365446122617	-1.49984936356226	-5.32878570757845	-0.0561352829916002	NM_004726	RALBP1 associated Eps domain containing 2	REPS2	9185
TNNI1	0.263968187026575	0.135428215086756	1.49960699504597	-5.32913732991611	0.0331843454576903	NM_003281	troponin I type 1 (skeletal, slow)	TNNI1	7135
CCDC86	0.26418100914349	0.135571073979861	1.49905570288427	-5.32993692475939	0.0437537207722141	NM_024098	coiled-coil domain containing 86	CCDC86	79080
AVPR2	0.26418100914349	0.135586122350638	-1.49899765759379	-5.33002109703732	-0.0293900758775507	AF030626	arginine vasopressin receptor 2	AVPR2	554
ADAM2	0.264245896383159	0.135643790241129	-1.49877526470348	-5.33034356262084	-0.0273248683349623	NM_001464	ADAM metallopeptidase domain 2	ADAM2	2515
CLIP2	0.264321019727157	0.135716839038429	1.49849366190037	-5.33075181453362	0.0525005540417425	BC006259	CAP-GLY domain containing linker protein 2	CLIP2	7461
KRT2	0.264321019727157	0.135731098096868	1.49843870705781	-5.33083147624999	0.0406331900709205	NM_000423	keratin 2	KRT2	3849
DNASE1L3	0.264410502876358	0.135801429324234	1.49816771412286	-5.3312242618798	0.031645671860737	CA449306	deoxyribonuclease I-like 3	DNASE1L3	1776
MEPE	0.264445860957872	0.135843973388318	-1.49800384081614	-5.33146175135474	-0.050326536187935	NM_020203	matrix extracellular phosphoglycoprotein	MEPE	56955
ALDH6A1	0.264487032754978	0.135889510973789	1.49782848118204	-5.33171585905213	0.0776617284373859	BG399778	aldehyde dehydrogenase 6 family, member A1	ALDH6A1	4329
TKTL1	0.264492940818275	0.135916934917496	1.49772289702132	-5.33186884348431	0.0269477323576641	X91817	transketolase-like 1	TKTL1	8277
FHOD1	0.264498628805796	0.135944246838497	1.49761776063735	-5.33202116866635	0.0389777221390979	NM_013241	formin homology 2 domain containing 1	FHOD1	29109
LY9	0.264734993661702	0.136104845201383	1.4969998746427	-5.33291617223141	0.0282623037643885	AF244129	lymphocyte antigen 9	LY9	4063
C11orf58	0.264734993661702	0.136114552757737	-1.49696254399086	-5.33297023388171	-0.0619977823433899	AL136602	chromosome 11 open reading frame 58	C11orf58	10944
ZNF175	0.26528022941591	0.136419348958278	1.49579149501076	-5.33466546060096	0.0337091435143897	NM_007147	zinc finger protein 175	ZNF175	7728
VNN2	0.265314684372988	0.136461531529048	1.49562958696376	-5.33489973911171	0.0383933249992321	NM_004665	vanin 2	VNN2	8875
LONP1	0.2654454651591	0.136553273409186	-1.49527759136322	-5.33540898611035	-0.0459976360108421	U02389	lon peptidase 1, mitochondrial	LONP1	9361
VPS72	0.265455924658969	0.136583131359802	-1.49516307194843	-5.33557464100959	-0.0341123351643713	NM_005997	vacuolar protein sorting 72 homolog (S. cerevisiae)	VPS72	6944
DNAJA1	0.26552641390199	0.136643883447396	1.49493011897108	-5.33591157451968	0.0991881745213359	AL534104	DnaJ (Hsp40) homolog, subfamily A, member 1	DNAJA1	3301
IGFBP4	0.265652841700023	0.136733440513557	1.49458686062268	-5.3364079558159	0.0699236569090562	NM_001552	insulin-like growth factor binding protein 4	IGFBP4	3487
EPYC	0.265653238325766	0.136758856345021	-1.49448947754236	-5.33654875993643	-0.0300313556521861	NM_004950	epiphycan	EPYC	1833
MR1	0.265653238325766	0.136782635575019	1.49439837799679	-5.3366804707264	0.0346640400295106	NM_001531	major histocompatibility complex, class I-related	MR1	3140
IQCE	0.265817455972592	0.136897169168483	1.49395976594692	-5.33731450191111	0.0404476791708799	NM_017604	IQ motif containing E	IQCE	23288
G6PC3	0.265817455972592	0.136916211070807	1.49388687171596	-5.33741985583192	0.0474058662475745	AL583123	glucose 6 phosphatase, catalytic, 3	G6PC3	92579
VPS35	0.265989865621826	0.137048647808015	-1.49338010916789	-5.33815214036552	-0.0666558149617238	N51700	vacuolar protein sorting 35 homolog (S. cerevisiae)	VPS35	55737
EYA4	0.265989865621826	0.137054068150739	1.49335937661179	-5.33818209426637	0.0316776618489074	BC030588	EYA transcriptional coactivator and phosphatase 4	EYA4	2070
BCL9	0.266187823287458	0.137180612665155	1.4928755309094	-5.33888102775851	0.0364801651702411	NM_004326	B-cell CLL/lymphoma 9	BCL9	607
ZNF212	0.266220193714804	0.137221842587898	-1.49271796236625	-5.33910859381335	-0.0359519408042921	NM_012256	zinc finger protein 212	ZNF212	7988
ERG	0.266279326240832	0.137276875335407	1.49250770086937	-5.33941222439825	0.0292570044126856	M21535	v-ets avian erythroblastosis virus E26 oncogene homolog	ERG	2078
MCM6	0.266534143963483	0.13745169303678	-1.49184021607748	-5.34037583718881	-0.0433212167401251	NM_005915	minichromosome maintenance complex component 6	MCM6	4175
HDAC11	0.266534143963483	0.137457396697811	-1.49181844961518	-5.34040725320949	-0.0524005899987472	NM_024827	histone deacetylase 11	HDAC11	79885
STK10	0.26664321263186	0.137538232500011	1.49151003735025	-5.34085234345911	0.0337835812713134	NM_005990	serine/threonine kinase 10	STK10	6793
NCAM1	0.266654523426282	0.137568654547722	1.49139400481972	-5.34101977447969	0.0687856420337862	U63041	neural cell adhesion molecule 1	NCAM1	4684
CDIPT	0.266660323237533	0.13759623502418	-1.49128882754434	-5.34117153075455	-0.0424657176774605	NM_006319	CDP-diacylglycerol--inositol 3-phosphatidyltransferase	CDIPT	10423
PSG9	0.266741519522667	0.137662727963888	1.49103532618103	-5.34153725528453	0.0339790397152759	NM_002784	pregnancy specific beta-1-glycoprotein 9	PSG9	5678
TNIK	0.266824562681539	0.137730189201591	1.49077823046691	-5.341908103409	0.061971075903962	AF172268	TRAF2 and NCK interacting kinase	TNIK	23043
NMUR1	0.266961454588892	0.137832913416624	1.49038693497349	-5.34247240848885	0.0353445110834905	NM_006056	neuromedin U receptor 1	NMUR1	10316
CCBL1	0.266961454588892	0.137850082590853	1.49032155652781	-5.34256667963755	0.0297307518022887	BC022468	cysteine conjugate-beta lyase, cytoplasmic	CCBL1	883
PITPNM1	0.267018846285697	0.137904339146721	-1.49011499474277	-5.34286450078359	-0.0639710905955795	NM_004910	phosphatidylinositol transfer protein, membrane-associated 1	PITPNM1	9600
PLP1	0.267445666837761	0.138149435281248	1.48918266800195	-5.344208230013	0.0961455098592676	BC002665	proteolipid protein 1	PLP1	5354
RNH1	0.267566315810025	0.138236428536982	-1.48885206140845	-5.34468452443267	-0.0495613821668481	AY071904	ribonuclease/angiogenin inhibitor 1	RNH1	6050
SNX27	0.267802559962178	0.138383176212821	1.48829473199002	-5.34548721766442	0.0507325820747333	NM_030918	sorting nexin family member 27	SNX27	81609
C14orf79	0.268029755221816	0.13853151157156	-1.48773183911726	-5.34629762604644	-0.0401781221456652	BF109941	chromosome 14 open reading frame 79	C14orf79	122616
LMO3	0.268029755221816	0.138550005327201	-1.48766169310409	-5.34639859573787	-0.0715463825347253	T24091	LIM domain only 3 (rhombotin-like 2)	LMO3	55885
PSMG2	0.268121770541106	0.138622292985153	1.4873875788957	-5.34679311712932	0.0454296064160573	NM_020232	proteasome (prosome, macropain) assembly chaperone 2	PSMG2	56984
PRDM4	0.268303648618575	0.138753481740982	-1.48689039561422	-5.34750851173307	-0.037686242443705	NM_012406	PR domain containing 4	PRDM4	11108
HIST1H4D	0.268303648618575	0.138768561864265	1.48683326788291	-5.34759069760088	0.0363161518265729	NM_003539	histone cluster 1, H4d	HIST1H4D	8360
PTPRK	0.268303648618575	0.138790545758433	-1.48674999536919	-5.34771049070996	-0.0682086381212557	NM_002844	protein tyrosine phosphatase, receptor type, K	PTPRK	5796
USH2A	0.268341218208308	0.138834723408651	1.48658268637449	-5.34795115615753	0.0213325398931241	NM_007123	Usher syndrome 2A (autosomal recessive, mild)	USH2A	7399
NPPC	0.26857164211748	0.13897870498509	-1.48603768805337	-5.34873492517985	-0.0290561390629716	NM_024409	natriuretic peptide C	NPPC	4880
ZFP2	0.268582676952815	0.139009180796326	-1.48592238738727	-5.34890070459881	-0.0349820320777443	NM_030613	ZFP2 zinc finger protein	ZFP2	80108
CIB2	0.268698478907441	0.139093892170251	-1.48560199764795	-5.34936129541179	-0.0484450471632947	AI478592	calcium and integrin binding family member 2	CIB2	10518
ARNT	0.268809249541357	0.139176019933123	1.48529152405246	-5.34980753836598	0.0294238853550102	AF001307	aryl hydrocarbon receptor nuclear translocator	ARNT	405
GIPC1	0.268921761854747	0.139259070039305	1.48497770824003	-5.35025849260154	0.0496623759342114	NM_005716	GIPC PDZ domain containing family, member 1	GIPC1	10755
ABCB8	0.269007480262134	0.139328263405478	-1.484716362863	-5.3506339757121	-0.0349827389578223	NM_007188	ATP-binding cassette, sub-family B (MDR/TAP), member 8	ABCB8	11194
WBP4	0.269282405935234	0.139495487002687	-1.48408517006053	-5.35154056429201	-0.0498688028980521	AI734228	WW domain binding protein 4	WBP4	11193
ULBP1	0.269300888583945	0.139529893310575	-1.4839553747869	-5.35172694392344	-0.0327881646104879	NM_025218	UL16 binding protein 1	ULBP1	80329
LRRC17	0.269523209514915	0.13969324736165	-1.48333947226026	-5.35261113285536	-0.0272634707563757	NM_005824	leucine rich repeat containing 17	LRRC17	10234
LIG3	0.269523209514915	0.139694786600584	-1.48333367144357	-5.35261945879835	-0.0362320200068078	BC016767	ligase III, DNA, ATP-dependent	LIG3	3980
TSNAX	0.269775804074284	0.139850582803653	-1.48274679009592	-5.35346164850219	-0.0749764563148627	NM_005999	translin-associated factor X	TSNAX	7257
CNR2	0.269814404871572	0.139895472438253	1.48257778582208	-5.35370411363623	0.0358434957554277	NM_001841	cannabinoid receptor 2 (macrophage)	CNR2	1269
HLA-G	0.270306290687365	0.140175433732203	1.48152471219039	-5.35521431778433	0.0571237734222532	AF226990	major histocompatibility complex, class I, G	HLA-G	3135
COLEC11	0.270687878363052	0.140398277159259	1.48068765257845	-5.35641399103827	0.04094348664555	NM_024027	collectin sub-family member 11	COLEC11	78989
HOXA10	0.271197023871043	0.140698364103889	1.47956207178686	-5.35802612960704	0.0267739553267088	AI375919	homeobox A10	HOXA10	3206
A1CF	0.271197023871043	0.140732565261616	1.47943390659185	-5.35820962123755	0.0269880300263949	NM_014576	APOBEC1 complementation factor	A1CF	29974
FLT1	0.271197023871043	0.140750763703244	1.479365719712	-5.35830723675257	0.0698289534813874	NM_002019	fms-related tyrosine kinase 1	FLT1	2321
MAP6D1	0.271197023871043	0.140762383344408	-1.47932218620305	-5.35836955650261	-0.0647528517158893	BC006434	MAP6 domain containing 1	MAP6D1	79929
UTS2	0.272366475924372	0.141394491420398	1.47695815057757	-5.36175106912184	0.022612828289601	NM_021995	urotensin 2	UTS2	10911
ITK	0.272416531652433	0.14145613987138	-1.47672802867485	-5.36207995320475	-0.0360647752319938	D13720	IL2-inducible T-cell kinase	ITK	3702
SPIB	0.272416531652433	0.141470715192854	1.47667363313756	-5.36215768654652	0.0291487272431805	NM_003121	Spi-B transcription factor (Spi-1/PU.1 related)	SPIB	6689
CEL	0.272536006107585	0.141560976482278	1.4763368719494	-5.3626388691957	0.0563652728471471	BC042510	carboxyl ester lipase	CEL	1056
ZNF611	0.272536006107585	0.141594317253423	1.47621252095908	-5.36281652155583	0.0515632234053029	AL598671	zinc finger protein 611	ZNF611	81856
CTH	0.272536006107585	0.141630543578129	-1.47607743343398	-5.36300949597002	-0.0365205347112747	NM_001902	cystathionine gamma-lyase	CTH	1491
CLDND1	0.272536006107585	0.141647505900248	1.47601419034013	-5.36309983368835	0.077766316615266	BC013610	claudin domain containing 1	CLDND1	56650
PAX8	0.272536006107585	0.141658410920097	1.47597353466558	-5.36315790508383	0.0257867448727795	X69699	paired box 8	PAX8	7849
CTBP1	0.272579784518207	0.141706300148792	-1.47579502458138	-5.36341286527422	-0.0673485657032344	AL137653	C-terminal binding protein 1	CTBP1	1487
SAMD4B	0.27284857475693	0.141871195302382	1.47518072481097	-5.36429001979923	0.0544875632003929	NM_018028	sterile alpha motif domain containing 4B	SAMD4B	55095
ZNF236	0.272926520452879	0.141936890304678	1.47493613892515	-5.36463916313458	0.0429260044753121	NM_007345	zinc finger protein 236	ZNF236	7776
KRT15	0.273541859138173	0.142282123319358	-1.47365225730179	-5.36647096150246	-0.0365751801597396	NM_002275	keratin 15	KRT15	3866
FUT7	0.273607002075499	0.142341236118946	1.47343266553466	-5.36678411158953	0.0335235296444534	U11282	fucosyltransferase 7 (alpha (1,3) fucosyltransferase)	FUT7	2529
PER3	0.274035300554885	0.142589322363413	1.47251184572998	-5.36809675590817	0.0407064031227007	BC026102	period circadian clock 3	PER3	8863
MST4	0.27406896665808	0.142632111370973	-1.47235315149812	-5.36832289632216	-0.0259088292290741	NM_016542	serine/threonine protein kinase MST4	MST4	51765
LPPR4	0.274202656698901	0.142726970683753	-1.47200147224194	-5.36882395699397	-0.153584896960247	AW592563	lipid phosphate phosphatase-related protein type 4	LPPR4	9890
BMP5	0.274268874968291	0.142786728268416	-1.47178002118254	-5.36913941299853	-0.0248330535428218	AL133386	bone morphogenetic protein 5	BMP5	653
ALS2CL	0.274362623401925	0.142860833042939	1.47150550155506	-5.36953040061825	0.0399755921414231	AV661533	ALS2 C-terminal like	ALS2CL	259173
DPY19L1	0.274644671177624	0.143072550582304	1.47072180480731	-5.37064619764561	0.0518313577540352	AJ011911	dpy-19-like 1 (C. elegans)	DPY19L1	23333
CHKA	0.274644671177624	0.143098644204884	-1.4706252783855	-5.37078358808494	-0.0492370799408341	AI991328	choline kinase alpha	CHKA	1119
SHQ1	0.274644671177624	0.14311281827422	-1.47057285088982	-5.37085820683125	-0.0435035587994657	NM_018130	SHQ1, H/ACA ribonucleoprotein assembly factor	SHQ1	55164
WDR19	0.274644671177624	0.143115853621484	1.4705616241736	-5.3708741851987	0.0413867215385384	BC032578	WD repeat domain 19	WDR19	57728
SMARCA5	0.274644671177624	0.143134318256886	1.47049333374109	-5.37097137664852	0.0554988083609569	NM_003601	SWI/SNF related, matrix associated, actin dependent regulator of chromatin, subfamily a, member 5	SMARCA5	8467
CHMP7	0.274729565934191	0.143203894534438	-1.47023607092872	-5.3713374754264	-0.0372562589432679	BC004344	charged multivesicular body protein 7	CHMP7	91782
FUCA1	0.274869589427973	0.143302227628009	-1.46987264274586	-5.37185454665844	-0.0447747243422407	NM_000147	fucosidase, alpha-L- 1, tissue	FUCA1	2517
DLX6	0.27489626222315	0.143341481131573	-1.46972762002587	-5.37206084441027	-0.0316141523882054	NM_005222	distal-less homeobox 6	DLX6	1750
YIPF1	0.27520663913607	0.143528699949618	-1.46903635927607	-5.37304390371	-0.0366032093523412	AL031427	Yip1 domain family, member 1	YIPF1	54432
CDC25A	0.275355809342991	0.143631886902103	1.46865566412196	-5.37358510707552	0.0253006692761115	AY137580	cell division cycle 25A	CDC25A	993
RSU1	0.275440137178963	0.143701272121584	1.46839979505992	-5.37394877838129	0.0305787203233443	AA012883	Ras suppressor protein 1	RSU1	6251
HK2	0.275517566970159	0.143776203188238	1.46812358205701	-5.37434129546354	0.0603834337755398	AI761561	hexokinase 2	HK2	3099
FAIM	0.275517566970159	0.143792478474052	-1.46806360235374	-5.37442652109191	-0.0468282704082137	NM_018147	Fas apoptotic inhibitory molecule	FAIM	55179
LBR	0.275600071365931	0.143860950115495	1.46781131963527	-5.37478495435651	0.0609816047432119	NM_002296	lamin B receptor	LBR	3930
GGH	0.275682103018482	0.143929190160502	-1.46755998256834	-5.37514198427503	-0.0673538809751015	NM_003878	gamma-glutamyl hydrolase (conjugase, folylpolygammaglutamyl hydrolase)	GGH	8836
IL3	0.275852965370759	0.144047152051205	1.46712573055736	-5.37575870829872	0.0289520776204828	NM_000588	interleukin 3	IL3	3562
CA8	0.275852965370759	0.144069266561547	1.46704435121418	-5.37587426328865	0.0317866552394035	BC015531	carbonic anhydrase VIII	CA8	767
HPCAL1	0.276168751332078	0.144280528220121	-1.46626741418974	-5.37697716368276	-0.0756925957944379	NM_002149	hippocalcin-like 1	HPCAL1	3241
UBE2D1	0.276168751332078	0.144285121719461	-1.46625053088021	-5.37700112404032	-0.0350119118199759	BC005980	ubiquitin-conjugating enzyme E2D 1	UBE2D1	7321
CARS2	0.276548801011458	0.14450917983697	1.46542751377593	-5.37816880208301	0.0285703350849698	NM_024537	cysteinyl-tRNA synthetase 2, mitochondrial (putative)	CARS2	79587
GAMT	0.277219699779698	0.144885316583802	-1.46404809081451	-5.38012446063545	-0.0519712974425346	NM_138924	guanidinoacetate N-methyltransferase	GAMT	2593
PDE12	0.277245258179646	0.144924238692523	-1.46390550803052	-5.38032650293656	-0.0245793452094203	BC034978	phosphodiesterase 12	PDE12	201626
CRTAC1	0.277309780108162	0.144983536488085	-1.46368834013592	-5.38063419672736	-0.0590042374056301	AJ421515	cartilage acidic protein 1	CRTAC1	55118
HOXB5	0.277742807562386	0.145235542801871	1.4627661751694	-5.38194026737764	0.0261418150122283	AI052747	homeobox B5	HOXB5	3215
TNPO3	0.277972526853528	0.145381297585358	1.46223337951356	-5.38269450439338	0.0414270588377121	AK022910	transportin 3	TNPO3	23534
MRFAP1L1	0.278148902524841	0.145499190781321	-1.46180273139683	-5.38330394307575	-0.0501237967939829	AL566962	Morf4 family associated protein 1-like 1	MRFAP1L1	114932
SSB	0.278817479011049	0.145874631250225	-1.46043308967754	-5.38524104851357	-0.0450827444894255	BG532929	Sjogren syndrome antigen B (autoantigen La)	SSB	6741
SIT1	0.278883054602202	0.145942212932104	1.46018683442781	-5.38558914305367	0.0356335799505745	NM_014450	signaling threshold regulating transmembrane adaptor 1	SIT1	27240
NCSTN	0.278883054602202	0.145960370486132	-1.46012068662977	-5.3856826366229	-0.0380050282880422	AF240468	nicastrin	NCSTN	23385
PIK3C3	0.27902292450012	0.146060885238079	1.45975462715486	-5.38619995181075	0.0399746314825311	BC010388	phosphatidylinositol 3-kinase, catalytic subunit type 3	PIK3C3	5289
IL18RAP	0.27902292450012	0.146089716780737	1.45964966292495	-5.38634826387535	0.032881446437548	NM_003853	interleukin 18 receptor accessory protein	IL18RAP	8807
MBP	0.27902292450012	0.146110759634503	-1.4595730643162	-5.38645648939053	-0.124158098903115	L18865	myelin basic protein	MBP	4155
RWDD3	0.279355429665399	0.146310635361869	-1.45884591579949	-5.38748359503859	-0.0499602541707445	NM_015485	RWD domain containing 3	RWDD3	25950
OR2J3	0.279390310619267	0.146354666171328	1.45868583458886	-5.38770964446064	0.0288664489826056	AL022727	olfactory receptor, family 2, subfamily J, member 3	OR2J3	442186
PPP1R15A	0.279640641819047	0.146511583846549	1.45811563664108	-5.38851461969193	0.0691844617700959	NM_014330	protein phosphatase 1, regulatory subunit 15A	PPP1R15A	23645
SPTLC3	0.279773749207926	0.146607120032148	1.45776871367853	-5.38900423674685	0.0276752706525043	NM_018327	serine palmitoyltransferase, long chain base subunit 3	SPTLC3	55304
CYP3A5	0.27990878019579	0.146703688947245	-1.45741821767846	-5.38949878093434	-0.0273776688509653	NM_000777	cytochrome P450, family 3, subfamily A, polypeptide 5	CYP3A5	1577
LRPAP1	0.280148192217489	0.146854999793124	-1.45686939394475	-5.39027292904133	-0.0638006907389617	NM_002337	low density lipoprotein receptor-related protein associated protein 1	LRPAP1	4043
RANBP10	0.280316718016454	0.146969189362984	-1.45645550242086	-5.39085655898996	-0.0262112536533436	AK000686	RAN binding protein 10	RANBP10	57610
FASLG	0.280523589452403	0.14710351804664	1.45596893190886	-5.39154246673183	0.0289642874273035	D38122	Fas ligand (TNF superfamily, member 6)	FASLG	356
ATP2B1	0.281005115733101	0.147381936218522	-1.45496152451794	-5.39296187528427	-0.0975248195353853	M95541	ATPase, Ca++ transporting, plasma membrane 1	ATP2B1	490
ATN1	0.281006894848637	0.147409135474995	1.45486318744001	-5.39310037804527	0.0436115777677877	Z22814	atrophin 1	ATN1	1822
P2RY1	0.281006894848637	0.147434691718649	1.45477080330528	-5.39323048805963	0.0431976129757459	NM_002563	purinergic receptor P2Y, G-protein coupled, 1	P2RY1	5028
MAP3K11	0.281124618629283	0.147529500992099	1.45442818181257	-5.39371295161331	0.0548555828655228	AK092015	mitogen-activated protein kinase kinase kinase 11	MAP3K11	4296
TJAP1	0.281124618629283	0.147548301451165	1.45436026092519	-5.39380858144616	0.0775153378239004	AK024269	tight junction associated protein 1 (peripheral)	TJAP1	93643
CIDEC	0.281125158917513	0.147574507120092	-1.45426559817684	-5.39394185545	-0.0302904413700507	NM_022094	cell death-inducing DFFA-like effector c	CIDEC	63924
RDH8	0.281487266052376	0.147790547985452	1.45348568679567	-5.39503955637625	0.0323404783693775	NM_015725	retinol dehydrogenase 8 (all-trans)	RDH8	50700
CLDN1	0.281714477699213	0.147935818395299	-1.45296175176368	-5.39577665561167	-0.0392921534755422	NM_021101	claudin 1	CLDN1	9076
SUPT5H	0.281769598519915	0.147990745336048	1.45276375446591	-5.39605514099624	0.0384769271179799	NM_003169	suppressor of Ty 5 homolog (S. cerevisiae)	SUPT5H	6829
SNAPC1	0.281939733710366	0.148125941497698	1.45227664857309	-5.39674010302937	0.0527570790519221	NM_003082	small nuclear RNA activating complex, polypeptide 1, 43kDa	SNAPC1	6617
LHPP	0.281939733710366	0.148132097988167	1.45225447515855	-5.39677127766022	0.0883902860567432	NM_022126	phospholysine phosphohistidine inorganic pyrophosphate phosphatase	LHPP	64077
LCN1	0.282007031996682	0.148199667524715	1.45201116116713	-5.397113333532	0.0405521335186654	NM_002297	lipocalin 1	LCN1	3933
ZMAT5	0.282007031996682	0.148219463566721	-1.45193989294744	-5.39721351327784	-0.0277120199686633	NM_019103	zinc finger, matrin-type 5	ZMAT5	55954
TMEM165	0.282062548942961	0.148274651131749	1.45174124952718	-5.39749271543478	0.0588716979288666	NM_018475	transmembrane protein 165	TMEM165	55858
CLEC10A	0.282082435172969	0.14831111529334	1.45161003080167	-5.39767712872066	0.0245241541203223	NM_006344	C-type lectin domain family 10, member A	CLEC10A	10462
MYBPC3	0.282085374555509	0.1483386713776	1.45151088486862	-5.39781645647422	0.0374923124531144	NM_000256	myosin binding protein C, cardiac	MYBPC3	4607
MFAP3	0.282224865846789	0.148438048390049	1.45115344722841	-5.39831867911991	0.0433700536475587	NM_005927	microfibrillar-associated protein 3	MFAP3	4238
ZMYM1	0.282603721938109	0.148670927029666	1.45031655428572	-5.39949409438399	0.0302006223574756	NM_024772	zinc finger, MYM-type 1	ZMYM1	79830
SYNGR4	0.282603721938109	0.1486894271442	-1.45025011394658	-5.39958738139176	-0.0325023506026731	NM_012451	synaptogyrin 4	SYNGR4	23546
SFPQ	0.28266143243404	0.148745854762662	-1.45004750206098	-5.39987183725352	-0.0539457526890832	BG035151	splicing factor proline/glutamine-rich	SFPQ	6421
DUSP7	0.282990159589092	0.148974790564255	1.44922607993123	-5.40102467065787	0.0492739456506452	AI655015	dual specificity phosphatase 7	DUSP7	1849
RNF2	0.282990159589092	0.148996484754858	-1.44914829153671	-5.40113381051018	-0.0344993718887032	NM_007212	ring finger protein 2	RNF2	6045
RABGAP1L	0.282990159589092	0.148997124135889	-1.44914599905408	-5.40113702685709	-0.0436492900726044	BC041888	RAB GTPase activating protein 1-like	RABGAP1L	9910
PKP3	0.283069150932369	0.149064815212057	-1.44890333743019	-5.40147745234896	-0.0257427074152856	BF001503	plakophilin 3	PKP3	11187
SLC12A4	0.283223843315927	0.149172392164184	1.44851786576581	-5.40201810889954	0.0325573844985971	U55054	solute carrier family 12 (potassium/chloride transporter), member 4	SLC12A4	6560
PSMB1	0.283381833781649	0.149281735029466	-1.44812628558793	-5.40256718926496	-0.0742745467772803	NM_002793	proteasome (prosome, macropain) subunit, beta type, 1	PSMB1	5689
ODC1	0.283568623721635	0.149406280861726	1.4476805290782	-5.40319206009153	0.0674830346720956	NM_002539	ornithine decarboxylase 1	ODC1	4953
SP110	0.283685379107396	0.149493954965309	1.44736690997188	-5.40363158530795	0.0471229659445287	NM_004509	SP110 nuclear body protein	SP110	3431
KIF5C	0.284113646593972	0.14978616603372	1.44632266206031	-5.40509438834579	0.0710468936292052	CA449408	kinesin family member 5C	KIF5C	3800
IAPP	0.284113646593972	0.149796101396836	-1.44628718451649	-5.40514406787151	-0.0275373706912134	NM_000415	islet amyloid polypeptide	IAPP	3375
HLA-DOB	0.284113646593972	0.149798232478039	1.44627957501254	-5.4051547233737	0.0321020611169871	BC020226	major histocompatibility complex, class II, DO beta	HLA-DOB	3112
GABRA3	0.284642403662073	0.150103264780396	-1.44519124638848	-5.40667813350968	-0.0856980108291028	NM_000808	gamma-aminobutyric acid (GABA) A receptor, alpha 3	GABRA3	2556
ADAMTS7	0.284835755924017	0.150231491367946	1.44473425275128	-5.40731748564345	0.0348397178679187	NM_014272	ADAM metallopeptidase with thrombospondin type 1 motif, 7	ADAMTS7	11173
ACE2	0.285016172938475	0.150352929956756	-1.44430172761803	-5.40792242340092	-0.0257550193241025	NM_021804	angiotensin I converting enzyme 2	ACE2	59272
SYMPK	0.285114471495649	0.150455181946359	-1.44393774717143	-5.40843135614969	-0.0349117299532651	BC030214	symplekin	SYMPK	8189
COL13A1	0.285114471495649	0.150457364718267	1.44392997935853	-5.40844221606611	0.0241411441038926	NM_005203	collagen, type XIII, alpha 1	COL13A1	1305
SLC39A7	0.285197464685952	0.150527458539639	-1.44368058307536	-5.40879085823591	-0.0375234236107493	NM_006979	solute carrier family 39 (zinc transporter), member 7	SLC39A7	7922
ACN9	0.285446786212012	0.150693532095365	-1.44309004357395	-5.40961616508334	-0.0354160364339213	NM_020186	ACN9 homolog (S. cerevisiae)	ACN9	57001
GABRB2	0.285446786212012	0.150711691825724	-1.44302549988744	-5.40970634793428	-0.103039618020969	BC036592	gamma-aminobutyric acid (GABA) A receptor, beta 2	GABRB2	2561
TIPRL	0.285525260998858	0.15077945318031	-1.44278471383124	-5.41004274843475	-0.0518106761963324	NM_152902	TOR signaling pathway regulator	TIPRL	261726
BAG4	0.285552596710273	0.150867228200031	-1.44247293395561	-5.41047825240745	-0.0567226339417424	NM_004874	BCL2-associated athanogene 4	BAG4	9530
P2RY6	0.285552596710273	0.150875411927652	1.44244387217869	-5.4105188421293	0.02808685432234	NM_004154	pyrimidinergic receptor P2Y, G-protein coupled, 6	P2RY6	5031
TBC1D17	0.285552596710273	0.150897222400795	-1.4423664254785	-5.41062700573652	-0.0348584715635933	NM_024682	TBC1 domain family, member 17	TBC1D17	79735
KLHL11	0.285552596710273	0.150899209935138	-1.44235936838033	-5.41063686153857	-0.0383551391877424	NM_018143	kelch-like family member 11	KLHL11	55175
PMCH	0.285580675734764	0.150940381126018	-1.44221319872111	-5.41084098856455	-0.0329326224115398	NM_002674	pro-melanin-concentrating hormone	PMCH	5367
JAK1	0.28558643143623	0.150969756701144	1.44210892564012	-5.41098659435153	0.0637757622824839	NM_002227	Janus kinase 1	JAK1	3716
TBCD	0.28560184997902	0.151004242303338	-1.44198653362836	-5.41115748809171	-0.0339430453787575	AW247323	tubulin folding cofactor D	TBCD	6904
SLC22A3	0.286004903068909	0.151243717759354	1.44113720886402	-5.4123429944069	0.0460165919747224	NM_021977	solute carrier family 22 (organic cation transporter), member 3	SLC22A3	6581
LILRB2	0.286206728093369	0.151376836546202	1.44066553576145	-5.41300107141634	0.0285053854625019	NM_005874	leukocyte immunoglobulin-like receptor, subfamily B (with TM and ITIM domains), member 2	LILRB2	10288
BRD4	0.286519050541174	0.151568445638978	1.4399871758304	-5.41394714825603	0.0429041207120076	BF718610	bromodomain containing 4	BRD4	23476
MTHFSD	0.286560788902373	0.151616948522067	-1.43981556394301	-5.41418641831524	-0.0229510530468016	BC013911	methenyltetrahydrofolate synthetase domain containing	MTHFSD	64779
LLGL2	0.286660996290336	0.151712808793607	1.43947651707866	-5.41465905286184	0.0285236875884411	BC006503	lethal giant larvae homolog 2 (Drosophila)	LLGL2	3993
C5orf15	0.286660996290336	0.151722832522502	1.43944107379082	-5.414708454862	0.041873430602271	NM_020199	chromosome 5 open reading frame 15	C5orf15	56951
CKAP2	0.286921148328629	0.151886981332841	-1.43886090932298	-5.41551693787767	-0.0282987923182789	BC010901	cytoskeleton associated protein 2	CKAP2	26586
MYO7B	0.28692315065599	0.151914498023669	1.4387637019614	-5.41565236917662	0.0289223294913636	AK000145	myosin VIIB	MYO7B	4648
EPO	0.287024371708577	0.151994556636455	-1.43848095822646	-5.41604624274725	-0.0308939693786359	NM_000799	erythropoietin	EPO	2056
KLHDC8A	0.287129558062603	0.152083589267596	-1.43816665509042	-5.41648399106954	-0.061266143032654	NM_018203	kelch domain containing 8A	KLHDC8A	55220
TTC27	0.287129558062603	0.15210930032778	1.43807591614626	-5.41661035110431	0.0327882392856846	NM_017735	tetratricopeptide repeat domain 27	TTC27	55622
DNAJC7	0.287129558062603	0.152129685627268	-1.43800398113348	-5.41671051987328	-0.0467933323957048	AL556987	DnaJ (Hsp40) homolog, subfamily C, member 7	DNAJC7	7266
RPAP3	0.287419636587193	0.152318031723703	-1.43733970095223	-5.4176352918371	-0.0382437662262189	BI464019	RNA polymerase II associated protein 3	RPAP3	79657
UBE4B	0.287419636587193	0.152336382766545	-1.43727501213856	-5.41772532550332	-0.0456337132372031	AW241715	ubiquitination factor E4B	UBE4B	10277
FNBP4	0.287437055262574	0.152418294183392	1.43698634109271	-5.41812704859883	0.0415904929627118	AB023231	formin binding protein 4	FNBP4	23360
RFC3	0.287437055262574	0.152430294867036	1.43694405845301	-5.41818588373946	0.0327493214487662	BC000149	replication factor C (activator 1) 3, 38kDa	RFC3	5983
BAG1	0.287437055262574	0.152442427870422	-1.43690131220076	-5.41824536226456	-0.0383809804908068	NM_004323	BCL2-associated athanogene	BAG1	573
PRPSAP1	0.287437055262574	0.152451631338896	1.43686888884704	-5.41829047601983	0.042061628736958	N40988	phosphoribosyl pyrophosphate synthetase-associated protein 1	PRPSAP1	5635
HYAL1	0.28745851761253	0.152489520684637	1.43673542241579	-5.41847617032832	0.0443243992162543	AF173154	hyaluronoglucosaminidase 1	HYAL1	3373
NT5M	0.287879963222254	0.152739631939221	-1.43585503524774	-5.41970064689902	-0.0338549640780039	NM_020201	5',3'-nucleotidase, mitochondrial	NT5M	56953
MINPP1	0.287935630132808	0.152795717050651	-1.43565776847344	-5.41997491257864	-0.0489355029426131	AF084943	multiple inositol-polyphosphate phosphatase 1	MINPP1	9562
SCGB1D1	0.288163843068656	0.152943391489459	1.43513862233959	-5.4206965204158	0.0261774334601119	NM_006552	secretoglobin, family 1D, member 1	SCGB1D1	10648
TRAPPC6A	0.288548546312026	0.153174179909482	-1.43432806023836	-5.42182268345926	-0.045563804441823	NM_024108	trafficking protein particle complex 6A	TRAPPC6A	79090
AIRE	0.288638166780626	0.153248369232166	1.43406769559478	-5.42218429188925	0.032943812711399	NM_000658	autoimmune regulator	AIRE	326
SGCE	0.288888478811682	0.153407906821252	-1.43350813160924	-5.42296122735218	-0.0676058214854063	NM_003919	sarcoglycan, epsilon	SGCE	8910
HECW1	0.289367993378119	0.153689224698752	-1.43252251997178	-5.42432899470028	-0.0551394869757287	AB048365	HECT, C2 and WW domain containing E3 ubiquitin protein ligase 1	HECW1	23072
HTR5A	0.289420185332095	0.153743631876275	-1.43233206124174	-5.42459319486061	-0.0409433846612375	NM_024012	5-hydroxytryptamine (serotonin) receptor 5A, G protein-coupled	HTR5A	3361
FASN	0.289616200028691	0.153874462384999	-1.43187428500636	-5.42522807154447	-0.0627103846152668	AI954041	fatty acid synthase	FASN	2194
CYB5R4	0.289953124048761	0.154080207827848	-1.43115498423453	-5.42622524837287	-0.0344398208132253	NM_016230	cytochrome b5 reductase 4	CYB5R4	51167
TMCC2	0.290028358306721	0.154146930131852	-1.43092187632744	-5.42654830408424	-0.0552272301161327	AB001596	transmembrane and coiled-coil domain family 2	TMCC2	9911
COL4A4	0.290153558437312	0.154260132881575	-1.430526556331	-5.42709604600916	-0.0306698776297676	D17391	collagen, type IV, alpha 4	COL4A4	1286
CCT7	0.290153558437312	0.154266981830294	-1.43050264596522	-5.42712917065341	-0.0625051773594532	NM_006429	chaperonin containing TCP1, subunit 7 (eta)	CCT7	10574
TGM3	0.290580478492385	0.154520757903696	-1.42961726100983	-5.42835537316841	-0.0318649192327563	NM_003245	transglutaminase 3	TGM3	7053
ASB9	0.290622739085451	0.154570028496531	1.42944549276166	-5.42859317544877	0.0278433467842749	NM_024087	ankyrin repeat and SOCS box containing 9	ASB9	140462
SHMT1	0.290684981564741	0.154629936251451	1.42923669748098	-5.4288822017044	0.0197379937562134	Y14488	serine hydroxymethyltransferase 1 (soluble)	SHMT1	6470
MYF5	0.290861049475924	0.1547504154427	-1.42881698130016	-5.42946307175521	-0.0231438310527592	NM_005593	myogenic factor 5	MYF5	4617
HTR1E	0.291051407944448	0.154903633134413	-1.42828357453185	-5.43020104428785	-0.0454820201187554	NM_000865	5-hydroxytryptamine (serotonin) receptor 1E, G protein-coupled	HTR1E	3354
ITGB1BP1	0.291051407944448	0.154905368986201	-1.42827753371228	-5.43020940026757	-0.0718295326316554	AL548363	integrin beta 1 binding protein 1	ITGB1BP1	9270
B3GNTL1	0.291086463674082	0.154950867200597	-1.4281192169548	-5.43042838002599	-0.0334134090253304	AW468201	UDP-GlcNAc:betaGal beta-1,3-N-acetylglucosaminyltransferase-like 1	B3GNTL1	146712
DDX18	0.291442093635674	0.155167049207227	-1.42736747039527	-5.43146785312287	-0.0409430502947661	NM_006773	DEAD (Asp-Glu-Ala-Asp) box polypeptide 18	DDX18	8886
RPL19	0.291549320815536	0.155251021457789	1.42707568332616	-5.43187117582621	0.0434253955488977	NM_000981	ribosomal protein L19	RPL19	6143
ETNK2	0.291853549439305	0.155439935598103	1.42641968511293	-5.4327776350943	0.0416919496473831	NM_018208	ethanolamine kinase 2	ETNK2	55224
STXBP2	0.292103815164635	0.155600160461604	1.42586378750469	-5.43354545628318	0.034957363699152	AF318317	syntaxin binding protein 2	STXBP2	6813
KLKB1	0.292205437523309	0.155686459937943	1.42556455432373	-5.43395864431263	0.0533155781802366	NM_000892	kallikrein B, plasma (Fletcher factor) 1	KLKB1	3818
SH3BGR	0.292205437523309	0.155708181046308	1.42548925895355	-5.4340626005339	0.0609619202045826	NM_007341	SH3 domain binding glutamate-rich protein	SH3BGR	6450
ICAM2	0.29225814696124	0.15576869723861	1.42527952432243	-5.43435214142766	0.0865533007781387	NM_000873	intercellular adhesion molecule 2	ICAM2	3384
MYO7A	0.29225814696124	0.15579016575223	1.42520513457576	-5.43445482725967	0.0309198637413228	NM_000260	myosin VIIA	MYO7A	4647
HIST2H2BE	0.292629437035937	0.156034288197891	1.42435978609748	-5.43562135804741	0.0950354982962036	NM_003528	histone cluster 2, H2be	HIST2H2BE	8349
AZU1	0.292629437035937	0.156042050196295	-1.42433292440906	-5.43565841449297	-0.0538939375010816	NM_001700	azurocidin 1	AZU1	566
DCTD	0.292654084952318	0.156082178641236	1.42419406953858	-5.43584995775086	0.0465273531369572	AI656493	dCMP deaminase	DCTD	1635
PRB3	0.292796068008967	0.156184901192427	1.42383874712562	-5.43634002388156	0.0307711558911929	NM_006249	proline-rich protein BstNI subfamily 3	PRB3	5544
NT5E	0.292956909109656	0.156297711028905	-1.42344873814807	-5.4368777926291	-0.0335802469214732	BC015940	5'-nucleotidase, ecto (CD73)	NT5E	4907
TNNT3	0.293172754130336	0.156439901166644	1.42295746139977	-5.43755499071898	0.0266494388759382	BF789882	troponin T type 3 (skeletal, fast)	TNNT3	7140
RPP30	0.29331367129468	0.15654214195054	-1.42260442340203	-5.43804149313282	-0.0319315587096387	AI760272	ribonuclease P/MRP 30kDa subunit	RPP30	10556
BRD1	0.293319660009348	0.156572384674423	1.42250002889436	-5.43818533090109	0.0397705812917675	NM_014577	bromodomain containing 1	BRD1	23774
SETD4	0.293483755547728	0.156687039614693	-1.42210439278994	-5.43873035608494	-0.0316127326962912	AB004853	SET domain containing 4	SETD4	54093
TEX13A	0.293715508868288	0.156837852637737	1.42158432402482	-5.43944657323215	0.0250638903569786	NM_031274	testis expressed 13A	TEX13A	56157
MX2	0.29407173143034	0.157055183812313	-1.4208355436983	-5.44047731259063	-0.0533190827770191	NM_002463	myxovirus (influenza virus) resistance 2 (mouse)	MX2	4600
GAS7	0.294358009268068	0.157235218781919	-1.42021586101671	-5.44132994003632	-0.0662801064944194	BE439987	growth arrest-specific 7	GAS7	8522
COL19A1	0.294557630076778	0.157369009558769	1.41975570250584	-5.44196284132243	0.025142627713195	D38163	collagen, type XIX, alpha 1	COL19A1	1310
ITFG2	0.294558707155505	0.157396745778345	1.41966034426869	-5.44209397180566	0.0452983554284474	NM_018463	integrin alpha FG-GAP repeat containing 2	ITFG2	55846
DKK4	0.294624838899253	0.157459250000928	-1.41944549929407	-5.44238938116616	-0.028166280621047	NM_014420	dickkopf WNT signaling pathway inhibitor 4	DKK4	27121
APH1B	0.294881713090929	0.157623724369582	1.41888046473928	-5.44316608848236	0.0356163556577638	NM_031301	APH1B gamma secretase subunit	APH1B	83464
PRRG1	0.29497247037102	0.157699435980744	1.41862051675117	-5.443523316407	0.0868767783240241	NM_000950	proline rich Gla (G-carboxyglutamic acid) 1	PRRG1	5638
TOP3A	0.295371537839795	0.1579400228615	-1.41779511875052	-5.44465717758735	-0.0326576163229282	NM_004618	topoisomerase (DNA) III alpha	TOP3A	7156
DCXR	0.295467334000876	0.158018491213009	-1.41752611962115	-5.44502656616581	-0.0580934300333418	NM_016286	dicarbonyl/L-xylulose reductase	DCXR	51181
MED25	0.29548993793795	0.158057826646201	1.41739131131309	-5.44521165863949	0.0264117479582264	NM_030973	mediator complex subunit 25	MED25	81857
SLC16A5	0.295587196258495	0.158137105826813	1.41711968773828	-5.4455845468676	0.025673713008576	NM_004695	solute carrier family 16 (monocarboxylate transporter), member 5	SLC16A5	9121
GABPA	0.295948462109975	0.158357669490474	1.41636454675177	-5.4466208466119	0.0328660037599535	D13318	GA binding protein transcription factor, alpha subunit 60kDa	GABPA	2551
ACVR1B	0.296018062048948	0.158422206743393	-1.41614374323104	-5.44692375900341	-0.0290051004213971	BC000254	activin A receptor, type IB	ACVR1B	91
MSH6	0.296231575740744	0.158563789504382	1.41565958169093	-5.44758780111255	0.0535694963010265	NM_000179	mutS homolog 6	MSH6	2956
SEC24B	0.296315204208291	0.158635876038113	1.41541319872183	-5.44792563751141	0.0500012431730905	NM_006323	SEC24 family member B	SEC24B	10427
KIT	0.296318602567814	0.158665018451941	-1.4153136177637	-5.44806216501591	-0.166468911029234	NM_000222	v-kit Hardy-Zuckerman 4 feline sarcoma viral oncogene homolog	KIT	3815
PCDHGC3	0.296584980814891	0.158834999407366	1.41473306304955	-5.44885793023038	0.0349543077683281	AF152524	protocadherin gamma subfamily C, 3	PCDHGC3	5098
GMEB2	0.296657890424478	0.158901400228289	1.41450640576441	-5.44916852226928	0.0375095090034669	AL133646	glucocorticoid modulatory element binding protein 2	GMEB2	26205
CYP2A6	0.296686343957173	0.158943998007485	1.41436103752347	-5.44936769703786	0.0317765673527699	M33318	cytochrome P450, family 2, subfamily A, polypeptide 6	CYP2A6	1548
NDUFB4	0.296692521134309	0.158974664851219	-1.41425640293091	-5.44951104863538	-0.0427295829558609	NM_004547	NADH dehydrogenase (ubiquinone) 1 beta subcomplex, 4, 15kDa	NDUFB4	4710
IL12B	0.296938868735177	0.159157684218584	1.41363226487348	-5.45036591547977	0.0260075176546009	NM_002187	interleukin 12B	IL12B	3593
LGR4	0.296938868735177	0.159161424062479	1.41361951685684	-5.45038337228493	0.0366787775125959	NM_018490	leucine-rich repeat containing G protein-coupled receptor 4	LGR4	55366
EIF4E	0.297117486067431	0.159306680328839	-1.4131245580902	-5.45106103701827	-0.0537995437073739	AW268640	eukaryotic translation initiation factor 4E	EIF4E	1977
LLGL1	0.297117486067431	0.159325593846241	1.41306013586696	-5.45114922258576	0.0572441626693738	D50550	lethal giant larvae homolog 1 (Drosophila)	LLGL1	3996
WDR4	0.297117486067431	0.159358856917975	-1.41294685109841	-5.45130428502791	-0.0388310760818564	BC001074	WD repeat domain 4	WDR4	10785
CKS1B	0.297117486067431	0.159366751171438	1.41291996811529	-5.45134108025525	0.0484835999068114	NM_001826	CDC28 protein kinase regulatory subunit 1B	CKS1B	1163
ENTPD1	0.297678325156157	0.159695020355788	1.41180298276221	-5.45286931315219	0.0344541702218022	NM_001776	ectonucleoside triphosphate diphosphohydrolase 1	ENTPD1	953
CAB39	0.297698420711105	0.159733251278738	-1.41167301014553	-5.45304706183207	-0.0546076130369553	NM_016289	calcium binding protein 39	CAB39	51719
ST3GAL4	0.298163333460818	0.160010198316455	-1.41073218840998	-5.45433323884809	-0.0290534366690087	NM_006278	ST3 beta-galactoside alpha-2,3-sialyltransferase 4	ST3GAL4	6484
KCNMB4	0.298793545298714	0.160395398177155	1.40942568066065	-5.4561179462963	0.0655475361215618	NM_014505	potassium large conductance calcium-activated channel, subfamily M, beta member 4	KCNMB4	27345
CXCL6	0.298793545298714	0.160416118697725	-1.40935546930556	-5.45621381017253	-0.0256093219175808	NM_002993	chemokine (C-X-C motif) ligand 6	CXCL6	6372
PYCR1	0.298793545298714	0.160431057102297	1.40930485490142	-5.45628291423042	0.0397144265764826	NM_006907	pyrroline-5-carboxylate reductase 1	PYCR1	5831
MAGEC1	0.298887274795437	0.160513832872354	-1.40902445853452	-5.45666569659059	-0.0255430460772166	NM_005462	melanoma antigen family C, 1	MAGEC1	9947
ALKBH4	0.298887274795437	0.16053650305979	-1.40894768428901	-5.45677049175742	-0.0334305429095432	AK026097	alkB, alkylation repair homolog 4 (E. coli)	ALKBH4	54784
MCM5	0.299215166348343	0.160759210917096	1.4081939066611	-5.4577990851249	0.0383383655820513	NM_006739	minichromosome maintenance complex component 5	MCM5	4174
ZNF117	0.299215166348343	0.160767798461208	1.40816485716845	-5.45783871484168	0.0352135784521863	NM_015852	zinc finger protein 117	ZNF117	51351
NRIP1	0.299333505068814	0.160888019111847	1.40775830511779	-5.45839325482365	0.058454510543628	NM_003489	nuclear receptor interacting protein 1	NRIP1	8204
TRPA1	0.299333505068814	0.160912607563604	-1.40767518247161	-5.45850661543784	-0.025868959398772	NM_007332	transient receptor potential cation channel, subfamily A, member 1	TRPA1	8989
PTPRM	0.299333505068814	0.16092057179223	-1.40764826102238	-5.45854332884246	-0.0470622208600879	BC029442	protein tyrosine phosphatase, receptor type, M	PTPRM	5797
MXRA7	0.299333505068814	0.160941785897304	-1.40757655602172	-5.45864111126383	-0.0548499890924035	BF968134	matrix-remodelling associated 7	MXRA7	439921
DARS	0.299366007814058	0.160986865612871	1.40742420766467	-5.45884884895859	0.0589414858806219	BC000629	aspartyl-tRNA synthetase	DARS	1615
STAT6	0.299586463133595	0.161133041904865	1.40693042353541	-5.4595220071586	0.0388762636745117	BC004973	signal transducer and activator of transcription 6, interleukin-4 induced	STAT6	6778
KCNJ10	0.299676774842502	0.161235714607282	1.40658379862421	-5.45999441044322	0.071593512785979	NM_002241	potassium inwardly-rectifying channel, subfamily J, member 10	KCNJ10	3766
KCNA5	0.299676774842502	0.161244908604059	1.40655276772378	-5.46003669584755	0.078500232725661	NM_002234	potassium voltage-gated channel, shaker-related subfamily, member 5	KCNA5	3741
WDR76	0.299676774842502	0.161279006456073	-1.40643769492849	-5.46019349608227	-0.0278844611014932	NM_024908	WD repeat domain 76	WDR76	79968
MGAT3	0.299676774842502	0.161292147049856	-1.40639335324262	-5.46025391350156	-0.0375372580841606	NM_002409	mannosyl (beta-1,4-)-glycoprotein beta-1,4-N-acetylglucosaminyltransferase	MGAT3	4248
CHCHD7	0.299757277459011	0.161366407302627	-1.4061428207518	-5.4605952395935	-0.0386988689648557	NM_024300	coiled-coil-helix-coiled-coil-helix domain containing 7	CHCHD7	79145
CDC42	0.299757277459011	0.161390755471016	-1.40606069622364	-5.46070711331088	-0.0570555926206264	BC002711	cell division cycle 42	CDC42	998
GDF15	0.299822634461509	0.161453590157235	1.40584880315829	-5.46099573403164	0.0408577282477216	BC000529	growth differentiation factor 15	GDF15	9518
S100A7	0.300085804090461	0.161631023299361	1.40525079638771	-5.46181005287313	0.0265340099046742	NM_002963	S100 calcium binding protein A7	S100A7	6278
MFGE8	0.300085804090461	0.161657087292949	1.40516299444422	-5.46192958615769	0.0660569145469445	BC003610	milk fat globule-EGF factor 8 protein	MFGE8	4240
PTCH2	0.300085804090461	0.161678317501205	-1.4050914840673	-5.4620269347572	-0.0360327377420022	NM_003738	patched 2	PTCH2	8643
SIPA1L1	0.300088306564125	0.161712427132937	1.40497660648892	-5.46218330990545	0.0617926733563916	AB007900	signal-induced proliferation-associated 1 like 1	SIPA1L1	26037
MARCH8	0.300088306564125	0.161735007087811	1.40490056976966	-5.46228680671638	0.041504554682926	AA770170	membrane-associated ring finger (C3HC4) 8, E3 ubiquitin protein ligase	MARCH8	220972
CRYAA	0.30011955135125	0.161798617877112	1.4046864074716	-5.46257828267307	0.0271775476724931	U66584	crystallin, alpha A	CRYAA	1409
CASS4	0.30011955135125	0.161807193799055	1.40465753929794	-5.4626175690769	0.0260716166618824	BC027951	Cas scaffolding protein family member 4	CASS4	57091
RECQL4	0.300319984300647	0.161952838222172	-1.4041674503665	-5.46328440559181	-0.0306965855150381	NM_004260	RecQ protein-like 4	RECQL4	9401
OR1E1	0.300319984300647	0.161976810545152	-1.40408681639792	-5.46339409790112	-0.0252515241631066	NM_003553	olfactory receptor, family 1, subfamily E, member 1	OR1E1	8387
NEDD9	0.300319984300647	0.161998331780432	1.40401443471106	-5.46349255877693	0.0349253150929218	AL832268	neural precursor cell expressed, developmentally down-regulated 9	NEDD9	4739
SLC28A2	0.300447245156311	0.162099779458608	1.40367333746146	-5.46395648684542	0.0259880472449998	NM_004212	solute carrier family 28 (concentrative nucleoside transporter), member 2	SLC28A2	9153
CLCN6	0.300447245156311	0.162122386229113	-1.40359734891091	-5.46405982423193	-0.0408662997134499	NM_001286	chloride channel, voltage-sensitive 6	CLCN6	1185
SAC3D1	0.300566060409485	0.162214214068853	-1.40328876917355	-5.46447940783875	-0.0552891316325343	NM_013299	SAC3 domain containing 1	SAC3D1	29901
PBOV1	0.300747073850333	0.162339637650516	1.40286750842071	-5.46505206094238	0.0243177066230782	NM_021635	prostate and breast cancer overexpressed 1	PBOV1	59351
PIP4K2B	0.301102464896575	0.162559237618206	-1.40213053285646	-5.46605348565652	-0.0482373341019429	NM_138687	phosphatidylinositol-5-phosphate 4-kinase, type II, beta	PIP4K2B	8396
PLCH2	0.301340196092244	0.162715370061427	-1.40160701418816	-5.46676454593065	-0.0567913913216245	NM_014638	phospholipase C, eta 2	PLCH2	9651
ZDHHC7	0.301731862645829	0.162954681375438	1.40080533424143	-5.46785291048486	0.0324512991913739	NM_017740	zinc finger, DHHC-type containing 7	ZDHHC7	55625
ITPKA	0.302152301986487	0.16320960673461	-1.39995233212144	-5.46901028129069	-0.0984726916322867	NM_002220	inositol-trisphosphate 3-kinase A	ITPKA	3706
GSPT2	0.302362798189139	0.163379221081249	-1.39938534891415	-5.46977919415118	-0.0689469339012874	NM_018094	G1 to S phase transition 2	GSPT2	23708
TPX2	0.302362798189139	0.163383465728189	-1.39937116573848	-5.46979842472241	-0.030261923867994	AF098158	TPX2, microtubule-associated	TPX2	22974
MCOLN3	0.302362798189139	0.163406948841544	-1.39929270370179	-5.46990480575812	-0.0574320659470287	AW665790	mucolipin 3	MCOLN3	55283
ASB6	0.302379039280751	0.163443607954243	1.39917023500035	-5.47007084060331	0.0346898603471466	BC001719	ankyrin repeat and SOCS box containing 6	ASB6	140459
MKL1	0.302577442541639	0.163591352998723	-1.39867686816674	-5.47073957022301	-0.039429269503656	AF364036	megakaryoblastic leukemia (translocation) 1	MKL1	57591
TBC1D15	0.302577442541639	0.163606650351699	1.39862580487557	-5.4708087703223	0.0371553814835988	NM_022771	TBC1 domain family, member 15	TBC1D15	64786
CDH4	0.302832936602233	0.163788643581709	1.39801858096994	-5.47163148030096	0.0374625778295279	AL834206	cadherin 4, type 1, R-cadherin (retinal)	CDH4	1002
CYP4B1	0.302832936602233	0.163816062382673	1.39792714205488	-5.47175533793998	0.0228640416581252	AY151049	cytochrome P450, family 4, subfamily B, polypeptide 1	CYP4B1	1580
CAPZB	0.302832936602233	0.163828569759825	-1.39788543508474	-5.47181182905377	-0.0368273615269086	AL572341	capping protein (actin filament) muscle Z-line, beta	CAPZB	832
HIP1	0.302962949409972	0.163926840676599	1.39755782604532	-5.47225551046743	0.0562247119274177	AI240850	huntingtin interacting protein 1	HIP1	3092
MSLN	0.303129607009708	0.164044966670353	1.39716422286785	-5.47278843327552	0.0395520087659991	NM_005823	mesothelin	MSLN	10232
PRNP	0.303500793857357	0.164273827565024	1.39640225627385	-5.47381968787214	0.0666415872787312	NM_000311	prion protein	PRNP	5621
CCNA2	0.303505876357392	0.164320913836432	1.39624558784417	-5.47403165655008	0.0391490312799103	NM_001237	cyclin A2	CCNA2	890
POLL	0.303505876357392	0.16433255011255	-1.39620687614174	-5.4740840289818	-0.0303184881403293	NM_013274	polymerase (DNA directed), lambda	POLL	27343
THAP11	0.303508973996422	0.164362213396126	1.39610820139149	-5.47421751801755	0.0335330383602219	W19873	THAP domain containing 11	THAP11	57215
CHEK2	0.30383034243678	0.164564262929797	1.395436444228	-5.47512603823773	0.0275487920225519	BC004207	checkpoint kinase 2	CHEK2	11200
BIRC7	0.304066558515312	0.164720242625861	1.39491828434133	-5.47582653300368	0.0329797298807417	NM_022161	baculoviral IAP repeat containing 7	BIRC7	79444
FAM50A	0.304449648195977	0.164955844425963	-1.39413632796002	-5.47688316942382	-0.0632272302568531	NM_004699	family with sequence similarity 50, member A	FAM50A	9130
IL9R	0.304793245291492	0.16517365785102	1.39341416447271	-5.4778584943398	0.0268235573960309	NM_002186	interleukin 9 receptor	IL9R	3581
ZNF16	0.304793245291492	0.165198219992936	-1.39333277369581	-5.47796838643592	-0.0256826802709975	NM_006958	zinc finger protein 16	ZNF16	7564
CRYGC	0.304928959453809	0.165299894202761	1.39299595679525	-5.47842308266631	0.0327127275814769	NM_020989	crystallin, gamma C	CRYGC	1420
RNF187	0.305029218978039	0.16538237045559	-1.39272285256384	-5.47879168906103	-0.0373746083062354	BC015435	ring finger protein 187	RNF187	149603
TPM4	0.305329839794187	0.16557543228259	1.39208396929468	-5.4796537079636	0.0349556419638484	AA911569	tropomyosin 4	TPM4	7171
RBM12	0.305329839794187	0.165601670601144	-1.39199718466099	-5.4797707730376	-0.0483027797164004	AL514547	RNA binding motif protein 12	RBM12	10137
PNLIPRP2	0.30536304262642	0.165647835847969	-1.39184451596991	-5.47997669275573	-0.0291753749213495	BC005989	pancreatic lipase-related protein 2	PNLIPRP2	5408
SH2D3C	0.305412908689961	0.165703047923627	-1.39166197174745	-5.48022287961263	-0.0348822820375529	NM_005489	SH2 domain containing 3C	SH2D3C	10044
DUSP9	0.305478538899729	0.165786107761996	1.39138744309993	-5.48059306105619	0.0402794158472801	NM_001395	dual specificity phosphatase 9	DUSP9	1852
MBIP	0.305478538899729	0.165794991236865	-1.39135808769255	-5.48063264040772	-0.0410494219070445	NM_016586	MAP3K12 binding inhibitory protein 1	MBIP	51562
SPTA1	0.305555163679425	0.16586475321169	-1.39112760098174	-5.48094337296837	-0.0215147717684072	NM_003126	spectrin, alpha, erythrocytic 1	SPTA1	6708
DTYMK	0.306127010311126	0.166203396653933	1.39000979972551	-5.4824496313003	0.0327747481579008	AF258562	deoxythymidylate kinase (thymidylate kinase)	DTYMK	1841
MFN1	0.306209476347776	0.166276404445556	-1.38976904041968	-5.48277390391472	-0.0412212349478862	NM_017927	mitofusin 1	MFN1	55669
NMD3	0.306721966089984	0.166603843845234	1.38869022136071	-5.48422626291009	0.0486087170370766	NM_015938	NMD3 ribosome export adaptor	NMD3	51068
EIF2AK3	0.306721966089984	0.166611258850724	-1.38866580965701	-5.48425911436819	-0.0316057503523126	NM_004836	eukaryotic translation initiation factor 2-alpha kinase 3	EIF2AK3	9451
SSTR4	0.306740339933719	0.166662807513879	1.38849612374625	-5.4844874494473	0.03210849763515	NM_001052	somatostatin receptor 4	SSTR4	6754
TRIM13	0.306740339933719	0.166677807582241	1.3884467545682	-5.48455387714813	0.0344798126699724	BC029514	tripartite motif containing 13	TRIM13	10206
KRT19	0.306761900838883	0.166717809455452	1.38831511432196	-5.48473099172362	0.030228047903754	NM_002276	keratin 19	KRT19	3880
ZMIZ1	0.306850871533337	0.166794457140528	1.38806294498799	-5.48507022553388	0.0382762429194514	AF070622	zinc finger, MIZ-type containing 1	ZMIZ1	57178
IKZF4	0.307502522472453	0.167177028353858	1.38680560464773	-5.48676077753563	0.0328669770392143	NM_022465	IKAROS family zinc finger 4 (Eos)	IKZF4	64375
SLC5A12	0.307577260871889	0.167253129748143	-1.38655575341619	-5.48709653542858	-0.0235731160102306	BC029048	solute carrier family 5 (sodium/monocarboxylate cotransporter), member 12	SLC5A12	159963
RAD51	0.307577260871889	0.167274383091047	1.38648599118316	-5.48719027352245	0.0164064889530007	D14134	RAD51 recombinase	RAD51	5888
ALDH5A1	0.30771485485027	0.16740315898131	-1.38606343914177	-5.48775794944344	-0.0522486773391755	AL031230	aldehyde dehydrogenase 5 family, member A1	ALDH5A1	7915
GLE1	0.30771485485027	0.167405960683872	-1.38605424865823	-5.48777029448141	-0.0259391766606969	NM_001499	GLE1 RNA export mediator	GLE1	2733
IFNA10	0.30783226396302	0.167498219423309	-1.3857516754402	-5.4881766786133	-0.0317250418358306	NM_002171	interferon, alpha 10	IFNA10	3446
STX8	0.307868991735771	0.167565569852301	-1.38553087160074	-5.48847318401038	-0.0405266137491243	BC020924	syntaxin 8	STX8	9482
MAN2B2	0.307868991735771	0.16757498001072	-1.38550002638235	-5.48851460068517	-0.040601198146053	AW954107	mannosidase, alpha, class 2B, member 2	MAN2B2	23324
ADAM10	0.307891901466238	0.167615840134317	1.38536610766971	-5.48869440634879	0.0417871562355536	N51370	ADAM metallopeptidase domain 10	ADAM10	102
PRDX3	0.307964941481583	0.167735818082943	-1.38497302375499	-5.48922208134258	-0.0580813595294529	NM_006793	peroxiredoxin 3	PRDX3	10935
TMOD2	0.307964941481583	0.167755803435464	-1.38490756640407	-5.48930993691195	-0.0447472080803717	NM_014548	tropomodulin 2 (neuronal)	TMOD2	29767
PTPRJ	0.307964941481583	0.167758856808886	-1.38489756631306	-5.48932335847956	-0.0315114732030422	D37781	protein tyrosine phosphatase, receptor type, J	PTPRJ	5795
ZNF654	0.307964941481583	0.167769190804352	-1.3848637225085	-5.4893687810535	-0.0287636223441767	NM_018293	zinc finger protein 654	ZNF654	55279
MAN2A2	0.307975939414857	0.167803580083208	1.38475110908651	-5.48951991437893	0.0463481393475309	NM_006122	mannosidase, alpha, class 2A, member 2	MAN2A2	4122
PPIA	0.30807574850622	0.167886369172131	-1.38448007407217	-5.48988360876028	-0.0349223453213181	BC005982	peptidylprolyl isomerase A (cyclophilin A)	PPIA	5478
WNT1	0.308419852292694	0.168102327976221	1.38377354378742	-5.49083135457841	0.0301934960242614	NM_005430	wingless-type MMTV integration site family, member 1	WNT1	7471
RIC8B	0.308590840105348	0.168232155268913	1.38334913174375	-5.49140043687912	0.0306379725524781	NM_018157	RIC8 guanine nucleotide exchange factor B	RIC8B	55188
SLC25A42	0.308590840105348	0.168272413390641	1.38321757624238	-5.49157680129649	0.0227693116839669	AI435954	solute carrier family 25, member 42	SLC25A42	284439
HTATSF1	0.308590840105348	0.168280887817706	1.38318988654212	-5.49161392025114	0.0416892387703465	AI373539	HIV-1 Tat specific factor 1	HTATSF1	27336
CDH22	0.308940190043979	0.168499882352249	-1.38247470026818	-5.4925723989689	-0.0401971269122408	BQ888257	cadherin 22, type 2	CDH22	64405
MAPK13	0.308964245784844	0.168541491753171	-1.3823388929661	-5.49275435044778	-0.0383923593171307	BC000433	mitogen-activated protein kinase 13	MAPK13	5603
PLA2G5	0.309009433523875	0.168616441999748	-1.38209432976586	-5.49308196643261	-0.0624316234980702	NM_000929	phospholipase A2, group V	PLA2G5	5322
ATIC	0.309009433523875	0.168645299890685	-1.3820001881877	-5.4932080630266	-0.0441603949364229	D89976	5-aminoimidazole-4-carboxamide ribonucleotide formyltransferase/IMP cyclohydrolase	ATIC	471
MKRN2	0.309009433523875	0.168651621671537	-1.38197956660229	-5.49323568319237	-0.0364520291083306	X06409	makorin ring finger protein 2	MKRN2	23609
WDR91	0.309179330507172	0.168772857224754	-1.38158421054494	-5.49376513768369	-0.0444990606487146	NM_014149	WD repeat domain 91	WDR91	29062
NPDC1	0.309721413233611	0.169102778157148	-1.38050940623102	-5.49520374877849	-0.048375196445491	NM_015392	neural proliferation, differentiation and control, 1	NPDC1	56654
DUSP2	0.309721413233611	0.169125883740843	1.38043419315248	-5.49530437943662	0.0439627351596137	NM_004418	dual specificity phosphatase 2	DUSP2	1844
PDCD6IP	0.309926806033855	0.169266617993409	-1.37997624406533	-5.49591697244177	-0.0481574159922786	NM_013374	programmed cell death 6 interacting protein	PDCD6IP	10015
NPPA	0.310139370233982	0.169469722614767	-1.37931584916951	-5.49680002439313	-0.0366858348285257	M30262	natriuretic peptide A	NPPA	4878
EIF1B	0.310139370233982	0.169492848218437	-1.37924069419604	-5.49690049219861	-0.0521746401812386	NM_005875	eukaryotic translation initiation factor 1B	EIF1B	10289
SIRT6	0.310139370233982	0.169507019373315	1.37919464375785	-5.49696205016655	0.0302313122141307	NM_016539	sirtuin 6	SIRT6	51548
USP22	0.310139370233982	0.169526436392816	-1.3791315511381	-5.4970463860202	-0.0278859800804678	AA621731	ubiquitin specific peptidase 22	USP22	23326
PDZD8	0.310139370233982	0.169532396947286	1.37911218432863	-5.49707227286104	0.0486023582965132	AI890972	PDZ domain containing 8	PDZD8	118987
CD9	0.310139370233982	0.169554294708832	1.37904103936409	-5.49716736643893	0.063158660191057	NM_001769	CD9 molecule	CD9	928
SLC16A8	0.310206819440831	0.169619773101349	-1.37882834407552	-5.49745162996092	-0.0326245351355468	NM_013356	solute carrier family 16 (monocarboxylate transporter), member 8	SLC16A8	23539
ANKRD26	0.310244547110369	0.169669009581522	-1.3786684487226	-5.49766529902964	-0.0358688409891998	AL137351	ankyrin repeat domain 26	ANKRD26	22852
AFAP1	0.310452150736012	0.169811171799541	-1.37820697399798	-5.49828183427858	-0.0373153619396378	NM_021638	actin filament associated protein 1	AFAP1	60312
MRPL24	0.310460376521862	0.169844298193104	-1.37809948390831	-5.49842541318993	-0.0407970957453632	NM_024540	mitochondrial ribosomal protein L24	MRPL24	79590
FAM155B	0.310665558840065	0.169985193744301	-1.377642476284	-5.49903573457199	-0.0458459898474661	NM_015686	family with sequence similarity 155, member B	FAM155B	27112
ALDH8A1	0.310773603685991	0.170072967992287	1.37735791716508	-5.49941565549348	0.069966871079715	NM_022568	aldehyde dehydrogenase 8 family, member A1	ALDH8A1	64577
ESR1	0.310961072974531	0.170219322038061	1.37688369234805	-5.50004863238081	0.0243071352511794	NM_000125	estrogen receptor 1	ESR1	2099
TULP4	0.310961072974531	0.170232908275684	-1.37683968506622	-5.50010736077208	-0.0429919215243331	NM_020245	tubby like protein 4	TULP4	56995
MYO16	0.311155374024635	0.170367967815425	-1.37640235695419	-5.50069088195065	-0.0660175940431396	BC041343	myosin XVI	MYO16	23026
LAD1	0.311333466119723	0.170494186748274	1.37599389175999	-5.50123572778634	0.0266851244411717	NM_005558	ladinin 1	LAD1	3898
SQLE	0.311338708403343	0.170525765598512	-1.37589173313919	-5.50137197094579	-0.0539564670925756	BU754109	squalene epoxidase	SQLE	6713
PKN2	0.311503578902871	0.170667911168806	1.37543206437538	-5.50198488256407	0.0479030646631315	AF118089	protein kinase N2	PKN2	5586
COL4A1	0.311503578902871	0.170692733194028	1.37535182484369	-5.50209185152873	0.0762525887214789	AI922605	collagen, type IV, alpha 1	COL4A1	1282
TIMM8A	0.311503578902871	0.170710732110666	-1.37529364716384	-5.50216940556517	-0.0307169184399658	NM_004085	translocase of inner mitochondrial membrane 8 homolog A (yeast)	TIMM8A	1678
TIPIN	0.311503578902871	0.170757404955777	-1.37514280867026	-5.50237046658511	-0.0423321737125111	NM_017858	TIMELESS interacting protein	TIPIN	54962
PTGER2	0.311503578902871	0.170759684331726	1.37513544292227	-5.50238028424744	0.0312649785835131	NM_000956	prostaglandin E receptor 2 (subtype EP2), 53kDa	PTGER2	5732
AVEN	0.311781450539718	0.170940756561472	1.37455054948121	-5.50315971296396	0.0392306448777973	NM_020371	apoptosis, caspase activation inhibitor	AVEN	57099
COPE	0.312066915022698	0.171126043673581	-1.37395252532756	-5.50395630396483	-0.0353549293065356	NM_007263	coatomer protein complex, subunit epsilon	COPE	11316
MAPK14	0.31234684580416	0.171330586011265	-1.37329292128712	-5.50483452806498	-0.0355087061615365	NM_001315	mitogen-activated protein kinase 14	MAPK14	1432
HCRTR2	0.31234684580416	0.17133714944112	-1.37327176551484	-5.5048626889005	-0.0285683030048007	NM_001526	hypocretin (orexin) receptor 2	HCRTR2	3062
RNF170	0.312430151919047	0.171411655501921	-1.37303165449043	-5.5051822753067	-0.0423361575576031	BC032393	ring finger protein 170	RNF170	81790
MID2	0.312647883059909	0.171559940257217	1.37255401081814	-5.50581785361518	0.0363339971873158	NM_012216	midline 2	MID2	11043
WHSC1	0.312760666787864	0.17165066747085	-1.37226192076664	-5.50620641761473	-0.0277798613413944	BF111870	Wolf-Hirschhorn syndrome candidate 1	WHSC1	7468
PADI3	0.312841260042751	0.171734868982893	1.37199094397654	-5.50656682247592	0.0325128400384118	NM_016233	peptidyl arginine deiminase, type III	PADI3	51702
IFT74	0.312841260042751	0.171763979193741	1.3718972849944	-5.50669137469467	0.0310416926045871	NM_025103	intraflagellar transport 74 homolog (Chlamydomonas)	IFT74	80173
GPATCH3	0.312841260042751	0.171781438778661	-1.37184111639761	-5.50676606640192	-0.0334240858438593	NM_022078	G patch domain containing 3	GPATCH3	63906
SLC26A4	0.312942471664667	0.171865870100024	-1.37156955622032	-5.50712713863697	-0.0468027540780733	NM_000441	solute carrier family 26 (anion exchanger), member 4	SLC26A4	5172
ZNF804A	0.313283413610264	0.17208200044964	-1.37087486493602	-5.50805049648578	-0.0628719867529179	AF052145	zinc finger protein 804A	ZNF804A	91752
MYOZ1	0.313373758993587	0.172160521538386	1.37062264358658	-5.50838562638023	0.032677752869958	NM_021245	myozenin 1	MYOZ1	58529
PRPF4B	0.314278966683856	0.172686801518589	1.36893439002637	-5.51062727664236	0.0504664034842879	AA156948	pre-mRNA processing factor 4B	PRPF4B	8899
KCNA3	0.314588981686123	0.172886153144241	-1.36829590294159	-5.51147434980145	-0.0365626049466883	NM_002232	potassium voltage-gated channel, shaker-related subfamily, member 3	KCNA3	3738
F3	0.314615030273857	0.172929478604192	1.36815721277523	-5.51165829721854	0.1060787550234	NM_001993	coagulation factor III (thromboplastin, tissue factor)	F3	2152
SLC4A1	0.314769336870019	0.173043318249797	1.3677929227369	-5.51214137507928	0.0375371221857446	NM_000342	solute carrier family 4 (anion exchanger), member 1 (Diego blood group)	SLC4A1	6521
CCL22	0.314834788527871	0.173108330474108	1.36758496283098	-5.51241709013355	0.0413050848498999	NM_002990	chemokine (C-C motif) ligand 22	CCL22	6367
TRIM23	0.314919787139228	0.173184104241434	-1.36734265336641	-5.51273829434066	-0.0537392826985208	AI021991	tripartite motif containing 23	TRIM23	373
POLR2A	0.315080701006978	0.173301648824954	-1.36696692716982	-5.51323624486571	-0.0266315806021336	NM_000937	polymerase (RNA) II (DNA directed) polypeptide A, 220kDa	POLR2A	5430
MAG	0.3151724554004	0.173384553390979	-1.36670204176136	-5.51358721736616	-0.0831345057218211	X98405	myelin associated glycoprotein	MAG	4099
ZBTB11	0.3151724554004	0.173410238946444	-1.36661999412702	-5.5136959167628	-0.0426956501295059	NM_014415	zinc finger and BTB domain containing 11	ZBTB11	27107
SLC35E1	0.315340115154509	0.17353156360001	-1.36623256925617	-5.51420910359311	-0.0410018918169914	NM_024881	solute carrier family 35, member E1	SLC35E1	79939
SSR2	0.315371547507973	0.173587841897853	1.36605292557928	-5.51444701303116	0.0336631153787543	NM_003145	signal sequence receptor, beta (translocon-associated protein beta)	SSR2	6746
ERN2	0.315371547507973	0.17360702061988	1.36599171598052	-5.51452806839719	0.0374011206744944	AI732416	endoplasmic reticulum to nucleus signaling 2	ERN2	10595
MRPL52	0.315755827388045	0.173847675918305	-1.36522408832822	-5.51554427914952	-0.0356984423797559	AI560951	mitochondrial ribosomal protein L52	MRPL52	122704
SH3YL1	0.316070480600338	0.174050060870928	1.36457915238821	-5.51639763407809	0.0366442469294288	BC034974	SH3 and SYLF domain containing 1	SH3YL1	26751
RPS7	0.316102563018025	0.174113848481897	1.36437599877738	-5.51666635748262	0.040733293142063	AI805587	ribosomal protein S7	RPS7	6201
SEMA3D	0.316102563018025	0.174126022265531	1.36433723354028	-5.51671763012281	0.0367954385729021	AA343027	sema domain, immunoglobulin domain (Ig), short basic domain, secreted, (semaphorin) 3D	SEMA3D	223117
NOL10	0.316211497544018	0.174215186521485	-1.36405336810242	-5.51709303979393	-0.036710852183595	NM_024894	nucleolar protein 10	NOL10	79954
RND1	0.316489803746413	0.174397700985575	-1.36347265166331	-5.51786079406388	-0.0677817176646123	U69563	Rho family GTPase 1	RND1	27289
ZNF609	0.316545562010214	0.174457614028128	1.3632821227437	-5.51811261899493	0.0329051089066734	AB002293	zinc finger protein 609	ZNF609	23060
XPNPEP1	0.316591834848682	0.174512308780583	-1.36310823146214	-5.51834242362332	-0.0410030868388169	NM_006523	X-prolyl aminopeptidase (aminopeptidase P) 1, soluble	XPNPEP1	7511
MEOX2	0.316670429204991	0.174584831370829	-1.36287772330064	-5.51864700557663	-0.0273519252493788	NM_005924	mesenchyme homeobox 2	MEOX2	4223
EIF4G3	0.316681126554155	0.174619929625988	-1.36276619174324	-5.51879435968466	-0.0462578744866278	BC030578	eukaryotic translation initiation factor 4 gamma, 3	EIF4G3	8672
NUDT4	0.316690637845469	0.174654375744929	-1.36265674887992	-5.51893894275347	-0.0266777246031342	AB007956	nudix (nucleoside diphosphate linked moiety X)-type motif 4	NUDT4	11163
SLC35F5	0.316802468876447	0.174745262223966	1.3623680605897	-5.51932026927587	0.0335629987114165	NM_025181	solute carrier family 35, member F5	SLC35F5	80255
CCT4	0.316925981541296	0.174842613883041	-1.36205896186399	-5.51972846808013	-0.0468695717646224	NM_006430	chaperonin containing TCP1, subunit 4 (delta)	CCT4	10575
BCL2L14	0.317190911072432	0.175018018612949	1.36150236558544	-5.52046328579112	0.0297286617387016	NM_138724	BCL2-like 14 (apoptosis facilitator)	BCL2L14	79370
RPS21	0.317418073828802	0.175172629955314	1.36101209903324	-5.52111029138114	0.0452781771879351	NM_001024	ribosomal protein S21	RPS21	6227
CDH20	0.317763765016631	0.17539270607557	1.36031480735593	-5.52203011517611	0.0369505935763899	AF217289	cadherin 20, type 2	CDH20	28316
APPBP2	0.318135284167145	0.175627104316155	1.35957286063628	-5.52300833806188	0.0424007789068899	AV681579	amyloid beta precursor protein (cytoplasmic tail) binding protein 2	APPBP2	10513
EXTL3	0.318226048033321	0.175706553768882	-1.35932154624281	-5.52333956608373	-0.0393291664766497	AF001690	exostosin-like glycosyltransferase 3	EXTL3	2137
EDEM2	0.318357849923064	0.175808682636167	-1.3589986178429	-5.52376509206708	-0.0319442639998879	NM_018217	ER degradation enhancer, mannosidase alpha-like 2	EDEM2	55741
PDE3B	0.318445152508033	0.175898453950176	1.358714880111	-5.52413889437255	0.0320857004728525	NM_000922	phosphodiesterase 3B, cGMP-inhibited	PDE3B	5140
PTP4A3	0.318445152508033	0.175919450788965	1.35864853168849	-5.52422629220781	0.0436331854058576	NM_007079	protein tyrosine phosphatase type IVA, member 3	PTP4A3	11156
SORL1	0.318445152508033	0.175944984216518	1.35856785601001	-5.52433255706943	0.051318394988213	NM_003105	sortilin-related receptor, L(DLR class) A repeats containing	SORL1	6653
SNX1	0.318573972297696	0.176047178593747	-1.35824504969345	-5.52475769112716	-0.0477316100953349	NM_003099	sorting nexin 1	SNX1	6642
PLK4	0.318573972297696	0.176074909170345	-1.35815748007997	-5.52487300273727	-0.0248305151890689	AL043646	polo-like kinase 4	PLK4	10733
GTF2I	0.318635013259584	0.17613802715456	1.35795820020551	-5.52513538719975	0.0438943811449146	BC004472	general transcription factor IIi	GTF2I	2969
CPEB1	0.319050865953529	0.176397325242726	-1.35714009149718	-5.52621216548989	-0.0528480170818639	NM_030594	cytoplasmic polyadenylation element binding protein 1	CPEB1	64506
AUTS2	0.319162315759696	0.176514714885541	1.35677001382058	-5.52669904548293	0.0547425156552919	AK025298	autism susceptibility candidate 2	AUTS2	26053
ENTPD5	0.319162315759696	0.176517802667281	-1.35676028190566	-5.52671184718733	-0.0301175042063919	BC020966	ectonucleoside triphosphate diphosphohydrolase 5	ENTPD5	957
ITIH5	0.319370823657192	0.176662569951083	1.35630415518614	-5.52731175145601	0.0426149460944254	NM_032817	inter-alpha-trypsin inhibitor heavy chain family, member 5	ITIH5	80760
NDUFA4L2	0.319413138397524	0.176715429265573	-1.35613767825281	-5.52753065503078	-0.0641947620638614	NM_020142	NADH dehydrogenase (ubiquinone) 1 alpha subcomplex, 4-like 2	NDUFA4L2	56901
CD69	0.319496037998522	0.176811490153297	1.35583523655068	-5.52792827381894	0.0475165379005844	L07555	CD69 molecule	CD69	969
TMC7	0.319496037998522	0.176820213929657	-1.35580777640055	-5.5279643712561	-0.0417431050534756	AF088010	transmembrane channel-like 7	TMC7	79905
CTSO	0.319797397458463	0.177016484734269	1.35519023644511	-5.52877596240688	0.0719116217543423	AV729484	cathepsin O	CTSO	1519
TMEM132A	0.319900573138188	0.177114036816946	1.3548834931186	-5.52917895983237	0.0411205917161048	NM_017870	transmembrane protein 132A	TMEM132A	54972
SPAST	0.319900573138188	0.177132590289979	-1.35482516783393	-5.529255577106	-0.0436952482340338	NM_014946	spastin	SPAST	6683
SLC9A2	0.320091294161468	0.177267709795646	-1.35440054019466	-5.52981327915687	-0.042834715641086	AF073299	solute carrier family 9, subfamily A (NHE2, cation proton antiporter 2), member 2	SLC9A2	6549
BTAF1	0.320207574589255	0.177361632139941	1.35410552225177	-5.53020065217879	0.0507468845839796	AJ001017	BTAF1 RNA polymerase II, B-TFIID transcription factor-associated, 170kDa	BTAF1	9044
AKR1B1	0.320542526037739	0.177576717052534	1.35343036416297	-5.53108685672216	0.0396218464204612	NM_001628	aldo-keto reductase family 1, member B1 (aldose reductase)	AKR1B1	231
BARX2	0.320898346787055	0.17780342700262	1.35271937897397	-5.53201961937167	0.0317501868488073	AF031924	BARX homeobox 2	BARX2	8538
CLCC1	0.321072291766326	0.177929412034635	-1.35232457133773	-5.53253737189309	-0.0487069521767349	AB052917	chloride channel CLIC-like 1	CLCC1	23155
S100A12	0.321116640561963	0.177987447422304	1.35214277258036	-5.53277573381196	0.0707385154890465	NM_005621	S100 calcium binding protein A12	S100A12	6283
LARS2	0.321116640561963	0.178013208211943	-1.35206208987247	-5.53288150932148	-0.0319865541834394	NM_015340	leucyl-tRNA synthetase 2, mitochondrial	LARS2	23395
GREM1	0.321133298056072	0.178052053592546	-1.35194044283498	-5.53304097761877	-0.0969004346752573	AF154054	gremlin 1, DAN family BMP antagonist	GREM1	26585
OIP5	0.32127777291382	0.178161782047369	-1.35159692801882	-5.53349121866309	-0.0264345024447294	BE045993	Opa interacting protein 5	OIP5	11339
ELSPBP1	0.321545332611377	0.17833980411779	-1.35103995141955	-5.53422100343296	-0.0280001239284218	NM_022142	epididymal sperm binding protein 1	ELSPBP1	64100
MRPS31	0.32178667969433	0.17852565834775	-1.35045891524793	-5.53498199840977	-0.039931755587995	NM_005830	mitochondrial ribosomal protein S31	MRPS31	10240
TMEM30A	0.32178667969433	0.178533006152216	-1.35043595312908	-5.53501206577862	-0.0719169720081254	NM_018247	transmembrane protein 30A	TMEM30A	55754
CEP97	0.321805853029737	0.178573317061592	1.35030999288639	-5.53517699343524	0.0424386437755269	NM_024548	centrosomal protein 97kDa	CEP97	79598
HCN4	0.321814142846552	0.178607591128944	-1.35020291284999	-5.5353171881973	-0.0295925501533576	NM_005477	hyperpolarization activated cyclic nucleotide-gated potassium channel 4	HCN4	10021
CA9	0.321847180763087	0.178662100953067	1.35003264341746	-5.53554009137407	0.0369405511597609	NM_001216	carbonic anhydrase IX	CA9	768
GHRHR	0.321847180763087	0.178685281270129	1.34996024810366	-5.53563485720569	0.0213479367116269	NM_000823	growth hormone releasing hormone receptor	GHRHR	2692
MEPCE	0.322159678552706	0.17888848171917	1.34932592648928	-5.53646497443486	0.0447523378754742	NM_019606	methylphosphate capping enzyme	MEPCE	56257
VPS4A	0.322891561704089	0.179324654323995	-1.34796616857791	-5.53824315969146	-0.0375049878135343	NM_013245	vacuolar protein sorting 4 homolog A (S. cerevisiae)	VPS4A	27183
HBS1L	0.323163759208711	0.179571271834643	1.34719844111519	-5.53924635772929	0.0572094994188621	AK024258	HBS1-like translational GTPase	HBS1L	10767
ASXL3	0.323163759208711	0.179581583684674	-1.3471663572428	-5.53928826989095	-0.0405972499417127	AF070541	additional sex combs like transcriptional regulator 3	ASXL3	80816
DNAJC8	0.323163759208711	0.179607211043761	-1.34708662729487	-5.53939241936916	-0.0392023804721848	NM_014280	DnaJ (Hsp40) homolog, subfamily C, member 8	DNAJC8	22826
SHOX2	0.323163759208711	0.17966875577032	-1.34689518869905	-5.53964246673309	-0.0428805343441168	NM_006884	short stature homeobox 2	SHOX2	6474
PBLD	0.323163759208711	0.179699939598085	-1.34679820827257	-5.53976912434703	-0.0397267192264925	BC009738	phenazine biosynthesis-like protein domain containing	PBLD	64081
HIST1H3A	0.323163759208711	0.179706339953475	-1.34677830498938	-5.5397951171711	-0.0215249234451171	NM_003529	histone cluster 1, H3a	HIST1H3A	8350
SLC17A1	0.323163759208711	0.179727297315631	-1.34671313727623	-5.53988022074211	-0.0290304917152095	AW779672	solute carrier family 17 (organic anion transporter), member 1	SLC17A1	6568
ATF3	0.323163759208711	0.179737089223457	1.34668269091886	-5.53991997974963	0.0603671488231532	AB078026	activating transcription factor 3	ATF3	467
BMS1	0.323163759208711	0.179744010654398	-1.34666117059592	-5.5399480819785	-0.0421865817425608	NM_014753	BMS1 ribosome biogenesis factor	BMS1	9790
WSCD2	0.323337464913585	0.179898691422506	-1.34618039437248	-5.54057578697086	-0.0463269145817584	NM_014653	WSC domain containing 2	WSCD2	9671
OSTM1	0.323337464913585	0.179900254798393	-1.3461755366945	-5.54058212807023	-0.0468397381207613	NM_014028	osteopetrosis associated transmembrane protein 1	OSTM1	28962
CWF19L1	0.323554390614227	0.180050783527603	-1.34570796606866	-5.54119237888676	-0.0383165333527735	NM_018294	CWF19-like 1, cell cycle control (S. pombe)	CWF19L1	55280
UGT2B15	0.323965348433008	0.180309344688025	1.34490550933897	-5.54223922276788	0.0249873475604518	NM_001076	UDP glucuronosyltransferase 2 family, polypeptide B15	UGT2B15	7366
DHX58	0.324263357598634	0.180505107406451	-1.34429852360412	-5.54303065869721	-0.0342034343778019	NM_024119	DEXH (Asp-Glu-X-His) box polypeptide 58	DHX58	79132
SERINC1	0.324688880857819	0.180771919098157	-1.34347203525591	-5.54410773648024	-0.068179200046897	AF164794	serine incorporator 1	SERINC1	57515
MBNL1	0.324837097092833	0.180884391825138	1.3431239081071	-5.54456122068947	0.0505874559130692	AF401998	muscleblind-like splicing regulator 1	MBNL1	4154
CXorf36	0.324906761741795	0.180953190236636	1.34291104217221	-5.54483845153675	0.0330896349589871	NM_176819	chromosome X open reading frame 36	CXorf36	79742
AATK	0.324906761741795	0.180983102598634	1.34281851063222	-5.54495894868735	0.0530251727439826	NM_004920	apoptosis-associated tyrosine kinase	AATK	9625
ATP4B	0.325084890961483	0.1811123016311	1.34241897502779	-5.54547914165938	0.0269323476590131	BC042846	ATPase, H+/K+ exchanging, beta polypeptide	ATP4B	496
FRMD4A	0.325100523506221	0.181164665229697	-1.34225710637178	-5.54568985049726	-0.0429966680832159	BC018891	FERM domain containing 4A	FRMD4A	55691
NOTCH4	0.325100523506221	0.181204737374549	1.34213325724599	-5.54585105146061	0.0442450719991614	AI743713	notch 4	NOTCH4	4855
IMPG2	0.325100523506221	0.181215219775197	-1.34210086315694	-5.54589321292463	-0.0233942434015271	NM_016247	interphotoreceptor matrix proteoglycan 2	IMPG2	50939
C2orf49	0.325100523506221	0.181240918867553	1.34202145038449	-5.54599656579414	0.0349514026707105	NM_024093	chromosome 2 open reading frame 49	C2orf49	79074
CCL17	0.325107884299642	0.181275000125398	1.34191614887631	-5.5461336026791	0.0345448299647497	NM_002987	chemokine (C-C motif) ligand 17	CCL17	6361
ESRRG	0.325206779943392	0.181360129561792	-1.34165318754526	-5.54647576829565	-0.054501057400886	NM_001438	estrogen-related receptor gamma	ESRRG	2104
TIMM22	0.325216382652724	0.181421815551355	-1.3414626997619	-5.54672359019002	-0.049630658700659	NM_013337	translocase of inner mitochondrial membrane 22 homolog (yeast)	TIMM22	29928
TMCC1	0.325216382652724	0.181425460124387	1.34145144675112	-5.54673822911794	0.0381536412647669	AI934469	transmembrane and coiled-coil domain family 1	TMCC1	23023
STRAP	0.325344733696657	0.181527061650389	-1.34113780918107	-5.54714618863334	-0.0333965567660091	BQ944989	serine/threonine kinase receptor associated protein	STRAP	11171
GNAQ	0.325599601914389	0.1817150551849	1.34055783101185	-5.54790034049868	0.0568577009261393	BF222895	guanine nucleotide binding protein (G protein), q polypeptide	GNAQ	2776
NUMA1	0.325599601914389	0.181729312161162	1.34051386517982	-5.54795749670632	0.0409427736651216	BC043499	nuclear mitotic apparatus protein 1	NUMA1	4926
HSD17B4	0.325624675547626	0.181773332020777	1.340378132495	-5.54813393953693	0.0467978158352924	AL713635	hydroxysteroid (17-beta) dehydrogenase 4	HSD17B4	3295
NOL3	0.325673950375587	0.181847607757061	-1.34014916329958	-5.54843154350773	-0.0342343170489716	BU785956	nucleolar protein 3 (apoptosis repressor with CARD domain)	NOL3	8996
VPS41	0.325673950375587	0.181860898430111	-1.34010819963059	-5.54848478100636	-0.0417740320284317	NM_014396	vacuolar protein sorting 41 homolog (S. cerevisiae)	VPS41	27072
GMIP	0.325778582152445	0.181949365799664	-1.33983558815683	-5.54883903366499	-0.0318108983808303	NM_016573	GEM interacting protein	GMIP	51291
TRA2A	0.326178852314435	0.182202995603582	1.33905457906194	-5.54985354682245	0.0631524947239459	NM_013293	transformer 2 alpha homolog (Drosophila)	TRA2A	29896
NPY6R	0.326232411040089	0.182262994789479	1.3388699408631	-5.5500933029248	0.0338606742215095	U59431	neuropeptide Y receptor Y6 (pseudogene)	NPY6R	4888
ZNF354A	0.326251496808269	0.182303740955105	-1.33874457675963	-5.5502560720505	-0.0365154609875109	NM_005649	zinc finger protein 354A	ZNF354A	6940
DBP	0.326406372958961	0.182424154778151	-1.33837422082475	-5.55073684421965	-0.0329922920079371	U79283	D site of albumin promoter (albumin D-box) binding protein	DBP	1628
ERGIC2	0.326406372958961	0.182450477904769	1.33829328331608	-5.55084189470745	0.0426693952369792	NM_016570	ERGIC and golgi 2	ERGIC2	51290
B3GNT2	0.326406769843409	0.182504507311472	-1.338127182765	-5.55105746058785	-0.0381532989978375	NM_006577	UDP-GlcNAc:betaGal beta-1,3-N-acetylglucosaminyltransferase 2	B3GNT2	10678
UBL5	0.326406769843409	0.182510894636278	-1.33810754888486	-5.55108293977332	-0.0452393926681314	NM_024292	ubiquitin-like 5	UBL5	59286
COX6A1	0.327237952996141	0.183005826179954	-1.33658774710057	-5.55305409759995	-0.0403959154563527	NM_004373	cytochrome c oxidase subunit VIa polypeptide 1	COX6A1	1337
TTC12	0.327254897672728	0.183067992622894	1.33639706786484	-5.55330125038529	0.0300818416088049	BC032355	tetratricopeptide repeat domain 12	TTC12	54970
MYO1D	0.327254897672728	0.183089684759918	-1.3363305443177	-5.55338746810602	-0.0458286829683141	BC030602	myosin ID	MYO1D	4642
UBIAD1	0.327254897672728	0.183105829329471	1.336281037387	-5.55345162874172	0.0272445059879516	NM_013319	UbiA prenyltransferase domain containing 1	UBIAD1	29914
BET1L	0.327474117099902	0.183258682957981	-1.33581247696699	-5.55405876437376	-0.0256410027411347	NM_016526	Bet1 golgi vesicular membrane trafficking protein-like	BET1L	51272
HAPLN2	0.327635408448184	0.183379154382709	1.33544338725473	-5.55453686419177	0.0775525355064826	NM_021817	hyaluronan and proteoglycan link protein 2	HAPLN2	60484
CDCA3	0.32776156711785	0.183479988379204	1.3351346001719	-5.55493675158078	0.0287613912700033	NM_031299	cell division cycle associated 3	CDCA3	83461
ALX4	0.327805033024461	0.183534546844124	1.33496757692694	-5.5551530132938	0.0318746713034654	NM_021926	ALX homeobox 4	ALX4	60529
MLF1	0.3279880949945	0.183667284546021	1.33456137348072	-5.55567885486008	0.0593348195398322	AI911434	myeloid leukemia factor 1	MLF1	4291
TRAPPC2L	0.328226854768573	0.18383125088652	-1.33405990680053	-5.55632780092473	-0.0462780408893462	NM_016209	trafficking protein particle complex 2-like	TRAPPC2L	51693
SEC62	0.328310374448179	0.183950262105004	1.33369613780753	-5.55679840331935	0.0461909732073025	NM_153039	SEC62 homolog (S. cerevisiae)	SEC62	7095
TDRD1	0.328310374448179	0.183962606295292	1.33365841668651	-5.55684719535794	0.0422672119780128	NM_031278	tudor domain containing 1	TDRD1	56165
PLAUR	0.328310374448179	0.183968846982165	1.33363934724396	-5.55687186105001	0.0403695075664183	U08839	plasminogen activator, urokinase receptor	PLAUR	5329
CHD1L	0.328682884378482	0.184207890387498	1.33290927413463	-5.55781592640322	0.0341545564183363	BE220618	chromodomain helicase DNA binding protein 1-like	CHD1L	9557
C2orf43	0.328947630401037	0.184393745307456	-1.33234213483123	-5.55854895053187	-0.0277187138230106	NM_021925	chromosome 2 open reading frame 43	C2orf43	60526
RPL10A	0.328947630401037	0.184416928800213	-1.33227141995823	-5.55864032763347	-0.0426361912179463	NM_007104	ribosomal protein L10a	RPL10A	4736
FCN3	0.3291358875469	0.184552819932937	1.33185705475644	-5.5591756709302	0.0443621839655561	NM_003665	ficolin (collagen/fibrinogen domain containing) 3	FCN3	8547
MBD5	0.329196061180677	0.184616915085374	-1.33166169201894	-5.55942801515175	-0.0391334543302539	NM_018328	methyl-CpG binding domain protein 5	MBD5	55777
PSENEN	0.329220147075721	0.184660779590743	-1.33152802168491	-5.55960065222397	-0.0573798885349426	NM_018468	presenilin enhancer gamma secretase subunit	PSENEN	55851
CASP4	0.329224850519652	0.184693775063307	1.33142748866843	-5.55973048080065	0.0266553950999802	U25804	caspase 4, apoptosis-related cysteine peptidase	CASP4	837
TLR1	0.329284390331893	0.184757539434723	1.33123324468564	-5.55998130071761	0.0432861523768784	AL050262	toll-like receptor 1	TLR1	7096
KIF16B	0.329334558438745	0.184842360028041	1.33097493510133	-5.56031479054373	0.0266446812352825	NM_024704	kinesin family member 16B	KIF16B	55614
CRNKL1	0.329334558438745	0.18485591654133	-1.33093365877953	-5.56036807433749	-0.0516164902740686	NM_016652	crooked neck pre-mRNA splicing factor 1	CRNKL1	51340
APOOL	0.329334558438745	0.184876790389588	-1.33087010734806	-5.56045011000524	-0.0418754963856411	BE501952	apolipoprotein O-like	APOOL	139322
RAB33A	0.329871078671626	0.185208390782068	-1.32986125117518	-5.5617518823693	-0.0765938428614259	NM_004794	RAB33A, member RAS oncogene family	RAB33A	9363
TSPAN2	0.329933231513848	0.18527370953613	-1.32966268519657	-5.56200798695588	-0.0302699569389118	BF129969	tetraspanin 2	TSPAN2	10100
EID1	0.330084324872265	0.185388992420191	-1.32931235791785	-5.56245973738918	-0.0608608861554831	AF109873	EP300 interacting inhibitor of differentiation 1	EID1	23741
VPS52	0.330250562668338	0.185512810306641	1.32893627492719	-5.56294457015873	0.0409037878624119	AL390171	vacuolar protein sorting 52 homolog (S. cerevisiae)	VPS52	6293
DUSP21	0.330327824089103	0.185586669633463	1.32871202458243	-5.56323360168353	0.0310810931711814	NM_022076	dual specificity phosphatase 21	DUSP21	63904
DCX	0.330629280868557	0.185786522601474	-1.3281055680268	-5.5640150111434	-0.0422031560135281	NM_000555	doublecortin	DCX	1641
TMEM100	0.330640931477564	0.185823557155901	-1.32799323957824	-5.56415970613754	-0.0543643075420706	NM_018286	transmembrane protein 100	TMEM100	55273
COX7C	0.330741867590705	0.185910781450709	-1.32772874797544	-5.56450036148901	-0.0362362744385063	NM_001867	cytochrome c oxidase subunit VIIc	COX7C	1350
TMEM127	0.331827476720954	0.186551602173136	-1.32578840706756	-5.56699741395892	-0.0316111667183012	NM_017849	transmembrane protein 127	TMEM127	55654
FBXO38	0.331891136579498	0.18661799454696	-1.32558766164307	-5.56725555171024	-0.0402782252412512	NM_024862	F-box protein 38	FBXO38	81545
CKMT2	0.332391622337362	0.186930060362893	-1.32464480460572	-5.56846745505375	-0.0486682398294986	NM_001825	creatine kinase, mitochondrial 2 (sarcomeric)	CKMT2	1160
RECK	0.332451417504733	0.186994342718199	-1.32445073134907	-5.56871680259561	-0.0244851681995337	BC032240	reversion-inducing-cysteine-rich protein with kazal motifs	RECK	8434
RNASE1	0.332670850857332	0.187148442699915	-1.32398569412778	-5.56931414196033	-0.0831927885765502	NM_002933	ribonuclease, RNase A family, 1 (pancreatic)	RNASE1	6035
DOCK4	0.333171096584676	0.187480015692078	1.32298605115652	-5.57059748493284	0.0562750723440875	AV691156	dedicator of cytokinesis 4	DOCK4	9732
ADAM8	0.333171096584676	0.187491304975222	1.32295203882986	-5.57064113328099	0.0297541750592218	AI814527	ADAM metallopeptidase domain 8	ADAM8	101
CCDC92	0.333445651168288	0.187689512991777	-1.32235512631073	-5.5714069777645	-0.0592276032892549	NM_025140	coiled-coil domain containing 92	CCDC92	80212
FAM53C	0.333445651168288	0.187707302939824	-1.32230157401275	-5.5714756693073	-0.039713466576103	NM_016605	family with sequence similarity 53, member C	FAM53C	51307
EFNB2	0.33351620596399	0.187777773500795	1.32208947668734	-5.57174769978667	0.0561466838206535	BF001670	ephrin-B2	EFNB2	1948
NR4A1	0.333579231152695	0.187844017026234	1.32189015559335	-5.57200330479962	0.0387818353271099	NM_002135	nuclear receptor subfamily 4, group A, member 1	NR4A1	3164
ENOSF1	0.33395185813106	0.188084642643109	-1.32116657342725	-5.57293089309867	-0.0746621483835828	NM_017512	enolase superfamily member 1	ENOSF1	55556
MCPH1	0.333993397546884	0.188138835003588	-1.32100370730685	-5.57313960887822	-0.0212051372553184	BC030702	microcephalin 1	MCPH1	79648
HN1L	0.334146181434346	0.188255709411144	1.32065257947102	-5.57358949948558	0.0402100565281431	AI590869	hematological and neurological expressed 1-like	HN1L	90861
UAP1L1	0.334262273118055	0.188351936470671	1.32036360450643	-5.57395966730826	0.037225785463078	AK022632	UDP-N-acteylglucosamine pyrophosphorylase 1-like 1	UAP1L1	91373
DTX3	0.334347854070206	0.188430989771978	-1.32012628539048	-5.57426360620231	-0.0396887302217035	N92708	deltex 3, E3 ubiquitin ligase	DTX3	196403
TTC13	0.334554532901822	0.188578318084725	-1.31968420123429	-5.57482964851619	-0.0369523739650788	NM_024525	tetratricopeptide repeat domain 13	TTC13	79573
PDPK1	0.33490471041654	0.188806583631787	-1.31899975777729	-5.57570563965462	-0.0343165831417025	NM_031268	3-phosphoinositide dependent protein kinase 1	PDPK1	5170
ASH1L	0.3354750806285	0.189159070358993	1.31794405034955	-5.57705592238152	0.056806902407196	NM_018489	ash1 (absent, small, or homeotic)-like (Drosophila)	ASH1L	55870
STK17A	0.335629253156702	0.189276949037012	-1.31759132672547	-5.57750683055483	-0.0363869807708026	AW194730	serine/threonine kinase 17a	STK17A	9263
MAGEF1	0.335667142478608	0.18932926791532	-1.31743482735533	-5.57770685535336	-0.0510184576391506	NM_022149	melanoma antigen family F, 1	MAGEF1	64110
PTPN20B	0.335841770241866	0.189458732165951	-1.31704770421356	-5.57820154462361	-0.0423807888123857	AL050040	protein tyrosine phosphatase, non-receptor type 20B	PTPN20B	26095
CLCN2	0.335987487511974	0.189571916651523	1.31670942171451	-5.57863370562915	0.0326525321701725	NM_004366	chloride channel, voltage-sensitive 2	CLCN2	1181
TSEN2	0.336057036205559	0.189655766495672	-1.31645891048229	-5.57895366733836	-0.0266232042271914	NM_025265	TSEN2 tRNA splicing endonuclease subunit	TSEN2	80746
HDAC6	0.336057036205559	0.189673132191261	1.31640703871739	-5.57901991230843	0.0361244217769343	NM_006044	histone deacetylase 6	HDAC6	10013
MCFD2	0.336073718012825	0.189713536346198	1.31628636415275	-5.57917401481607	0.0519439711488561	CA775752	multiple coagulation factor deficiency 2	MCFD2	90411
ARHGAP10	0.336279189914662	0.189863542331354	1.31583851016387	-5.57974580725647	0.0365596660379621	NM_024605	Rho GTPase activating protein 10	ARHGAP10	79658
ZNF337	0.336279189914662	0.189891540713452	-1.3157549480259	-5.57985247312907	-0.0427681641043147	AL049942	zinc finger protein 337	ZNF337	26152
MME	0.336519360511896	0.190058191160476	-1.31525776324606	-5.58048698500042	-0.0251822908517614	AI433463	membrane metallo-endopeptidase	MME	4311
CAMSAP1	0.336574919431767	0.190120604558691	-1.3150716425046	-5.58072445352214	-0.039900559617978	AL043774	calmodulin regulated spectrin-associated protein 1	CAMSAP1	157922
ZNF669	0.336876132725585	0.190321813297341	1.31447193391137	-5.58148938803303	0.0353328466095295	NM_024804	zinc finger protein 669	ZNF669	79862
HKDC1	0.337062365174947	0.190458107311395	1.31406597294336	-5.5820070011856	0.0299791611442091	NM_025130	hexokinase domain containing 1	HKDC1	80201
CDS2	0.337131320498491	0.190528157061803	-1.3138574089096	-5.58227286597966	-0.0407537534530782	AL568982	CDP-diacylglycerol synthase (phosphatidate cytidylyltransferase) 2	CDS2	8760
SF3B3	0.337696755622346	0.190906662730818	-1.31273144101524	-5.5837074666168	-0.0316708079167167	NM_012426	splicing factor 3b, subunit 3, 130kDa	SF3B3	23450
POU2F1	0.337696755622346	0.190909986972854	1.31272155949682	-5.58372005136189	0.0380773339736145	NM_002697	POU class 2 homeobox 1	POU2F1	5451
RNF34	0.337999137232195	0.191112098617595	-1.31212100963838	-5.58448471553167	-0.0287201625678017	NM_025126	ring finger protein 34, E3 ubiquitin protein ligase	RNF34	80196
PROCR	0.338262674602511	0.191292299062905	-1.311585963434	-5.58516568650364	-0.0289764710007798	NM_006404	protein C receptor, endothelial	PROCR	10544
DYRK1B	0.3382644933042	0.19133194717274	-1.31146829154482	-5.58531541485207	-0.0360728626300739	NM_004714	dual-specificity tyrosine-(Y)-phosphorylation regulated kinase 1B	DYRK1B	9149
CD7	0.3382644933042	0.191355709213579	1.31139777669406	-5.58540513321321	0.0282973167212175	AI829961	CD7 molecule	CD7	924
RNF38	0.33845018826341	0.191491964516762	-1.31099355873095	-5.58591934168634	-0.0543645178938252	NM_022781	ring finger protein 38	RNF38	152006
GCLM	0.3387745682092	0.191706733526958	1.3103568531788	-5.58672898382832	0.041216710902515	NM_002061	glutamate-cysteine ligase, modifier subunit	GCLM	2730
LIPG	0.338801619259762	0.191778319155185	-1.31014474751865	-5.58699861415767	-0.0587328354846131	NM_006033	lipase, endothelial	LIPG	9388
CTSB	0.338801619259762	0.191801107713292	1.31007723815403	-5.58708442359215	0.058132577807914	NM_001908	cathepsin B	CTSB	1508
PLXDC1	0.338801619259762	0.191815762310276	-1.3100338281706	-5.5871395986253	-0.0328122219009073	AF070526	plexin domain containing 1	PLXDC1	57125
NFIX	0.338873304382747	0.19188759448727	1.30982108178872	-5.58740997796846	0.0515958103067646	U18759	nuclear factor I/X (CCAAT-binding transcription factor)	NFIX	4784
CXADR	0.338911459111197	0.191940450148545	-1.30966457613024	-5.58760885348188	-0.0522138266639036	AY072911	coxsackie virus and adenovirus receptor	CXADR	1525
KIF11	0.338962577524433	0.192023170089552	-1.30941970643376	-5.58791996853296	-0.0224372033843574	NM_004523	kinesin family member 11	KIF11	3832
TWF1	0.338962577524433	0.192045524726426	1.30935354508553	-5.58800401892119	0.03078293640149	NM_002822	twinfilin actin-binding protein 1	TWF1	5756
BACH1	0.338962577524433	0.192063166333577	1.30930133656964	-5.58807034089852	0.026090653833263	NM_001186	BTB and CNC homology 1, basic leucine zipper transcription factor 1	BACH1	571
HRH4	0.339141172075244	0.192195633340198	1.30890942765059	-5.58856811121772	0.0227765756549045	NM_021624	histamine receptor H4	HRH4	59340
CYP2F1	0.339251810819559	0.192289615593161	-1.30863149880825	-5.58892102485988	-0.0208152299662805	NM_000774	cytochrome P450, family 2, subfamily F, polypeptide 1	CYP2F1	1572
GNAS	0.339521193616288	0.192473609806633	-1.30808767361744	-5.58961136060593	-0.0400770189149551	NM_000516	GNAS complex locus	GNAS	2778
HIST1H1A	0.339905521803615	0.192722826516407	1.3073516865438	-5.59054517976274	0.0481971073398988	NM_005325	histone cluster 1, H1a	HIST1H1A	3024
ATP9A	0.339930919680577	0.192768571326468	1.3072166695257	-5.59071643315381	0.0329863116781581	AB014511	ATPase, class II, type 9A	ATP9A	10079
ZNF536	0.339944331149992	0.192807522443855	-1.30710172298115	-5.59086221580663	-0.0861913821611076	NM_014717	zinc finger protein 536	ZNF536	9745
MTNR1B	0.340778661156228	0.193312155226659	-1.30561408104138	-5.59274780488661	-0.0249264253081387	NM_005959	melatonin receptor 1B	MTNR1B	4544
KIAA0391	0.340929212262797	0.193428994287966	1.30527005319335	-5.59318356091224	0.030333207534305	NM_014672	KIAA0391	KIAA0391	9692
NFKBIL1	0.341115056649168	0.193565888300505	1.30486717005179	-5.59369372158325	0.0311658876960923	AF097419	nuclear factor of kappa light polypeptide gene enhancer in B-cells inhibitor-like 1	NFKBIL1	4795
THEG	0.341225884610818	0.19366024156566	1.30458960837799	-5.59404510096477	0.0305365792325318	NM_016585	theg spermatid protein	THEG	51298
HIST1H2BK	0.341299040785365	0.19373323144995	1.30437496063445	-5.59431678412246	0.0573319916212469	BC000893	histone cluster 1, H2bk	HIST1H2BK	85236
PIH1D1	0.341922478209025	0.19412939903112	-1.30321095891612	-5.59578931620375	-0.0316655701745088	NM_017916	PIH1 domain containing 1	PIH1D1	55011
WBSCR22	0.341922478209025	0.194181573477122	-1.30305779335116	-5.59598298380216	-0.0293810085798327	NM_017528	Williams Beuren syndrome chromosome region 22	WBSCR22	114049
C22orf31	0.341922478209025	0.194181700626038	1.30305742012449	-5.59598345569502	0.0336129040232978	NM_015370	chromosome 22 open reading frame 31	C22orf31	25770
BHMT	0.342110920934452	0.194320264910671	-1.30265079277241	-5.59649750023871	-0.0446994341466089	NM_001713	betaine--homocysteine S-methyltransferase	BHMT	635
MICAL1	0.342408319317659	0.194520761209414	1.30206280084832	-5.59724054132179	0.0649239699277651	NM_022765	microtubule associated monooxygenase, calponin and LIM domain containing 1	MICAL1	64780
SLCO1B1	0.342485176838878	0.194596003658936	-1.30184225435111	-5.59751915941921	-0.0212965279111161	AB026257	solute carrier organic anion transporter family, member 1B1	SLCO1B1	10599
SCCPDH	0.342622893854065	0.194705845534588	1.30152040515854	-5.59792567088619	0.0557121239891547	AL572542	saccharopine dehydrogenase (putative)	SCCPDH	51097
TNFSF11	0.343090075435162	0.19500297141377	-1.30065046491495	-5.59902395488336	-0.0235318762418615	AF053712	tumor necrosis factor (ligand) superfamily, member 11	TNFSF11	8600
SLC25A1	0.343370078274459	0.195193778936103	1.30009232564399	-5.59972821624166	0.0416850984426418	U25147	solute carrier family 25 (mitochondrial carrier; citrate transporter), member 1	SLC25A1	6576
MYO15B	0.343625031203207	0.195370395795203	1.2995760554505	-5.60037938300982	0.0397465623346882	NM_024957	myosin XVB pseudogene	MYO15B	80022
ZNF214	0.343720917400833	0.195456606510921	1.29932417748903	-5.60069698220665	0.0229156016888465	NM_013249	zinc finger protein 214	ZNF214	7761
UTF1	0.343732780018943	0.195495047225158	-1.29921189345697	-5.60083854447117	-0.0298378781748925	NM_003577	undifferentiated embryonic cell transcription factor 1	UTF1	8433
LCP2	0.344117717561167	0.19574570766573	1.29848012257017	-5.60176083164071	0.0308794440835625	AI123251	lymphocyte cytosolic protein 2 (SH2 domain containing leukocyte protein of 76kDa)	LCP2	3937
DERA	0.344285801551664	0.195873065520864	1.29810858297281	-5.60222890625132	0.0510383432864483	NM_015954	deoxyribose-phosphate aldolase (putative)	DERA	51071
INTS7	0.344915990943762	0.196263400655966	-1.2969709734221	-5.60366127690829	-0.0344826024205869	BC036009	integrator complex subunit 7	INTS7	25896
EIF2AK1	0.345084906802061	0.196401439592583	-1.2965690668064	-5.60416702518307	-0.0364810994465277	AW007368	eukaryotic translation initiation factor 2-alpha kinase 1	EIF2AK1	27102
PTP4A1	0.345084906802061	0.196423156264557	-1.29650585672596	-5.60424655301663	-0.0483459641219444	BF576710	protein tyrosine phosphatase type IVA, member 1	PTP4A1	7803
GP1BA	0.345132022708471	0.196481798819926	1.29633519334019	-5.60446125434014	0.0294694240360043	NM_000173	glycoprotein Ib (platelet), alpha polypeptide	GP1BA	2811
TUBB2B	0.345504554116608	0.196725737360079	1.29562567920604	-5.60535355393918	0.0872763181239868	AL533838	tubulin, beta 2B class IIb	TUBB2B	347733
SEMA3G	0.345831192745823	0.196948021091091	-1.29497971516128	-5.60616551467059	-0.0504432222185454	NM_020163	sema domain, immunoglobulin domain (Ig), short basic domain, secreted, (semaphorin) 3G	SEMA3G	56920
SLC22A14	0.345831192745823	0.196989308778275	1.29485979101862	-5.60631621259382	0.037444720830214	NM_004803	solute carrier family 22, member 14	SLC22A14	9389
FHL5	0.345831192745823	0.197007386702047	1.29480728775366	-5.60638218443061	0.0369478211036984	BC021723	four and a half LIM domains 5	FHL5	9457
PPAP2C	0.346044470919285	0.197160791683749	1.29436190053247	-5.60694172045982	0.0788209532948478	AF047760	phosphatidic acid phosphatase type 2C	PPAP2C	8612
BST2	0.346088930002395	0.197218034800811	1.29419576967622	-5.60715038080441	0.0797469195355838	NM_004335	bone marrow stromal cell antigen 2	BST2	684
CCDC28B	0.346224427791169	0.197327172722657	-1.29387912839757	-5.60754800942878	-0.0250541960914283	NM_024296	coiled-coil domain containing 28B	CCDC28B	79140
HMGCL	0.346255439307922	0.197376775085438	1.29373526003681	-5.60772864345023	0.039691114005258	NM_000191	3-hydroxymethyl-3-methylglutaryl-CoA lyase	HMGCL	3155
UBE2O	0.346379734587643	0.197479566524241	-1.29343720519664	-5.60810280368375	-0.0387291514749322	BC007822	ubiquitin-conjugating enzyme E2O	UBE2O	63893
RCN2	0.34646175499092	0.197558275045076	-1.29320905874114	-5.60838914793418	-0.051738532742446	BC004892	reticulocalbin 2, EF-hand calcium binding domain	RCN2	5955
SLC17A2	0.346638428523204	0.197690980213556	-1.29282454807208	-5.60887163109305	-0.0281335330215935	NM_005835	solute carrier family 17, member 2	SLC17A2	10246
GLI1	0.346669957674775	0.19774092744824	1.29267987624111	-5.60905312853281	0.0389373364239063	NM_005269	GLI family zinc finger 1	GLI1	2735
ARFGEF2	0.346699381285316	0.197789679300346	-1.29253869282101	-5.60923023037995	-0.0406119164155996	AV657604	ADP-ribosylation factor guanine nucleotide-exchange factor 2 (brefeldin A-inhibited)	ARFGEF2	10564
PFKL	0.346753125530971	0.197852313580973	1.29235734410946	-5.6094576880993	0.0338549833637831	NM_002626	phosphofructokinase, liver	PFKL	5211
ZFYVE9	0.347187436256026	0.198132138588155	-1.29154766707915	-5.61047284824221	-0.0311941635564814	NM_004799	zinc finger, FYVE domain containing 9	ZFYVE9	9372
HSBP1	0.347262304570061	0.198225808319951	-1.29127682097168	-5.6108122913814	-0.0383391677384566	AK026575	heat shock factor binding protein 1	HSBP1	3281
NDEL1	0.347262304570061	0.198238905264477	-1.29123895866608	-5.61085973748334	-0.0440192046088281	NM_030808	nudE neurodevelopment protein 1-like 1	NDEL1	81565
PRUNE2	0.347628066151887	0.198479758931534	1.29054299697643	-5.61173161938599	0.0728251212200028	NM_138818	prune homolog 2 (Drosophila)	PRUNE2	158471
HDGFRP3	0.347854785544412	0.198641280486541	-1.29007661905584	-5.61231562677343	-0.052368730656319	AK055438	hepatoma-derived growth factor, related protein 3	HDGFRP3	50810
SPP2	0.34825485323678	0.198901849787793	1.28932483912741	-5.61325658382148	0.0314318767351409	NM_006944	secreted phosphoprotein 2, 24kDa	SPP2	6694
APBB1IP	0.348397530880675	0.19901546369809	1.28899727385278	-5.6136664088693	0.04797672587177	BC035636	amyloid beta (A4) precursor protein-binding, family B, member 1 interacting protein	APBB1IP	54518
VPS54	0.348452616903935	0.199079060796383	1.28881397440233	-5.61389569475705	0.0350148043962388	NM_016516	vacuolar protein sorting 54 homolog (S. cerevisiae)	VPS54	51542
AZIN1	0.348454562411895	0.199112302744722	-1.28871818168306	-5.61401550736021	-0.0661013916801245	NM_015878	antizyme inhibitor 1	AZIN1	51582
FOXE1	0.348454771584269	0.199144552722849	1.28862525876635	-5.61413172220872	0.0194213655181761	NM_004473	forkhead box E1 (thyroid transcription factor 2)	FOXE1	2304
ANKRA2	0.348478584522823	0.199190294647947	-1.28849348007371	-5.61429651826373	-0.0347910209350086	NM_023039	ankyrin repeat, family A (RFXANK-like), 2	ANKRA2	57763
PRSS23	0.348719628247399	0.199360230072279	-1.28800410537866	-5.61490836176972	-0.0400713235525281	BU679314	protease, serine, 23	PRSS23	11098
ACIN1	0.34880583261034	0.199446432829621	1.28775597884925	-5.6152184962076	0.0365556301097936	NM_014977	apoptotic chromatin condensation inducer 1	ACIN1	22985
NUCKS1	0.34880583261034	0.199488653126911	1.28763448051175	-5.61537033611948	0.0487393907965323	NM_022731	nuclear casein kinase and cyclin-dependent kinase substrate 1	NUCKS1	64710
MOCS2	0.34880583261034	0.199506000892756	-1.28758456392968	-5.61543271420912	-0.0524383605688055	NM_004531	molybdenum cofactor synthesis 2	MOCS2	4338
S100P	0.348865840831021	0.199572492071522	-1.28739327135161	-5.61567174035799	-0.0308893607909635	NM_005980	S100 calcium binding protein P	S100P	6286
MLX	0.348874052473895	0.199609358746013	-1.2872872275658	-5.61580423041416	-0.032475308380902	BC014537	MLX, MAX dimerization protein	MLX	6945
ZNF132	0.348881279226318	0.199645663335964	-1.28718281466196	-5.61593467239431	-0.0254836154057587	NM_003433	zinc finger protein 132	ZNF132	7691
FPR3	0.349017918160704	0.199784981483708	1.2867822619348	-5.61643498249123	0.0359839744676664	NM_002030	formyl peptide receptor 3	FPR3	2359
THUMPD1	0.349017918160704	0.19979907448238	1.28674175469985	-5.61648556951279	0.0351744961094074	NM_017736	THUMP domain containing 1	THUMPD1	55623
FGD1	0.349017918160704	0.199820401462408	-1.2866804589721	-5.61656211504563	-0.0487999539880892	NM_004463	FYVE, RhoGEF and PH domain containing 1	FGD1	2245
KCNJ1	0.349036177656651	0.19988727956714	-1.28648827629888	-5.61680208776743	-0.025061853869607	U03884	potassium inwardly-rectifying channel, subfamily J, member 1	KCNJ1	3758
TGIF2	0.349036177656651	0.199895223552371	1.28646545140079	-5.61683058619302	0.0221963025059635	AL050318	TGFB-induced factor homeobox 2	TGIF2	60436
GAGE1	0.349265662858058	0.200058856401499	1.28599544504361	-5.617417310497	0.0192180423612696	NM_001468	G antigen 1	GAGE1	2543
SEC14L4	0.349391409275484	0.200163100583548	1.28569616966152	-5.61779079606035	0.0249362724184339	AC004832	SEC14-like 4 (S. cerevisiae)	SEC14L4	284904
SSNA1	0.349605534397027	0.200336272272383	-1.28519926328996	-5.61841072993654	-0.0338918685509508	BC004118	Sjogren syndrome nuclear autoantigen 1	SSNA1	8636
TEX15	0.349605534397027	0.200350244008993	1.2851591859657	-5.61846071962797	0.0284900463972377	NM_031271	testis expressed 15	TEX15	56154
MFSD10	0.349645823050677	0.20040557271397	1.28500049815809	-5.61865864083238	0.0491350589781181	L11669	major facilitator superfamily domain containing 10	MFSD10	10227
GPLD1	0.350357347306765	0.200845701079406	-1.28373931641808	-5.62023077940096	-0.0217161127596794	L11702	glycosylphosphatidylinositol specific phospholipase D1	GPLD1	2822
PROL1	0.350607084998073	0.201021194515262	1.28323700938381	-5.6208565131564	0.0296532520956854	NM_021225	proline rich, lacrimal 1	PROL1	58503
AIPL1	0.350905943548942	0.201224902068315	-1.28265435067285	-5.62158204137182	-0.0241737248066283	NM_014336	aryl hydrocarbon receptor interacting protein-like 1	AIPL1	23746
CST2	0.351123932378142	0.201382283023702	-1.28220449551837	-5.62214198092239	-0.0286364775777548	NM_001322	cystatin SA	CST2	1470
ZNF141	0.351326941992448	0.201531111676811	1.28177932387938	-5.62267101936562	0.030975906488818	NM_003441	zinc finger protein 141	ZNF141	7700
LYRM1	0.351514186019866	0.201670932726197	-1.28138009529684	-5.62316762019821	-0.0424502556713797	BE963444	LYR motif containing 1	LYRM1	57149
CHD8	0.351631730895029	0.201770794039628	1.28109508758578	-5.62352204865082	0.0397528069834028	U00955	chromodomain helicase DNA binding protein 8	CHD8	57680
DNAH17	0.351766936701012	0.201880812727257	-1.28078121038521	-5.62391228890532	-0.0517775591557603	NM_173628	dynein, axonemal, heavy chain 17	DNAH17	8632
KRR1	0.352205988727939	0.202165263239412	1.27997027117486	-5.62492008652011	0.0271458236646929	AI950314	KRR1, small subunit (SSU) processome component, homolog (yeast)	KRR1	11103
GPR124	0.352248588285231	0.202247039495062	-1.27973729064771	-5.62520950800895	-0.0429307845122535	BF511315	G protein-coupled receptor 124	GPR124	25960
PDZRN4	0.352248588285231	0.202254675818546	-1.27971553829823	-5.62523652735804	-0.047759599447069	NM_013377	PDZ domain containing ring finger 4	PDZRN4	29951
DGKA	0.352410449712221	0.20239206660226	-1.27932427862728	-5.62572244758314	-0.0336236298747403	NM_001345	diacylglycerol kinase, alpha 80kDa	DGKA	1606
C18orf25	0.352410449712221	0.202428631474994	1.27922018254005	-5.62585170388931	0.0226750053662359	NM_145055	chromosome 18 open reading frame 25	C18orf25	147339
GNB2	0.352410449712221	0.202445099281433	-1.27917330505554	-5.62590990837685	-0.0418350122387707	NM_005273	guanine nucleotide binding protein (G protein), beta polypeptide 2	GNB2	2783
CCDC132	0.352536831922255	0.202550207441915	-1.27887416869769	-5.62628127570483	-0.0323666902801945	BC017888	coiled-coil domain containing 132	CCDC132	55610
ADCY2	0.352843328123201	0.202766583187851	1.2782587251226	-5.6270450591422	0.104759388922425	AU149572	adenylate cyclase 2 (brain)	ADCY2	108
ARSF	0.352843328123201	0.202791375213639	-1.27818823927615	-5.62713251109367	-0.0441636746118803	NM_004042	arylsulfatase F	ARSF	416
LAMB4	0.35284634164751	0.202825642584655	-1.27809082463193	-5.62725336587162	-0.0223510000082037	AC005048	laminin, beta 4	LAMB4	22798
ZBBX	0.352921758153931	0.202901536384487	1.27787511816996	-5.62752094392549	0.0693687160979009	NM_024687	zinc finger, B-box domain containing	ZBBX	79740
SEMA3B	0.353469837731047	0.203249230805976	1.27688765275918	-5.62874530194122	0.0392976865324615	NM_004636	sema domain, immunoglobulin domain (Ig), short basic domain, secreted, (semaphorin) 3B	SEMA3B	7869
PSPH	0.353513068124306	0.203368866432845	1.27654816979561	-5.62916601205614	0.0491243880774075	NM_003832	phosphoserine phosphatase	PSPH	5723
OR7E37P	0.353513068124306	0.203371802340594	-1.27653984058643	-5.6291763327915	-0.0430966256872107	AW874308	olfactory receptor, family 7, subfamily E, member 37 pseudogene	OR7E37P	100506759
LARP6	0.353513068124306	0.203371879393964	-1.27653962198618	-5.62917660365847	-0.0816569278394415	NM_018357	La ribonucleoprotein domain family, member 6	LARP6	55323
GMPPA	0.35379927975479	0.203569156816034	1.2759801455762	-5.62986970018026	0.0240701290519434	NM_013335	GDP-mannose pyrophosphorylase A	GMPPA	29926
DPP3	0.353884270157358	0.203650689723566	-1.27574903543514	-5.63015591942271	-0.0286841583066346	NM_005700	dipeptidyl-peptidase 3	DPP3	10072
UBAC1	0.354082949176312	0.203819768109348	-1.27526998845608	-5.63074903485007	-0.0395110660982247	NM_016172	UBA domain containing 1	UBAC1	10422
VPS37C	0.354082949176312	0.203830322886834	1.27524009345155	-5.6307860410629	0.0412708869808505	BM452172	vacuolar protein sorting 37 homolog C (S. cerevisiae)	VPS37C	55048
DOK3	0.354187555660347	0.20392319940463	1.27497708201605	-5.63111157904538	0.0385601896701928	NM_024872	docking protein 3	DOK3	79930
PLXND1	0.354454771831632	0.204109732603831	1.27444911522814	-5.63176486201342	0.0484827142067701	AL832710	plexin D1	PLXND1	23129
MYH11	0.355677994279887	0.204846911228416	1.27236604836635	-5.63433976516898	0.058192396006099	BF510409	myosin, heavy chain 11, smooth muscle	MYH11	4629
GRM4	0.356134851969095	0.205142869548265	-1.27153129650488	-5.63537045062507	-0.042015331435608	U92457	glutamate receptor, metabotropic 4	GRM4	2914
CROCC	0.356383402019915	0.205318902334756	1.27103521372562	-5.63598265961389	0.0308422868612697	NM_014675	ciliary rootlet coiled-coil, rootletin	CROCC	9696
IPO13	0.356414614170673	0.20536974863555	-1.27089198040092	-5.6361593782525	-0.0476399497761122	NM_014652	importin 13	IPO13	9670
DCUN1D2	0.356545919844918	0.205478284834554	-1.27058632234179	-5.63653642812868	-0.040120267680896	NM_018185	DCN1, defective in cullin neddylation 1, domain containing 2	DCUN1D2	55208
YARS2	0.356678020318305	0.205587303366503	-1.27027942500163	-5.63691491712217	-0.0412264025630691	NM_015936	tyrosyl-tRNA synthetase 2, mitochondrial	YARS2	51067
MRPL20	0.35694425142423	0.205773670807219	1.26975505926338	-5.63756139677973	0.0300743451012142	NM_017971	mitochondrial ribosomal protein L20	MRPL20	55052
SGMS1	0.357113504557195	0.205904171876085	1.26938808688579	-5.63801367348395	0.0547064118564622	AI377497	sphingomyelin synthase 1	SGMS1	259230
ARIH1	0.357178781271964	0.205985667869709	-1.26915900444369	-5.63829594203951	-0.0327949980417497	AW953994	ariadne RBR E3 ubiquitin protein ligase 1	ARIH1	25820
MMP2	0.357178781271964	0.206035796850709	1.26901812656731	-5.63846950271098	0.02551845365182	AK057680	matrix metallopeptidase 2 (gelatinase A, 72kDa gelatinase, 72kDa type IV collagenase)	MMP2	4313
MAP2K5	0.357178781271964	0.206040613705616	-1.26900459104333	-5.63848617739627	-0.0296109647295912	NM_002757	mitogen-activated protein kinase kinase 5	MAP2K5	5607
SCMH1	0.357249289774994	0.206114228319238	1.26879776033373	-5.63874095459394	0.0346018648611395	NM_012236	sex comb on midleg homolog 1 (Drosophila)	SCMH1	22955
CENPI	0.357259746868517	0.206153203863825	-1.26868827490794	-5.63887580388703	-0.0183405691226035	BC012462	centromere protein I	CENPI	2491
GCG	0.357731331402048	0.2064583128857	-1.26783172250697	-5.63993039441722	-0.0241105412079232	NM_002054	glucagon	GCG	2641
SLC25A24	0.357780081880042	0.206519438687788	-1.26766023150925	-5.64014145072207	-0.0244554968550617	BC029905	solute carrier family 25 (mitochondrial carrier; phosphate carrier), member 24	SLC25A24	29957
AP3B1	0.357846226601074	0.206590615467895	1.26746058888669	-5.64038711828807	0.0340380169778207	AW058575	adaptor-related protein complex 3, beta 1 subunit	AP3B1	8546
UBQLN3	0.358033476550755	0.206731731688412	-1.26706492304327	-5.64087388730998	-0.0225959381375818	NM_017481	ubiquilin 3	UBQLN3	50613
ZNF79	0.358034213047974	0.206765170707188	1.26697119470223	-5.64098917499599	0.0243182979634398	AA284829	zinc finger protein 79	ZNF79	7633
C14orf93	0.358058275398885	0.20681208272002	1.26683972075037	-5.64115087640179	0.0226202368344968	NM_021944	chromosome 14 open reading frame 93	C14orf93	60686
RPL27A	0.35826093439106	0.206962171872751	1.26641923273988	-5.64166792903694	0.0554287151247586	BE737027	ribosomal protein L27a	RPL27A	6157
ATP1B1	0.3584959155255	0.20715642619503	-1.26587534325117	-5.6423364720767	-0.0719766777903388	BC000006	ATPase, Na+/K+ transporting, beta 1 polypeptide	ATP1B1	481
KARS	0.3584959155255	0.207164029746271	-1.26585406178289	-5.64236262529094	-0.0385566231702335	AF285758	lysyl-tRNA synthetase	KARS	3735
RPS15	0.35852666519863	0.207239036289757	1.26564415768182	-5.64262055742377	0.0368585679312652	BC006431	ribosomal protein S15	RPS15	6209
EZH1	0.35852666519863	0.207279197983308	1.26553178894356	-5.64275861991849	0.0361846427163819	AB002386	enhancer of zeste 1 polycomb repressive complex 2 subunit	EZH1	2145
ARSD	0.35852666519863	0.207283742900588	1.26551907368469	-5.64277424183586	0.0247114590657649	NM_001669	arylsulfatase D	ARSD	414
MCM3AP	0.35852666519863	0.207318224703273	-1.26542261101425	-5.64289275047411	-0.03067480982841	AJ010089	minichromosome maintenance complex component 3 associated protein	MCM3AP	8888
CDCA4	0.35852666519863	0.207347094894035	1.26534185582621	-5.6429919549546	0.0279284832578321	NM_017955	cell division cycle associated 4	CDCA4	55038
SLC2A1	0.358596074966771	0.207420302283684	1.26513711827126	-5.64324343888438	0.0669992475678374	AI091047	solute carrier family 2 (facilitated glucose transporter), member 1	SLC2A1	6513
SPRY2	0.359113427333626	0.20776255198542	1.26418065624707	-5.64441775397564	0.0547751826308431	NM_005842	sprouty homolog 2 (Drosophila)	SPRY2	10253
SMPDL3A	0.359113427333626	0.207785777456755	-1.26411579135712	-5.64449736153193	-0.0274351851034096	AW196738	sphingomyelin phosphodiesterase, acid-like 3A	SMPDL3A	10924
TXNRD1	0.35912248774259	0.207824133985477	1.26400867953913	-5.64462880922749	0.0396791051442822	BC042974	thioredoxin reductase 1	TXNRD1	7296
XCL1	0.359230215950746	0.207919600324835	1.26374214951371	-5.64495584756671	0.0185963161753335	NM_002995	chemokine (C motif) ligand 1	XCL1	6375
LRIG2	0.359695010112563	0.208221786398033	-1.26289907332132	-5.64598987493026	-0.0240933118095663	NM_014813	leucine-rich repeats and immunoglobulin-like domains 2	LRIG2	9860
SLC35E3	0.359703699303663	0.20825998413349	-1.26279256822421	-5.64612045449765	-0.0348783331472902	NM_018656	solute carrier family 35, member E3	SLC35E3	55508
SGPP1	0.359727497095396	0.208306932389035	-1.26266168398603	-5.64628090906358	-0.046454418110887	NM_030791	sphingosine-1-phosphate phosphatase 1	SGPP1	81537
PBX2	0.360162140198719	0.20859183057521	-1.26186789534344	-5.64725368623114	-0.0321418795792372	BE397715	pre-B-cell leukemia homeobox 2	PBX2	5089
CDKN2AIP	0.360761245158724	0.208972073959161	1.26080968735994	-5.64854957107375	0.034233344102498	NM_017632	CDKN2A interacting protein	CDKN2AIP	55602
FOXJ3	0.36078320068785	0.209018059006156	-1.260681807469	-5.64870610085606	-0.0377941097374812	NM_014947	forkhead box J3	FOXJ3	22887
GFI1B	0.360852047047461	0.209091218409059	1.26047840071342	-5.64895504621538	0.020901404016735	NM_004188	growth factor independent 1B transcription repressor	GFI1B	8328
SLITRK5	0.360926097065673	0.209167406183288	-1.26026662935194	-5.64921418691182	-0.0584892763890892	AW449813	SLIT and NTRK-like family, member 5	SLITRK5	26050
TNPO2	0.361291379473389	0.209464904657457	-1.2594402422964	-5.65022501228947	-0.0412186451213117	AF007748	transportin 2	TNPO2	30000
B4GALT4	0.361291379473389	0.209473863555485	1.25941536969235	-5.65025542602129	0.0253002431718476	BC004523	UDP-Gal:betaGlcNAc beta 1,4- galactosyltransferase, polypeptide 4	B4GALT4	8702
LPA	0.361291379473389	0.209504194489559	-1.25933116763308	-5.65035838226555	-0.0211183722100996	NM_005577	lipoprotein, Lp(a)	LPA	4018
PVRL1	0.361291379473389	0.209522855105289	-1.25927936810257	-5.65042171565954	-0.0230729826165676	NM_002855	poliovirus receptor-related 1 (herpesvirus entry mediator C)	PVRL1	5818
PQLC2	0.361291379473389	0.209545668684889	-1.25921604504055	-5.65049913497771	-0.0266999665978229	BC015324	PQ loop repeat containing 2	PQLC2	54896
GPR63	0.361315303718886	0.209592860829462	-1.25908507099963	-5.65065925282494	-0.0391820235471645	NM_030784	G protein-coupled receptor 63	GPR63	81491
CFDP1	0.361486547245657	0.209725528378947	-1.25871698931304	-5.65110915092519	-0.0327988731278666	NM_006324	craniofacial development protein 1	CFDP1	10428
CETN2	0.361738301747569	0.209904945403176	1.2582194730177	-5.65171704868064	0.0680663025081234	BC005334	centrin, EF-hand protein, 2	CETN2	1069
CR1	0.361925897477914	0.210047173695343	-1.25782530009255	-5.65219850714249	-0.0195459958529494	NM_000573	complement component (3b/4b) receptor 1 (Knops blood group)	CR1	1378
MLH3	0.36194557506807	0.210091968193038	1.25770119650244	-5.65235006151602	0.0253516150809059	NM_014381	mutL homolog 3	MLH3	27030
CLMN	0.36197929504557	0.210144918543744	1.25755452194191	-5.65252916044547	0.0663916228700021	AW028110	calmin (calponin-like, transmembrane)	CLMN	79789
DOC2B	0.36207173773447	0.210231971647207	-1.25731344001185	-5.65282349216437	-0.0390575304932383	NM_003585	double C2-like domains, beta	DOC2B	8447
MYLK3	0.36217677110186	0.210358901920805	1.25696205408073	-5.65325239235272	0.0392759582476456	AJ247087	myosin light chain kinase 3	MYLK3	91807
INSL5	0.36217677110186	0.210386945250131	-1.25688444152365	-5.65334711003135	-0.0242979594352439	NM_005478	insulin-like 5	INSL5	10022
NOL9	0.36217677110186	0.210393145038425	-1.25686728404391	-5.65336804809239	-0.0390631725123782	BC009257	nucleolar protein 9	NOL9	79707
C14orf169	0.362355210961257	0.210530215238993	-1.25648804604987	-5.6538307779383	-0.0325163670639768	NM_024644	chromosome 14 open reading frame 169	C14orf169	79697
ZNF358	0.362765046710708	0.210825973681963	1.25567037162468	-5.65482800217018	0.0569511547802914	NM_018083	zinc finger protein 358	ZNF358	140467
SEMA6A	0.362765046710708	0.210839834598233	1.25563207129567	-5.65487469707436	0.0656954394790237	AB002453	sema domain, transmembrane domain (TM), and cytoplasmic domain, (semaphorin) 6A	SEMA6A	57556
EPX	0.362765046710708	0.210880031335265	1.25552101050327	-5.65501009199462	0.0280508830866717	X14346	eosinophil peroxidase	EPX	8288
SRC	0.362765046710708	0.210915332320199	-1.25542348906453	-5.65512897129926	-0.0246395290086081	BG767702	SRC proto-oncogene, non-receptor tyrosine kinase	SRC	6714
SPO11	0.362765046710708	0.210935581794165	-1.25536755384871	-5.65519715261749	-0.0198329846867935	AL135939	SPO11 meiotic protein covalently bound to DSB	SPO11	23626
ELAC1	0.362821225895827	0.211001703248039	-1.25518493351192	-5.65541973391409	-0.02706577434191	NM_018696	elaC ribonuclease Z 1	ELAC1	55520
ADRM1	0.3629977913401	0.211137857793762	-1.25480902069535	-5.65587780376984	-0.0264234955571858	NM_007002	adhesion regulating molecule 1	ADRM1	11047
GABRR1	0.363126538721454	0.211249784343711	-1.25450013194886	-5.65625410030781	-0.0276680067386694	NM_002042	gamma-aminobutyric acid (GABA) A receptor, rho 1	GABRR1	2569
CLDN9	0.363126538721454	0.211279710404092	1.25441756386516	-5.65635467153828	0.028706932907089	AI701514	claudin 9	CLDN9	9080
CKAP4	0.363218664703792	0.211366804328781	1.25417731416232	-5.65664726829333	0.037130508397567	AW029619	cytoskeleton-associated protein 4	CKAP4	10970
MAP7D3	0.363764040582242	0.211717715459208	1.25321005169132	-5.65782472654504	0.0249012915266942	NM_024765	MAP7 domain containing 3	MAP7D3	79649
ZFYVE16	0.363769943311116	0.211754693602865	-1.25310819203367	-5.65794866936957	-0.0550999712977722	BC032227	zinc finger, FYVE domain containing 16	ZFYVE16	9765
TTLL5	0.363931373758737	0.211882221660919	1.25275700379883	-5.65837591928502	0.0234187898256026	AL137329	tubulin tyrosine ligase-like family, member 5	TTLL5	23093
PDE6G	0.36433233685442	0.212168326545003	1.25196968477983	-5.65933333120369	0.0320662783133523	M36476	phosphodiesterase 6G, cGMP-specific, rod, gamma	PDE6G	5148
INPP5A	0.36433233685442	0.212182852888199	-1.25192973103163	-5.65938190081589	-0.0449708933028443	AF273055	inositol polyphosphate-5-phosphatase, 40kDa	INPP5A	3632
FILIP1L	0.364452514398098	0.212286448451156	-1.25164485602396	-5.65972816381677	-0.0365408955548814	AF329092	filamin A interacting protein 1-like	FILIP1L	11259
MGLL	0.364607680928466	0.212433621366307	-1.25124032271459	-5.66021973734512	-0.0566822216077973	BC006230	monoglyceride lipase	MGLL	11343
MYL9	0.364607680928466	0.212444069689901	1.25121161123015	-5.66025462051683	0.0614948902211214	NM_006097	myosin, light chain 9, regulatory	MYL9	10398
IL25	0.365235948466418	0.212843816902514	-1.25011389669956	-5.66158770470943	-0.0300783854595803	NM_022789	interleukin 25	IL25	64806
RIOK3	0.365290061140688	0.212909034252678	-1.24993495088001	-5.66180491071789	-0.0391311170929249	AW006290	RIO kinase 3	RIOK3	8780
FLII	0.365359773371086	0.213011398079957	1.24965416160095	-5.66214567361968	0.0380387109934013	U80184	flightless I homolog (Drosophila)	FLII	2314
HOXC5	0.365359773371086	0.213017044446785	-1.24963867618273	-5.66216446437051	-0.0261125637120934	NM_018953	homeobox C5	HOXC5	3222
SLC2A8	0.365456766091383	0.213107292647479	1.24939120691943	-5.66246472442079	0.0333890049592398	NM_014580	solute carrier family 2 (facilitated glucose transporter), member 8	SLC2A8	29988
ETFA	0.365650803226384	0.213254156791782	-1.248988654281	-5.66295302578104	-0.0598352689239974	NM_000126	electron-transfer-flavoprotein, alpha polypeptide	ETFA	2108
PCNT	0.365704947000715	0.213319455484235	-1.24880973623365	-5.66317000595825	-0.0386061592916498	NM_006031	pericentrin	PCNT	5116
NFYB	0.365831384436423	0.213426940463739	-1.24851531476576	-5.66352699467821	-0.0387402105745522	AI804118	nuclear transcription factor Y, beta	NFYB	4801
SEC31B	0.365875711452302	0.213486537765806	1.24835211309546	-5.66372484255778	0.0382081337496718	AF274863	SEC31 homolog B (S. cerevisiae)	SEC31B	25956
PSMD7	0.365949953706912	0.213574956978408	-1.24811004635884	-5.66401825101874	-0.0380078478525441	NM_002811	proteasome (prosome, macropain) 26S subunit, non-ATPase, 7	PSMD7	5713
AFTPH	0.365949953706912	0.2136042992821	1.24802973156163	-5.66411558802036	0.0383186404343814	NM_017657	aftiphilin	AFTPH	54812
MPP3	0.365949953706912	0.213652070416706	-1.24789899113719	-5.66427402486952	-0.0506223736335585	NM_001932	membrane protein, palmitoylated 3 (MAGUK p55 subfamily member 3)	MPP3	4356
ADH6	0.365949953706912	0.213664832353358	-1.24786406776587	-5.66431634374678	-0.0200952973946453	NM_000672	alcohol dehydrogenase 6 (class V)	ADH6	130
ADO	0.365959002904366	0.213703860340558	-1.24775727607917	-5.66444574282571	-0.0501284510579385	AL049319	2-aminoethanethiol (cysteamine) dioxygenase	ADO	84890
MNAT1	0.366149085599566	0.213880017981913	-1.24727543504958	-5.66502945241934	-0.0347480752330709	NM_002431	MNAT CDK-activating kinase assembly factor 1	MNAT1	4331
AQP6	0.366149085599566	0.213882384257561	1.24726896458066	-5.66503728933665	0.0220530016971834	NM_001652	aquaporin 6, kidney specific	AQP6	363
OSBP2	0.366370384128959	0.214045436038828	-1.24682323252409	-5.66557705592262	-0.040216472981319	BC018025	oxysterol binding protein 2	OSBP2	23762
CDH11	0.366693956183939	0.214268289565479	1.2462144205566	-5.66631400044628	0.0367561507599135	NM_001797	cadherin 11, type 2, OB-cadherin (osteoblast)	CDH11	1009
PYHIN1	0.366723447977684	0.214319337324349	1.24607502835917	-5.66648267981145	0.0200956907986969	AK024890	pyrin and HIN domain family, member 1	PYHIN1	149628
MYO3A	0.366916453198467	0.214465965590141	1.24567477599578	-5.66696692461079	0.0268216023680576	BM128772	myosin IIIA	MYO3A	53904
TNNC2	0.367257668163974	0.214699273043762	-1.24503832460327	-5.66773661962089	-0.0313417047682929	NM_003279	troponin C type 2 (fast)	TNNC2	7125
PPP1R14D	0.367409418975603	0.214821864981494	1.24470410118761	-5.66814065920703	0.0320025412823304	NM_017726	protein phosphatase 1, regulatory (inhibitor) subunit 14D	PPP1R14D	54866
SLC4A4	0.367533750653963	0.214928450589897	1.24441362857908	-5.66849172224999	0.0781718036276224	BC030977	solute carrier family 4 (sodium bicarbonate cotransporter), member 4	SLC4A4	8671
TNFSF10	0.367583103234113	0.214991205515351	-1.24424265456517	-5.66869832252435	-0.0508739633874953	U57059	tumor necrosis factor (ligand) superfamily, member 10	TNFSF10	8743
BMP3	0.367587242648457	0.215039978806036	-1.24410979815935	-5.66885884326977	-0.0254077692025687	NM_001201	bone morphogenetic protein 3	BMP3	651
TRABD	0.367587242648457	0.215061415823371	1.24405141154577	-5.66892938224519	0.0448777752119724	BG399562	TraB domain containing	TRABD	80305
PIGN	0.367612754261575	0.215110238685473	-1.24391845166251	-5.66909000373756	-0.0339962370759332	NM_012327	phosphatidylinositol glycan anchor biosynthesis, class N	PIGN	23556
CHMP2B	0.367856705154604	0.215286907110767	-1.24343751154713	-5.66967086002173	-0.0622188337673766	AK002165	charged multivesicular body protein 2B	CHMP2B	25978
SHPK	0.36809760779674	0.21546183626498	1.24296158858463	-5.67024543948772	0.0377845582155212	NM_013276	sedoheptulokinase	SHPK	23729
NPAT	0.368135937938528	0.215518217609194	1.24280825385274	-5.67043051370941	0.0383424250746405	D83243	nuclear protein, ataxia-telangiectasia locus	NPAT	4863
SIL1	0.368207411939044	0.215594012523092	-1.24260216786519	-5.6706792230689	-0.0325878133781092	NM_022464	SIL1 nucleotide exchange factor	SIL1	64374
NCL	0.368493027919336	0.215795225478627	1.24205532596284	-5.67133896807306	0.0349554095612987	NM_005381	nucleolin	NCL	4691
TAPBP	0.368546232594461	0.215860366015677	1.24187837109084	-5.67155239660393	0.0297581168413945	AF314222	TAP binding protein (tapasin)	TAPBP	6892
RHO	0.368571862286445	0.215909362941981	1.24174529603298	-5.67171288119077	0.0263933470025819	AA058836	rhodopsin	RHO	6010
EDEM1	0.368578417672165	0.215947189109169	-1.2416425756169	-5.67183674741611	-0.0337246260983832	NM_014674	ER degradation enhancer, mannosidase alpha-like 1	EDEM1	9695
HIST1H3B	0.368637751086462	0.216044271088491	1.24137900039277	-5.67215453560098	0.0278100927456126	NM_003537	histone cluster 1, H3b	HIST1H3B	8358
ADH1C	0.368637751086462	0.216049935076584	1.24136362545681	-5.67217307085385	0.026417788530912	NM_000669	alcohol dehydrogenase 1C (class I), gamma polypeptide	ADH1C	126
CHAC1	0.368692702810281	0.216127623157523	-1.24115277013111	-5.67242724470735	-0.0433320845346223	NM_024111	ChaC, cation transport regulator homolog 1 (E. coli)	CHAC1	79094
FKBP10	0.368692702810281	0.216168224562867	1.24104259464491	-5.67256003797723	0.0309364427041654	NM_021939	FK506 binding protein 10, 65 kDa	FKBP10	60681
ITGB1BP2	0.368692702810281	0.216184130675019	-1.2409994361046	-5.67261205332	-0.0231418407793909	NM_012278	integrin beta 1 binding protein (melusin) 2	ITGB1BP2	26548
GALK1	0.369106197292627	0.216460619159162	1.24024959938422	-5.67351548435512	0.0259128808311093	BG474736	galactokinase 1	GALK1	2584
CNPY4	0.369221073458294	0.216562033035335	1.23997473918943	-5.6738465116539	0.028282987029784	AI818951	canopy FGF signaling regulator 4	CNPY4	245812
TYW1	0.369284100385001	0.21666101413894	-1.23970656253669	-5.674169420129	-0.0373675423862991	NM_018264	tRNA-yW synthesizing protein 1 homolog (S. cerevisiae)	TYW1	55253
ASTN2	0.369284100385001	0.216685283366721	-1.23964082173459	-5.67424856740693	-0.0467635317429869	BC010680	astrotactin 2	ASTN2	23245
DOK4	0.369284100385001	0.216701153974195	-1.23959783411395	-5.67430031923194	-0.0326508925740505	NM_018110	docking protein 4	DOK4	55715
YWHAH	0.369758405174823	0.217030705592163	-1.23870571599556	-5.67537392186004	-0.0941601400878493	NM_003405	tyrosine 3-monooxygenase/tryptophan 5-monooxygenase activation protein, eta	YWHAH	7533
CLIC5	0.369758405174823	0.217047672415207	-1.23865981228179	-5.67542914325954	-0.0338086743873731	AL049313	chloride intracellular channel 5	CLIC5	53405
SNUPN	0.369980617157103	0.217227904443963	-1.23817235537548	-5.67601542165116	-0.0353830324647806	NM_005701	snurportin 1	SNUPN	10073
