## Supplemental Table 4 for "Serine/threonine kinase activity associates with brain glucose metabolism changes in Alzheimer’s Disease" (part 2 of 2)

### Sheet: MergedDataset_CI-CU (continued)
ID	adj.P.Val	P.Value	t	B	logFC	GB_ACC	Gene.Title	Gene.Symbol	ENTREZ_GENE_ID
CAMTA1	0.369980617157103	0.21724634117625	-1.2381225077876	-5.67607536198828	-0.0804868200294937	AF111804	calmodulin binding transcription activator 1	CAMTA1	23261
ADORA3	0.370027538873832	0.217308012456195	1.23795578878501	-5.67627581971316	0.0680336015148928	NM_000677	adenosine A3 receptor	ADORA3	140
SMARCB1	0.370592765248372	0.217682106343138	1.23694521686735	-5.67749033188948	0.0244448775364781	AK021419	SWI/SNF related, matrix associated, actin dependent regulator of chromatin, subfamily b, member 1	SMARCB1	6598
DYRK3	0.370592765248372	0.217708299437287	1.23687450638965	-5.67757527572059	0.0320821014107722	BC037269	dual-specificity tyrosine-(Y)-phosphorylation regulated kinase 3	DYRK3	8444
C7orf43	0.370720212846739	0.217817353274267	-1.23658017257706	-5.67792880486479	-0.0418831909178223	NM_018275	chromosome 7 open reading frame 43	C7orf43	55262
PEX1	0.370973183388821	0.21800019342895	-1.23608693073041	-5.67852106024009	-0.037895547780173	NM_000466	peroxisomal biogenesis factor 1	PEX1	5189
ALG8	0.371158883866215	0.218143543177801	-1.23570043045795	-5.67898498437419	-0.041186137133538	NM_024079	ALG8, alpha-1,3-glucosyltransferase	ALG8	79053
ASPSCR1	0.371499372788677	0.218405003861076	-1.2349959525726	-5.67983021657122	-0.0308233082642406	NM_024083	alveolar soft part sarcoma chromosome region, candidate 1	ASPSCR1	79058
PRRX2	0.371499372788677	0.21841217159065	1.23497664849695	-5.67985337092048	0.0353051063973302	NM_016307	paired related homeobox 2	PRRX2	51450
KIN	0.371738106150046	0.218586805248395	-1.23450646815827	-5.68041722069252	-0.0309619816595497	NM_012311	KIN, antigenic determinant of recA protein homolog (mouse)	KIN	22944
CETN1	0.371838385629544	0.218680057496103	1.23425550900204	-5.68071808958334	0.0268148291487655	NM_004066	centrin, EF-hand protein, 1	CETN1	1068
UBE2D2	0.371951127507046	0.21878065858621	-1.23398485963296	-5.68104249719392	-0.0395026561586924	BE621259	ubiquitin-conjugating enzyme E2D 2	UBE2D2	7322
ABCC5	0.372239090030043	0.218984360939758	-1.23343711048448	-5.68169883001935	-0.0584311961675823	AL707614	ATP-binding cassette, sub-family C (CFTR/MRP), member 5	ABCC5	10057
CDC42BPA	0.372500051896148	0.21917222970487	1.23293226426318	-5.68230350128466	0.0384859738440433	NM_014826	CDC42 binding protein kinase alpha (DMPK-like)	CDC42BPA	8476
CEP70	0.372695805718938	0.219321773360835	1.23253063022788	-5.68278437801604	0.035463758113214	BC016050	centrosomal protein 70kDa	CEP70	80321
HOXA6	0.372699822981943	0.21940979277794	-1.23229432641044	-5.68306723277522	-0.0244469439220829	NM_024014	homeobox A6	HOXA6	3203
HSD17B12	0.372699822981943	0.219421114503498	-1.23226393620016	-5.68310360586992	-0.0350094045745291	BC012536	hydroxysteroid (17-beta) dehydrogenase 12	HSD17B12	51144
TRAIP	0.372699822981943	0.219427235568438	-1.23224750627537	-5.6831232699671	-0.0263028319637666	NM_005879	TRAF interacting protein	TRAIP	10293
FLT4	0.372726983360508	0.219477594812375	1.23211234653727	-5.68328502563674	0.0222215314823773	U43143	fms-related tyrosine kinase 4	FLT4	2324
ZNF682	0.373015181557739	0.219681693371072	-1.23156479381761	-5.68394014403688	-0.0271163730732882	AC006539	zinc finger protein 682	ZNF682	91120
GTF3C3	0.373464246509312	0.220012377061378	-1.23067842107886	-5.68500003609905	-0.0275660965446605	AF465407	general transcription factor IIIC, polypeptide 3, 102kDa	GTF3C3	9330
NDUFB2	0.373464246509312	0.220015036509728	-1.23067129653564	-5.68500855232723	-0.0441825581318795	NM_004546	NADH dehydrogenase (ubiquinone) 1 beta subcomplex, 2, 8kDa	NDUFB2	4708
SH3TC1	0.373949388764221	0.22033532450008	1.22981371442936	-5.68603329760577	0.0428250976341316	NM_018986	SH3 domain and tetratricopeptide repeats 1	SH3TC1	54436
FOXB1	0.374055927391749	0.220432589392408	-1.22955346280856	-5.68634413954261	-0.0247096846040034	NM_012182	forkhead box B1	FOXB1	27023
HSD17B10	0.374757899393797	0.220880820002319	1.22835520418438	-5.68777449308694	0.0363604295725644	NM_004493	hydroxysteroid (17-beta) dehydrogenase 10	HSD17B10	3028
PCBP4	0.375120528562092	0.221129141456658	1.22769212082546	-5.68856542197653	0.0512494632937681	BC004153	poly(rC) binding protein 4	PCBP4	57060
CSF2	0.375643222837383	0.221520493468186	1.22664819976964	-5.6898097647974	0.0222051478415697	M11734	colony stimulating factor 2 (granulocyte-macrophage)	CSF2	1437
TLR6	0.375643222837383	0.22153611699917	1.22660655208499	-5.68985938680311	0.021241692694022	NM_006068	toll-like receptor 6	TLR6	10333
MKS1	0.375643222837383	0.221541175958313	1.22659306686002	-5.68987545370165	0.0232789806265608	BC010061	Meckel syndrome, type 1	MKS1	54903
FGF20	0.375824605118929	0.221699327786757	1.22617160748765	-5.69037751164695	0.0234488544781088	NM_019851	fibroblast growth factor 20	FGF20	26281
RASSF7	0.375824605118929	0.22171745722	1.22612330817172	-5.69043503673679	0.0355872502961816	NM_003475	Ras association (RalGDS/AF-6) domain family (N-terminal) member 7	RASSF7	8045
GYPB	0.375922325872201	0.221814235171126	-1.2258655265772	-5.6907420201584	-0.029301913428637	NM_002100	glycophorin B (MNS blood group)	GYPB	2994
ARPC5	0.375922325872201	0.221844433894153	1.2257851046873	-5.69083777888888	0.0476977448935987	AF017807	actin related protein 2/3 complex, subunit 5, 16kDa	ARPC5	10092
IKBKAP	0.375965749487662	0.221941320447301	-1.22552714052385	-5.69114489636554	-0.0379105928763828	AF153419	inhibitor of kappa light polypeptide gene enhancer in B-cells, kinase complex-associated protein	IKBKAP	8518
PNLIP	0.375965749487662	0.221954654734748	-1.22549164383879	-5.69118715172675	-0.0228050184354522	NM_000936	pancreatic lipase	PNLIP	5406
PCID2	0.375965749487662	0.221974061223559	1.22543998533535	-5.69124864401506	0.037942833794645	NM_018386	PCI domain containing 2	PCID2	55795
POLR2H	0.376004788254795	0.222031780911361	1.22528635946736	-5.69143149925517	0.0405704237991245	U37689	polymerase (RNA) II (DNA directed) polypeptide H	POLR2H	5437
PIAS3	0.376061708201133	0.222105069309709	1.22509133769714	-5.6916635940452	0.0297877428749072	NM_006099	protein inhibitor of activated STAT, 3	PIAS3	10401
TTK	0.376061708201133	0.222209775362903	-1.22481279356489	-5.69199502553022	-0.0229119919989165	NM_003318	TTK protein kinase	TTK	7272
TSHZ2	0.376061708201133	0.222210315488283	-1.22481135694279	-5.69199673473256	-0.0590189010629603	NM_018692	teashirt zinc finger homeobox 2	TSHZ2	128553
MYO9B	0.376061708201133	0.2222312500585	1.22475567724669	-5.69206297740339	0.0523931478708572	NM_004145	myosin IXB	MYO9B	4650
NADSYN1	0.376061708201133	0.222238772509088	-1.22473567070259	-5.69208677865838	-0.0265669180244146	BF001535	NAD synthetase 1	NADSYN1	55191
F7	0.376125493594316	0.222311149279812	-1.22454320401103	-5.69231573164539	-0.029798531773082	NM_000131	coagulation factor VII (serum prothrombin conversion accelerator)	F7	2155
PTGIS	0.376276285400692	0.222434971480299	-1.22421403680039	-5.6927072177297	-0.0242839370825196	NM_000961	prostaglandin I2 (prostacyclin) synthase	PTGIS	5740
MRPS28	0.377152774761602	0.222987883058681	-1.22274579598076	-5.6944521695527	-0.0654116764260451	NM_014018	mitochondrial ribosomal protein S28	MRPS28	28957
PAGE4	0.377200269115125	0.223050744659779	-1.22257903517199	-5.69465022858687	-0.0358289795322078	NM_007003	P antigen family, member 4 (prostate associated)	PAGE4	9506
ACTA1	0.377286445418809	0.223136492477293	-1.22235161590133	-5.69492028784492	-0.0361239530863502	NM_001100	actin, alpha 1, skeletal muscle	ACTA1	58
TNFRSF4	0.377375445010969	0.223223926209808	1.22211979017295	-5.69519552889377	0.0265737391999759	NM_003327	tumor necrosis factor receptor superfamily, member 4	TNFRSF4	7293
STAM2	0.377413477569819	0.223281223797875	1.22196790429529	-5.69537583146265	0.0282848524649637	NM_005843	signal transducing adaptor molecule (SH3 domain and ITAM motif) 2	STAM2	10254
SLC7A8	0.377591462494135	0.223421338388646	-1.22159660342706	-5.69581650710088	-0.0423170874141334	NM_012244	solute carrier family 7 (amino acid transporter light chain, L system), member 8	SLC7A8	23428
NF2	0.377749649746894	0.223549769670407	-1.22125641057595	-5.69622014680019	-0.0224398188014607	NM_000268	neurofibromin 2 (merlin)	NF2	4771
PPP1R10	0.377911635535438	0.223680478423419	1.22091032976098	-5.69663065912733	0.0298778396376935	AI492873	protein phosphatase 1, regulatory subunit 10	PPP1R10	5514
PGPEP1	0.378041297575858	0.223792082105764	1.22061494930057	-5.69698094146028	0.0374862257621871	BC042138	pyroglutamyl-peptidase I	PGPEP1	54858
CREB3L1	0.37822994787596	0.223952767289409	-1.22018985173759	-5.69748490488612	-0.0310876055604323	AF055009	cAMP responsive element binding protein 3-like 1	CREB3L1	90993
SLC6A8	0.37822994787596	0.223973510858406	1.22013499001769	-5.69754993220086	0.0488477217517467	NM_005629	solute carrier family 6 (neurotransmitter transporter), member 8	SLC6A8	6535
AKAP10	0.378550342373073	0.224198141914453	1.219541129672	-5.69825364777385	0.0359801893243947	NM_007202	A kinase (PRKA) anchor protein 10	AKAP10	11216
KCTD13	0.379429133630331	0.224753596536768	-1.21807450506577	-5.69999013215645	-0.0648648491307657	AW026481	potassium channel tetramerization domain containing 13	KCTD13	253980
C14orf132	0.380056228939251	0.225160098749164	-1.21700282879234	-5.70125769786766	-0.0599399946397341	NM_020215	chromosome 14 open reading frame 132	C14orf132	56967
SEMA7A	0.380222735380182	0.225293803370498	-1.21665064305215	-5.70167401930579	-0.0329861175370167	AF071542	semaphorin 7A, GPI membrane anchor (John Milton Hagen blood group)	SEMA7A	8482
GGTLC2	0.38030115903821	0.225416877240966	1.21632659231578	-5.70205697744203	0.0328601610613362	J05235	gamma-glutamyltransferase light chain 2	GGTLC2	91227
PIP5K1C	0.38030115903821	0.225417793328216	-1.21632418075626	-5.70205982700952	-0.0644879852504676	AB011161	phosphatidylinositol-4-phosphate 5-kinase, type I, gamma	PIP5K1C	23396
DNASE1	0.38030115903821	0.225445472702319	1.21625131934449	-5.70214591951084	0.0261401620393205	AW468509	deoxyribonuclease I	DNASE1	1773
PRND	0.380347820053645	0.225519967303719	-1.21605525650971	-5.70237756070333	-0.0527501475381174	AL133396	prion protein 2 (dublet)	PRND	23627
NMT2	0.380347820053645	0.225543276234669	-1.21599391915587	-5.70245002103873	-0.0323099431548926	AW293531	N-myristoyltransferase 2	NMT2	9397
DMPK	0.380855765593549	0.225879602056036	1.21510938661645	-5.70349455589929	0.0318372280379382	M87313	dystrophia myotonica-protein kinase	DMPK	1760
HAND2	0.381071773692081	0.226042851098309	1.21468038540212	-5.70400088951704	0.0229181341500402	NM_021973	heart and neural crest derivatives expressed 2	HAND2	9464
MTA1	0.381149403336467	0.226124044358398	1.21446710110867	-5.70425255530062	0.0337186980352087	BE561596	metastasis associated 1	MTA1	9112
GALNT6	0.381445493517417	0.226334877896226	-1.21391352557763	-5.70490554644864	-0.0496051398912227	NM_007210	polypeptide N-acetylgalactosaminyltransferase 6	GALNT6	11226
SMU1	0.38161474454761	0.226470492937614	-1.21355764365993	-5.70532518589132	-0.0283294982450037	NM_018225	smu-1 suppressor of mec-8 and unc-52 homolog (C. elegans)	SMU1	55234
BIRC3	0.38200949907236	0.226739985756458	-1.21285089342364	-5.70615819409973	-0.0359930863497508	U37546	baculoviral IAP repeat containing 3	BIRC3	330
LRCH3	0.382060438860713	0.226858830151361	1.21253941356925	-5.70652516696948	0.0377842938349655	NM_032773	leucine-rich repeats and calponin homology (CH) domain containing 3	LRCH3	84859
ETV7	0.382060438860713	0.226861122670186	1.21253340624903	-5.70653224363793	0.0281582109610579	AF147782	ets variant 7	ETV7	51513
CLIC2	0.382060438860713	0.226875908369109	1.21249466282694	-5.70657788285225	0.0370413393361551	AI768628	chloride intracellular channel 2	CLIC2	1193
PPP1R2P9	0.382181853797668	0.227001224705855	1.21216636544311	-5.70696455503823	0.0244414678594858	NM_025210	protein phosphatase 1, regulatory (inhibitor) subunit 2 pseudogene 9	PPP1R2P9	80316
PIK3IP1	0.382181853797668	0.22701848798198	1.21212115019938	-5.70701780196757	0.0463610858440369	AF528079	phosphoinositide-3-kinase interacting protein 1	PIK3IP1	113791
INHA	0.382412241670103	0.227190601482755	-1.2116704928913	-5.70754840375734	-0.0277838275961244	M13981	inhibin, alpha	INHA	3623
COPZ1	0.382458767919702	0.227278679874522	-1.2114399657449	-5.70781975028981	-0.0363245829784642	NM_016057	coatomer protein complex, subunit zeta 1	COPZ1	22818
QTRT1	0.382458767919702	0.227319768302174	-1.21133244716592	-5.70794628978812	-0.0393511834749667	NM_031209	queuine tRNA-ribosyltransferase 1	QTRT1	81890
ARMC7	0.382458767919702	0.227324040388234	-1.21132126894102	-5.70795944489871	-0.0210717203916095	NM_024585	armadillo repeat containing 7	ARMC7	79637
CHRNA10	0.382918296407331	0.227632481045465	1.21051461005829	-5.70890844732721	0.023471760316272	BF516446	cholinergic receptor, nicotinic, alpha 10 (neuronal)	CHRNA10	57053
SEMA3A	0.382967318623832	0.227696935960025	-1.21034614158877	-5.70910656534218	-0.0237683814909335	NM_006080	sema domain, immunoglobulin domain (Ig), short basic domain, secreted, (semaphorin) 3A	SEMA3A	10371
FBXL4	0.383012459586193	0.227778821646924	1.21013216299634	-5.70935816390712	0.0293656065250847	AF176699	F-box and leucine-rich repeat protein 4	FBXL4	26235
SCN10A	0.383012459586193	0.227794408882521	1.2100914376614	-5.70940604428125	0.0326721221593207	NM_006514	sodium channel, voltage-gated, type X, alpha subunit	SCN10A	6336
ZNF85	0.383442171234346	0.228109898024738	-1.20926757770337	-5.71037430787661	-0.0282047745923819	BC008688	zinc finger protein 85	ZNF85	7639
TRIM52	0.383442171234346	0.228120690530567	1.20923940892172	-5.71040740252506	0.0374406379030798	AW965171	tripartite motif containing 52	TRIM52	84851
SIM2	0.383957049449353	0.228462410336254	1.2083480038628	-5.71145429556062	0.0241692579100734	AI288424	single-minded family bHLH transcription factor 2	SIM2	6493
USP16	0.383994185272402	0.228519914407384	1.20819809374382	-5.71163027992508	0.0496190540529611	NM_006447	ubiquitin specific peptidase 16	USP16	10600
OSBPL2	0.384096109809656	0.228615987904226	1.20794769554954	-5.71192418260116	0.0299712115588679	AI753638	oxysterol binding protein-like 2	OSBPL2	9885
SH3TC2	0.384847854123387	0.229128526960583	-1.2066131299545	-5.71348960621157	-0.0380734616312672	NM_024577	SH3 domain and tetratricopeptide repeats 2	SH3TC2	79628
C9orf53	0.384847854123387	0.229134402404307	1.20659784371215	-5.71350752686117	0.0231767428669389	NM_016349	chromosome 9 open reading frame 53	C9orf53	51198
BCCIP	0.385046180527605	0.22928798836766	-1.20619835621146	-5.71397578221634	-0.0315473946913709	NM_016567	BRCA2 and CDKN1A interacting protein	BCCIP	56647
CNTLN	0.385118926118544	0.22936681823879	1.20599338892658	-5.71421597338891	0.0183933326380989	AK098502	centlein, centrosomal protein	CNTLN	54875
KIAA0319	0.385123925051517	0.229405307130733	-1.205893331471	-5.71433321125669	-0.0530466369073945	NM_014809	KIAA0319	KIAA0319	9856
ZNF155	0.38523019165405	0.229504128010772	-1.20563648740424	-5.71463411303693	-0.0195092072630603	NM_003445	zinc finger protein 155	ZNF155	7711
ZEB2	0.385304594599335	0.229583982508151	1.20542899656186	-5.71487714974076	0.083416300153818	NM_014795	zinc finger E-box binding homeobox 2	ZEB2	9839
PLA2G6	0.386291646947533	0.230207737595381	1.20381003382741	-5.71677204823374	0.030159546690161	NM_003560	phospholipase A2, group VI (cytosolic, calcium-independent)	PLA2G6	8398
SLC20A2	0.386362213295255	0.230285416942419	-1.20360863659246	-5.71700759633007	-0.0426029231946696	NM_006749	solute carrier family 20 (phosphate transporter), member 2	SLC20A2	6575
MTCH1	0.387063705936004	0.230739221657563	-1.20243304091567	-5.71838176351466	-0.0405173040417246	AF189289	mitochondrial carrier 1	MTCH1	23787
FADS3	0.387093477819703	0.230792662755389	1.20229470911284	-5.71854337424497	0.0331723788938252	NM_021727	fatty acid desaturase 3	FADS3	3995
LACTB2	0.3871649822776	0.230871280652659	-1.20209124909812	-5.71878103993017	-0.043262585178681	NM_016027	lactamase, beta 2	LACTB2	51110
TRPC5	0.3871649822776	0.230906694824483	-1.20199961483492	-5.71888806680613	-0.0331241852832251	NM_012471	transient receptor potential cation channel, subfamily C, member 5	TRPC5	7224
PRSS2	0.387258691552067	0.230998291899523	-1.20176265384883	-5.71916479498746	-0.0325722407205342	NM_002770	protease, serine, 2 (trypsin 2)	PRSS2	5645
ADRB2	0.387274719225361	0.231043562322553	1.20164556443765	-5.71930151472366	0.0435013637461301	NM_000024	adrenoceptor beta 2, surface	ADRB2	154
SLC2A3	0.387427852941325	0.231200470976283	-1.20123985614686	-5.7197751395954	-0.0854078547131785	AI631159	solute carrier family 2 (facilitated glucose transporter), member 3	SLC2A3	6515
DUSP6	0.387427852941325	0.231206368302099	-1.2012246116688	-5.71979293296919	-0.0736726973328796	BC003143	dual specificity phosphatase 6	DUSP6	1848
KIR2DL4	0.387475142244556	0.231270317726972	1.20105932146969	-5.71998584562923	0.0242475300440166	NM_002255	killer cell immunoglobulin-like receptor, two domains, long cytoplasmic tail, 4	KIR2DL4	3805
CA7	0.387505941983011	0.231349008169515	-1.20085597504803	-5.72022313843694	-0.037442743311118	NM_005182	carbonic anhydrase VII	CA7	766
TAS2R16	0.387505941983011	0.231360163609036	1.20082715193837	-5.72025677003958	0.0283291708988962	NM_016945	taste receptor, type 2, member 16	TAS2R16	50833
MORF4L2	0.387535072114956	0.231413289720282	1.20068989984595	-5.72041690868452	0.0662061301683288	NM_012286	mortality factor 4 like 2	MORF4L2	9643
PARD6A	0.387647894627561	0.23151878428754	-1.20041741994652	-5.72073477076631	-0.0450572743117714	NM_016948	par-6 family cell polarity regulator alpha	PARD6A	50855
HK3	0.387647894627561	0.23155214950644	1.20033126006616	-5.72083526600843	0.0311769586342541	NM_002115	hexokinase 3 (white cell)	HK3	3101
ZNF219	0.387670458892058	0.231601374196555	-1.20020416208666	-5.72098349771019	-0.0339763716444246	NM_016423	zinc finger protein 219	ZNF219	51222
CRK	0.387716067231577	0.231664372121772	1.20004152987347	-5.72117314971367	0.041726858817281	BF304695	v-crk avian sarcoma virus CT10 oncogene homolog	CRK	1398
ANGPT2	0.387857927074839	0.231784898605074	1.19973047309499	-5.72153581516092	0.0800874752988516	NM_001147	angiopoietin 2	ANGPT2	285
ESM1	0.387858219977615	0.231820837426916	-1.19963774398914	-5.72164391142015	-0.0236275415139389	NM_007036	endothelial cell-specific molecule 1	ESM1	11082
HYOU1	0.387892261354226	0.231876950701655	-1.19949298147011	-5.72181264768038	-0.0353217192835285	NM_006389	hypoxia up-regulated 1	HYOU1	10525
PRKAR1A	0.387956728464442	0.231966618493158	-1.19926170615674	-5.72208218231072	-0.0905828534252731	AL050038	protein kinase, cAMP-dependent, regulatory, type I, alpha	PRKAR1A	5573
ZNF556	0.387956728464442	0.231987034033371	-1.19920905839469	-5.72214353231808	-0.0242116180090326	NM_024967	zinc finger protein 556	ZNF556	80032
HERC4	0.388939276868956	0.232610433358418	1.19760302499187	-5.72401375623062	0.0291671182897195	NM_015601	HECT and RLD domain containing E3 ubiquitin protein ligase 4	HERC4	26091
CDC14B	0.389063054605256	0.232720335198183	1.19732020960259	-5.72434283897793	0.0416410974323584	NM_003671	cell division cycle 14B	CDC14B	8555
TCEAL1	0.389265671638969	0.232877425319837	-1.19691612827488	-5.72481289352013	-0.0583576634857348	NM_004780	transcription elongation factor A (SII)-like 1	TCEAL1	9338
SLC19A3	0.389501005332614	0.233054128501921	1.19646182935981	-5.72534117806575	0.0337460429618712	NM_025243	solute carrier family 19 (thiamine transporter), member 3	SLC19A3	80704
HUS1	0.389568376998326	0.23313036115437	-1.19626591340096	-5.72556893934119	-0.0291865321893265	AI968626	HUS1 checkpoint homolog (S. pombe)	HUS1	3364
POLE3	0.389696781094047	0.233243135646054	-1.19597616983647	-5.72590571221753	-0.043752710778584	BC004170	polymerase (DNA directed), epsilon 3, accessory subunit	POLE3	54107
TRPM8	0.389804155592945	0.233343345146095	-1.19571879264619	-5.7262047978815	-0.0189873060017325	NM_024080	transient receptor potential cation channel, subfamily M, member 8	TRPM8	79054
RTN4	0.389928393641838	0.23345367080834	-1.19543552455777	-5.72653389688011	-0.0416032155282746	CA428769	reticulon 4	RTN4	57142
COL15A1	0.390256967110832	0.233693384855848	-1.19482037328115	-5.72724831129672	-0.0331539586219041	NM_001855	collagen, type XV, alpha 1	COL15A1	1306
SYNGR2	0.390256967110832	0.233732391884222	1.19472031658475	-5.72736447929964	0.0471940496345109	NM_004710	synaptogyrin 2	SYNGR2	9144
GZMH	0.390256967110832	0.233789595326762	1.19457360595272	-5.72753479622469	0.0237711780994552	M36118	granzyme H (cathepsin G-like 2, protein h-CCPX)	GZMH	2999
BCL2L10	0.390256967110832	0.233794330596503	-1.19456146247632	-5.72754889270965	-0.0251209909663785	NM_020396	BCL2-like 10 (apoptosis facilitator)	BCL2L10	10017
SLC26A10	0.390470437018186	0.233958220354465	-1.19414127970039	-5.72803656568571	-0.038535609505125	AL050358	solute carrier family 26, member 10	SLC26A10	65012
SETX	0.390615669092499	0.234081257116842	1.19382597456414	-5.72840240456423	0.038318369136265	N64643	senataxin	SETX	23064
FZD10	0.390694002845179	0.234164224849577	1.19361342077858	-5.72864897054588	0.0231704218851183	NM_007197	frizzled class receptor 10	FZD10	11211
NGLY1	0.390703342697896	0.234205848859292	-1.19350680511892	-5.72877263023854	-0.031315635585762	NM_025105	N-glycanase 1	NGLY1	55768
ADAMDEC1	0.3910421262688	0.234444988934969	1.19289453427703	-5.729482570805	0.0210013985898696	NM_014479	ADAM-like, decysin 1	ADAMDEC1	27299
SAP130	0.391151281318508	0.23454649907001	-1.19263477250658	-5.7297836615599	-0.0353961031887611	NM_024545	Sin3A-associated protein, 130kDa	SAP130	79595
TRAF1	0.391176814439077	0.234597879309521	1.19250332242264	-5.72993600120704	0.0229541035522125	NM_005658	TNF receptor-associated factor 1	TRAF1	7185
JUND	0.391694471243426	0.235010259338294	-1.19144904216881	-5.73115722592885	-0.0526870572657661	AI762296	jun D proto-oncogene	JUND	3727
FCAR	0.391694471243426	0.235016316784472	-1.19143356570204	-5.73117514516404	-0.0232676845348969	NM_002000	Fc fragment of IgA, receptor for	FCAR	2204
LSM6	0.391694471243426	0.235016682746056	1.19143263069794	-5.73117622773961	0.0356959779924972	NM_007080	LSM6 homolog, U6 small nuclear RNA associated (S. cerevisiae)	LSM6	11157
TM4SF1	0.391861475986539	0.235202068256313	1.19095911830914	-5.73172436702438	0.0814577777766274	AI346835	transmembrane 4 L six family member 1	TM4SF1	4071
PSME1	0.391861475986539	0.235236589724739	1.1908709728619	-5.73182638076572	0.0392067265102884	NM_006263	proteasome (prosome, macropain) activator subunit 1 (PA28 alpha)	PSME1	5720
TRIT1	0.391861475986539	0.235243615786413	-1.19085303398659	-5.73184714112958	-0.037534357855078	NM_017646	tRNA isopentenyltransferase 1	TRIT1	54802
ABCF1	0.391861475986539	0.235261417256649	-1.19080758514991	-5.73189973693912	-0.0340102982344579	NM_001090	ATP-binding cassette, sub-family F (GCN20), member 1	ABCF1	23
STIP1	0.392241974272935	0.235568572745621	1.1900237743195	-5.73280649361344	0.0742012727184846	AL553320	stress-induced phosphoprotein 1	STIP1	10963
S100B	0.392241974272935	0.235577912573801	1.18999995202412	-5.73283404338909	0.0710221044756079	BC041935	S100 calcium binding protein B	S100B	6285
PDSS1	0.392241974272935	0.235598360572974	-1.18994779942595	-5.73289435442161	-0.0283039874816575	NM_014317	prenyl (decaprenyl) diphosphate synthase, subunit 1	PDSS1	23590
PLD1	0.392471248640192	0.235802327873391	-1.1894277577248	-5.73349560594797	-0.0451499895858856	AK091897	phospholipase D1, phosphatidylcholine-specific	PLD1	5337
PLS1	0.392471248640192	0.235808451465145	-1.18941214977712	-5.73351364723732	-0.0413401669328008	NM_002670	plastin 1	PLS1	5357
CYB5R2	0.392510425429497	0.235868182805351	-1.18925992036172	-5.73368959760859	-0.0632328128595931	NM_016229	cytochrome b5 reductase 2	CYB5R2	51700
EIF1AY	0.392920704399052	0.236150959084649	-1.1885396185694	-5.73452183889955	-0.108443444091411	BC005248	eukaryotic translation initiation factor 1A, Y-linked	EIF1AY	9086
TMEM147	0.393192003797553	0.236407886793539	1.18788569261302	-5.73527695928014	0.0375328236572994	NM_006326	transmembrane protein 147	TMEM147	10430
GABBR1	0.393192003797553	0.236409978543486	-1.18788037082336	-5.73528310293354	-0.0461304792364388	NM_001470	gamma-aminobutyric acid (GABA) B receptor, 1	GABBR1	2550
KPNA4	0.393192003797553	0.236435303817718	1.18781594141496	-5.73535748026506	0.0488051885108867	BG538406	karyopherin alpha 4 (importin alpha 3)	KPNA4	3840
SART3	0.393192003797553	0.236459036308681	1.18775556863253	-5.73542717102201	0.0323984622366922	BC041638	squamous cell carcinoma antigen recognized by T cells 3	SART3	9733
SIX1	0.393809213095687	0.236866528079591	1.18671962857515	-5.73662245547427	0.0268626677008079	NM_005982	SIX homeobox 1	SIX1	6495
CALR	0.394239127737121	0.237161463287872	1.18597062580274	-5.73748602749678	0.0602064079721565	NM_004343	calreticulin	CALR	811
C9orf9	0.394313932036066	0.237242822179376	1.18576412760162	-5.73772401776775	0.0261088767285873	NM_018956	chromosome 9 open reading frame 9	C9orf9	11092
MLXIPL	0.395451319039062	0.237963606090265	-1.18393689441526	-5.73982813594887	-0.0432147690208637	NM_015977	MLX interacting protein-like	MLXIPL	51085
IL13RA2	0.395728169969195	0.238166691137753	1.18342277256078	-5.74041958803385	0.0723698105529511	NM_000640	interleukin 13 receptor, alpha 2	IL13RA2	3598
PANX1	0.395963257176102	0.238372364147125	-1.18290241705244	-5.74101795385653	-0.0387776182454944	NM_015368	pannexin 1	PANX1	24145
CEACAM1	0.395963257176102	0.238381199271809	1.18288007122589	-5.74104364390801	0.0186852647339428	NM_001712	carcinoembryonic antigen-related cell adhesion molecule 1 (biliary glycoprotein)	CEACAM1	634
CA3	0.396123250472923	0.238514045697389	-1.18254414663857	-5.74142978461434	-0.018986979171447	NM_005181	carbonic anhydrase III, muscle specific	CA3	761
CLP1	0.396525184869473	0.238833542887753	1.18173678885252	-5.7423573896954	0.0210186932199941	NM_006831	cleavage and polyadenylation factor I subunit 1	CLP1	10978
CXCL2	0.396525184869473	0.238852609697258	1.18168863201854	-5.74241269926233	0.039883211617779	BC005276	chemokine (C-X-C motif) ligand 2	CXCL2	2920
PPP5C	0.396525184869473	0.238865747602791	-1.18165545134425	-5.74245080696979	-0.0334746059231339	NM_006247	protein phosphatase 5, catalytic subunit	PPP5C	5536
PHLDA1	0.396541666592303	0.238912240619097	1.18153804049278	-5.74258564382228	0.0307763424785614	AA576961	pleckstrin homology-like domain, family A, member 1	PHLDA1	22822
NUP54	0.397110957951772	0.239291849720132	-1.18058000447612	-5.74368537761421	-0.0207387832423827	AU146949	nucleoporin 54kDa	NUP54	53371
DFNA5	0.397222382671938	0.239395619469229	1.18031830435706	-5.7439856316101	0.0587719264935682	NM_004403	deafness, autosomal dominant 5	DFNA5	1687
CDC42EP2	0.397297359805582	0.239477440391802	1.18011201452069	-5.74422226604136	0.0341047786826669	BC005406	CDC42 effector protein (Rho GTPase binding) 2	CDC42EP2	10435
PPP2R5C	0.397427838572375	0.239592734770511	1.1798214152419	-5.74455554248097	0.0307120838973303	BC016183	protein phosphatase 2, regulatory subunit B', gamma	PPP2R5C	5527
ZBED2	0.397720257625457	0.239831672551362	1.17921948930155	-5.74524560968503	0.0214575770628773	NM_024508	zinc finger, BED-type containing 2	ZBED2	79413
SERTAD2	0.397720257625457	0.23984236836058	1.17919255466155	-5.74527648031533	0.0426697153540321	BG107456	SERTA domain containing 2	SERTAD2	9792
DSE	0.397989956803709	0.240041706542468	1.17869072893352	-5.7458515114512	0.0329893244194501	BC043526	dermatan sulfate epimerase	DSE	29940
POU6F1	0.398598075742709	0.240445238497815	-1.17767575943847	-5.74701380613917	-0.0320433387787009	NM_002702	POU class 6 homeobox 1	POU6F1	5463
ARFGAP1	0.398631048444655	0.240513566157469	-1.17750402052371	-5.74721037583271	-0.0264600168680129	NM_018209	ADP-ribosylation factor GTPase activating protein 1	ARFGAP1	55738
GPR116	0.398631048444655	0.240538642786705	1.17744100008455	-5.74728250096846	0.065795624303993	BF941499	G protein-coupled receptor 116	GPR116	221395
HIST1H1B	0.399139091693324	0.240882006005791	1.17657855799202	-5.74826915994817	0.0250827767883619	NM_005322	histone cluster 1, H1b	HIST1H1B	3009
COL18A1	0.399166703787472	0.2409354765323	1.17644433204167	-5.74842265434171	0.0464492893175761	NM_030582	collagen, type XVIII, alpha 1	COL18A1	80781
CDKL2	0.399954731465432	0.241448006169127	-1.17515881113024	-5.74989184129747	-0.0298566877495148	NM_003948	cyclin-dependent kinase-like 2 (CDC2-related kinase)	CDKL2	8999
PGLYRP1	0.400038012026282	0.241563181126152	1.17487019720485	-5.75022147289431	0.0248196625300849	NM_005091	peptidoglycan recognition protein 1	PGLYRP1	8993
TLE2	0.400038012026282	0.241572055395124	-1.17484796345753	-5.75024686318343	-0.0470212251437925	NM_003260	transducin-like enhancer of split 2	TLE2	7089
UBOX5	0.400044886023856	0.241613093910212	-1.17474515238702	-5.75036426426597	-0.0241464907621065	NM_014948	U-box domain containing 5	UBOX5	22888
TFF1	0.40016895075229	0.241822321604419	1.17422118064744	-5.75096243613222	0.0242760702307052	NM_003225	trefoil factor 1	TFF1	7031
KLK14	0.40016895075229	0.24182630609452	1.17421120535659	-5.75097382148418	0.0257773619873882	NM_022046	kallikrein-related peptidase 14	KLK14	43847
CETP	0.40016895075229	0.241840326057595	-1.17417610688415	-5.75101388055768	-0.0244523778913077	NM_000078	cholesteryl ester transfer protein, plasma	CETP	1071
COASY	0.40016895075229	0.24186154880583	1.17412297924483	-5.7510745146857	0.0348766914249836	NM_025233	CoA synthase	COASY	80347
AMMECR1	0.40016895075229	0.241872519334372	-1.1740955176381	-5.75110585532734	-0.0251013663354147	NM_015365	Alport syndrome, mental retardation, midface hypoplasia and elliptocytosis chromosomal region gene 1	AMMECR1	9949
TOMM40	0.400372241049129	0.242046454301475	-1.17366023878952	-5.75160252222768	-0.0363216576183998	NM_006114	translocase of outer mitochondrial membrane 40 homolog (yeast)	TOMM40	10452
PIGF	0.400372241049129	0.242140448805755	-1.17342510631806	-5.7518707403512	-0.0380849707960635	NM_002643	phosphatidylinositol glycan anchor biosynthesis, class F	PIGF	5281
PDHA2	0.400372241049129	0.242161627207989	1.17337213630551	-5.75193115650671	0.0249635717339576	NM_005390	pyruvate dehydrogenase (lipoamide) alpha 2	PDHA2	5161
MAP2K7	0.400372241049129	0.242174053337179	1.17334105842616	-5.75196660184044	0.0319946140682665	AW007458	mitogen-activated protein kinase kinase 7	MAP2K7	5609
CAMLG	0.400372241049129	0.242224045839799	-1.17321603807934	-5.75210918227794	-0.048605880661194	NM_001745	calcium modulating ligand	CAMLG	819
TOP2A	0.400372241049129	0.242273962058324	-1.17309122675814	-5.75225150940638	-0.0226995901213112	AU159942	topoisomerase (DNA) II alpha 170kDa	TOP2A	7153
GCHFR	0.400372241049129	0.242287192821796	-1.17305814740035	-5.75228922856484	-0.0303993301830401	NM_005258	GTP cyclohydrolase I feedback regulator	GCHFR	2644
DCLRE1C	0.400372241049129	0.24229073471696	1.17304929222417	-5.75229932561437	0.0242104162836805	NM_022487	DNA cross-link repair 1C	DCLRE1C	64421
ACP6	0.400379898639857	0.242332287198895	1.17294541273256	-5.75241776783601	0.0298491156231648	NM_016361	acid phosphatase 6, lysophosphatidic	ACP6	51205
CHP2	0.400648453100587	0.242543163324168	-1.17241842571778	-5.75301847334822	-0.0261350089151051	NM_022097	calcineurin-like EF-hand protein 2	CHP2	63928
IK	0.400648453100587	0.242575436295429	1.17233780306905	-5.75311035059011	0.040987053716993	AF182645	IK cytokine, down-regulator of HLA II	IK	3550
HS3ST3A1	0.400648453100587	0.242605660812499	1.17226230465692	-5.75319638263126	0.0288652365055508	NM_006042	heparan sulfate (glucosamine) 3-O-sulfotransferase 3A1	HS3ST3A1	9955
ADAM22	0.401428465431202	0.243114998704669	-1.17099102126899	-5.75464421749983	-0.0331986787745038	BC036029	ADAM metallopeptidase domain 22	ADAM22	53616
TAS2R14	0.402049279578219	0.243528051410726	1.16996144637167	-5.75581564233813	0.0293955493596254	NM_023922	taste receptor, type 2, member 14	TAS2R14	50840
FOXA2	0.402583528514993	0.243926257816288	1.16897004778366	-5.75694267204352	0.0197693742186846	AB028021	forkhead box A2	FOXA2	3170
ITGB3	0.402583528514993	0.243928822241501	1.16896366695223	-5.7569499227752	0.0234600461870444	BF115658	integrin, beta 3 (platelet glycoprotein IIIa, antigen CD61)	ITGB3	3690
FANCI	0.402583528514993	0.243963019769528	-1.16887858082116	-5.75704660499269	-0.0215511417288337	W74442	Fanconi anemia, complementation group I	FANCI	55215
LILRB5	0.402993177766753	0.244248423924469	-1.16816880202156	-5.75785284694957	-0.0216160362169395	NM_006840	leukocyte immunoglobulin-like receptor, subfamily B (with TM and ITIM domains), member 5	LILRB5	10990
UNKL	0.403136068430773	0.244372200448493	1.16786116158492	-5.75820214771455	0.0310128161209615	NM_023076	unkempt family zinc finger-like	UNKL	64718
RFNG	0.403157646699014	0.244435519492127	1.16770382787082	-5.75838075236555	0.0288247785001206	BF940276	RFNG O-fucosylpeptide 3-beta-N-acetylglucosaminyltransferase	RFNG	5986
LEPRE1	0.403157646699014	0.244459629754976	1.16764392682327	-5.75844874558407	0.0321959434959087	NM_022356	leucine proline-enriched proteoglycan (leprecan) 1	LEPRE1	64175
ALOXE3	0.40376956622191	0.244867905674643	1.16663021478575	-5.75959888130903	0.0203816444793832	NM_021628	arachidonate lipoxygenase 3	ALOXE3	59344
FAM135A	0.40402163877107	0.245058030413656	1.16615856040267	-5.76013367476517	0.0214282360344482	NM_020819	family with sequence similarity 135, member A	FAM135A	57579
CST1	0.40423812385183	0.245226612892687	1.16574056372512	-5.76060744947393	0.0269779156872882	NM_001898	cystatin SN	CST1	1469
CXCL1	0.404311877267074	0.245308635538714	1.16553726381159	-5.76083781752635	0.060647349440071	NM_001511	chemokine (C-X-C motif) ligand 1 (melanoma growth stimulating activity, alpha)	CXCL1	2919
CLN5	0.40442146357651	0.245412416025543	1.16528010417151	-5.7611291597074	0.0385359036265411	AI911687	ceroid-lipofuscinosis, neuronal 5	CLN5	1203
SREBF2	0.404623746118279	0.245584870560552	-1.16485294581544	-5.7616129574675	-0.0363125271616216	BE513151	sterol regulatory element binding transcription factor 2	SREBF2	6721
SLC9A3	0.404623746118279	0.245609785218684	-1.16479125140816	-5.76168281785463	-0.0262880708629432	NM_004174	solute carrier family 9, subfamily A (NHE3, cation proton antiporter 3), member 3	SLC9A3	6550
STK17B	0.404804635515296	0.245756912884528	-1.16442701974913	-5.76209518557896	-0.0254933372489869	NM_004226	serine/threonine kinase 17b	STK17B	9262
LAIR2	0.404883077528409	0.245841868651413	1.16421677206164	-5.76233316131593	0.03611344261952	NM_002288	leukocyte-associated immunoglobulin-like receptor 2	LAIR2	3904
PTPN7	0.405411189499027	0.246199916462941	1.163331242768	-5.76333501208546	0.0251733676885868	AF394064	protein tyrosine phosphatase, non-receptor type 7	PTPN7	5778
SLC30A5	0.405578087951703	0.246338669003031	-1.16298832255314	-5.76372277596159	-0.0378432182292876	AF439324	solute carrier family 30 (zinc transporter), member 5	SLC30A5	64924
FBXO21	0.405917564433522	0.246582288104015	-1.1623865596992	-5.76440295912629	-0.0426530952788848	AK001699	F-box protein 21	FBXO21	23014
MTHFD2L	0.406131034180903	0.246749413021481	-1.16197398775312	-5.76486909609341	-0.0183657737438017	BC032771	methylenetetrahydrofolate dehydrogenase (NADP+ dependent) 2-like	MTHFD2L	441024
ELF3	0.406166854582996	0.246808628096076	1.16182785416251	-5.76503416339939	0.0253145507568941	AF017307	E74-like factor 3 (ets domain transcription factor, epithelial-specific )	ELF3	1999
SLC37A1	0.406320762932009	0.24693961719547	-1.16150468139472	-5.7653991352399	-0.020279941010739	NM_018964	solute carrier family 37 (glucose-6-phosphate transporter), member 1	SLC37A1	54020
MAGEC2	0.406679509878697	0.247195143302939	-1.16087460251821	-5.76611042073612	-0.0183551563411131	AL031073	melanoma antigen family C, 2	MAGEC2	51438
CA5A	0.406849756817347	0.247336140774252	-1.16052712637634	-5.76650251808338	-0.0319990103049763	NM_001739	carbonic anhydrase VA, mitochondrial	CA5A	763
ZNF343	0.407054447444262	0.247498112166663	1.16012813434504	-5.76695260412219	0.022517773837917	NM_024325	zinc finger protein 343	ZNF343	79175
HGS	0.407869575019197	0.248031336768244	-1.1588159166913	-5.76843178608537	-0.0343736992615185	AF260566	hepatocyte growth factor-regulated tyrosine kinase substrate	HGS	9146
PER2	0.407958384092401	0.248122960025217	1.15859064056237	-5.76868556009563	0.0294641112736	NM_022817	period circadian clock 2	PER2	8864
ZNF93	0.408110240862639	0.248252951495696	-1.15827112832203	-5.76904540791544	-0.0222412899305384	BC020837	zinc finger protein 93	ZNF93	81931
SPAG5	0.408164870129199	0.248341946401531	-1.1580524515394	-5.76929163433679	-0.0340634124542145	NM_006461	sperm associated antigen 5	SPAG5	10615
BLM	0.408164870129199	0.248361454862387	1.15800452306419	-5.76934559488361	0.0304859772886452	NM_000057	Bloom syndrome, RecQ helicase-like	BLM	641
CAPZA1	0.408183199660293	0.248410245989666	1.15788466442431	-5.76948052878507	0.0338492842894151	NM_006135	capping protein (actin filament) muscle Z-line, alpha 1	CAPZA1	829
NUDT3	0.408446804166166	0.248608331424699	1.15739822486716	-5.7700280092025	0.0507375046588638	BC024593	nudix (nucleoside diphosphate linked moiety X)-type motif 3	NUDT3	11165
TTC33	0.408721217910464	0.248813045702617	-1.1568957938972	-5.77059324977321	-0.0382128144658722	NM_012382	tetratricopeptide repeat domain 33	TTC33	23548
RRH	0.408923444722795	0.248973859428734	1.15650131255282	-5.77103687633509	0.0260864003637931	NM_006583	retinal pigment epithelium-derived rhodopsin homolog	RRH	10692
MTMR14	0.408980024243423	0.249047791066665	1.15632001608442	-5.77124070906036	0.024325232920825	AY007098	myotubularin related protein 14	MTMR14	64419
PTPN14	0.408980024243423	0.249083730763283	1.15623189782765	-5.77133976958394	0.025725645733071	NM_005401	protein tyrosine phosphatase, non-receptor type 14	PTPN14	5784
TCN1	0.409057262948673	0.249168490460021	1.1560241163987	-5.77157332325571	0.0284894978305328	NM_001062	transcobalamin I (vitamin B12 binding protein, R binder family)	TCN1	6947
CRYZ	0.409408056755574	0.24941991986944	1.15540805075176	-5.77226555973989	0.076003439094622	NM_001889	crystallin, zeta (quinone reductase)	CRYZ	1429
RNF13	0.409571644938257	0.249557347141724	1.15507150411243	-5.77264356371896	0.0562968831629131	AF070558	ring finger protein 13	RNF13	11342
GPR3	0.409673668144951	0.24965728656247	-1.15482684373525	-5.77291829436349	-0.0318862219169427	AW024085	G protein-coupled receptor 3	GPR3	2827
STRN3	0.409938082396284	0.249856221727933	1.15434003845204	-5.77346476046573	0.028858746476514	NM_014574	striatin, calmodulin binding protein 3	STRN3	29966
GDF9	0.410378072904652	0.250191632549819	1.15351988749127	-5.77438491228932	0.0232207076054651	NM_005260	growth differentiation factor 9	GDF9	2661
TEAD4	0.410378072904652	0.250200075430665	1.15349925284027	-5.77440805460976	0.0253255929809182	NM_003213	TEA domain family member 4	TEAD4	7004
RBCK1	0.410410060005999	0.250257420638052	1.15335911242593	-5.77456521509123	0.0294232051038286	NM_006462	RanBP-type and C3HC4-type zinc finger containing 1	RBCK1	10616
ZNF335	0.410453762914716	0.250321916820464	1.15320152344553	-5.77474192079537	0.0280481797087768	NM_022095	zinc finger protein 335	ZNF335	63925
ABAT	0.41054877807249	0.250417719405212	1.15296749363999	-5.77500429626974	0.0508002131358083	NM_000663	4-aminobutyrate aminotransferase	ABAT	18
IL17RA	0.410716981873384	0.250558188296386	1.1526244653925	-5.77538877725211	0.0379476104040819	NM_014339	interleukin 17 receptor A	IL17RA	23765
ADAM18	0.410925799596198	0.250758663442617	1.15213513486175	-5.77593704510209	0.0194688710063771	BC034624	ADAM metallopeptidase domain 18	ADAM18	8749
SCYL3	0.410925799596198	0.250761359310986	-1.15212855651749	-5.7759444142111	-0.0288680367922689	NM_020423	SCY1-like 3 (S. cerevisiae)	SCYL3	57147
TBXA2R	0.411074002920907	0.250889702658689	1.15181543606168	-5.77629512606798	0.0284102414018861	NM_001060	thromboxane A2 receptor	TBXA2R	6915
RNF32	0.411530986406826	0.251206558784065	1.15104288153026	-5.77716002718257	0.0240292780228959	BC015416	ring finger protein 32	RNF32	140545
AMN	0.411539036193003	0.251277647133413	1.150869648996	-5.77735388842187	0.0360211768443355	AK092824	amnion associated transmembrane protein	AMN	81693
HIST1H2BH	0.411539036193003	0.251287367235598	1.15084596512249	-5.77738039036088	0.0254065873057074	NM_003524	histone cluster 1, H2bh	HIST1H2BH	8345
SIN3B	0.41179015626312	0.251478672653817	-1.15037996393511	-5.77790173016992	-0.0474455313485933	AB014600	SIN3 transcription regulator family member B	SIN3B	23309
PGAP1	0.411849689639282	0.251553005456026	-1.15019896379588	-5.77810416835766	-0.0625872648097792	AV705244	post-GPI attachment to proteins 1	PGAP1	80055
PROSC	0.411988577280202	0.251675825217274	-1.14989998046081	-5.77843849518024	-0.035056390815777	AA176833	proline synthetase co-transcribed homolog (bacterial)	PROSC	11212
USP27X	0.412324795456193	0.251919234180981	-1.14930774669501	-5.77910048537437	-0.0350082573034154	AW851066	ubiquitin specific peptidase 27, X-linked	USP27X	389856
CCL27	0.412353829520291	0.252001069700911	1.14910872459829	-5.77932287390655	0.0252772371414132	NM_006664	chemokine (C-C motif) ligand 27	CCL27	10850
RIPK1	0.412353829520291	0.252013018170631	1.14907966999674	-5.77935533652494	0.0254352820970185	U50062	receptor (TNFRSF)-interacting serine-threonine kinase 1	RIPK1	8737
SLC1A7	0.412828009581975	0.252340882943192	1.14828279226135	-5.78024537029998	0.0479005334812808	NM_006671	solute carrier family 1 (glutamate transporter), member 7	SLC1A7	6512
ASH2L	0.413098453229254	0.252544282610415	-1.1477887935304	-5.78079681261937	-0.0329885433067787	AB020982	ash2 (absent, small, or homeotic)-like (Drosophila)	ASH2L	9070
GAST	0.413442990241252	0.25279303534253	1.14718502521002	-5.78147047131227	0.0232837318247201	NM_000805	gastrin	GAST	2520
SMPX	0.413480975051356	0.252854386956256	-1.14703617780301	-5.78163649516874	-0.0366061224609409	NM_014332	small muscle protein, X-linked	SMPX	23676
EEF2	0.413756762048282	0.253061189734094	-1.1465346327621	-5.78219576039932	-0.0367995359320137	AI004246	eukaryotic translation elongation factor 2	EEF2	1938
PRPS1L1	0.414172709194325	0.253353780801766	-1.14582552253945	-5.7829860670883	-0.0175852460507029	AW072461	phosphoribosyl pyrophosphate synthetase 1-like 1	PRPS1L1	221823
GBF1	0.414249881811589	0.253439185414467	-1.14561864827642	-5.78321653864023	-0.0307326648421622	NM_004193	golgi brefeldin A resistant guanine nucleotide exchange factor 1	GBF1	8729
CALML5	0.414943751421821	0.253968030239002	1.14433872414834	-5.78464154661632	0.0227437926665814	NM_017422	calmodulin-like 5	CALML5	51806
FAM127B	0.414943751421821	0.253996255313688	-1.14427046568003	-5.78471749832608	-0.0295738129563912	NM_015582	family with sequence similarity 127, member B	FAM127B	26071
HPN	0.414943751421821	0.254010235611598	-1.14423665821978	-5.78475511448739	-0.0313835102305458	NM_002151	hepsin	HPN	3249
FTSJ3	0.414943751421821	0.25401674188008	1.14422092506512	-5.78477261974371	0.034738059290798	NM_017647	FtsJ homolog 3 (E. coli)	FTSJ3	117246
UBR2	0.415266306773907	0.254252492114223	-1.14365103548588	-5.78540653884176	-0.0290791682274723	BC024217	ubiquitin protein ligase E3 component n-recognin 2	UBR2	23304
CHMP5	0.415537189046985	0.254456659516923	-1.14315779195027	-5.78595494912185	-0.0499544243046977	NM_015961	charged multivesicular body protein 5	CHMP5	51510
THOC6	0.415572711844736	0.254516731403664	-1.14301271845641	-5.78611620396488	-0.0245337352364237	NM_024339	THO complex 6 homolog (Drosophila)	THOC6	79228
FHL1	0.415983699631363	0.254806797293789	1.14231254758843	-5.78689418759027	0.0670680783815616	U29538	four and a half LIM domains 1	FHL1	2273
HSPE1	0.416011515070603	0.254862195124858	1.14217888999925	-5.78704264567197	0.0755713798995234	NM_002157	heat shock 10kDa protein 1	HSPE1	3336
MARK4	0.416153000597233	0.254987246562343	-1.14187725497423	-5.78737761915189	-0.0504832787984917	AB049127	MAP/microtubule affinity-regulating kinase 4	MARK4	57787
LYN	0.416168233474656	0.255053606114797	1.14171723203505	-5.78755529335482	0.0544208512448012	AI356412	LYN proto-oncogene, Src family tyrosine kinase	LYN	4067
IL17A	0.416168233474656	0.255073328529833	-1.14166967798519	-5.78760808810414	-0.0193544026818788	NM_002190	interleukin 17A	IL17A	3605
CYP4F8	0.416437203178512	0.255276581533495	-1.14117975099052	-5.78815188137212	-0.0244681982263737	AF133298	cytochrome P450, family 4, subfamily F, polypeptide 8	CYP4F8	11283
EHMT2	0.416462910782865	0.255330741705419	1.14104924786103	-5.78829669420069	0.0263641108629926	NM_006709	euchromatic histone-lysine N-methyltransferase 2	EHMT2	10919
CSNK1G1	0.416609669973641	0.255474590811112	-1.14070272646094	-5.78868113254097	-0.0237855445120116	NM_022048	casein kinase 1, gamma 1	CSNK1G1	53944
SLC26A1	0.416609669973641	0.255497548639436	1.14064743547616	-5.78874246290949	0.0223102429430941	NM_134425	solute carrier family 26 (anion exchanger), member 1	SLC26A1	10861
KLHL1	0.416737139210681	0.255631459341138	-1.14032499808053	-5.78910006148115	-0.0241309245800396	AF126749	kelch-like family member 1	KLHL1	57626
TM9SF2	0.416737139210681	0.255654856949565	-1.14026867220571	-5.78916251936016	-0.0491367862683045	NM_004800	transmembrane 9 superfamily member 2	TM9SF2	9375
PPT1	0.416737139210681	0.255691002702432	-1.14018166437931	-5.78925899345275	-0.0437233119782512	NM_000310	palmitoyl-protein thioesterase 1	PPT1	5538
ASCC1	0.417248432646088	0.256043182965396	1.13933436840262	-5.79019809405192	0.0386830157581066	BC012291	activating signal cointegrator 1 complex subunit 1	ASCC1	51008
NACA	0.417569328857805	0.256278603308211	1.13876843539589	-5.7908249626757	0.0483539009435194	NM_005594	nascent polypeptide-associated complex alpha subunit	NACA	4666
TSSC4	0.417988999776796	0.256574713832561	1.13805712434448	-5.79161242720147	0.0324009545158201	NM_005706	tumor suppressing subtransferable candidate 4	TSSC4	10078
ZIC3	0.418326551144412	0.256820486631581	1.13746716992875	-5.79226517463704	0.0296061536511996	NM_003413	Zic family member 3	ZIC3	7547
ALDH3A1	0.418707096647746	0.257092720754019	1.13681415865285	-5.79298730150537	0.0431908871936262	NM_000691	aldehyde dehydrogenase 3 family, member A1	ALDH3A1	218
ATG2A	0.418807313238276	0.25719287286002	-1.13657404433184	-5.79325272706544	-0.034004015565408	AW168132	autophagy related 2A	ATG2A	23130
CPSF6	0.418913607744487	0.257296776504014	-1.13632500484022	-5.79352796024087	-0.0377481539307265	AU149367	cleavage and polyadenylation specific factor 6, 68kDa	CPSF6	11052
ZNF518A	0.419100754570557	0.257474297296673	1.13589968020487	-5.79399788255218	0.0305449732946039	NM_014803	zinc finger protein 518A	ZNF518A	9849
SLC22A11	0.419100754570557	0.257494356178423	1.13585163373969	-5.79405095605782	0.0245764305266949	NM_018484	solute carrier family 22 (organic anion/urate transporter), member 11	SLC22A11	55867
ALDH4A1	0.419100754570557	0.257527655920534	1.13577187760079	-5.79413905209436	0.048809010530114	NM_003748	aldehyde dehydrogenase 4 family, member A1	ALDH4A1	8659
RTN1	0.419198568490742	0.257639432300694	-1.13550421496815	-5.79443465895992	-0.0746589263041706	NM_021136	reticulon 1	RTN1	6252
POU1F1	0.419198568490742	0.257671446929658	-1.13542756686543	-5.79451929654793	-0.0205719199787877	NM_000306	POU class 1 homeobox 1	POU1F1	5449
SOCS1	0.419198568490742	0.257703721173608	1.13535030394404	-5.79460460734099	0.0212337055561989	AI056051	suppressor of cytokine signaling 1	SOCS1	8651
NYX	0.419269227873231	0.257793328052624	1.13513582503714	-5.79484139683907	0.0260633466249596	AF254868	nyctalopin	NYX	60506
CBLC	0.419269227873231	0.257824479546941	1.13506127446406	-5.79492369200691	0.0198985347502276	NM_012116	Cbl proto-oncogene C, E3 ubiquitin protein ligase	CBLC	23624
ANKRD6	0.419299784245958	0.257881932772756	-1.13492379610435	-5.79507543816533	-0.0433922663471646	BE677131	ankyrin repeat domain 6	ANKRD6	22881
AQP5	0.420311875001513	0.258559588797691	1.1333038636009	-5.79686212613194	0.0267591915996279	BF726531	aquaporin 5	AQP5	362
ANKRD53	0.420311875001513	0.258581911480875	1.13325055187513	-5.79692088299492	0.0223968544707347	AK022118	ankyrin repeat domain 53	ANKRD53	79998
PCDHB17	0.420329263653509	0.258631367114787	1.13313245184659	-5.79705103578518	0.0195403777319525	AF152527	protocadherin beta 17 pseudogene	PCDHB17	54661
PPP1R3A	0.420347805955578	0.258718407746713	1.13292463717953	-5.79728002662286	0.0164893064535647	NM_002711	protein phosphatase 1, regulatory subunit 3A	PPP1R3A	5506
TMC5	0.420347805955578	0.258720295505162	-1.1329201305856	-5.79728499197692	-0.0197371471890682	NM_024780	transmembrane channel-like 5	TMC5	79838
PDE6H	0.420375114304931	0.25877586566157	-1.1327874797671	-5.79743113759952	-0.0385941936381844	NM_006205	phosphodiesterase 6H, cGMP-specific, cone, gamma	PDE6H	5149
MXD1	0.420990167653236	0.259217291135108	1.13173446478014	-5.79859067917628	0.0407775999295517	NM_002357	MAX dimerization protein 1	MXD1	4084
TNS4	0.420990167653236	0.259232119832947	1.13169911285584	-5.79862958897756	0.0236046914571615	BE735851	tensin 4	TNS4	84951
CHRM4	0.421268370780792	0.259442272793445	-1.13119825556979	-5.79918072463579	-0.0286037170123778	NM_000741	cholinergic receptor, muscarinic 4	CHRM4	1132
ALPK3	0.421476850835612	0.25960953098957	-1.13079983172298	-5.79961897234929	-0.0268127586584459	AB037751	alpha-kinase 3	ALPK3	57538
NDE1	0.422036834263098	0.259993369268027	1.12988617188909	-5.80062338099707	0.0497419077041101	NM_017668	nudE neurodevelopment protein 1	NDE1	54820
MORF4L1	0.422140629333759	0.260096236533719	1.12964147433527	-5.80089224712778	0.0308529780183999	NM_006791	mortality factor 4 like 1	MORF4L1	10933
F11	0.422239502878771	0.260196090155724	1.12940401012872	-5.80115311058793	0.0175162911222708	BC020617	coagulation factor XI	F11	2160
LRP3	0.422432510695937	0.260353978929612	-1.12902866090413	-5.80156533570673	-0.0629990976246955	NM_002333	low density lipoprotein receptor-related protein 3	LRP3	4037
PCDHB12	0.422526589999855	0.260450922466485	1.12879827556339	-5.80181828817169	0.0291528508798278	NM_018932	protocadherin beta 12	PCDHB12	56124
PHTF2	0.422830028239892	0.260676954247295	1.12826134553058	-5.80240761502759	0.0335174964214842	BC032334	putative homeodomain transcription factor 2	PHTF2	57157
TNFRSF8	0.423094068494862	0.260878749287703	-1.12778226323724	-5.80293321564742	-0.0220928395930597	NM_001243	tumor necrosis factor receptor superfamily, member 8	TNFRSF8	943
HBD	0.423475426060943	0.261152941401161	-1.12713171670619	-5.80364657714211	-0.0425617225312012	NM_000519	hemoglobin, delta	HBD	3045
SERPINB2	0.423924377782129	0.261468894696603	-1.12638267802024	-5.8044674382772	-0.0204849593711822	NM_002575	serpin peptidase inhibitor, clade B (ovalbumin), member 2	SERPINB2	5055
CASP3	0.424061091549223	0.261592319268262	-1.12609024352584	-5.80478776716463	-0.0251153213961102	NM_004346	caspase 3, apoptosis-related cysteine peptidase	CASP3	836
GGPS1	0.424313239400658	0.261786987997215	1.12562920290577	-5.80529261841375	0.0260761518633963	AW299507	geranylgeranyl diphosphate synthase 1	GGPS1	9453
TBX2	0.424400919918059	0.261905203514312	1.12534934560421	-5.80559896988352	0.02762397361181	NM_005994	T-box 2	TBX2	6909
LRRC19	0.424400919918059	0.261923709608674	-1.1253055432002	-5.80564691227541	-0.0208964555738849	NM_022901	leucine rich repeat containing 19	LRRC19	64922
GLUD2	0.424400919918059	0.261976366230491	-1.12518092109829	-5.80578330298136	-0.0312025455772726	BC005111	glutamate dehydrogenase 2	GLUD2	2747
RNF24	0.424400919918059	0.262000833389531	1.12512302076135	-5.80584666603015	0.0364168977847399	AL031670	ring finger protein 24	RNF24	11237
SAFB	0.424400919918059	0.262036750555216	1.12503803136514	-5.80593966808131	0.0289295224406594	AI769566	scaffold attachment factor B	SAFB	6294
C17orf62	0.424599870276703	0.262198739625918	1.12465482369742	-5.8063589178818	0.0471775163827548	NM_024510	chromosome 17 open reading frame 62	C17orf62	79415
COCH	0.424953550200243	0.262456328191907	-1.12404580153547	-5.80702493112241	-0.0590700426995339	BC007230	cochlin	COCH	1690
NMI	0.425141835457802	0.262611817033824	1.12367837735262	-5.8074265660906	0.0484153511947119	NM_004688	N-myc (and STAT) interactor	NMI	9111
HIRIP3	0.425165616041752	0.262665710233263	-1.12355106166449	-5.80756570591026	-0.0274948519973179	NM_003609	HIRA interacting protein 3	HIRIP3	8479
SYNPO	0.425319689764887	0.262800114441172	1.12323362837459	-5.80791255233759	0.0355003111103045	NM_007286	synaptopodin	SYNPO	11346
RBM5	0.425322361291583	0.262840983437177	1.12313712716661	-5.80801797612219	0.0470691151453835	U23946	RNA binding motif protein 5	RBM5	10181
MINA	0.425766714310103	0.263187651735863	1.1223189823429	-5.80891140840592	0.0288753479490875	AB083191	MYC induced nuclear antigen	MINA	84864
DENND1B	0.425766714310103	0.263194103525581	-1.12230376308712	-5.80892802208844	-0.0262590283953834	NM_144977	DENN/MADD domain containing 1B	DENND1B	163486
CDH15	0.42627015160944	0.263544616555214	1.12147732070389	-5.80982985164379	0.0267225869902186	NM_004933	cadherin 15, type 1, M-cadherin (myotubule)	CDH15	1013
NR1I2	0.426335458738311	0.263702768910681	1.1211046781474	-5.81023627196462	0.0214615612317504	NM_003889	nuclear receptor subfamily 1, group I, member 2	NR1I2	8856
GRB7	0.426335458738311	0.26372391627867	1.12105486197002	-5.81029059358057	0.0274920341264018	AB008790	growth factor receptor-bound protein 7	GRB7	2886
YAF2	0.426335458738311	0.263727055244546	-1.12104746784544	-5.8102986562363	-0.0280944234797778	NM_005748	YY1 associated factor 2	YAF2	10138
FGF23	0.426335458738311	0.263780942091596	-1.12092054193406	-5.81043704983029	-0.0277615252727248	NM_020638	fibroblast growth factor 23	FGF23	8074
PARP12	0.426335458738311	0.263781551695165	1.12091910616756	-5.81043861522908	0.0491824785430426	NM_022750	poly (ADP-ribose) polymerase family, member 12	PARP12	64761
CLCA2	0.426479027355589	0.263909705171356	-1.1206173243926	-5.81076760035138	-0.0242021659114071	NM_006536	chloride channel accessory 2	CLCA2	9635
GTF2F2	0.426500320451571	0.263962208471272	1.12049371660219	-5.81090232523336	0.0262585413868264	BC001771	general transcription factor IIF, polypeptide 2, 30kDa	GTF2F2	2963
RAB32	0.427261682624933	0.264472814703659	1.11929249393026	-5.81221082076964	0.0283683912267083	NM_006834	RAB32, member RAS oncogene family	RAB32	10981
KIFC1	0.427320233994847	0.264548460215897	1.11911467180897	-5.81240440534179	0.0355357821234383	BC000712	kinesin family member C1	KIFC1	3833
OGFR	0.427475228596849	0.264683832183295	1.11879653713723	-5.81275066433087	0.0306207172109705	NM_007346	opioid growth factor receptor	OGFR	11054
USP24	0.428116119989355	0.265186051118196	1.11761727021358	-5.81403333601722	0.0308902471850896	BF444943	ubiquitin specific peptidase 24	USP24	23358
H1FX	0.428116119989355	0.265192654526852	-1.11760177499963	-5.81405018105937	-0.0492176366888977	NM_006026	H1 histone family, member X	H1FX	8971
GCN1L1	0.428116119989355	0.265206179615718	-1.11757003856881	-5.81408468141391	-0.0286181768652831	D86973	GCN1 general control of amino-acid synthesis 1-like 1 (yeast)	GCN1L1	10985
C9orf116	0.428116119989355	0.265238562490408	1.11749405717611	-5.81416727609554	0.0384488068711226	AU160041	chromosome 9 open reading frame 116	C9orf116	138162
C10orf2	0.428412793901324	0.265461869526685	1.11697027715619	-5.81473649434683	0.024893856709487	NM_021830	chromosome 10 open reading frame 2	C10orf2	56652
GNA11	0.428678791986157	0.265666220464635	1.11649122781755	-5.81525687107936	0.0418238909899706	NM_002067	guanine nucleotide binding protein (G protein), alpha 11 (Gq class)	GNA11	2767
RC3H2	0.429335780851599	0.266112966241074	-1.11544483496126	-5.81639277019126	-0.0300259793795146	NM_018835	ring finger and CCCH-type domains 2	RC3H2	54542
IL1RAP	0.429397710993679	0.266190946151268	1.11526231107019	-5.81659079920136	0.0256160451842105	NM_002182	interleukin 1 receptor accessory protein	IL1RAP	3556
DICER1	0.429800921013132	0.266490444093667	1.11456163506608	-5.81735069969261	0.0389825104570258	NM_030621	dicer 1, ribonuclease type III	DICER1	23405
DPF2	0.429800921013132	0.266520165404639	1.11449213180515	-5.81742605202403	0.042910601564337	NM_006268	D4, zinc and double PHD fingers family 2	DPF2	5977
GALNT11	0.430091344290479	0.266739915324828	-1.11397841355148	-5.81798285869019	-0.0690683023351859	NM_022087	polypeptide N-acetylgalactosaminyltransferase 11	GALNT11	63917
CORO1C	0.430130043285882	0.26681082810743	1.11381270052533	-5.81816241698186	0.0354029301059793	BC002342	coronin, actin binding protein, 1C	CORO1C	23603
PRSS16	0.430130043285882	0.266843239393953	-1.11373697015686	-5.81824446582501	-0.0266638051848078	NM_005865	protease, serine, 16 (thymus)	PRSS16	10279
ATP8B4	0.430310431655245	0.266994826612093	-1.11338286474041	-5.81862804259804	-0.0405633980258395	NM_024837	ATPase, class I, type 8B, member 4	ATP8B4	79895
ARL2BP	0.430341986869271	0.267093784163786	1.11315177661643	-5.81887829876855	0.038380855944661	BF244411	ADP-ribosylation factor-like 2 binding protein	ARL2BP	23568
LCMT2	0.430341986869271	0.267105177116331	-1.11312517532243	-5.81890710326939	-0.0288070093078394	AL529189	leucine carboxyl methyltransferase 2	LCMT2	9836
OR2H2	0.430341986869271	0.267133449110552	1.1130591667163	-5.81897857599334	0.021661325318509	NM_007160	olfactory receptor, family 2, subfamily H, member 2	OR2H2	7932
CDC5L	0.430450238530599	0.267240337116323	-1.11280965155899	-5.81924870796623	-0.027951060033077	AW268817	cell division cycle 5-like	CDC5L	988
ATP2B4	0.430519737796884	0.267323182510301	1.11261630811584	-5.81945798582077	0.067478914417455	NM_001684	ATPase, Ca++ transporting, plasma membrane 4	ATP2B4	493
ZNF26	0.430609999421906	0.267418934634074	-1.11239289486038	-5.81969976702645	-0.0237900494982926	BC046206	zinc finger protein 26	ZNF26	7574
OR3A1	0.430696488539938	0.267512360240205	-1.1121749633775	-5.81993556963326	-0.0186962956147507	NM_002550	olfactory receptor, family 3, subfamily A, member 1	OR3A1	4994
HCFC2	0.430741371062929	0.267600955620437	1.1119683479594	-5.82015908613842	0.0258124619980675	NM_013320	host cell factor C2	HCFC2	29915
TMEM209	0.430741371062929	0.267619673418351	-1.11192470179835	-5.8202062973039	-0.0385434411647667	BE619220	transmembrane protein 209	TMEM209	84928
RNASEH2A	0.431276242072017	0.267993444309555	-1.11105358533673	-5.8211481839899	-0.0233967624569322	NM_006397	ribonuclease H2, subunit A	RNASEH2A	10535
APOBEC1	0.431276242072017	0.268031523426961	1.11096488478793	-5.82124404980105	0.0210712706398262	NM_001644	apolipoprotein B mRNA editing enzyme, catalytic polypeptide 1	APOBEC1	339
WDR61	0.431658299526783	0.268308768751502	-1.1103193394097	-5.82194151516877	-0.0388632821545052	AL109709	WD repeat domain 61	WDR61	80349
TNFRSF25	0.43172159838865	0.268387922207126	-1.11013512118234	-5.82214047638328	-0.044862034839726	AF026071	tumor necrosis factor receptor superfamily, member 25	TNFRSF25	8718
C17orf59	0.431830970721565	0.268507434808375	1.10985704415124	-5.82244074624687	0.0251046364987815	NM_017622	chromosome 17 open reading frame 59	C17orf59	54785
ITGAE	0.431830970721565	0.268535552470838	-1.10979163357869	-5.82251136634132	-0.0311728600004173	NM_002208	integrin, alpha E (antigen CD103, human mucosal lymphocyte antigen 1; alpha polypeptide)	ITGAE	3682
NMBR	0.431913146899401	0.268642558979583	1.10954274596285	-5.82278003868848	0.0238577407744511	NM_002511	neuromedin B receptor	NMBR	4829
PSMA2	0.431913146899401	0.268666306038115	-1.10948752172474	-5.82283964478901	-0.0403870609881203	AL523904	proteasome (prosome, macropain) subunit, alpha type, 2	PSMA2	5683
TREML2	0.43193317112351	0.268718589725249	-1.10936594692126	-5.82297085584245	-0.023820945447782	NM_024807	triggering receptor expressed on myeloid cells-like 2	TREML2	79865
NOX4	0.432049220177958	0.268830625888507	-1.10910548533391	-5.82325191436903	-0.0218421066508379	NM_016931	NADPH oxidase 4	NOX4	50507
IBSP	0.432365075640628	0.269067025864324	-1.10855614927743	-5.82384447772104	-0.0233450847161487	NM_004967	integrin-binding sialoprotein	IBSP	3381
ERBB2	0.433127127497513	0.269615326446507	-1.10728331647601	-5.82521635702327	-0.0240090880165553	AF177761	v-erb-b2 avian erythroblastic leukemia viral oncogene homolog 2	ERBB2	2064
VAMP4	0.433127127497513	0.269624778849495	-1.10726138924138	-5.82523997692109	-0.0297476437258402	NM_003762	vesicle-associated membrane protein 4	VAMP4	8674
ICK	0.433127127497513	0.269661075598267	-1.10717719471153	-5.82533066652338	-0.0263139373579646	NM_173041	intestinal cell (MAK-like) kinase	ICK	22858
IDH2	0.433231166176018	0.269765796697709	-1.10693432586549	-5.8255922330422	-0.0531122763731471	AU151428	isocitrate dehydrogenase 2 (NADP+), mitochondrial	IDH2	3418
RFXAP	0.433510884741669	0.269979946108366	-1.10643787414958	-5.82612672882725	-0.0198773672338239	NM_000538	regulatory factor X-associated protein	RFXAP	5994
USP10	0.433961412584998	0.270300538682495	1.10569516932256	-5.8269259069774	0.0428296998454112	BG390445	ubiquitin specific peptidase 10	USP10	9100
NUDT13	0.433987996338319	0.270376987576759	1.10551815296023	-5.82711630507754	0.0206959266737776	W80642	nudix (nucleoside diphosphate linked moiety X)-type motif 13	NUDT13	25961
LEP	0.433987996338319	0.270397131512957	1.10547151571245	-5.82716646291192	0.0226492691958953	NM_000230	leptin	LEP	3952
CSF2RB	0.434476296954022	0.270741430596153	1.10467476536646	-5.82802303648207	0.034429099868647	AV756141	colony stimulating factor 2 receptor, beta, low-affinity (granulocyte-macrophage)	CSF2RB	1439
CX3CR1	0.434904232327329	0.271048197906908	-1.10396545774292	-5.82878508915938	-0.094204655275238	AI033393	chemokine (C-X3-C motif) receptor 1	CX3CR1	1524
UGT2B17	0.434964846016218	0.27112608197968	1.10378546241011	-5.82897839236981	0.019862451980984	NM_001077	UDP glucuronosyltransferase 2 family, polypeptide B17	UGT2B17	7367
CTAGE5	0.435019980402976	0.271200561318997	1.10361336904969	-5.82916318030193	0.0222916351811921	NM_005930	CTAGE family, member 5	CTAGE5	4253
RCC1	0.435044927290228	0.271270319689016	1.10345221365223	-5.82933619765354	0.0295422667036451	NM_001269	regulator of chromosome condensation 1	RCC1	1104
ENPP4	0.435044927290228	0.271296343316165	-1.10339210134434	-5.82940072818641	-0.0585054836152796	AW194947	ectonucleotide pyrophosphatase/phosphodiesterase 4 (putative)	ENPP4	22875
C16orf59	0.435361156554472	0.271533689528303	-1.10284403599372	-5.82998891611232	-0.0255883562388819	NM_025108	chromosome 16 open reading frame 59	C16orf59	80178
BUB1B	0.435493297764222	0.271656261814197	-1.10256112908904	-5.8302924211486	-0.0427371324241594	NM_001211	BUB1 mitotic checkpoint serine/threonine kinase B	BUB1B	701
RAB36	0.435604068027242	0.27176552552073	-1.10230901376445	-5.83056282797206	-0.0363122972567638	AF133588	RAB36, member RAS oncogene family	RAB36	9609
FGFR2	0.43566096050398	0.271849013153829	1.10211642136674	-5.83076935225202	0.0297839758843512	NM_022969	fibroblast growth factor receptor 2	FGFR2	2263
ARMC6	0.43566096050398	0.271881362903729	-1.10204180672765	-5.83084935484834	-0.026960819599096	BC003700	armadillo repeat containing 6	ARMC6	93436
GRIK4	0.435800415833073	0.272072480971597	1.10160111824678	-5.83132175666342	0.0253173009109258	NM_014619	glutamate receptor, ionotropic, kainate 4	GRIK4	2900
FRMD4B	0.435800415833073	0.272086410130992	1.10156900813013	-5.83135617023952	0.0331256402957747	AU145019	FERM domain containing 4B	FRMD4B	23150
PROP1	0.435800415833073	0.272116939520643	1.10149863439355	-5.83143158886302	0.0257866042759112	AF076215	PROP paired-like homeobox 1	PROP1	5626
CIITA	0.435800415833073	0.272129130108028	1.1014705352169	-5.83146170105935	0.0241314522691756	NM_000246	class II, major histocompatibility complex, transactivator	CIITA	4261
ACTR5	0.43620396991197	0.272478416384849	-1.10066580270272	-5.83232376280844	-0.0220982552224553	NM_024855	ARP5 actin-related protein 5 homolog (yeast)	ACTR5	79913
MMP9	0.43620396991197	0.27249669295483	1.10062371429241	-5.83236883249646	0.0342096528981859	NM_004994	matrix metallopeptidase 9 (gelatinase B, 92kDa gelatinase, 92kDa type IV collagenase)	MMP9	4318
DAPK1	0.43620396991197	0.272501788488114	-1.10061198033188	-5.8323813973137	-0.0561631060061458	NM_004938	death-associated protein kinase 1	DAPK1	1612
KIRREL	0.436303034397309	0.272603906046673	-1.10037685659494	-5.8326331418041	-0.023408826485622	NM_018240	kin of IRRE like (Drosophila)	KIRREL	55243
TBX4	0.436844408348875	0.272982439408052	1.0995058203256	-5.83356528866696	0.0223934174667102	NM_018488	T-box 4	TBX4	9496
CEBPE	0.437309278650529	0.273313258708463	1.09874525977486	-5.83437861341143	0.0256267764753488	NM_001805	CCAAT/enhancer binding protein (C/EBP), epsilon	CEBPE	1053
LAMA2	0.437638163780638	0.273562371374096	1.09817296325793	-5.83499024711463	0.0283754034455903	NM_000426	laminin, alpha 2	LAMA2	3908
ATP2A3	0.437638163780638	0.273638072332503	-1.09799912357264	-5.83517597353082	-0.0218359553484637	AF068220	ATPase, Ca++ transporting, ubiquitous	ATP2A3	489
SYNCRIP	0.437638163780638	0.273639869856755	-1.09799499614069	-5.83518038283387	-0.0396509546540109	AY034482	synaptotagmin binding, cytoplasmic RNA interacting protein	SYNCRIP	10492
ZMYND11	0.437674458075906	0.273702920670428	1.09785023219932	-5.83533502266669	0.0361958876220605	BC034784	zinc finger, MYND-type containing 11	ZMYND11	10771
CCDC64	0.438138540833068	0.274033538263781	-1.09709151392642	-5.83614517217351	-0.033589328936416	AA319460	coiled-coil domain containing 64	CCDC64	92558
TTLL4	0.438342351885457	0.274201430630792	1.09670646729001	-5.83655610857388	0.0299679884284973	AW779022	tubulin tyrosine ligase-like family, member 4	TTLL4	9654
XPO7	0.438388562778368	0.274270760576416	1.09654751242488	-5.83672570973878	0.0347464957967603	NM_015024	exportin 7	XPO7	23039
KLF3	0.438642736147201	0.274470226601651	1.09609034491119	-5.83721336169805	0.0318630746659636	NM_016531	Kruppel-like factor 3 (basic)	KLF3	51274
VPS45	0.439021486648753	0.274747702156301	1.09545476324637	-5.83789099127865	0.0242076801864535	NM_007258	vacuolar protein sorting 45 homolog (S. cerevisiae)	VPS45	11311
FABP7	0.439099339739785	0.274873243667545	-1.09516734479395	-5.8381972970114	-0.0789203882123797	NM_001446	fatty acid binding protein 7, brain	FABP7	2173
GLRX5	0.439099339739785	0.274905170284411	-1.09509426546474	-5.83827516599472	-0.0295260225133323	AA133341	glutaredoxin 5	GLRX5	51218
SERPINB3	0.439099339739785	0.274917889980004	1.0950651519865	-5.83830618615602	0.0167558717803233	U19556	serpin peptidase inhibitor, clade B (ovalbumin), member 3	SERPINB3	6317
SLC35D2	0.439346820716384	0.275113348039185	1.09461789429923	-5.83878263310819	0.0351429526465372	AJ005866	solute carrier family 35 (UDP-GlcNAc/UDP-glucose transporter), member D2	SLC35D2	11046
MCTS1	0.439511494531647	0.275256991319405	-1.09428934137769	-5.83913250593566	-0.0454005175158976	AF456465	malignant T cell amplified sequence 1	MCTS1	28985
EHHADH	0.439589729022866	0.275368372038685	-1.09403466328165	-5.83940363887189	-0.0289241365375643	NM_001966	enoyl-CoA, hydratase/3-hydroxyacyl CoA dehydrogenase	EHHADH	1962
SYNGR1	0.439589729022866	0.275387055692149	-1.09399194903006	-5.83944910680807	-0.0406497307237164	NM_004711	synaptogyrin 1	SYNGR1	9145
ARSJ	0.440664393518389	0.276100927059239	1.09236139941246	-5.84118346424813	0.0241305133133354	NM_024590	arylsulfatase family, member J	ARSJ	79642
OR7E24	0.441145682779367	0.276443159075019	-1.09158073705628	-5.84201292326991	-0.0183414706206255	BF062364	olfactory receptor, family 7, subfamily E, member 24	OR7E24	26648
KIAA1614	0.441195541406637	0.276515084826272	-1.09141675236804	-5.84218708373805	-0.0288123114040042	AB046834	KIAA1614	KIAA1614	57710
YEATS2	0.441276062333088	0.27660623990229	-1.09120896854502	-5.8424077241325	-0.0265772688835604	BC032368	YEATS domain containing 2	YEATS2	55689
GABRA2	0.441349684822294	0.276698774364232	-1.09099808860104	-5.84263160983253	-0.0656844031537371	BC022488	gamma-aminobutyric acid (GABA) A receptor, alpha 2	GABRA2	2555
IFNA17	0.441349684822294	0.276753855065585	1.09087258631862	-5.84276483204235	0.0310167187665469	M38289	interferon, alpha 17	IFNA17	3451
OR1A1	0.441349684822294	0.276774477314562	-1.09082560260171	-5.84281470194246	-0.0251005467131549	NM_014565	olfactory receptor, family 1, subfamily A, member 1	OR1A1	8383
BNIP3L	0.441587798983968	0.277076413514306	1.09013797591297	-5.84354432662803	0.0400779527465129	AL132665	BCL2/adenovirus E1B 19kDa interacting protein 3-like	BNIP3L	665
PIP5K1A	0.441587798983968	0.277077662778191	-1.09013513192065	-5.84354734337935	-0.0306595596013786	NM_003557	phosphatidylinositol-4-phosphate 5-kinase, type I, alpha	PIP5K1A	8394
CROT	0.441587798983968	0.277080639113891	-1.09012835622527	-5.84355453063463	-0.0277672084817642	NM_021151	carnitine O-octanoyltransferase	CROT	54677
CCDC121	0.441587798983968	0.277086673313592	1.09011461938694	-5.8435691017217	0.0235357251203387	NM_024584	coiled-coil domain containing 121	CCDC121	79635
MICAL3	0.441739158001563	0.277222379839432	1.08980573813103	-5.84389669372885	0.0323119402599659	AB020626	microtubule associated monooxygenase, calponin and LIM domain containing 3	MICAL3	57553
ITGB7	0.442041064720616	0.277452607427684	1.08928195519478	-5.84445199587258	0.028421936547236	NM_000889	integrin, beta 7	ITGB7	3695
GNAT2	0.442255080621052	0.277627716815871	1.08888376959607	-5.84487396645823	0.0240568179245644	BC000233	guanine nucleotide binding protein (G protein), alpha transducing activity polypeptide 2	GNAT2	2780
CHEK1	0.442349896891673	0.27772802655006	-1.0886557504706	-5.84511553738784	-0.0162681282141923	NM_001274	checkpoint kinase 1	CHEK1	1111
TAT	0.442433839089885	0.277821525514257	-1.08844326415576	-5.84534060740681	-0.0195800068811929	BC020707	tyrosine aminotransferase	TAT	6898
KRT8	0.442442209810511	0.277867578701649	1.08833862144602	-5.84545143125426	0.0286361094959409	U76549	keratin 8	KRT8	3856
GCH1	0.442555342385228	0.278014693905322	-1.08800442391409	-5.84580529907333	-0.0527714668831729	NM_000161	GTP cyclohydrolase 1	GCH1	2643
SDPR	0.442555342385228	0.278020244137442	1.08799181798186	-5.84581864486974	0.0494089769651094	NM_004657	serum deprivation response	SDPR	8436
BMP10	0.442567539642202	0.278071455137238	1.08787551344623	-5.8459417683227	0.0247489622616381	NM_014482	bone morphogenetic protein 10	BMP10	27302
RAB33B	0.442567539642202	0.278109523528041	1.08778906641819	-5.84603327531104	0.0347800528604312	NM_031296	RAB33B, member RAS oncogene family	RAB33B	83452
UGT2B4	0.443075619057825	0.278469656016425	-1.08697166648827	-5.84689816495082	-0.0175483097366005	NM_021139	UDP glucuronosyltransferase 2 family, polypeptide B4	UGT2B4	7363
HNRNPC	0.443188822043198	0.27859770252995	1.08668121153386	-5.84720534039172	0.0307010770582163	BC022884	heterogeneous nuclear ribonucleoprotein C (C1/C2)	HNRNPC	3183
TAPBPL	0.443188822043198	0.278622534687923	1.08662489398542	-5.84726489056893	0.0238850512339406	NM_018009	TAP binding protein-like	TAPBPL	55080
SLC35A3	0.443189687058139	0.278708951046159	-1.08642893473374	-5.84747207414854	-0.0283824481531605	NM_012243	solute carrier family 35 (UDP-N-acetylglucosamine (UDP-GlcNAc) transporter), member A3	SLC35A3	23443
FGB	0.443189687058139	0.278709059333791	-1.08642868920495	-5.84747233371782	-0.0170963575239043	NM_005141	fibrinogen beta chain	FGB	2244
ABCC2	0.443189687058139	0.278745675926562	1.08634566936851	-5.84756009769711	0.0198783494244017	NM_000392	ATP-binding cassette, sub-family C (CFTR/MRP), member 2	ABCC2	1244
MFI2	0.443469311884304	0.279014284530852	1.08573688870902	-5.84820346470506	0.0164743466863113	AK096182	antigen p97 (melanoma associated) identified by monoclonal antibodies 133.2 and 96.5	MFI2	4241
TMEM5	0.443469311884304	0.279014646181306	1.08573606932717	-5.84820433039817	0.0317791965468981	BF224146	transmembrane protein 5	TMEM5	10329
HTR2B	0.443469311884304	0.279044221696495	-1.08566906333106	-5.8482751213754	-0.0208281592934121	NM_000867	5-hydroxytryptamine (serotonin) receptor 2B, G protein-coupled	HTR2B	3357
PIK3C2G	0.443684925180343	0.27924529436981	1.0852136440972	-5.8487561517163	0.0226407290904289	AJ000008	phosphatidylinositol-4-phosphate 3-kinase, catalytic subunit type 2 gamma	PIK3C2G	5288
ULK2	0.443684925180343	0.279261715009776	-1.08517646212565	-5.8487954158702	-0.0394991150366923	BC034988	unc-51 like autophagy activating kinase 2	ULK2	9706
HR	0.443699153078025	0.279311583039528	-1.08506355295649	-5.8489146397904	-0.0300046306318089	AF039196	hair growth associated	HR	55806
TRPC2	0.443862185824188	0.279480485072815	1.084681234457	-5.84931824956695	0.0216910112466868	AI769824	transient receptor potential cation channel, subfamily C, member 2, pseudogene	TRPC2	7221
NOSIP	0.443862185824188	0.279506703154725	-1.08462190267139	-5.84938087295	-0.0325768056694411	NM_015953	nitric oxide synthase interacting protein	NOSIP	51070
ETHE1	0.443862185824188	0.279536996697022	-1.08455335282721	-5.84945322157963	-0.0267013622552357	NM_014297	ethylmalonic encephalopathy 1	ETHE1	23474
DBF4B	0.444015740995325	0.279674645158051	1.08424193865153	-5.84978183638473	0.0192195393592387	AF465820	DBF4 zinc finger B	DBF4B	80174
ATP6AP2	0.44402139027464	0.279719145998741	-1.08414128296784	-5.84988803175938	-0.0662138616572019	AF248966	ATPase, H+ transporting, lysosomal accessory protein 2	ATP6AP2	10159
OR51E2	0.444299650310909	0.27996231105434	-1.08359146582332	-5.85046793691738	-0.0201715387243695	NM_030774	olfactory receptor, family 51, subfamily E, member 2	OR51E2	81285
MGAT4B	0.444299650310909	0.279976377153043	-1.0835596711743	-5.85050146260589	-0.0362099948713164	NM_014275	mannosyl (alpha-1,3-)-glycoprotein beta-1,4-N-acetylglucosaminyltransferase, isozyme B	MGAT4B	11282
ENSA	0.444383256866663	0.280070037868478	-1.08334799079072	-5.8507246430427	-0.0405980127486085	BC000436	endosulfine alpha	ENSA	2029
JRK	0.444593960768783	0.280243828106538	-1.08295533998475	-5.85113851160506	-0.0206662737772083	BC043351	Jrk homolog (mouse)	JRK	8629
TMUB2	0.444626713125032	0.280312464172881	-1.08280031388465	-5.85130187410929	-0.0246973033938929	NM_024107	transmembrane and ubiquitin-like domain containing 2	TMUB2	79089
RABGGTB	0.444626713125032	0.280346469741722	-1.08272351621848	-5.85138279295828	-0.0421522623596928	U49245	Rab geranylgeranyltransferase, beta subunit	RABGGTB	5876
ARAF	0.444720949892249	0.280446895003512	1.08249675454706	-5.85162169025234	0.02880890716939	NM_001654	A-Raf proto-oncogene, serine/threonine kinase	ARAF	369
KCNH4	0.44528621688611	0.280844418948916	-1.08159968506039	-5.85256628410603	-0.028572751414683	NM_012285	potassium voltage-gated channel, subfamily H (eag-related), member 4	KCNH4	23415
KCNJ3	0.445299443392703	0.280893821323143	-1.08148826229628	-5.85268355578653	-0.0511545620926883	U39196	potassium inwardly-rectifying channel, subfamily J, member 3	KCNJ3	3760
RBP3	0.445465618859565	0.281039720077192	1.08115927860942	-5.85302973923271	0.027610798343991	J03912	retinol binding protein 3, interstitial	RBP3	5949
PPARGC1A	0.445549803904146	0.281133914994566	-1.0809469427832	-5.85325312109002	-0.0363785980966425	BC029800	peroxisome proliferator-activated receptor gamma, coactivator 1 alpha	PPARGC1A	10891
MED22	0.445613990789632	0.281215505114269	-1.08076306025809	-5.85344653447039	-0.026677218077225	NM_006752	mediator complex subunit 22	MED22	6837
CMA1	0.445923114306553	0.281451702851854	-1.08023093882537	-5.85400605341605	-0.0205371211194603	NM_001836	chymase 1, mast cell	CMA1	1215
RASGRP2	0.446220049508463	0.28169024898308	-1.0796938367691	-5.8545705336011	-0.0265489011628315	NM_005825	RAS guanyl releasing protein 2 (calcium and DAG-regulated)	RASGRP2	10235
RENBP	0.446220049508463	0.281751473404961	1.07955603619537	-5.85471531372394	0.0334856816631337	NM_002910	renin binding protein	RENBP	5973
CPEB3	0.446220049508463	0.281776535492875	-1.07949963372887	-5.85477456769387	-0.0322739094519164	BC036444	cytoplasmic polyadenylation element binding protein 3	CPEB3	22849
HLCS	0.446220049508463	0.281811354342275	-1.07942127927236	-5.85485687839514	-0.0207222317210638	NM_000411	holocarboxylase synthetase (biotin-(proprionyl-CoA-carboxylase (ATP-hydrolysing)) ligase)	HLCS	3141
MAPK3	0.446220049508463	0.281846772571198	1.07934158279704	-5.85494059282592	0.0394901512251238	X60188	mitogen-activated protein kinase 3	MAPK3	5595
ERMP1	0.446220049508463	0.281885989781695	-1.07925334601753	-5.85503327100941	-0.050625638802229	NM_024896	endoplasmic reticulum metallopeptidase 1	ERMP1	79956
SEMA3F	0.446527348811965	0.282121290369717	1.0787241075603	-5.85558899175652	0.0406968969344632	NM_004186	sema domain, immunoglobulin domain (Ig), short basic domain, secreted, (semaphorin) 3F	SEMA3F	6405
IKZF3	0.446978275772081	0.282447406534446	1.0779911053019	-5.8563582279328	0.017536745143004	NM_012481	IKAROS family zinc finger 3 (Aiolos)	IKZF3	22806
HECA	0.447135886234453	0.28258823091295	1.07767475708739	-5.85669005448723	0.03203357664158	NM_016217	headcase homolog (Drosophila)	HECA	51696
IL12A	0.447199822578279	0.282689026018775	-1.0774483968732	-5.85692743108484	-0.0218317948114031	NM_000882	interleukin 12A	IL12A	3592
HRG	0.447199822578279	0.282711109598587	1.07739881012627	-5.85697942452163	0.020147981067173	NM_000412	histidine-rich glycoprotein	HRG	3273
DERL1	0.447313991133802	0.282824530862561	-1.07714417429468	-5.85724638187827	-0.0321003485325964	NM_018630	derlin 1	DERL1	79139
TOPBP1	0.447417259885874	0.282931080525341	-1.07690502906755	-5.85749704233677	-0.0359424420221952	NM_007027	topoisomerase (DNA) II binding protein 1	TOPBP1	11073
PRKG2	0.447776379003604	0.283199463677798	-1.07630292945142	-5.85812789072352	-0.0299432778464466	NM_006259	protein kinase, cGMP-dependent, type II	PRKG2	5593
RHCG	0.447789254047864	0.283248896520825	1.07619207269063	-5.85824400265549	0.0242570526130415	NM_016321	Rh family, C glycoprotein	RHCG	51458
ZBED1	0.448221590214421	0.283617424403337	1.07536603811885	-5.85910882368672	0.0349079473038252	BC015030	zinc finger, BED-type containing 1	ZBED1	9189
LEF1	0.448221590214421	0.283644545805958	1.07530527597615	-5.8591724130321	0.0373075633380768	AF294627	lymphoid enhancer-binding factor 1	LEF1	51176
SEC16A	0.448221590214421	0.283646359948508	-1.07530121175605	-5.85917666622978	-0.0367855797933601	BC001404	SEC16 homolog A (S. cerevisiae)	SEC16A	9919
CALU	0.448533727596967	0.283885247231497	1.07476618797616	-5.85973642892448	0.0262874586400095	BF939365	calumenin	CALU	813
FEZF2	0.448611984911547	0.283976143514778	-1.0745626928771	-5.8599492612199	-0.0798810285518918	NM_018008	FEZ family zinc finger 2	FEZF2	55079
PQBP1	0.448838235644836	0.284160749279617	-1.07414954138352	-5.86038124742343	-0.0280395905565527	NM_005710	polyglutamine binding protein 1	PQBP1	10084
ESPL1	0.448962932606292	0.28431836791837	1.07379693256143	-5.86074980122828	0.0163434076693516	NM_012291	extra spindle pole bodies homolog 1 (S. cerevisiae)	ESPL1	9700
SDC3	0.448962932606292	0.284322491575843	1.07378770931357	-5.86075943994848	0.0484213709298231	AF248634	syndecan 3	SDC3	9672
ELAC2	0.449126256679903	0.284467335835339	-1.07346379885111	-5.86109788951099	-0.0221908146337526	AF304370	elaC ribonuclease Z 2	ELAC2	60528
EXOC5	0.449185715375488	0.284546414442564	-1.07328700543879	-5.86128257597617	-0.0381531646729671	NM_006544	exocyst complex component 5	EXOC5	10640
ERCC6L	0.449382412945771	0.284712453605385	-1.07291590623797	-5.86167014545494	-0.0193532817422906	NM_017669	excision repair cross-complementation group 6-like	ERCC6L	54821
KALRN	0.449917568487623	0.285092994988192	-1.07206594884641	-5.86255732740328	-0.046333407575224	NM_003947	kalirin, RhoGEF kinase	KALRN	8997
PIK3R1	0.45011642630354	0.285260506960279	1.07169204803716	-5.86294738364885	0.0578705828370971	AI680192	phosphoinositide-3-kinase, regulatory subunit 1 (alpha)	PIK3R1	5295
SUV39H1	0.450406290964256	0.285485739427229	-1.07118954607221	-5.86347138604182	-0.0238180056599333	NM_003173	suppressor of variegation 3-9 homolog 1 (Drosophila)	SUV39H1	6839
MUC5B	0.450605729416491	0.28565370122069	1.07081499294929	-5.86386180724839	0.0190223762319057	AI697108	mucin 5B, oligomeric mucus/gel-forming	MUC5B	727897
PA2G4	0.451170798815527	0.286053518917065	-1.06992400684928	-5.86478999855593	-0.0275219031810376	U87954	proliferation-associated 2G4, 38kDa	PA2G4	5036
HSD11B2	0.451629455761405	0.286394766829398	1.06916421316267	-5.86558091657495	0.0229731667801687	NM_000196	hydroxysteroid (11-beta) dehydrogenase 2	HSD11B2	3291
PKMYT1	0.451629455761405	0.286444522611084	1.06905348266491	-5.8656961367427	0.0287683158466816	NM_004203	protein kinase, membrane associated tyrosine/threonine 1	PKMYT1	9088
FFAR2	0.451629455761405	0.286489950804361	-1.06895239456598	-5.86580131326335	-0.0226695309273524	NM_005306	free fatty acid receptor 2	FFAR2	2867
GZMM	0.451629455761405	0.286510894941306	1.06890579275678	-5.86584979653591	0.0223691576529266	NM_005317	granzyme M (lymphocyte met-ase 1)	GZMM	3004
LMBRD1	0.451651880791977	0.286566767333296	1.06878148508438	-5.86597911269648	0.0438063887814177	NM_018368	LMBR1 domain containing 1	LMBRD1	55788
KCMF1	0.451699329404149	0.286685637722344	-1.06851707122786	-5.86625413068177	-0.025674188949413	NM_020122	potassium channel modulatory factor 1	KCMF1	56888
PARP8	0.451699329404149	0.286697027273579	-1.06849174036646	-5.86628047389272	-0.0392981152595313	NM_024615	poly (ADP-ribose) polymerase family, member 8	PARP8	79668
IPPK	0.451699329404149	0.286721824215598	-1.06843659324929	-5.86633782283552	-0.0244132915188144	NM_022755	inositol 1,3,4,5,6-pentakisphosphate 2-kinase	IPPK	64768
TPH1	0.451797812712192	0.286865210104307	-1.06811777409275	-5.86666931400351	-0.0411860410388778	NM_004179	tryptophan hydroxylase 1	TPH1	7166
TBCCD1	0.451797812712192	0.286867656831365	-1.06811233472571	-5.86667496872001	-0.0220999122466692	NM_018138	TBCC domain containing 1	TBCCD1	55171
GRID2	0.452020499394573	0.2870507311508	-1.06770542814756	-5.86709790447425	-0.0271239469138109	NM_001510	glutamate receptor, ionotropic, delta 2	GRID2	2895
KBTBD11	0.452089022357401	0.287138071933391	1.06751136408194	-5.8672995572205	0.0501263175907258	NM_014867	kelch repeat and BTB (POZ) domain containing 11	KBTBD11	9920
CD1C	0.452089022357401	0.28717761872016	-1.06742350757236	-5.86739083736923	-0.0266862284467324	NM_001765	CD1c molecule	CD1C	911
MUSK	0.452150698520529	0.287288308390823	1.06717764492869	-5.86764624149328	0.0141251800022992	NM_005592	muscle, skeletal, receptor tyrosine kinase	MUSK	4593
MMP3	0.452150698520529	0.287300181051633	1.0671512773366	-5.86767362891434	0.0355574953268469	NM_002422	matrix metallopeptidase 3 (stromelysin 1, progelatinase)	MMP3	4314
MCAM	0.452539748487776	0.287589114483887	-1.06650982322879	-5.86833968693199	-0.0536056375875305	AF089868	melanoma cell adhesion molecule	MCAM	4162
CYP4A11	0.452673298281105	0.2877157256848	-1.06622887490534	-5.86863128691191	-0.0233208520309738	NM_000778	cytochrome P450, family 4, subfamily A, polypeptide 11	CYP4A11	1579
TPR	0.452842001548564	0.28786470803834	1.06589839299694	-5.8689742013549	0.0405035782013021	AW235355	translocated promoter region, nuclear basket protein	TPR	7175
EIF3F	0.452958176946618	0.287980325499948	1.0656420033104	-5.86924016396479	0.0349653951388547	NM_003754	eukaryotic translation initiation factor 3, subunit F	EIF3F	8665
PRAME	0.45296777442671	0.288028194785301	-1.06553587036046	-5.86935024115362	-0.0205138722516205	NM_006115	preferentially expressed antigen in melanoma	PRAME	23532
SPON1	0.453202914541529	0.288238952879791	1.06506873255078	-5.86983461060523	0.068238531906248	AB018305	spondin 1, extracellular matrix protein	SPON1	10418
MSH3	0.453202914541529	0.288293271177471	-1.06494837561514	-5.86995937325275	-0.0222987311137537	NM_002439	mutS homolog 3	MSH3	4437
TJP3	0.453202914541529	0.28830308044463	1.06492664216384	-5.86998190078139	0.0252188028040887	NM_014428	tight junction protein 3	TJP3	27134
FOXH1	0.453211376131905	0.288350253140631	-1.06482213317115	-5.87009022188966	-0.0221602149976299	NM_003923	forkhead box H1	FOXH1	8928
HMGN4	0.453717526823323	0.288753511601673	-1.06392920601976	-5.87101529183466	-0.0478511183798069	NM_006353	high mobility group nucleosomal binding domain 4	HMGN4	10473
NENF	0.453717526823323	0.288755958518633	1.06392379044775	-5.87102090001361	0.0355639794494742	AA156251	neudesin neurotrophic factor	NENF	29937
UBAP2	0.453882231894698	0.288908725849102	1.0635857440545	-5.87137091336188	0.0327518859868512	NM_018449	ubiquitin associated protein 2	UBAP2	55833
LRRC8E	0.453882231894698	0.288950240362596	1.0634939009512	-5.87146598876731	0.015308688635475	NM_025061	leucine rich repeat containing 8 family, member E	LRRC8E	80131
CD207	0.453882231894698	0.288986335752226	1.06341405393167	-5.87154863931373	0.0250888399839386	NM_015717	CD207 molecule, langerin	CD207	50489
PALB2	0.454674595002027	0.289569576898329	-1.06212479755468	-5.87288231476706	-0.0247263007300065	NM_024675	partner and localizer of BRCA2	PALB2	79728
EXOSC1	0.454674595002027	0.289574682128077	1.06211352021673	-5.87289397359731	0.0273030888694272	BC012538	exosome component 1	EXOSC1	51013
EVI5	0.455373690749121	0.290061913849233	1.0610378567835	-5.8740054628923	0.0409732686674076	NM_005665	ecotropic viral integration site 5	EVI5	7813
GRIP1	0.455690074214049	0.290305460834012	-1.06050063674409	-5.8745601590471	-0.0242157030026338	AI203397	glutamate receptor interacting protein 1	GRIP1	23426
CTNNAL1	0.45619591844812	0.290669782985386	-1.05969757931268	-5.87538882314239	-0.0398898234605047	NM_003798	catenin (cadherin-associated protein), alpha-like 1	CTNNAL1	8727
COL3A1	0.456211101929082	0.290721523783484	-1.05958358498659	-5.8755064020992	-0.0355410327601211	AI813758	collagen, type III, alpha 1	COL3A1	1281
DPPA4	0.456364234382949	0.290861188386809	-1.05927594731106	-5.87582365131033	-0.0180435580995626	NM_018189	developmental pluripotency associated 4	DPPA4	55211
HSPBAP1	0.456408641761255	0.290931575887096	1.05912094350532	-5.87598346343786	0.0344850349581094	NM_024610	HSPB (heat shock 27kDa) associated protein 1	HSPBAP1	79663
CLN3	0.456624239803602	0.291111110558055	1.05872569640756	-5.87639086682968	0.0228165381939558	AF015593	ceroid-lipofuscinosis, neuronal 3	CLN3	1201
NAGA	0.456693917136803	0.291197642876993	1.05853525379358	-5.87658711311961	0.0322167422495836	M29276	N-acetylgalactosaminidase, alpha-	NAGA	4668
SNRPE	0.457146246002307	0.29152820999096	-1.05780808592573	-5.87733612046036	-0.0322001494043551	NM_003094	small nuclear ribonucleoprotein polypeptide E	SNRPE	6635
PDCD10	0.457182149670057	0.291597337321886	-1.05765609313717	-5.87749261390989	-0.0340727006979584	BC002506	programmed cell death 10	PDCD10	11235
GSTTP1	0.457182149670057	0.291635418295755	1.05757237353826	-5.87757880304566	0.0255907226443144	NM_015371	glutathione S-transferase theta pseudogene 1	GSTTP1	25774
GYG1	0.457259176914758	0.291747268415016	1.0573265180493	-5.87783187176112	0.0488588940563268	NM_004130	glycogenin 1	GYG1	2992
IFNAR2	0.457259176914758	0.291768880059947	1.05727902129113	-5.87788075534318	0.027869983987042	NM_000874	interferon (alpha, beta and omega) receptor 2	IFNAR2	3455
CEPT1	0.457369699472793	0.291899727006263	1.05699150472343	-5.87817662060081	0.0293352646013787	AL833102	choline/ethanolamine phosphotransferase 1	CEPT1	10390
PKD2L1	0.457369699472793	0.291923749170187	1.05693872910265	-5.87823092004763	0.0331768017559426	NM_016112	polycystic kidney disease 2-like 1	PKD2L1	9033
TRMT11	0.457619221423308	0.292125206999867	1.05649625099252	-5.87868606878762	0.0458948174206828	NM_021820	tRNA methyltransferase 11 homolog (S. cerevisiae)	TRMT11	60487
STAT1	0.457659545650623	0.292193148371131	-1.05634707247439	-5.87883947669587	-0.0551896483814094	NM_007315	signal transducer and activator of transcription 1, 91kDa	STAT1	6772
PHACTR1	0.457668237373047	0.29224089846089	-1.05624224190527	-5.87894726653744	-0.0676735765342826	AW054711	phosphatase and actin regulator 1	PHACTR1	221692
IL15RA	0.458125470202413	0.29263503932457	1.0553773875341	-5.87983613182927	0.0283059762197952	NM_002189	interleukin 15 receptor, alpha	IL15RA	3601
RAP2A	0.458125470202413	0.292646184592296	-1.0553529431944	-5.87986124436641	-0.031443611910678	BQ007743	RAP2A, member of RAS oncogene family	RAP2A	5911
SPSB1	0.458125470202413	0.292659590369969	1.05532354182994	-5.87989144866982	0.0305803101495998	NM_025106	splA/ryanodine receptor domain and SOCS box containing 1	SPSB1	80176
RAB11FIP2	0.458183133878164	0.292738675393434	-1.05515011221096	-5.88006959766899	-0.0339301279666735	BG249608	RAB11 family interacting protein 2 (class I)	RAB11FIP2	22841
ENPP1	0.458300651063803	0.292856017692223	-1.05489284467099	-5.88033381272706	-0.0266130534839935	AU130282	ectonucleotide pyrophosphatase/phosphodiesterase 1	ENPP1	5167
LMCD1	0.458519544219511	0.293119867308834	-1.05431462133359	-5.88092741876434	-0.0420151624702161	NM_014583	LIM and cysteine-rich domains 1	LMCD1	29995
TM4SF20	0.458519544219511	0.29312100812943	-1.05431212200352	-5.88092998388731	-0.0199568098841576	NM_024795	transmembrane 4 L six family member 20	TM4SF20	79853
MMP7	0.458519544219511	0.293122729375184	-1.05430835108015	-5.8809338540659	-0.0198221966081302	NM_002423	matrix metallopeptidase 7 (matrilysin, uterine)	MMP7	4316
RNF146	0.458603704209889	0.293218818348674	1.05409786210273	-5.88114986168525	0.027994137677581	NM_030963	ring finger protein 146	RNF146	81847
GUCY1B2	0.458883222835123	0.293439847889495	-1.05361385998064	-5.88164639187746	-0.0219048279739456	NM_004129	guanylate cyclase 1, soluble, beta 2 (pseudogene)	GUCY1B2	2974
MYH7	0.459027438141743	0.293574394739615	-1.05331935512241	-5.88194840957364	-0.0232456478418062	AI292276	myosin, heavy chain 7, cardiac muscle, beta	MYH7	4625
NEUROG1	0.459131629225706	0.293683366707121	1.05308089712684	-5.88219288954967	0.0200133062778969	NM_006161	neurogenin 1	NEUROG1	4762
MRPL11	0.459134711525361	0.293727674371872	-1.05298395795526	-5.88229226117686	-0.0233987584979012	NM_016050	mitochondrial ribosomal protein L11	MRPL11	65003
GUCY1A3	0.459379436599199	0.293926593873844	1.05254887082445	-5.88273815448867	0.0525288096347598	AI719730	guanylate cyclase 1, soluble, alpha 3	GUCY1A3	2982
C11orf71	0.459495764793352	0.294043393975644	1.0522934923021	-5.88299979102834	0.0321231122069863	NM_019021	chromosome 11 open reading frame 71	C11orf71	54494
CADM4	0.459681506250313	0.294221278941975	-1.05190468600859	-5.88339800455401	-0.0323629995269421	AI050793	cell adhesion molecule 4	CADM4	199731
ITM2C	0.459681506250313	0.294252214101678	1.05183708670783	-5.88346722459776	0.052488793890145	NM_030926	integral membrane protein 2C	ITM2C	81618
ZC3H15	0.459681506250313	0.294289414282704	-1.05175580348611	-5.88355045082635	-0.0535138685742105	AV716798	zinc finger CCCH-type containing 15	ZC3H15	55854
ADNP2	0.460211881604585	0.294671397497671	-1.05092156312421	-5.88440426579463	-0.0239719524563053	AK022688	ADNP homeobox 2	ADNP2	22850
HPGD	0.460695606734576	0.295023604312737	-1.05015300077178	-5.88519026941935	-0.0233336886649917	AL574184	hydroxyprostaglandin dehydrogenase 15-(NAD)	HPGD	3248
NAGK	0.460730913451123	0.295149810029161	1.04987775385941	-5.88547162447538	0.0311756172998745	NM_017567	N-acetylglucosamine kinase	NAGK	55577
TNFSF18	0.460730913451123	0.295155718940839	-1.0498648688342	-5.88548479365365	-0.0250782818138298	NM_005092	tumor necrosis factor (ligand) superfamily, member 18	TNFSF18	8995
UPK3B	0.460730913451123	0.295173664053334	1.0498257386306	-5.88552478581584	0.0193613838352276	NM_030570	uroplakin 3B	UPK3B	80761
GTF2A1	0.460984946475457	0.295378920521711	-1.04937828099842	-5.88598199534082	-0.0245208397565522	NM_015859	general transcription factor IIA, 1, 19/37kDa	GTF2A1	2957
CDC42SE1	0.461072785743893	0.295477718849244	1.04916297619848	-5.88620192388343	0.0359374046615262	NM_020239	CDC42 small effector 1	CDC42SE1	56882
MBD3	0.461127940883514	0.295555584793113	1.0489933222328	-5.88637518982244	0.040722234994341	NM_003926	methyl-CpG binding domain protein 3	MBD3	53615
METTL5	0.461178649098827	0.295630610284467	-1.04882988557242	-5.8865420799125	-0.0400491416333821	NM_014168	methyltransferase like 5	METTL5	29081
TWIST1	0.461474013695238	0.295862500435499	1.04832490950355	-5.88705756387022	0.0325843100978034	X99268	twist family bHLH transcription factor 1	TWIST1	7291
CCR9	0.461840634000986	0.296140135439636	-1.04772066827871	-5.88767405628776	-0.0190732040887269	AF145439	chemokine (C-C motif) receptor 9	CCR9	10803
KRT12	0.462090957930821	0.296385296711334	1.04718742015127	-5.88821782453499	0.0180142612279051	NM_000223	keratin 12	KRT12	3859
SYNJ2	0.462090957930821	0.296385864764111	1.04718618493026	-5.88821908380745	0.0479463279571597	BC043277	synaptojanin 2	SYNJ2	8871
SNX16	0.462384784601091	0.296626085175714	-1.04666397282077	-5.88875133265851	-0.028206912846537	NM_022133	sorting nexin 16	SNX16	64089
PARP11	0.462384784601091	0.296699183001994	1.04650512298535	-5.88891318351161	0.0280351037012503	BC031073	poly (ADP-ribose) polymerase family, member 11	PARP11	57097
RAB14	0.462384784601091	0.296702232921991	-1.04649849573819	-5.88891993543451	-0.0477860903820702	AA919115	RAB14, member RAS oncogene family	RAB14	51552
ERLIN1	0.46252693367856	0.296867807651433	1.0461387832002	-5.88928635173131	0.0281904765712682	AL568449	ER lipid raft associated 1	ERLIN1	10613
CES2	0.46252693367856	0.296878744613781	-1.04611502731788	-5.88931054595798	-0.0305219116449056	BF033242	carboxylesterase 2	CES2	8824
S100A8	0.462771569414968	0.297078438567728	1.04568138113982	-5.88975209840827	0.123569629420841	NM_002964	S100 calcium binding protein A8	S100A8	6279
THAP1	0.463072623470631	0.297314400850715	1.04516922952164	-5.89027335468118	0.0334540689946348	NM_018105	THAP domain containing, apoptosis associated protein 1	THAP1	55145
IMPDH2	0.46328502962366	0.29749349435677	-1.04478069333051	-5.89066862969592	-0.0395232322408479	NM_000884	IMP (inosine 5'-monophosphate) dehydrogenase 2	IMPDH2	3615
MOS	0.463366563014271	0.297588576431019	-1.04457448062657	-5.89087836000131	-0.0199995267785695	NM_005372	v-mos Moloney murine sarcoma viral oncogene homolog	MOS	4342
SNAI2	0.463954201840674	0.298008757032931	-1.04366372979423	-5.89180415732105	-0.0326362971674028	AI572079	snail family zinc finger 2	SNAI2	6591
PITPNB	0.464007306435631	0.298085652737395	-1.04349715028432	-5.8919734025813	-0.0267969595908397	AL031591	phosphatidylinositol transfer protein, beta	PITPNB	23760
TRIM16	0.464177792266775	0.298237976626546	-1.04316725578014	-5.89230849757779	-0.0345040097218456	NM_006470	tripartite motif containing 16	TRIM16	10626
LCN2	0.464249669848503	0.298334490297992	1.04295829061742	-5.89252070273646	0.0291458959581696	NM_005564	lipocalin 2	LCN2	3934
FAM57A	0.464249669848503	0.298420859111854	-1.04277132903196	-5.89271052755367	-0.0316720251985325	NM_024792	family with sequence similarity 57, member A	FAM57A	79850
MRPL49	0.464249669848503	0.298502731168745	-1.04259413515538	-5.89289040404147	-0.0266931517047464	NM_004927	mitochondrial ribosomal protein L49	MRPL49	740
NOX1	0.464249669848503	0.298513395481675	1.04257105702794	-5.89291382933539	0.0151412056357101	NM_007052	NADPH oxidase 1	NOX1	27035
SNX13	0.464249669848503	0.298529712687346	1.04253574682104	-5.89294966972555	0.0346865469032167	R75838	sorting nexin 13	SNX13	23161
CHRNA2	0.464249669848503	0.298541004843104	-1.04251131151316	-5.89297447122784	-0.0420759435837068	NM_000742	cholinergic receptor, nicotinic, alpha 2 (neuronal)	CHRNA2	1135
RAB40A	0.464299857320409	0.298616090807732	-1.04234884740488	-5.89313935546554	-0.0250481279299724	AW300309	RAB40A, member RAS oncogene family	RAB40A	142684
CLDN14	0.464306169802289	0.298662963627549	-1.04224744224604	-5.8932422583269	-0.0202001348305725	AF314090	claudin 14	CLDN14	23562
CYP3A4	0.464453681079251	0.298800676153982	1.04194957544798	-5.89354446726761	0.0226305404333482	NM_017460	cytochrome P450, family 3, subfamily A, polypeptide 4	CYP3A4	1576
FURIN	0.464655024663452	0.298973053213607	1.04157686079346	-5.8939224949518	0.0341770152803065	NM_002569	furin (paired basic amino acid cleaving enzyme)	FURIN	5045
KISS1	0.465406348872269	0.299499392234169	-1.0404397015437	-5.89507503857049	-0.0181374947083857	NM_002256	KiSS-1 metastasis-suppressor	KISS1	3814
FUT9	0.465449672919172	0.299570190592515	1.04028684377353	-5.89522986947798	0.0279776017920916	NM_006581	fucosyltransferase 9 (alpha (1,3) fucosyltransferase)	FUT9	10690
C9orf78	0.465530498189892	0.299705074876707	1.03999568798351	-5.895524721422	0.0259787267414406	NM_016520	chromosome 9 open reading frame 78	C9orf78	51759
TMEM131	0.465530498189892	0.299708062550652	-1.03998923990827	-5.89553125043104	-0.0281601465305048	D87446	transmembrane protein 131	TMEM131	23505
ATP1B4	0.465838029490801	0.299980120635969	1.03940225816243	-5.89612543221027	0.0189228964091077	NM_012069	ATPase, Na+/K+ transporting, beta 4 polypeptide	ATP1B4	23439
BSDC1	0.465838029490801	0.299991959240549	1.0393767237853	-5.8961512722744	0.0318177372137907	BC037860	BSD domain containing 1	BSDC1	55108
CCR8	0.465865979251778	0.300053429257944	1.03924415159805	-5.89628542147936	0.0225937392909428	NM_005201	chemokine (C-C motif) receptor 8	CCR8	1237
PRDX4	0.465865979251778	0.300095871927424	-1.03915262628424	-5.89637802567078	-0.0582945945995377	NM_006406	peroxiredoxin 4	PRDX4	10549
CBFA2T3	0.465944693898239	0.300230605216735	-1.03886213889198	-5.89667188388059	-0.0311029238794189	NM_005187	core-binding factor, runt domain, alpha subunit 2; translocated to, 3	CBFA2T3	863
DBH	0.465944693898239	0.300232505390585	1.03885804270962	-5.89667602701468	0.0197559200473556	NM_000787	dopamine beta-hydroxylase (dopamine beta-monooxygenase)	DBH	1621
RNF126P1	0.466029305245862	0.300401886185574	-1.03849298049995	-5.89704520885993	-0.0225991211757464	AW303476	ring finger protein 126 pseudogene 1	RNF126P1	376412
ALMS1	0.466029305245862	0.300411120758166	-1.03847308143224	-5.897065328799	-0.0361815005395174	AW003635	Alstrom syndrome 1	ALMS1	7840
SMYD5	0.466029305245862	0.300428984952782	-1.03843458803783	-5.8971042483729	-0.0212766556794186	U50383	SMYD family member 5	SMYD5	10322
SAR1A	0.466029305245862	0.300479746357887	-1.03832521681308	-5.89721482272194	-0.0418415808477892	AY008268	secretion associated, Ras related GTPase 1A	SAR1A	56681
LRRC15	0.466029305245862	0.300524410051811	1.03822899406782	-5.89731209443773	0.0169660861604175	NM_130830	leucine rich repeat containing 15	LRRC15	131578
RHOT2	0.466029305245862	0.300544855775893	-1.03818494933397	-5.89735661635276	-0.0281468821593069	AK024450	ras homolog family member T2	RHOT2	89941
TM9SF3	0.46613272540324	0.300654533351375	1.03794871328039	-5.89759537994203	0.0360627728692009	NM_020123	transmembrane 9 superfamily member 3	TM9SF3	56889
NAT8B	0.466331874557133	0.300825983808363	-1.03757953971675	-5.89796839585917	-0.0206258048696562	NM_016347	N-acetyltransferase 8B (GCN5-related, putative, gene/pseudogene)	NAT8B	51471
HMGA2	0.466588750072363	0.301034715007499	1.03713028256863	-5.89842215200662	0.0177614871092375	AI990940	high mobility group AT-hook 2	HMGA2	8091
ATP5O	0.467165517995469	0.301449911934744	-1.0362372657885	-5.89932353513823	-0.0349585177135801	AK093795	ATP synthase, H+ transporting, mitochondrial F1 complex, O subunit	ATP5O	539
ZXDB	0.467239336622313	0.301540628586406	-1.03604225989529	-5.89952026590963	-0.0224099030825098	AL034396	zinc finger, X-linked, duplicated B	ZXDB	158586
TRPV6	0.467808469086172	0.301951063494994	1.03516047450204	-5.90040939417315	0.0283833134581455	BC017071	transient receptor potential cation channel, subfamily V, member 6	TRPV6	55503
CRABP2	0.469133109117427	0.302849321985348	1.03323344233348	-5.90234986943267	0.0401958967301814	NM_001878	cellular retinoic acid binding protein 2	CRABP2	1382
AP1G2	0.469276918465992	0.303073476693036	1.03275316134104	-5.90283294467482	0.0392562365772067	BC000519	adaptor-related protein complex 1, gamma 2 subunit	AP1G2	8906
HOXA2	0.469276918465992	0.30307360002524	1.0327528971511	-5.90283321034073	0.0193452536198322	NM_006735	homeobox A2	HOXA2	3199
SLC34A2	0.469276918465992	0.303101409867721	-1.03269332752001	-5.90289311105834	-0.0186329801184781	AF146796	solute carrier family 34 (type II sodium/phosphate contransporter), member 2	SLC34A2	10568
DFFB	0.469276918465992	0.303153862629583	-1.03258098188454	-5.90300607181608	-0.0322579855504914	NM_004402	DNA fragmentation factor, 40kDa, beta polypeptide (caspase-activated DNase)	DFFB	1677
HOXD1	0.469276918465992	0.30316392282763	-1.03255943599825	-5.90302773428396	-0.0356291061776517	AI168371	homeobox D1	HOXD1	3231
DUSP13	0.469276918465992	0.303201785863643	1.03247834917913	-5.90310925584803	0.0207977880883048	NM_016364	dual specificity phosphatase 13	DUSP13	51207
TCP11	0.469430921522509	0.303344573354517	-1.03217261900558	-5.90341656829027	-0.0212921455745985	NM_018679	t-complex 11, testis-specific	TCP11	6954
USP29	0.469550784732014	0.303465325051792	-1.03191414613199	-5.90367630869798	-0.0232831707134755	NM_020903	ubiquitin specific peptidase 29	USP29	57663
COG4	0.469927723654668	0.30375226766429	-1.03130021257308	-5.90429299526341	-0.0280210788871038	AK022874	component of oligomeric golgi complex 4	COG4	25839
SIGLEC6	0.470686527856163	0.30428614539415	1.03015897712129	-5.90543838453394	0.0232391595251578	D86358	sialic acid binding Ig-like lectin 6	SIGLEC6	946
RLBP1	0.470914704662332	0.304514219879266	-1.02967184590872	-5.90592690713473	-0.0288419342382742	NM_000326	retinaldehyde binding protein 1	RLBP1	6017
ENO3	0.470914704662332	0.304520500119588	-1.02965843575905	-5.90594035235808	-0.0195093735767955	NM_001976	enolase 3 (beta, muscle)	ENO3	2027
IKBKB	0.471221399170092	0.30478050025529	1.02910342180562	-5.90649666613189	0.0243998991360872	AU153366	inhibitor of kappa light polypeptide gene enhancer in B-cells, kinase beta	IKBKB	3551
PML	0.471221399170092	0.304805727540636	1.02904958679335	-5.9065506114526	0.0143178018154373	NM_002675	promyelocytic leukemia	PML	5371
TTC17	0.471256487419695	0.304871877891801	1.02890843613925	-5.90669203808313	0.0295470704095369	NM_018259	tetratricopeptide repeat domain 17	TTC17	55761
KRT4	0.471409791559122	0.305014523501186	1.02860413073923	-5.90699687323455	0.0168220315107259	X07695	keratin 4	KRT4	3851
GLI3	0.471643175211657	0.305209018315852	1.0281893689661	-5.90741221354393	0.0431807093800733	BC032660	GLI family zinc finger 3	GLI3	2737
HSF1	0.4717122846689	0.305297236154081	1.02800130198722	-5.90760048829928	0.0228116297991416	NM_005526	heat shock transcription factor 1	HSF1	3297
ANKRD11	0.471788492975436	0.305390061843021	1.02780345101117	-5.90779852112136	0.0242991245375457	NM_013275	ankyrin repeat domain 11	ANKRD11	29123
DDX51	0.471794856453652	0.305437684385531	-1.02770196275157	-5.90790008804156	-0.0215367753651101	BC012461	DEAD (Asp-Glu-Ala-Asp) box polypeptide 51	DDX51	317781
GPR110	0.471867640911373	0.305550519883549	1.02746154158446	-5.90814065599792	0.0144327355427656	NM_025048	G protein-coupled receptor 110	GPR110	266977
BCKDHA	0.471867640911373	0.305571824999592	1.02741615295134	-5.90818606610095	0.0325667638985507	NM_000709	branched chain keto acid dehydrogenase E1, alpha polypeptide	BCKDHA	593
TRAF3IP1	0.47187959577995	0.305623077986018	1.0273069717415	-5.90829529083553	0.0222839107480084	AF230877	TNF receptor-associated factor 3 interacting protein 1	TRAF3IP1	26146
ELOVL2	0.471904974996392	0.305683028985676	-1.02717927720089	-5.90842302172636	-0.0428064347764892	BF508639	ELOVL fatty acid elongase 2	ELOVL2	54898
MEX3D	0.471942900728443	0.305751113003047	1.02703427978268	-5.9085680413943	0.0261746299710044	BF056534	mex-3 RNA binding family member D	MEX3D	399664
LSM7	0.472156612974156	0.305933104598376	-1.02664680118631	-5.90895548016786	-0.0424077923292394	NM_016199	LSM7 homolog, U6 small nuclear RNA associated (S. cerevisiae)	LSM7	51690
THSD7A	0.472419916063002	0.306147272484166	-1.02619101327669	-5.90941103628545	-0.0370081502511947	BF447246	thrombospondin, type I, domain containing 7A	THSD7A	221981
PDSS2	0.472883612231082	0.306491370251017	-1.02545915708688	-5.91014210203075	-0.0339071809908784	BC029491	prenyl (decaprenyl) diphosphate synthase, subunit 2	PDSS2	57107
OGDH	0.473225196683082	0.306756397665474	-1.0248958485109	-5.91070445111836	-0.0387332767671724	BC009580	oxoglutarate (alpha-ketoglutarate) dehydrogenase (lipoamide)	OGDH	4967
MS4A12	0.473969701412742	0.30728270821881	1.02377815255523	-5.91181933913408	0.0199653059673164	NM_017716	membrane-spanning 4-domains, subfamily A, member 12	MS4A12	54860
LECT2	0.474084847065596	0.307401073726627	1.02352696248602	-5.91206973267456	0.0215019911466996	NM_002302	leukocyte cell-derived chemotaxin 2	LECT2	3950
P2RX7	0.474160671458194	0.307493960568509	1.0233298873242	-5.91226614039264	0.0638843099626456	NM_002562	purinergic receptor P2X, ligand-gated ion channel, 7	P2RX7	5027
CA12	0.474168793933747	0.307542950348546	-1.02322596321427	-5.91236969748383	-0.0530715414249165	NM_001218	carbonic anhydrase XII	CA12	771
C10orf76	0.474544415725273	0.307830333298967	-1.02261654786989	-5.91297675140301	-0.0246716991903266	BC032118	chromosome 10 open reading frame 76	C10orf76	79591
ENO1	0.474674904058552	0.307958748267033	1.02234435778637	-5.91324777129077	0.050164498475807	NM_001428	enolase 1, (alpha)	ENO1	2023
SKP2	0.474681844452865	0.308007020692929	1.02224205848781	-5.91334961234827	0.0226666799813362	BG105365	S-phase kinase-associated protein 2, E3 ubiquitin protein ligase	SKP2	6502
LSM14B	0.475308234034203	0.308457293788171	-1.02128835093053	-5.91429856315109	-0.0201566757050582	NM_144703	LSM14B, SCD6 homolog B (S. cerevisiae)	LSM14B	149986
MSRB2	0.475410019847608	0.30856718577292	1.02105573354601	-5.91452988750835	0.0377013814890947	NM_012228	methionine sulfoxide reductase B2	MSRB2	22921
ZDHHC13	0.475600954281287	0.308734967094537	-1.02070068356102	-5.91488286349028	-0.0305646188866051	NM_019028	zinc finger, DHHC-type containing 13	ZDHHC13	54503
TFPI	0.475980382721425	0.309052925010666	1.02002819043244	-5.91555109570709	0.024731496688128	J03225	tissue factor pathway inhibitor (lipoprotein-associated coagulation inhibitor)	TFPI	7035
MTA2	0.475980382721425	0.309080257663489	1.01997040235431	-5.91560849732863	0.0247798371530479	NM_004739	metastasis associated 1 family, member 2	MTA2	9219
ADAT1	0.475980382721425	0.30914251784437	-1.01983878144004	-5.91573922603163	-0.0228589987524304	NM_012091	adenosine deaminase, tRNA-specific 1	ADAT1	23536
ECEL1	0.475980382721425	0.309156829496516	-1.01980852843944	-5.91576927160089	-0.0247338137948718	NM_004826	endothelin converting enzyme-like 1	ECEL1	9427
SLC22A17	0.476103885616295	0.309360758501362	-1.01937754996767	-5.91619719936951	-0.0278060063417414	NM_020372	solute carrier family 22, member 17	SLC22A17	51310
NDST2	0.476103885616295	0.309365926008347	-1.01936663154647	-5.91620803818187	-0.0221989257032433	BC018681	N-deacetylase/N-sulfotransferase (heparan glucosaminyl) 2	NDST2	8509
GPR52	0.476103885616295	0.309368748910837	1.01936066708946	-5.9162139591021	0.0290626736918931	NM_005684	G protein-coupled receptor 52	GPR52	9293
CCDC25	0.476608847613029	0.309740816779772	-1.01857484902237	-5.91699374171674	-0.0287403543967297	NM_018246	coiled-coil domain containing 25	CCDC25	55246
NUP188	0.476711208724827	0.30985129647776	1.01834163377186	-5.91722505137507	0.0243878236484321	AW131863	nucleoporin 188kDa	NUP188	23511
FOLR2	0.476901813813319	0.310021484806578	1.01798248591208	-5.91758116225053	0.0301354220261327	NM_000803	folate receptor 2 (fetal)	FOLR2	2350
HAX1	0.476901813813319	0.310063134089231	-1.01789461356371	-5.91766827263566	-0.0210307268709116	NM_006118	HCLS1 associated protein X-1	HAX1	10456
NFYA	0.477200220730593	0.310301148602318	-1.01739259728515	-5.91816579326278	-0.0239763208267938	BF445142	nuclear transcription factor Y, alpha	NFYA	4800
TAS2R13	0.477335848476394	0.310433355399171	-1.01711385960576	-5.91844193003949	-0.0257306187166186	NM_023920	taste receptor, type 2, member 13	TAS2R13	50838
STAT2	0.477348497001488	0.310487875236627	1.01699893592776	-5.91855575958718	0.0325250823244332	NM_005419	signal transducer and activator of transcription 2, 113kDa	STAT2	6773
FAM65A	0.477348497001488	0.310529612387782	-1.01691096625675	-5.9186428831519	-0.0440105150686136	NM_024519	family with sequence similarity 65, member A	FAM65A	79567
PIK3CD	0.477469621368557	0.310678663903192	1.01659687358811	-5.91895389403905	0.0244412509227088	U86453	phosphatidylinositol-4,5-bisphosphate 3-kinase, catalytic subunit delta	PIK3CD	5293
CERK	0.477469621368557	0.310696460857345	1.01655937719614	-5.91899101618191	0.0329888922644113	NM_022766	ceramide kinase	CERK	64781
ZNF552	0.477554643353859	0.310830793655943	-1.01627639759151	-5.91927112773109	-0.0311023813522615	NM_024762	zinc finger protein 552	ZNF552	79818
CEP68	0.477554643353859	0.310839854996302	-1.0162573122971	-5.91929001681711	-0.0416420143610159	AK094069	centrosomal protein 68kDa	CEP68	23177
KLHL26	0.478222672064007	0.311318770380072	-1.01524913106792	-5.92028733478817	-0.0298999165010017	NM_018316	kelch-like family member 26	KLHL26	55295
NOL11	0.478303685646314	0.311415613125738	-1.01504538946082	-5.92048876219624	-0.0290310042765469	AU158148	nucleolar protein 11	NOL11	25926
CALCB	0.479339941032075	0.31213450102061	-1.01353427971308	-5.92198146055186	-0.0214185388185237	AA747379	calcitonin-related polypeptide beta	CALCB	797
RNF4	0.479343039886591	0.312180718369663	-1.01343720952718	-5.92207727288233	-0.0242074591887675	BF968633	ring finger protein 4	RNF4	6047
MYH4	0.479391622214106	0.312256562408524	1.01327793516357	-5.92223446368026	0.0186283522884967	NM_017533	myosin, heavy chain 4, skeletal muscle	MYH4	4622
PTEN	0.479419596536002	0.312318990274491	1.01314685437737	-5.92236381139555	0.0230508093192334	U96180	phosphatase and tensin homolog	PTEN	5728
DHX40	0.479571638172014	0.312462258674361	1.01284609722038	-5.92266052959728	0.0327720604744197	NM_024612	DEAH (Asp-Glu-Ala-His) box polypeptide 40	DHX40	79665
PAX4	0.48003969245425	0.31281148055087	1.01211337433317	-5.92338304797403	0.0160415317708305	NM_006193	paired box 4	PAX4	5078
KLK10	0.480250013411945	0.313013166246788	-1.01169045314528	-5.9237998439095	-0.0166657361521159	BC002710	kallikrein-related peptidase 10	KLK10	5655
ZNF266	0.480250013411945	0.313037099567454	-1.01164027860794	-5.92384928033081	-0.0337161374904742	AA868898	zinc finger protein 266	ZNF266	10781
TACC3	0.480587157436395	0.313301171330135	-1.01108683953739	-5.92439441694348	-0.0241501886446827	NM_006342	transforming, acidic coiled-coil containing protein 3	TACC3	10460
CHFR	0.481066244853049	0.313660866084081	-1.01033349248718	-5.92513598862812	-0.0258070634946481	NM_018223	checkpoint with forkhead and ring finger domains, E3 ubiquitin protein ligase	CHFR	55743
OR10H3	0.481066244853049	0.313796768467098	1.01004900683448	-5.92541588541104	0.0286857936554057	NM_013938	olfactory receptor, family 10, subfamily H, member 3	OR10H3	26532
LYPD3	0.481066244853049	0.313817592604284	1.01000542270649	-5.9254587596249	0.0316628109661519	NM_014400	LY6/PLAUR domain containing 3	LYPD3	27076
CPN1	0.481066244853049	0.313866938038428	1.00990215224564	-5.92556034067711	0.0195317129200099	NM_001308	carboxypeptidase N, polypeptide 1	CPN1	1369
PIK3CA	0.481066244853049	0.313870600709344	-1.00989448741232	-5.92556787971149	-0.0322966285698181	NM_006218	phosphatidylinositol-4,5-bisphosphate 3-kinase, catalytic subunit alpha	PIK3CA	5290
SGSM3	0.481066244853049	0.313922058513636	-1.00978680847152	-5.92567378539373	-0.0224687177666247	NM_015705	small G protein signaling modulator 3	SGSM3	27352
MRPL48	0.481066244853049	0.31392400321116	-1.00978273928981	-5.92567778734516	-0.0411352638188713	NM_016055	mitochondrial ribosomal protein L48	MRPL48	51642
C17orf80	0.481177861480065	0.314100888870787	1.00941268484116	-5.92604166116241	0.0221058465568165	NM_017941	chromosome 17 open reading frame 80	C17orf80	55028
HCP5	0.481177861480065	0.314104417184478	1.00940530482241	-5.92604891657929	0.0331469769856074	NM_006674	HLA complex P5 (non-protein coding)	HCP5	10866
SYT11	0.481177861480065	0.314131193769327	-1.00934929920772	-5.92610397490401	-0.0424127457923991	AA626780	synaptotagmin XI	SYT11	23208
COX11	0.481177861480065	0.314174314166929	-1.00925911570445	-5.92619262667804	-0.0462147390708925	NM_004375	cytochrome c oxidase assembly homolog 11 (yeast)	COX11	1353
ZNF711	0.481229880682925	0.314264749035732	-1.00907000371828	-5.92637850124488	-0.0312222005311131	NM_021998	zinc finger protein 711	ZNF711	7552
PMAIP1	0.481229880682925	0.314314509879126	1.00896596220851	-5.92648074697651	0.0268956882747782	AI857639	phorbol-12-myristate-13-acetate-induced protein 1	PMAIP1	5366
MAGEC3	0.481229880682925	0.314341399240004	1.00890974564624	-5.92653598889145	0.0178660954931429	AL022152	melanoma antigen family C, 3	MAGEC3	139081
PUS1	0.481270346115198	0.314412208596236	-1.00876172247284	-5.92668143117582	-0.0257925686151292	NM_025215	pseudouridylate synthase 1	PUS1	80324
RPS27L	0.481375154460622	0.314525066344672	1.0085258450562	-5.92691315230175	0.0323746265482114	NM_015920	ribosomal protein S27-like	RPS27L	51065
PIGO	0.481501586812959	0.314679391135686	1.00820339057369	-5.92722983827117	0.0176539768239419	BC001030	phosphatidylinositol glycan anchor biosynthesis, class O	PIGO	84720
MTRR	0.481501586812959	0.314696472782873	1.00816770570828	-5.92726487860257	0.0332036537838754	N29717	5-methyltetrahydrofolate-homocysteine methyltransferase reductase	MTRR	4552
GPM6A	0.481883156519042	0.314990290139556	-1.00755409963125	-5.92786720999583	-0.0565399344797655	BF939489	glycoprotein M6A	GPM6A	2823
NTS	0.481902783270948	0.315047554946152	1.00743455238074	-5.92798451842712	0.0625578515543648	NM_006183	neurotensin	NTS	4922
ADAR	0.482060079927556	0.315194838798184	1.00712714553229	-5.92828610512095	0.022691949052918	NM_001111	adenosine deaminase, RNA-specific	ADAR	103
VTCN1	0.482060599314748	0.315250521124832	-1.00701095168237	-5.92840007536476	-0.0236670387636364	NM_024626	V-set domain containing T cell activation inhibitor 1	VTCN1	79679
CRKL	0.482060599314748	0.315284078463763	1.00694093322053	-5.92846874760248	0.0244984255084706	NM_005207	v-crk avian sarcoma virus CT10 oncogene homolog-like	CRKL	1399
EIF1	0.482790397674283	0.315805908815248	1.00585275200787	-5.92953539979814	0.0409896605097106	AF083441	eukaryotic translation initiation factor 1	EIF1	10209
HMGA1	0.482951276961741	0.315955676352563	-1.00554065924866	-5.92984110755082	-0.0267877147735351	NM_002131	high mobility group AT-hook 1	HMGA1	3159
CD1B	0.482981503579786	0.316019986113616	1.00540667754331	-5.92997231938736	0.0255323581323932	NM_001764	CD1b molecule	CD1B	910
OCEL1	0.483015750142004	0.316086932112291	1.00526722272106	-5.93010887283015	0.0255388582940483	NM_024578	occludin/ELL domain containing 1	OCEL1	79629
ITGA8	0.483606396829872	0.31653015980157	1.00434443039502	-5.93101199428502	0.0535344422927801	AI193623	integrin, alpha 8	ITGA8	8516
EHD4	0.483606396829872	0.316562638183058	1.00427684459764	-5.93107810714416	0.0239248128801135	AK074621	EH-domain containing 4	EHD4	30844
OMD	0.483643054877595	0.316672019767909	1.00404926102481	-5.93130069850097	0.0339474619529101	AI765819	osteomodulin	OMD	4958
APBA3	0.483643054877595	0.316675825973795	1.00404134262129	-5.93130844231036	0.0281000746108946	NM_004886	amyloid beta (A4) precursor protein-binding, family A, member 3	APBA3	9546
IL27RA	0.483787082203004	0.316814740231049	1.00375238945591	-5.93159098299191	0.0220732039698897	NM_004843	interleukin 27 receptor, alpha	IL27RA	9466
RBP1	0.483823323723397	0.316883086067984	-1.00361025520631	-5.93172993347403	-0.0527686519426496	NM_002899	retinol binding protein 1, cellular	RBP1	5947
EZH2	0.483874580754983	0.316961274475187	-1.00344767688402	-5.93188884623033	-0.0196975379364899	NM_004456	enhancer of zeste 2 polycomb repressive complex 2 subunit	EZH2	2146
TBC1D29	0.484398510854524	0.317349139660801	-1.00264157480609	-5.93267639751473	-0.0254454731015343	NM_015594	TBC1 domain family, member 29	TBC1D29	26083
PSKH1	0.484440282821019	0.317421175631735	1.00249193382649	-5.9328225259372	0.0258706233999995	AJ272212	protein serine kinase H1	PSKH1	5681
LMTK2	0.484447840634463	0.3175106197818	-1.00230616191186	-5.93300390717682	-0.0266948718413662	NM_014916	lemur tyrosine kinase 2	LMTK2	22853
COPB2	0.484447840634463	0.317578641741737	-1.0021649061796	-5.93314180211647	-0.0263179453003115	NM_004766	coatomer protein complex, subunit beta 2 (beta prime)	COPB2	9276
ARHGEF7	0.484447840634463	0.317606358002842	-1.0021073557831	-5.93319797774904	-0.0462557312387837	AL831814	Rho guanine nucleotide exchange factor (GEF) 7	ARHGEF7	8874
RAB11FIP1	0.484447840634463	0.317609338338205	1.00210116757454	-5.93320401794374	0.0261072225316559	NM_025151	RAB11 family interacting protein 1 (class I)	RAB11FIP1	80223
COG5	0.484447840634463	0.317649478538651	1.00201782635291	-5.9332853621585	0.0255440514587804	AU152134	component of oligomeric golgi complex 5	COG5	10466
ZNF226	0.484776846760971	0.317909906331399	-1.00147728126514	-5.93381279239069	-0.0310133114297138	NM_015919	zinc finger protein 226	ZNF226	7769
SCN5A	0.484946891756977	0.318066135644756	1.00115315138191	-5.93412892316601	0.0241198325403182	NM_000335	sodium channel, voltage-gated, type V, alpha subunit	SCN5A	6331
CLINT1	0.485098127424565	0.318210057952822	1.00085464796573	-5.93441997039083	0.0302207467512119	BC004467	clathrin interactor 1	CLINT1	9685
PDE5A	0.485465755618629	0.318495975216832	1.00026190298078	-5.93499765501677	0.0139272358639326	AB015656	phosphodiesterase 5A, cGMP-specific	PDE5A	8654
CSN2	0.485691677630324	0.318688979070299	0.999861978612483	-5.93538722697596	0.0206587075416387	NM_001891	casein beta	CSN2	1447
NFATC1	0.485999013687305	0.318941680379843	0.999338596446804	-5.93589682816831	0.0228878785363635	NM_006162	nuclear factor of activated T-cells, cytoplasmic, calcineurin-dependent 1	NFATC1	4772
HIST1H4H	0.485999013687305	0.31898026550726	0.999258704972007	-5.93597459283826	0.0325376560678015	NM_003543	histone cluster 1, H4h	HIST1H4H	8365
LHX1	0.486446619807636	0.319318901467087	-0.998557824142444	-5.93665655182699	-0.0197504819077405	NM_005568	LIM homeobox 1	LHX1	3975
E2F8	0.48678259934714	0.319587780946613	-0.99800166870984	-5.93719735587586	-0.0170939935767302	NM_024680	E2F transcription factor 8	E2F8	79733
METTL8	0.48678259934714	0.319629219912493	0.997915983015702	-5.93728064992499	0.0259583961336318	BC025250	methyltransferase like 8	METTL8	79828
GGT5	0.486807957165065	0.31969075803869	0.997788750668363	-5.93740431793563	0.0394138135598681	NM_004121	gamma-glutamyltransferase 5	GGT5	2687
FZD1	0.486923676489864	0.319811650312338	0.997538848453655	-5.93764717389645	0.0291326162751622	NM_003505	frizzled class receptor 1	FZD1	8321
POLDIP2	0.487100170597771	0.319972486430477	-0.997206472946877	-5.93797008450856	-0.0246165271321797	NM_015584	polymerase (DNA-directed), delta interacting protein 2	POLDIP2	26073
ABHD10	0.487213963362617	0.320092161268663	-0.996959230654525	-5.93821021717613	-0.0276168466230047	NM_018394	abhydrolase domain containing 10	ABHD10	55347
KIR2DS4	0.488033560336715	0.320675624800317	0.995754695713464	-5.93937927254301	0.0241704286122255	AF135564	killer cell immunoglobulin-like receptor, two domains, short cytoplasmic tail, 4	KIR2DS4	3809
PRKCSH	0.488285071628802	0.320885911064866	0.99532092296438	-5.9397999261984	0.0327913905285584	NM_002743	protein kinase C substrate 80K-H	PRKCSH	5589
SMR3B	0.488513380716855	0.321099089320191	0.994881375781372	-5.94022599473445	0.0228251185132233	NM_006685	submaxillary gland androgen regulated protein 3B	SMR3B	10879
APOF	0.488513380716855	0.321126038831762	-0.994825822908813	-5.94027983083761	-0.0227444170679059	NM_001638	apolipoprotein F	APOF	319
DSCR3	0.488551789992794	0.321196335882768	-0.994680929234408	-5.94042023282259	-0.0178496010230003	NM_006052	Down syndrome critical region gene 3	DSCR3	10311
ATP8A1	0.489164187652576	0.32169094526928	-0.993662048506995	-5.94140695714982	-0.0635071528421776	BC020943	ATPase, aminophospholipid transporter (APLT), class I, type 8A, member 1	ATP8A1	10396
OR1F1	0.489164187652576	0.321708487124225	0.993625931745615	-5.94144191569233	0.0331712979552536	NM_012360	olfactory receptor, family 1, subfamily F, member 1	OR1F1	4992
A2M	0.489164187652576	0.321752921608871	0.993534451799572	-5.94153045636906	0.0574033747757969	BF056828	alpha-2-macroglobulin	A2M	2
BMPR2	0.489164187652576	0.321779374339648	-0.993479995920025	-5.94158315874173	-0.0369775683314746	U20165	bone morphogenetic protein receptor, type II (serine/threonine kinase)	BMPR2	659
PRR7	0.489366107028138	0.32195732352658	-0.993113744334101	-5.94193754261284	-0.0334997774926329	NM_030567	proline rich 7 (synaptic)	PRR7	80758
ZNF7	0.489467377724278	0.322069083212581	-0.992883790798075	-5.94215997887745	-0.0174497643708937	AI862153	zinc finger protein 7	ZNF7	7553
RBKS	0.489589891299936	0.322235783035872	-0.99254089154072	-5.94249157399364	-0.0238080643105745	NM_022128	ribokinase	RBKS	64080
ZNF442	0.489589891299936	0.322239985624614	-0.9925322483814	-5.94249993075567	-0.0192674640402908	NM_030824	zinc finger protein 442	ZNF442	79973
GPR144	0.490046103304362	0.322585443198694	0.991822024249043	-5.9431863751387	0.0359196319705317	AU148039	G protein-coupled receptor 144	GPR144	347088
MGAT4C	0.490263618378636	0.322835858743917	-0.991307509082173	-5.94368335971039	-0.0236997052525139	NM_013244	mannosyl (alpha-1,3-)-glycoprotein beta-1,4-N-acetylglucosaminyltransferase, isozyme C (putative)	MGAT4C	25834
NAV3	0.490263618378636	0.322911978154083	-0.991151162686206	-5.94383432853036	-0.0390944575890053	NM_014903	neuron navigator 3	NAV3	89795
CSNK1D	0.490263618378636	0.322913564136381	-0.991147905396098	-5.94383747353465	-0.0284501669391251	NM_001893	casein kinase 1, delta	CSNK1D	1453
REM1	0.490263618378636	0.322977218821241	-0.991017180098584	-5.94396368401063	-0.0263066667706395	AF152863	RAS (RAD and GEM)-like GTP-binding 1	REM1	28954
WDR3	0.490263618378636	0.322998579948829	-0.99097331532774	-5.94400603014707	-0.0238434855789142	AA250798	WD repeat domain 3	WDR3	10885
AARS	0.490263618378636	0.322999866603537	-0.990970673261537	-5.94400858068357	-0.0334945690360069	NM_001605	alanyl-tRNA synthetase	AARS	16
A4GNT	0.490583838894504	0.323256073097291	-0.99044470677876	-5.94451619204072	-0.0243640601713997	NM_016161	alpha-1,4-N-acetylglucosaminyltransferase	A4GNT	51146
CCDC28A	0.490908870174747	0.323515509003128	-0.989912389714834	-5.94502966094766	-0.050524079185287	BC000758	coiled-coil domain containing 28A	CCDC28A	25901
BTRC	0.490993815950432	0.323616763154789	-0.989704710014779	-5.94522991313117	-0.031881149649271	AL833133	beta-transducin repeat containing E3 ubiquitin protein ligase	BTRC	8945
CD72	0.491086248784177	0.323758326371297	0.989414425009855	-5.94550974665519	0.0177487232173039	AF283777	CD72 molecule	CD72	971
HTR1D	0.491086248784177	0.323768250696806	0.989394077632951	-5.94552935839571	0.0245231166058115	NM_000864	5-hydroxytryptamine (serotonin) receptor 1D, G protein-coupled	HTR1D	3352
MOSPD2	0.491347364473088	0.323985708008027	0.988948337943188	-5.94595888277543	0.041569399338945	AW469184	motile sperm domain containing 2	MOSPD2	158747
GLTSCR1	0.491529505339662	0.324151131598826	0.988609387503492	-5.94628537458352	0.0296462443822669	NM_015711	glioma tumor suppressor candidate region gene 1	GLTSCR1	29998
OTC	0.492128132004709	0.324591288910067	0.987708064554636	-5.94715302943992	0.0190581617714924	NM_000531	ornithine carbamoyltransferase	OTC	5009
EFHC1	0.492326073269492	0.324767240956196	0.987347986863615	-5.94749943791302	0.0475324019408614	NM_018100	EF-hand domain (C-terminal) containing 1	EFHC1	114327
GOLGA2	0.492425589929933	0.3248782937712	0.98712078832589	-5.94771794728216	0.0278673787902211	NM_004486	golgin A2	GOLGA2	2801
MARCO	0.492477305694324	0.324957823840349	0.986958112231342	-5.94787437129811	0.0207945626102051	NM_006770	macrophage receptor with collagenous structure	MARCO	8685
PLA2G1B	0.492864018048819	0.325258439573573	-0.986343448647575	-5.9484651814866	-0.0166115405579381	NM_000928	phospholipase A2, group IB (pancreas)	PLA2G1B	5319
SIRPA	0.492940874997574	0.325358659478975	0.986138613631467	-5.94866198653789	0.0336325166086713	D86043	signal-regulatory protein alpha	SIRPA	140885
HIST1H2AB	0.492940874997574	0.3254000667688	0.986053995189593	-5.94874327595627	0.0212428787453307	NM_003513	histone cluster 1, H2ab	HIST1H2AB	8335
PLA2G2A	0.493106892053681	0.325555126519535	-0.985737183397694	-5.94904756258929	-0.0247443478078067	NM_000300	phospholipase A2, group IIA (platelets, synovial fluid)	PLA2G2A	5320
SLC13A3	0.493397236038545	0.325804874956321	-0.985227115462656	-5.9495372617494	-0.02572688374282	AW466889	solute carrier family 13 (sodium-dependent dicarboxylate transporter), member 3	SLC13A3	64849
PRB1	0.493397236038545	0.325846272336658	0.985142593248832	-5.94961838448257	0.0318858449037842	NM_005039	proline-rich protein BstNI subfamily 1	PRB1	5542
MYEF2	0.493397236038545	0.325883301221217	0.985066996281151	-5.9496909351099	0.029016886053296	AK023133	myelin expression factor 2	MYEF2	50804
GPR25	0.493449625834258	0.325963404285535	0.98490347972888	-5.94984784357486	0.0227302887723946	NM_005298	G protein-coupled receptor 25	GPR25	2848
GIPR	0.493550665818938	0.326075658883604	0.984674375688171	-5.95006764563916	0.0226369202612284	NM_000164	gastric inhibitory polypeptide receptor	GIPR	2696
RXRG	0.493723142564328	0.326235135049882	0.984348984477172	-5.95037973852263	0.0224845162873404	NM_006917	retinoid X receptor, gamma	RXRG	6258
ABL2	0.493803596208503	0.326333828863655	-0.98414766427561	-5.95057277992454	-0.0299598140489996	NM_007314	ABL proto-oncogene 2, non-receptor tyrosine kinase	ABL2	27
OSBPL1A	0.494154801018951	0.326640678854237	0.983521992166079	-5.95117247346227	0.0491909094655192	BC041563	oxysterol binding protein-like 1A	OSBPL1A	114876
TTLL7	0.494154801018951	0.326657055648212	-0.98348861044165	-5.95120445854019	-0.0500908148228358	NM_024686	tubulin tyrosine ligase-like family, member 7	TTLL7	79739
TRPV2	0.494454423257999	0.326900711365593	-0.982992082933817	-5.95168008521025	-0.0202444230665479	NM_015930	transient receptor potential cation channel, subfamily V, member 2	TRPV2	51393
SSBP2	0.494513978131773	0.326985683465463	-0.982818981731169	-5.95184584402899	-0.030414374039724	AL536899	single-stranded DNA binding protein 2	SSBP2	23635
PADI1	0.494530033715303	0.327041899659396	0.982704476907833	-5.95195547606396	0.0271780864973863	NM_013358	peptidyl arginine deiminase, type I	PADI1	29943
PAFAH1B3	0.494665361770401	0.327209515303234	-0.982363142862924	-5.95228220955073	-0.0323901049455291	NM_002573	platelet-activating factor acetylhydrolase 1b, catalytic subunit 3 (29kDa)	PAFAH1B3	5050
TRHR	0.494665361770401	0.327222619210775	0.982336462769077	-5.95230774367228	0.0280509025898548	D16845	thyrotropin-releasing hormone receptor	TRHR	7201
PAOX	0.494849628380917	0.327390141413839	0.981995442286127	-5.95263405610087	0.0215030130419764	BE646315	polyamine oxidase (exo-N4-amino)	PAOX	196743
EPHB3	0.49502700038244	0.327553135522766	-0.981663749121717	-5.95295133596123	-0.0193555169026123	X75208	EPH receptor B3	EPHB3	2049
RNF103	0.495051981258288	0.327617506514718	0.981532783844083	-5.9530765811088	0.0250495031324416	BC022477	ring finger protein 103	RNF103	7844
KRT5	0.495051981258288	0.327660960947164	-0.981444383636738	-5.95316111094206	-0.0278563202795912	NM_000424	keratin 5	KRT5	3852
TMEM184B	0.495302870619393	0.327921737267465	-0.980914042300832	-5.95366807451412	-0.0300901912482026	NM_012264	transmembrane protein 184B	TMEM184B	25829
RAD17	0.495302870619393	0.327945273469168	-0.980866190255495	-5.95371380387865	-0.0274543307709241	NM_002873	RAD17 homolog (S. pombe)	RAD17	5884
VENTX	0.495302870619393	0.327964030790029	0.98082805588185	-5.95375024505982	0.018138942959772	NM_014468	VENT homeobox	VENTX	27287
OR10H1	0.495500520432507	0.328146442488404	0.980457280069474	-5.95410448510195	0.0211807074000063	NM_013940	olfactory receptor, family 10, subfamily H, member 1	OR10H1	26539
DENND2A	0.495500520432507	0.328186282919935	0.980376317079565	-5.95418181969738	0.0373299952675232	AI131051	DENN/MADD domain containing 2A	DENND2A	27147
CENPO	0.495531509466831	0.328252500139208	-0.980241765886118	-5.95431032694058	-0.0196095483130216	NM_024322	centromere protein O	CENPO	79172
PHF20L1	0.49605739242035	0.328646598851103	-0.97944133727218	-5.95507444014931	-0.0191794719524987	BC015211	PHD finger protein 20-like 1	PHF20L1	51105
TBC1D5	0.496252016299514	0.328821299135852	-0.979086715446379	-5.9554127753889	-0.033187806646465	AI654161	TBC1 domain family, member 5	TBC1D5	9779
PLXNA3	0.49691746656488	0.329308052761807	0.978099309579736	-5.95635419436202	0.0255000456852823	NM_017514	plexin A3	PLXNA3	55558
KDELC1	0.497073624827268	0.329465789374988	0.977779536961018	-5.95665887260213	0.0219550583638526	NM_024089	KDEL (Lys-Asp-Glu-Leu) containing 1	KDELC1	79070
GTF3A	0.497073624827268	0.329503207826946	-0.977703694825139	-5.95673112026413	-0.038012745555541	NM_002097	general transcription factor IIIA	GTF3A	2971
UBL3	0.497256412279558	0.329670226306134	0.977365239547184	-5.9570534671557	0.0396328096442531	AF044221	ubiquitin-like 3	UBL3	5412
PRDM5	0.497963214392878	0.330184737178348	0.97632331002773	-5.95804511401274	0.0205689477763942	BC030136	PR domain containing 5	PRDM5	11107
SLC16A10	0.49809749420072	0.33031970293145	0.976050168056018	-5.95830490124114	0.0403886339385933	NM_018593	solute carrier family 16 (aromatic amino acid transporter), member 10	SLC16A10	117247
KIR2DS2	0.498368731924315	0.330545531464416	0.975593301975046	-5.95873926898836	0.023754555996959	L76668	killer cell immunoglobulin-like receptor, two domains, short cytoplasmic tail, 2	KIR2DS2	100132285
INADL	0.498408425071787	0.330617815580123	-0.975447109447317	-5.95887821978079	-0.0160011653976877	NM_005799	InaD-like (Drosophila)	INADL	10207
CD70	0.498426357003494	0.33067566976857	0.975330116051507	-5.95898940299606	0.0228745606496341	NM_001252	CD70 molecule	CD70	970
XAB2	0.498508083576285	0.330775857023047	-0.975127547827725	-5.95918187997944	-0.0255915877814346	NM_020196	XPA binding protein 2	XAB2	56949
PODXL	0.498969210298915	0.33112783831455	0.974416195298863	-5.9598574820369	0.0614801914512011	NM_005397	podocalyxin-like	PODXL	5420
MYH14	0.499139044788778	0.331286569330532	0.974095561977315	-5.96016184177706	0.0200963689883364	AW081820	myosin, heavy chain 14, non-muscle	MYH14	79784
MAP9	0.499176149448854	0.331357224516579	-0.973952872197546	-5.96029725754108	-0.038409151206408	NM_024826	microtubule-associated protein 9	MAP9	79884
RPAP2	0.499426779906936	0.331583066911741	0.973496911236757	-5.96072984302016	0.0235681974044244	NM_024813	RNA polymerase II associated protein 2	RPAP2	79871
MMP10	0.499426779906936	0.331615697751023	0.973431048453164	-5.96079231268782	0.0218219445462369	NM_002425	matrix metallopeptidase 10 (stromelysin 2)	MMP10	4319
CACNA1H	0.499627118661478	0.3317947910189	-0.973069637955109	-5.96113502961666	-0.0308138207476034	NM_021098	calcium channel, voltage-dependent, T type, alpha 1H subunit	CACNA1H	8912
TES	0.499637528692882	0.331847774935438	0.972962740695363	-5.96123637359846	0.0197275396352463	BC001451	testis derived transcript (3 LIM domains)	TES	26136
CYLC2	0.499790916054998	0.331995736215787	0.972664281521419	-5.96151926959434	0.0185018276356645	NM_001340	cylicin, basic protein of sperm head cytoskeleton 2	CYLC2	1539
HRH2	0.500035757673527	0.332204484466368	0.972243353619838	-5.96191810220175	0.0234208308425918	NM_022304	histamine receptor H2	HRH2	3274
DIXDC1	0.500140665884954	0.332320298604608	0.972009895895254	-5.96213923164642	0.0333185258994764	BC035509	DIX domain containing 1	DIXDC1	85458
RPL24	0.500181640563574	0.332393645324267	0.971862071244746	-5.96227922290018	0.0262786487796749	NM_000986	ribosomal protein L24	RPL24	6152
CLCN3	0.500848286362577	0.3328828444538	0.970876670993375	-5.9632118673379	0.0301055998171602	AF029346	chloride channel, voltage-sensitive 3	CLCN3	1182
ZCCHC6	0.501311400154837	0.333236872634045	0.970164135134634	-5.9638856725924	0.0358417428130338	NM_024617	zinc finger, CCHC domain containing 6	ZCCHC6	79670
MECP2	0.501540020800102	0.333435089900298	-0.969765407649758	-5.96426251322797	-0.0297007475325124	AI631140	methyl CpG binding protein 2	MECP2	4204
IFIH1	0.501555270044849	0.333517131968373	0.969600419581873	-5.96441839997296	0.0196584936819004	BC046208	interferon induced with helicase C domain 1	IFIH1	64135
FAH	0.501555270044849	0.333537723150157	0.969559014491265	-5.96445751689296	0.0270311340847762	NM_000137	fumarylacetoacetate hydrolase (fumarylacetoacetase)	FAH	2184
DLX2	0.501798702703934	0.333745877602902	-0.969140547380768	-5.96485276546549	-0.021709250264121	NM_004405	distal-less homeobox 2	DLX2	1746
SPOCK2	0.502383380206522	0.334181070060844	-0.968266198296348	-5.96567805654235	-0.0392714308185091	AI952009	sparc/osteonectin, cwcv and kazal-like domains proteoglycan (testican) 2	SPOCK2	9806
G6PC	0.502437368326337	0.334263311431491	-0.96810104959459	-5.9658338563072	-0.0152243488378803	BC020700	glucose-6-phosphatase, catalytic subunit	G6PC	2538
KIF23	0.502446971821369	0.334316030305486	-0.967995198839554	-5.96593370110474	-0.0151629342838229	NM_004856	kinesin family member 23	KIF23	9493
RPN1	0.502670268210435	0.33451095672427	-0.967603913105856	-5.96630269155201	-0.0456727450014878	NM_002950	ribophorin I	RPN1	6184
VAC14	0.502736047100861	0.334601086950116	-0.967423040205172	-5.96647320849956	-0.0199035147048514	U25801	Vac14 homolog (S. cerevisiae)	VAC14	55697
ALDH7A1	0.50288819517281	0.334790326352207	0.967043378474269	-5.9668310299327	0.0506535399066124	BC002515	aldehyde dehydrogenase 7 family, member A1	ALDH7A1	501
HIST1H2BL	0.50288819517281	0.334795091668759	0.967033819853263	-5.96684003689377	0.019967727517364	NM_003519	histone cluster 1, H2bl	HIST1H2BL	8340
DSG3	0.503560991296961	0.33531276226238	-0.965995964047284	-5.96781747043878	-0.0184660979905953	NM_001944	desmoglein 3	DSG3	1830
KIF4A	0.503560991296961	0.335355600076312	0.965910126960342	-5.96789826372456	0.0221275136118688	NM_012310	kinesin family member 4A	KIF4A	24137
TSKS	0.503560991296961	0.335382299689991	-0.965856630701359	-5.96794861294069	-0.0186843636675222	NM_021733	testis-specific serine kinase substrate	TSKS	60385
ZNHIT1	0.503941713729914	0.335682336559235	-0.965255656587103	-5.9685140436952	-0.0280707153009185	NM_006349	zinc finger, HIT-type containing 1	ZNHIT1	10467
MAP3K12	0.503985208032994	0.335757780363152	-0.965104597445059	-5.96865611398341	-0.0275495718007921	BE222201	mitogen-activated protein kinase kinase kinase 12	MAP3K12	7786
MTNR1A	0.504049858115409	0.335847328238077	0.964925326681687	-5.96882468859142	0.0199871668188791	NM_005958	melatonin receptor 1A	MTNR1A	4543
GPR17	0.504646938707648	0.336291694425096	-0.964036184361992	-5.96966032234113	-0.0651914179501345	NM_005291	G protein-coupled receptor 17	GPR17	2840
DNAJB2	0.504810074721288	0.336483504902525	0.963652621950237	-5.97002056658346	0.0447010392647318	NM_006736	DnaJ (Hsp40) homolog, subfamily B, member 2	DNAJB2	3300
SUCLG2	0.504810074721288	0.33649350208946	0.963632634516262	-5.97003933501839	0.037648083049425	BF593940	succinate-CoA ligase, GDP-forming, beta subunit	SUCLG2	8801
RAB40B	0.504866246148963	0.33660375197537	-0.963412236815023	-5.97024626549761	-0.0452705895206886	NM_006822	RAB40B, member RAS oncogene family	RAB40B	10966
SLC34A1	0.504866246148963	0.336653301564402	0.963313198757494	-5.97033923666003	0.015028285389695	NM_003052	solute carrier family 34 (type II sodium/phosphate contransporter), member 1	SLC34A1	6569
RBPJL	0.504866246148963	0.336670603241061	0.963278618972643	-5.97037169592078	0.0194671438865051	NM_014276	recombination signal binding protein for immunoglobulin kappa J region-like	RBPJL	11317
RFK	0.504923711483305	0.336755482264522	-0.963108993238521	-5.97053090305193	-0.0541536058017602	BF340123	riboflavin kinase	RFK	55312
CRYGA	0.505261286240546	0.337027214814579	-0.962566138065245	-5.97104022894286	-0.0193238211331739	NM_014617	crystallin, gamma A	CRYGA	1418
TMC6	0.50534921410643	0.337132463260491	0.962355953639357	-5.97123735506804	0.0407492161838299	NM_007267	transmembrane channel-like 6	TMC6	11322
TK1	0.505522427617969	0.337317108464213	0.961987314137714	-5.97158298890401	0.0195955501455369	BC007986	thymidine kinase 1, soluble	TK1	7083
NDST3	0.505522427617969	0.337385138372769	-0.961851527102371	-5.97171026885498	-0.0459285216996959	NM_004784	N-deacetylase/N-sulfotransferase (heparan glucosaminyl) 3	NDST3	9348
N4BP3	0.505522427617969	0.337387859022486	-0.96184609708097	-5.97171535831469	-0.0218973114410073	AW139448	NEDD4 binding protein 3	N4BP3	23138
RALY	0.505613558543735	0.337495302009968	0.961631679173807	-5.97191630556401	0.0342304788176353	NM_016732	RALY heterogeneous nuclear ribonucleoprotein	RALY	22913
CAND1	0.505991110717615	0.337793973406688	-0.961035869747126	-5.9724744508761	-0.0304757852450344	N21434	cullin-associated and neddylation-dissociated 1	CAND1	55832
GTPBP3	0.506211815273036	0.337987990262061	-0.960649014907752	-5.97283666734821	-0.0256502906232772	AY078987	GTP binding protein 3 (mitochondrial)	GTPBP3	84705
TAF7	0.506358721684043	0.33816331010919	-0.960299564142763	-5.97316373788656	-0.0399678105783217	NM_005642	TAF7 RNA polymerase II, TATA box binding protein (TBP)-associated factor, 55kDa	TAF7	6879
KRIT1	0.506358721684043	0.338179457921394	0.960267383924752	-5.97319385123192	0.0251343718047572	NM_004912	KRIT1, ankyrin repeat containing	KRIT1	889
RAB17	0.507015234321174	0.3387317166214	0.95916741162236	-5.97422257387968	0.0376265552863044	NM_022449	RAB17, member RAS oncogene family	RAB17	64284
GPBP1L1	0.507015234321174	0.338744545195165	0.959141873852469	-5.97424644360305	0.025599041538241	CA391618	GC-rich promoter binding protein 1-like 1	GPBP1L1	60313
MFN2	0.507015234321174	0.338758173157328	-0.959114745430064	-5.97427179939352	-0.0320277152866133	BF724573	mitofusin 2	MFN2	9927
ZBTB32	0.507068187095498	0.338840309071561	0.958951257008796	-5.97442459008523	0.0197725355792793	NM_014383	zinc finger and BTB domain containing 32	ZBTB32	27033
TTF1	0.507402890666931	0.33911075625209	0.958413123281116	-5.97492732938505	0.0163855028854814	AI632304	transcription termination factor, RNA polymerase I	TTF1	7270
PKD2L2	0.508548485942555	0.339923280276402	-0.956798036827794	-5.97643451024742	-0.0178350813758739	NM_014386	polycystic kidney disease 2-like 2	PKD2L2	27039
GALNT2	0.508593157483139	0.340000036122892	0.956645595231879	-5.97657663710897	0.0234251638805913	AL525086	polypeptide N-acetylgalactosaminyltransferase 2	GALNT2	2590
ATP5I	0.509178936181386	0.340470223289144	-0.955712261022979	-5.97744632986722	-0.0356956827730812	NM_007100	ATP synthase, H+ transporting, mitochondrial Fo complex, subunit E	ATP5I	521
BET1	0.509178936181386	0.340485536670116	-0.955681877553928	-5.9774746274495	-0.0303908386624112	BC000899	Bet1 golgi vesicular membrane trafficking protein	BET1	10282
OPLAH	0.509211332962076	0.340554153801193	0.955545744290528	-5.97760140395464	0.025289564221942	AI991887	5-oxoprolinase (ATP-hydrolysing)	OPLAH	26873
ARHGDIA	0.509233772345907	0.340616116606474	-0.955422828127563	-5.97771585644358	-0.0272760380566837	D13989	Rho GDP dissociation inhibitor (GDI) alpha	ARHGDIA	396
SH3PXD2A	0.509269158541195	0.340686744602708	0.955282740358869	-5.97784628037712	0.0455245220826903	NM_014631	SH3 and PX domains 2A	SH3PXD2A	9644
ANXA10	0.509383061957921	0.340811618215813	0.955035104492132	-5.97807678698393	0.0189720729097909	AF196478	annexin A10	ANXA10	11199
PTCRA	0.509383061957921	0.340856881570183	0.954945357562316	-5.97816031140985	0.0302688652418377	U36759	pre T-cell antigen receptor alpha	PTCRA	171558
NR1I3	0.509721125057652	0.341130099185656	-0.954403792543821	-5.97866416270716	-0.0148091180380785	BC030972	nuclear receptor subfamily 1, group I, member 3	NR1I3	9970
TCF21	0.50994487110385	0.34132686208786	0.954013947519884	-5.97902668440461	0.0156946847575492	NM_003206	transcription factor 21	TCF21	6943
ALK	0.510026919981382	0.341428809503443	-0.953812016826115	-5.97921440460797	-0.0230926318355893	U66559	anaplastic lymphoma receptor tyrosine kinase	ALK	238
CSRP3	0.510074612059054	0.341519546386541	0.953632323936131	-5.97938141887328	0.018135089785976	NM_003476	cysteine and glycine-rich protein 3 (cardiac LIM protein)	CSRP3	8048
SLC46A3	0.510074612059054	0.341554802468681	0.953562512046704	-5.97944629663031	0.0330282706688845	AK026720	solute carrier family 46, member 3	SLC46A3	283537
FBXO42	0.510180366949364	0.341672660687251	0.953329170315751	-5.97966311222094	0.0280176291600682	AL833207	F-box protein 42	FBXO42	54455
SEL1L	0.510378095175349	0.341852142310165	-0.952973923143917	-5.97999309859006	-0.0281846031382882	AI927770	sel-1 suppressor of lin-12-like (C. elegans)	SEL1L	6400
TRIM21	0.510391681301283	0.341952150518111	0.9527760295388	-5.98017686763818	0.0224123555393225	NM_003141	tripartite motif containing 21	TRIM21	6737
UBE2G1	0.510391681301283	0.34199263528901	0.952695929955666	-5.98025123941263	0.0371392170014975	AW299555	ubiquitin-conjugating enzyme E2G 1	UBE2G1	7326
NCOR1	0.510391681301283	0.342002429508199	0.952676552899456	-5.98026922991294	0.0214970724910879	AB028970	nuclear receptor corepressor 1	NCOR1	9611
SPCS2	0.510872472036858	0.342371703712668	-0.951946235221681	-5.98094702444562	-0.0340091162861142	BF530535	signal peptidase complex subunit 2 homolog (S. cerevisiae)	SPCS2	9789
ADAM30	0.511028904649005	0.342523661400979	0.951645854311221	-5.98122565314966	0.0174581403212617	NM_021794	ADAM metallopeptidase domain 30	ADAM30	11085
SH2D3A	0.511041976109533	0.342579545072965	0.951535408400114	-5.98132807918697	0.0160062568266071	NM_005490	SH2 domain containing 3A	SH2D3A	10045
TSPYL4	0.511212667955813	0.342741107303524	-0.951216169559756	-5.98162407077912	-0.0495068809113093	AL050331	TSPY-like 4	TSPYL4	23270
SERPINB5	0.511465789802065	0.34295797357682	0.950787805125843	-5.98202108685869	0.0152936072105669	BC020713	serpin peptidase inhibitor, clade B (ovalbumin), member 5	SERPINB5	5268
CSNK1A1	0.511503473775597	0.34303040707883	-0.950644769958048	-5.98215361507068	-0.0288146107796852	BQ025347	casein kinase 1, alpha 1	CSNK1A1	1452
DPYS	0.511546392361903	0.343106358509957	-0.950494808797134	-5.98229253931611	-0.0235748131322238	NM_001385	dihydropyrimidinase	DPYS	1807
TGFA	0.51161677952284	0.343271782226194	-0.950168264420549	-5.98259497545569	-0.0309483174184875	M31172	transforming growth factor, alpha	TGFA	7039
KIAA0922	0.51161677952284	0.343283931670613	-0.950144285562944	-5.98261717993876	-0.0251548849217302	AL136932	KIAA0922	KIAA0922	23240
ATP4A	0.51161677952284	0.343295094936626	0.950122253566851	-5.98263758113407	0.0211262269149701	NM_000704	ATPase, H+/K+ exchanging, alpha polypeptide	ATP4A	495
NGB	0.511892934183421	0.343527595665001	-0.949663491338409	-5.98306227953348	-0.0311687158875236	NM_021257	neuroglobin	NGB	58157
KBTBD2	0.511977957869527	0.34365224127244	0.949417627349609	-5.98328980415257	0.0445212801371877	AF161402	kelch repeat and BTB (POZ) domain containing 2	KBTBD2	25948
NOL7	0.511977957869527	0.343679071764883	0.949364711599724	-5.98333876520882	0.032884696575433	NM_016167	nucleolar protein 7, 27kDa	NOL7	51406
FERMT1	0.512141821684376	0.343848255249257	-0.949031105058421	-5.98364737723702	-0.0237832100392641	NM_017671	fermitin family member 1	FERMT1	55612
FASTKD1	0.512141821684376	0.343883517335696	-0.948961586385685	-5.98371167390268	-0.0297252585480212	NM_024622	FAST kinase domains 1	FASTKD1	79675
PEX26	0.512162959017105	0.343944935963262	-0.94884051144116	-5.98382364297512	-0.0248295374859469	AI817074	peroxisomal biogenesis factor 26	PEX26	55670
PRIM2	0.512166540419578	0.344032145796197	-0.948668618029532	-5.98398258423592	-0.0192811286417571	NM_000947	primase, DNA, polypeptide 2 (58kDa)	PRIM2	5558
CLCN7	0.512166540419578	0.34404179317258	0.948649604460347	-5.98400016338348	0.0389732149533817	AL031600	chloride channel, voltage-sensitive 7	CLCN7	1186
KIAA1751	0.512214838105881	0.344150682854453	0.948435022596851	-5.9841985325804	0.0240220917572964	AL137547	KIAA1751	KIAA1751	85452
SGSH	0.512214838105881	0.34416869758207	0.948399526348892	-5.98423134263773	0.0302638158701498	NM_000199	N-sulfoglucosamine sulfohydrolase	SGSH	6448
ZNF35	0.513064330138609	0.34478679926696	-0.947182341216994	-5.98535568126485	-0.0215724851168222	AI809774	zinc finger protein 35	ZNF35	7584
ZNF613	0.513397403182563	0.34505796881491	-0.94664878857628	-5.98584808400903	-0.012928857095778	NM_024840	zinc finger protein 613	ZNF613	79898
MUC4	0.513837703711308	0.34540127801341	0.945973680642667	-5.98647073100535	0.014830197741575	AK074437	mucin 4, cell surface associated	MUC4	4585
HESX1	0.513984863346108	0.345547592315028	-0.945686088733478	-5.98673584129129	-0.0213377036034998	U82811	HESX homeobox 1	HESX1	8820
ATP10B	0.514107072917347	0.34567715774212	-0.945431483333946	-5.98697047708294	-0.0460564554217004	AW006935	ATPase, class V, type 10B	ATP10B	23120
RPL41	0.514517694539741	0.346000695830182	0.94479597526499	-5.98755586706113	0.0309345181633596	NM_021104	ribosomal protein L41	RPL41	6171
FDX1	0.51483871204241	0.346304744029771	-0.944199097906229	-5.98810531794909	-0.0294375069095718	NM_004109	ferredoxin 1	FDX1	2230
PAPPA	0.51483871204241	0.346311517229081	-0.944185805263624	-5.98811755047614	-0.0183346276463183	BQ024803	pregnancy-associated plasma protein A, pappalysin 1	PAPPA	5069
RCAN3	0.515590234806006	0.346864578436572	-0.94310096584696	-5.98911529690775	-0.0239104792115006	NM_013441	RCAN family member 3	RCAN3	11123
DGCR5	0.515688522470949	0.34697825250996	-0.942878129691061	-5.98932010274654	-0.0375038646673787	BC033112	DiGeorge syndrome critical region gene 5 (non-protein coding)	DGCR5
CFHR4	0.515846844908354	0.347132344319149	-0.94257613711129	-5.98959758375684	-0.0204603838884738	NM_006684	complement factor H-related 4	CFHR4	10877
PPM1G	0.515915825584607	0.347226335725407	-0.942391972874928	-5.98976675689255	-0.0236103856262542	NM_002707	protein phosphatase, Mg2+/Mn2+ dependent, 1G	PPM1G	5496
TAP1	0.515963590438966	0.347328716775946	0.942191406579426	-5.98995095971399	0.0508451824808489	NM_000593	transporter 1, ATP-binding cassette, sub-family B (MDR/TAP)	TAP1	6890
DBR1	0.515963590438966	0.347353635204692	-0.942142596673397	-5.98999578152404	-0.0189385085628109	NM_016216	debranching RNA lariats 1	DBR1	51163
RDH11	0.516331286680678	0.347648783341845	-0.94156463495003	-5.99052634510713	-0.0270370866463523	AL096716	retinol dehydrogenase 11 (all-trans/9-cis/11-cis)	RDH11	51109
POU3F1	0.51680723166752	0.348016893763753	0.940844238553335	-5.99118721107975	0.0482635837993328	NM_002699	POU class 3 homeobox 1	POU3F1	5453
AAAS	0.516859851579865	0.348099986716398	0.94068169225488	-5.99133625600385	0.0261990539917623	NM_015665	achalasia, adrenocortical insufficiency, alacrimia	AAAS	8086
FMO5	0.516897902662861	0.348178953924817	0.940527239775119	-5.99147785576912	0.0210930310575161	BC020872	flavin containing monooxygenase 5	FMO5	2330
MYCBP2	0.516897902662861	0.348220938391412	-0.94044513122277	-5.99155312231109	-0.0424842277825643	AK000968	MYC binding protein 2, E3 ubiquitin protein ligase	MYCBP2	23077
MAS1	0.517424344601142	0.348623299769529	0.939658559068223	-5.99227382059386	0.0300189542056524	NM_002377	MAS1 proto-oncogene, G protein-coupled receptor	MAS1	4142
TRIM28	0.517836607241611	0.348948817493932	-0.939022633226193	-5.99285605236049	-0.0258807704304189	NM_005762	tripartite motif containing 28	TRIM28	10155
STARD5	0.517962797989059	0.34908161277105	0.938763315752863	-5.99309336246257	0.0192623198343567	T54159	StAR-related lipid transfer (START) domain containing 5	STARD5	80765
SULT2A1	0.518266471855692	0.349334062633943	0.938270515543861	-5.99354416156528	0.0162901287248234	NM_003167	sulfotransferase family, cytosolic, 2A, dehydroepiandrosterone (DHEA)-preferring, member 1	SULT2A1	6822
LZTR1	0.518364953003866	0.349448240794031	0.938047706467038	-5.99374790379346	0.0312132277068073	NM_006767	leucine-zipper-like transcription regulator 1	LZTR1	8216
CRNN	0.518926638570118	0.349874742390475	-0.937215836272308	-5.99450816342621	-0.0188195291687894	NM_016190	cornulin	CRNN	49860
PLG	0.519625956737406	0.350394155981618	-0.936203621461844	-5.99543234207593	-0.0192488125450634	M74220	plasminogen	PLG	5340
POLI	0.519911617149297	0.350653424648722	-0.935698726839484	-5.99589295441895	-0.0294728020546229	NM_007195	polymerase (DNA directed) iota	POLI	11201
SHH	0.519911617149297	0.35068266292735	-0.935641803775717	-5.99594486955474	-0.0184227111814188	NM_000193	sonic hedgehog	SHH	6469
ALDH3B2	0.520118179233432	0.350869949218238	-0.935277254051934	-5.99627727308299	-0.0153606859569688	AA071510	aldehyde dehydrogenase 3 family, member B2	ALDH3B2	222
GHSR	0.52013759514318	0.35093100817544	-0.935158430665646	-5.99638559083679	-0.015889986456747	NM_004122	growth hormone secretagogue receptor	GHSR	2693
MTMR1	0.52023104747961	0.35104202908767	-0.934942412987356	-5.99658247465133	-0.0314609696410582	AI167164	myotubularin related protein 1	MTMR1	8776
RNF111	0.520372636393308	0.351185553320666	-0.934663217025735	-5.99683687397294	-0.0418183360698272	NM_017610	ring finger protein 111	RNF111	54778
ANKS1B	0.520574137851493	0.351443415725779	-0.93416178347171	-5.99729358404875	-0.0397169510845785	NM_020140	ankyrin repeat and sterile alpha motif domain containing 1B	ANKS1B	56899
CALM1	0.520574137851493	0.351492802973206	-0.934065772935396	-5.99738100360125	-0.0698790981034048	AL523275	calmodulin 1 (phosphorylase kinase, delta)	CALM1	801
ATP11A	0.520574137851493	0.351504725741035	0.934042595948825	-5.99740210538718	0.0221037660029628	BF439472	ATPase, class VI, type 11A	ATP11A	23250
HABP2	0.520574137851493	0.351513546471782	0.934025449418051	-5.99741771633324	0.0183892421101088	NM_004132	hyaluronan binding protein 2	HABP2	3026
NXPH4	0.520871512484446	0.351774528806488	-0.933518252737012	-5.99787936185138	-0.0231135983168382	AI933199	neurexophilin 4	NXPH4	11247
CLASP1	0.520871512484446	0.351810403775802	-0.933448551611585	-5.99794278373417	-0.0303162350494048	AA176798	cytoplasmic linker associated protein 1	CLASP1	23332
ERCC4	0.521008492198989	0.351971632438044	0.933135358037514	-5.99822770440945	0.0204182322621271	U64315	excision repair cross-complementation group 4	ERCC4	2072
CTNNA3	0.521008492198989	0.351999006209497	0.933082192410815	-5.99827606121842	0.0521230585656838	BC022004	catenin (cadherin-associated protein), alpha 3	CTNNA3	29119
N4BP1	0.521146651993257	0.352149810689929	0.932789345671189	-5.99854237113463	0.0276998453884953	NM_014664	NEDD4 binding protein 1	N4BP1	9683
KDELR3	0.521146651993257	0.352188456658237	-0.932714312073565	-5.9986105921071	-0.0189456171131814	NM_006855	KDEL (Lys-Asp-Glu-Leu) endoplasmic reticulum protein retention receptor 3	KDELR3	11015
SETBP1	0.521466511265239	0.352452699638009	-0.932201408308905	-5.99907678156393	-0.0428833209217316	NM_015559	SET binding protein 1	SETBP1	26040
KIR3DX1	0.521481173968954	0.352510694916219	0.932088870525671	-5.99917903564402	0.0185461645597229	AK024467	killer cell immunoglobulin-like receptor, three domains, X1	KIR3DX1	90011
UBE2D4	0.521594442507417	0.352654808892909	0.931809273593771	-5.99943303008527	0.0261681450959106	NM_015983	ubiquitin-conjugating enzyme E2D 4 (putative)	UBE2D4	51619
TBX5	0.521594442507417	0.352683452919031	0.931753709723146	-5.99948349702302	0.0160711916209726	BC011028	T-box 5	TBX5	6910
RTP4	0.522075586432666	0.353063925495013	0.931015939383269	-6.00015330838534	0.0271599012469599	NM_022147	receptor (chemosensory) transporter protein 4	RTP4	64108
GRB10	0.522075586432666	0.353105064682675	0.9309361972002	-6.00022567372958	0.0237328165622861	D86962	growth factor receptor-bound protein 10	GRB10	2887
UGT8	0.522088562039233	0.353166776775439	0.930816588614231	-6.00033420598146	0.078176198240568	NM_003360	UDP glycosyltransferase 8	UGT8	7368
TRPC3	0.522088562039233	0.353258874874935	-0.930638111532067	-6.00049612954109	-0.019653936372686	NM_003305	transient receptor potential cation channel, subfamily C, member 3	TRPC3	7222
AADAC	0.522088562039233	0.353293543048279	-0.930570935697911	-6.00055706693639	-0.0205871629995089	NM_001086	arylacetamide deacetylase	AADAC	13
C5	0.522088562039233	0.353306404500317	0.930546015385216	-6.0005796718589	0.0267342872889023	NM_001735	complement component 5	C5	727
PWP2	0.52254805036314	0.353665531550526	0.929850405202965	-6.00121040973259	0.0243099844493422	BE218871	PWP2 periodic tryptophan protein homolog (yeast)	PWP2	5822
GPR88	0.522626701239171	0.353766953784855	0.929654037198841	-6.00138837998957	0.0696597458118111	NM_022049	G protein-coupled receptor 88	GPR88	54112
DNM3	0.522966299269628	0.354045050183274	-0.9291157865982	-6.00187601093859	-0.0477410138423018	AI631915	dynamin 3	DNM3	26052
SOX18	0.522990036730231	0.354109344371607	-0.928991384682231	-6.00198867371163	-0.0439647994209826	NM_018419	SRY (sex determining region Y)-box 18	SOX18	54345
IFNA21	0.523422836204277	0.354450650906796	-0.928331236250483	-6.00258627745085	-0.0280768267958846	M12350	interferon, alpha 21	IFNA21	3452
F2RL2	0.523690290025173	0.354680053502526	0.927887757652535	-6.00298750311744	0.0156432641626747	NM_004101	coagulation factor II (thrombin) receptor-like 2	F2RL2	2151
P2RY14	0.523789337731806	0.354813070131317	0.927630694984538	-6.00321998691043	0.0350464099539272	NM_014879	purinergic receptor P2Y, G-protein coupled, 14	P2RY14	9934
ATP5SL	0.523789337731806	0.354879583854333	-0.927502176202379	-6.00333619353267	-0.0231325448296875	AW102805	ATP5S-like	ATP5SL	55101
CLCN1	0.523789337731806	0.354930076629691	0.927404623563946	-6.00342438993571	0.0225556255470538	NM_000083	chloride channel, voltage-sensitive 1	CLCN1	1180
CCDC51	0.523789337731806	0.354940326693503	-0.927384821398038	-6.00344229176178	-0.0264670039945845	NM_024661	coiled-coil domain containing 51	CCDC51	79714
KLHDC4	0.5244036980233	0.355428127760053	-0.926442855685737	-6.00429342318598	-0.0208160660182486	AA758799	kelch domain containing 4	KLHDC4	54758
ADPGK	0.5244036980233	0.355498710659618	0.926306625068621	-6.00441644609692	0.0203957439452314	NM_031284	ADP-dependent glucokinase	ADPGK	83440
ITGA2B	0.5244036980233	0.355501704736496	-0.926300846642185	-6.0044216639025	-0.018679024672144	NM_000419	integrin, alpha 2b (platelet glycoprotein IIb of IIb/IIIa complex, antigen CD41)	ITGA2B	3674
PRSS22	0.524497601772131	0.355613726678698	-0.926084671843491	-6.00461684233542	-0.0215654838956825	NM_022119	protease, serine, 22	PRSS22	64063
BCL2L2	0.524623094179473	0.355780045423599	-0.925763797431816	-6.00490646804854	-0.0268720878402853	BC021198	BCL2-like 2	BCL2L2	599
SELE	0.524623094179473	0.35579556087506	0.925733868740825	-6.00493347703314	0.0432338635312739	NM_000450	selectin E	SELE	6401
TAF1C	0.524796363061764	0.35596146119708	0.925413905453472	-6.00522217211469	0.028664040735606	AW015313	TATA box binding protein (TBP)-associated factor, RNA polymerase I, C, 110kDa	TAF1C	9013
SBNO1	0.524890541989113	0.356073740655962	-0.925197411713175	-6.00541745307331	-0.0273616782755175	AK024128	strawberry notch homolog 1 (Drosophila)	SBNO1	55206
KIF5A	0.525124092032862	0.356293278456702	-0.924774231126544	-6.00579903831844	-0.0506926967071593	NM_004984	kinesin family member 5A	KIF5A	3798
BUD31	0.525124092032862	0.356329017360058	-0.924705356580197	-6.00586112667369	-0.0209771641075651	NM_003910	BUD31 homolog (S. cerevisiae)	BUD31	8896
DDC	0.525146102830512	0.35642780494324	0.924515000042081	-6.00603270360742	0.0223295249862652	NM_000790	dopa decarboxylase (aromatic L-amino acid decarboxylase)	DDC	1644
ZBTB17	0.525146102830512	0.356440798795334	-0.924489964322464	-6.00605526682725	-0.0223675773676018	AW574837	zinc finger and BTB domain containing 17	ZBTB17	7709
RAB30	0.525215276615565	0.35653617947845	0.924306208697308	-6.00622085642797	0.0318195399311882	NM_014488	RAB30, member RAS oncogene family	RAB30	27314
HDAC2	0.52543088607066	0.35673099254387	-0.923930988662293	-6.00655888106327	-0.0260987675399651	NM_001527	histone deacetylase 2	HDAC2	3066
L2HGDH	0.525583147753981	0.356914961498059	-0.923576774422149	-6.00687785745288	-0.0165391033110414	NM_024884	L-2-hydroxyglutarate dehydrogenase	L2HGDH	79944
TFIP11	0.525583147753981	0.356931293979536	0.923545333430219	-6.00690616478578	0.0167167756606075	AL080147	tuftelin interacting protein 11	TFIP11	24144
PDE4D	0.525690971250556	0.357052991630391	-0.92331108702321	-6.00711703428643	-0.0249121626419448	BC008390	phosphodiesterase 4D, cAMP-specific	PDE4D	5144
NEK3	0.525735825090394	0.357131933927242	-0.923159164203285	-6.00725376745701	-0.0413044871529769	Z25434	NIMA-related kinase 3	NEK3	4752
HDLBP	0.525973190395233	0.357341675134355	-0.922755625133812	-6.00761685138772	-0.0280074009945821	NM_005336	high density lipoprotein binding protein	HDLBP	3069
GYS1	0.526138237512365	0.357505828404904	-0.922439901476977	-6.00790081383234	-0.0294758592777242	NM_002103	glycogen synthase 1 (muscle)	GYS1	2997
TRIB3	0.526138237512365	0.35759269967262	-0.92227285513865	-6.00805101668213	-0.0202531645087261	AF250311	tribbles pseudokinase 3	TRIB3	57761
GGCX	0.526138237512365	0.357599349811308	-0.922260068527503	-6.00806251289324	-0.0242977329931229	NM_000821	gamma-glutamyl carboxylase	GGCX	2677
PLXNA1	0.526193022791384	0.357685105027025	-0.922095195469649	-6.00821073313845	-0.0362009868513713	X87832	plexin A1	PLXNA1	5361
PTGFR	0.526596916246884	0.3580484541811	-0.921396898181289	-6.00883820868555	-0.0198205130604805	BC035694	prostaglandin F receptor (FP)	PTGFR	5737
GMFG	0.526596916246884	0.358056769055281	0.921380923624068	-6.008852557584	0.0280776771782403	NM_004877	glia maturation factor, gamma	GMFG	9535
KRT18	0.526697129422009	0.358173474364898	0.921156733914083	-6.00905390651897	0.0286857220531553	NM_000224	keratin 18	KRT18	3875
PTCD3	0.52682311953107	0.358307729798172	0.920898887893898	-6.00928542279617	0.0281573142130629	NM_017952	pentatricopeptide repeat domain 3	PTCD3	55037
PSIP1	0.526951281700537	0.358443485947889	0.92063822194532	-6.00951940578523	0.0318322527374146	BC033817	PC4 and SFRS1 interacting protein 1	PSIP1	11168
RPE	0.527053554514905	0.358695043210836	-0.920155371208985	-6.00995265636027	-0.0298091956304107	AL706038	ribulose-5-phosphate-3-epimerase	RPE	6120
RFPL3	0.527053554514905	0.358736565799406	-0.920075691460835	-6.01002412947559	-0.0344492318501191	NM_006604	ret finger protein-like 3	RFPL3	10738
HSP90AB1	0.527053554514905	0.358756414777097	-0.920037604341423	-6.01005829163809	-0.0702769733544688	BG612458	heat shock protein 90kDa alpha (cytosolic), class B member 1	HSP90AB1	3326
POU4F3	0.527053554514905	0.358756991269877	-0.92003649816087	-6.01005928380348	-0.0185594280842114	NM_002700	POU class 4 homeobox 3	POU4F3	5459
SGSM2	0.527053554514905	0.358787267897794	-0.919978404624545	-6.01011138791993	-0.0397936483580068	AB007857	small G protein signaling modulator 2	SGSM2	9905
NXF1	0.527053554514905	0.358804646655928	0.919945060388816	-6.01014129290634	0.0362550811690685	BC004904	nuclear RNA export factor 1	NXF1	10482
NLK	0.527059298126416	0.358857156050296	-0.919844318003308	-6.01023163782231	-0.0525433030634233	NM_016231	nemo-like kinase	NLK	51701
KIAA0586	0.527260784845846	0.359129511797377	0.919321937195366	-6.01069994731728	0.0162205505202522	NM_014749	KIAA0586	KIAA0586	9786
WNT11	0.527260784845846	0.359131759254411	-0.91931762759677	-6.01070380973596	-0.0231872967064568	NM_004626	wingless-type MMTV integration site family, member 11	WNT11	7481
WFDC2	0.527260784845846	0.359145805931194	0.91929069285786	-6.01072794922023	0.017142103942331	NM_080735	WAP four-disulfide core domain 2	WFDC2	10406
SETDB1	0.527260784845846	0.359188813134266	0.919208229972934	-6.01080184985042	0.0202999288862049	NM_012432	SET domain, bifurcated 1	SETDB1	9869
SMTN	0.527353684184416	0.359300725904901	0.918993675467218	-6.01099409604262	0.0307127235596827	AK092487	smoothelin	SMTN	6525
THAP4	0.527459720222829	0.359421607417862	-0.918761974017707	-6.01120165639531	-0.0232558499364046	NM_015963	THAP domain containing 4	THAP4	51078
ICAM1	0.528315521860388	0.36005348290181	0.917551619746867	-6.01228506037712	0.0418834980591232	AI608725	intercellular adhesion molecule 1	ICAM1	3383
SF3A1	0.528339810877512	0.360118753527577	-0.917426670852445	-6.01239682320227	-0.0250543969043324	BF129339	splicing factor 3a, subunit 1, 120kDa	SF3A1	10291
SLC6A9	0.528515707606814	0.360448399476829	0.916795841759792	-6.01296084959378	0.0354645449161177	NM_006934	solute carrier family 6 (neurotransmitter transporter, glycine), member 9	SLC6A9	6536
CSTA	0.528515707606814	0.360479447879851	0.916736444598883	-6.01301393699489	0.0257373768173652	NM_005213	cystatin A (stefin A)	CSTA	1475
KCNN1	0.528515707606814	0.360526601779378	-0.916646243001614	-6.01309454996093	-0.0442189667623811	NM_002248	potassium intermediate/small conductance calcium-activated channel, subfamily N, member 1	KCNN1	3780
MFAP1	0.528515707606814	0.360530194381192	0.916639370950837	-6.01310069117521	0.024157733058356	NM_005926	microfibrillar-associated protein 1	MFAP1	4236
GPR27	0.528515707606814	0.360565738802802	0.916571382708579	-6.01316144647042	0.0287374589039544	NM_018971	G protein-coupled receptor 27	GPR27	2850
MTRF1	0.528515707606814	0.360577520851477	-0.916548847315311	-6.01318158344479	-0.0205037224153326	NM_004294	mitochondrial translational release factor 1	MTRF1	9617
USP9X	0.528515707606814	0.360603370059051	-0.916499407456071	-6.01322575975188	-0.0266939674837712	AA824386	ubiquitin specific peptidase 9, X-linked	USP9X	8239
MYL2	0.528515707606814	0.360628514180768	-0.916451318313315	-6.01326872687986	-0.0189154965033875	AF020768	myosin, light chain 2, regulatory, cardiac, slow	MYL2	4633
ST3GAL2	0.529326703822353	0.361249465754098	-0.915264395737543	-6.01432852143793	-0.0278896775564474	NM_006927	ST3 beta-galactoside alpha-2,3-sialyltransferase 2	ST3GAL2	6483
BIN1	0.529326703822353	0.361279507763306	-0.915207004441385	-6.01437973122247	-0.0424185938934123	NM_004305	bridging integrator 1	BIN1	274
DLK2	0.529733224561916	0.36163565205722	-0.914526867484718	-6.01498636961742	-0.0255072854739149	NM_023932	delta-like 2 homolog (Drosophila)	DLK2	65989
CREBL2	0.529733224561916	0.361654660641441	0.91449057825668	-6.01501872471754	0.0336028946010973	BF438056	cAMP responsive element binding protein-like 2	CREBL2	1389
CKB	0.530055856126735	0.361923800333654	-0.913976893811888	-6.01547658401212	-0.0327702235693224	NM_001823	creatine kinase, brain	CKB	1152
PVRIG	0.530173604709667	0.362053085890253	0.913730223080658	-6.01569635698305	0.0253665406770871	NM_024070	poliovirus receptor related immunoglobulin domain containing	PVRIG	79037
RPL3	0.530606849280601	0.362397872994137	0.913072657499293	-6.01628193235754	0.0331819014996899	Z98200	ribosomal protein L3	RPL3	6122
PCBD1	0.530618533772292	0.362454780837726	0.912964162894859	-6.0163785088437	0.0335327785034156	NM_000281	pterin-4 alpha-carbinolamine dehydratase/dimerization cofactor of hepatocyte nuclear factor 1 alpha	PCBD1	5092
TOM1L2	0.531891549175288	0.363373396757926	-0.911214310533678	-6.01793456958156	-0.0263391846895775	AF038192	target of myb1-like 2 (chicken)	TOM1L2	146691
VEGFA	0.5324836617696	0.363827010946311	-0.910351259542473	-6.01870095072619	-0.0522663848577549	AF022375	vascular endothelial growth factor A	VEGFA	7422
TACR2	0.533137237303854	0.364336053671191	0.909383557110304	-6.01955940565139	0.0258929904854552	NM_001057	tachykinin receptor 2	TACR2	6865
SCN9A	0.533137237303854	0.364371895149485	-0.909315453720893	-6.01961978652418	-0.0192732326949265	NM_002977	sodium channel, voltage-gated, type IX, alpha subunit	SCN9A	6335
UFC1	0.533415724384337	0.364641844095072	0.908802651789003	-6.02007429589849	0.0265989315684987	NM_016406	ubiquitin-fold modifier conjugating enzyme 1	UFC1	51506
SYT2	0.533415724384337	0.364698948184827	-0.908694206047831	-6.0201703815702	-0.0421570030366771	AF070580	synaptotagmin II	SYT2	127833
GNAZ	0.533415724384337	0.364709782970019	-0.908673631035199	-6.02018861026993	-0.0253668906027293	NM_002073	guanine nucleotide binding protein (G protein), alpha z polypeptide	GNAZ	2781
GPX7	0.533420507987954	0.364762239487198	-0.908574022736697	-6.02027685375348	-0.022577982887853	AA406605	glutathione peroxidase 7	GPX7	2882
AKR1C1	0.533530981735476	0.364886979394378	0.908337193645465	-6.02048662332754	0.0300256837601198	CA310606	aldo-keto reductase family 1, member C1	AKR1C1	1645
RACGAP1	0.53369422316425	0.365047832866059	-0.908031875203957	-6.02075697686858	-0.0304259000705578	AU153848	Rac GTPase activating protein 1	RACGAP1	29127
HOXD12	0.533717313510783	0.365153055072809	0.907832197151148	-6.02093373919181	0.0160232960592745	NM_021193	homeobox D12	HOXD12	3238
CTSE	0.533717313510783	0.365162053135086	0.907815123392025	-6.02094885172089	0.0209587150206501	NM_001910	cathepsin E	CTSE	1510
IFNA2	0.533770134074625	0.36524741032437	0.907653171905766	-6.02109218614441	0.0189330810185426	M54886	interferon, alpha 2	IFNA2	3440
UFM1	0.533809713821637	0.365326496234768	0.907503140422917	-6.02122494821318	0.045847795867429	NM_016617	ubiquitin-fold modifier 1	UFM1	51569
NIP7	0.533809713821637	0.365404739920214	-0.90735472681819	-6.02135625723415	-0.0192108332474641	NM_016101	NIP7, nucleolar pre-rRNA processing protein	NIP7	51388
DUSP12	0.533809713821637	0.365422159097449	-0.907321688626676	-6.021385484897	-0.0261910089517805	NM_007240	dual specificity phosphatase 12	DUSP12	11266
TRAF3	0.533884572511939	0.365522632632655	-0.907131144212962	-6.02155403189447	-0.0290854612874174	NM_003300	TNF receptor-associated factor 3	TRAF3	7187
MEG3	0.534015419462743	0.365665141002781	-0.906860938786377	-6.02179298329308	-0.0606154508701238	BC036602	maternally expressed 3 (non-protein coding)	MEG3	55384
FKBP15	0.534015419462743	0.365710698049773	0.906774573548966	-6.02186934399005	0.0199041673754179	BC009609	FK506 binding protein 15, 133kDa	FKBP15	23307
SLC45A2	0.534266846034351	0.3659321468274	0.906354856164715	-6.02224033874634	0.0153938222533085	NM_016180	solute carrier family 45, member 2	SLC45A2	51151
ITGA7	0.534635236008014	0.366233763790091	0.905783450965696	-6.02274513915538	0.0462472300653971	AF072132	integrin, alpha 7	ITGA7	3679
FANCE	0.53478791740411	0.366429426884815	0.905412930767855	-6.02307230175731	0.0204953880855303	NM_021922	Fanconi anemia, complementation group E	FANCE	2178
ATOH1	0.53478791740411	0.366436976876896	-0.905398636111284	-6.02308492102196	-0.0196017063255294	NM_005172	atonal homolog 1 (Drosophila)	ATOH1	474
NOC4L	0.535292443257199	0.36683203672545	-0.90465091405361	-6.02374473176219	-0.0203329463707078	NM_024078	nucleolar complex associated 4 homolog (S. cerevisiae)	NOC4L	79050
NBR2	0.535314016173052	0.366896180932623	0.904529557336781	-6.02385176935365	0.0314723019158984	BC034248	neighbor of BRCA1 gene 2 (non-protein coding)	NBR2	10230
ELK1	0.53535407033051	0.366984105845593	0.904363230716182	-6.02399844764283	0.0493071552409319	NM_005229	ELK1, member of ETS oncogene family	ELK1	2002
MTHFR	0.53535407033051	0.367022361724974	0.904290870295136	-6.02406225171056	0.0225677438860936	NM_005957	methylenetetrahydrofolate reductase (NAD(P)H)	MTHFR	4524
CADPS2	0.536040171457442	0.367556392626845	-0.903281253257271	-6.02495195751859	-0.0605110049339554	NM_017954	Ca++-dependent secretion activator 2	CADPS2	93664
APOBEC3C	0.536040171457442	0.367591586457261	0.903214749608167	-6.02501052802013	0.0257704835473413	AF165520	apolipoprotein B mRNA editing enzyme, catalytic polypeptide-like 3C	APOBEC3C	27350
SEC61A1	0.536179313268772	0.367736443715365	0.902941063713273	-6.02525152124343	0.0319962923043278	NM_013336	Sec61 alpha 1 subunit (S. cerevisiae)	SEC61A1	29927
CUL5	0.536197257942306	0.367843070975898	0.902739650870895	-6.02542882843577	0.0301702354817763	BF435809	cullin 5	CUL5	8065
LMX1B	0.536197257942306	0.367847634770932	0.902731030939235	-6.02543641583531	0.0204100078071283	NM_002316	LIM homeobox transcription factor 1, beta	LMX1B	4010
AHDC1	0.536465756792511	0.368081299796503	0.902289782541383	-6.02582471372012	0.0229459010995887	NM_015699	AT hook, DNA binding motif, containing 1	AHDC1	27245
NGFR	0.536533824305233	0.368177475378473	0.902108217558984	-6.02598443598197	0.0271949872873165	NM_002507	nerve growth factor receptor	NGFR	4804
PLCL1	0.536788790724206	0.36840193355097	-0.901684590171652	-6.02635697607401	-0.0511168457919311	NM_006226	phospholipase C-like 1	PLCL1	5334
CRYGB	0.536866771745435	0.368504956097097	-0.901490206514055	-6.02652786001754	-0.0229081634299124	NM_005210	crystallin, gamma B	CRYGB	1419
ALPPL2	0.536891756092609	0.368571611259518	0.901364459254393	-6.02663838580612	0.0197164938042427	J04948	alkaline phosphatase, placental-like 2	ALPPL2	251
WISP3	0.536984150706124	0.368684553818146	0.901151421789642	-6.02682560061323	0.0174741922229131	AF143679	WNT1 inducible signaling pathway protein 3	WISP3	8838
ANKRD1	0.537296099082938	0.368964267351887	0.90062398938093	-6.02728891329129	0.02065706287335	NM_014391	ankyrin repeat domain 1 (cardiac muscle)	ANKRD1	27063
TRIO	0.537296099082938	0.368997818899928	-0.900560740879046	-6.02734445464973	-0.0304110833919005	NM_007118	trio Rho guanine nucleotide exchange factor	TRIO	7204
MINK1	0.537361823628696	0.369092505690195	-0.900382264906093	-6.02750116159664	-0.0294216640883569	AB041926	misshapen-like kinase 1	MINK1	50488
RGP1	0.537453167625971	0.369204803947762	-0.90017063013099	-6.02768694301894	-0.0234406353744365	NM_014785	RGP1 retrograde golgi transport homolog (S. cerevisiae)	RGP1	9827
ACOX2	0.537624010561176	0.369371738376332	0.899856103822869	-6.02796296676222	0.030619456858167	NM_003500	acyl-CoA oxidase 2, branched chain	ACOX2	8309
SPANXB1	0.53812543639536	0.369796517971206	0.899056165049229	-6.02866455072782	0.015669850218794	NM_013453	SPANX family, member B1	SPANXB1	728695
ADCK4	0.53812543639536	0.369861912263235	0.898933066617759	-6.02877245894765	0.0196045651881027	NM_024876	aarF domain containing kinase 4	ADCK4	79934
CNOT2	0.53812543639536	0.369866140459817	0.898925107915867	-6.02877943505047	0.0263069856838207	AI123426	CCR4-NOT transcription complex, subunit 2	CNOT2	4848
CLEC2D	0.53812543639536	0.369914719071223	0.898833672858387	-6.02885957694083	0.0110985287385281	NM_013269	C-type lectin domain family 2, member D	CLEC2D	29121
TIMM9	0.538254135746126	0.370052820297199	-0.898573778687041	-6.02908732739902	-0.0262809104750943	NM_012460	translocase of inner mitochondrial membrane 9 homolog (yeast)	TIMM9	26520
IL2RA	0.538256277997411	0.370103924852623	0.898477619879165	-6.0291715767418	0.0180721333599969	NM_000417	interleukin 2 receptor, alpha	IL2RA	3559
DHODH	0.538632864186336	0.370443815808393	-0.897838289351194	-6.0297314976722	-0.0167659660285961	BE789211	dihydroorotate dehydrogenase (quinone)	DHODH	1723
UGT2B28	0.538632864186336	0.370462197691644	0.897803723735945	-6.02976175872621	0.0191481158766651	AF177272	UDP glucuronosyltransferase 2 family, polypeptide B28	UGT2B28	54490
ARCN1	0.538737202493331	0.370583635832204	-0.897575396303237	-6.02996162284497	-0.0267890526142622	NM_001655	archain 1	ARCN1	372
NANOG	0.538781841940166	0.370664022380413	0.897424279648884	-6.03009387357991	0.0251312789924212	NM_024865	Nanog homeobox	NANOG	79923
DNAJC10	0.538892934191776	0.370790140612174	0.897187234483288	-6.03030128075718	0.0229503655693613	BG168666	DnaJ (Hsp40) homolog, subfamily C, member 10	DNAJC10	54431
CYB561D2	0.539080217389228	0.371003239280619	-0.896786820118311	-6.03065150758708	-0.0222729614235302	AF040704	cytochrome b561 family, member D2	CYB561D2	11068
MRPS34	0.539080217389228	0.371029603444794	0.896737291615539	-6.03069481746872	0.0241097982166085	NM_023936	mitochondrial ribosomal protein S34	MRPS34	65993
RPL32	0.539080217389228	0.371068125662572	0.896664926590992	-6.03075809233811	0.0239846359514004	NM_000994	ribosomal protein L32	RPL32	6161
UGP2	0.539139490827075	0.371205229178362	0.896407412067041	-6.03098321804663	0.0331679255032267	NM_006759	UDP-glucose pyrophosphorylase 2	UGP2	7360
INSIG1	0.539139490827075	0.371247431830041	-0.896328156961219	-6.03105249196698	-0.0446213907197262	BE300521	insulin induced gene 1	INSIG1	3638
GSTT2	0.539139490827075	0.371258065237122	-0.896308188683053	-6.0310699445338	-0.0469467900891223	NM_000854	glutathione S-transferase theta 2	GSTT2	2953
DYSF	0.539194871951628	0.371345919650227	0.896143222195078	-6.03121411291245	0.0561019354173968	NM_003494	dysferlin	DYSF	8291
STC1	0.539297915021658	0.37146661366637	0.895916631740389	-6.03141209315889	0.0561709170484708	AI300520	stanniocalcin 1	STC1	6781
FABP1	0.539741253040109	0.371821752094297	0.895250163227346	-6.03199412310629	0.0165788150436512	NM_001443	fatty acid binding protein 1, liver	FABP1	2168
RRM1	0.539907798405433	0.371986267375324	-0.894941561442281	-6.03226348102471	-0.0304364157345809	AI692974	ribonucleotide reductase M1	RRM1	6240
HAO1	0.539938072271359	0.372056912317553	0.894809070115748	-6.03237909562752	0.014927309423804	NM_017545	hydroxyacid oxidase (glycolate oxidase) 1	HAO1	54363
C1orf27	0.540232084238007	0.372322152971125	0.894311763803483	-6.03281290379122	0.0295146248354747	NM_017847	chromosome 1 open reading frame 27	C1orf27	54953
BBS10	0.540232084238007	0.372359135977787	-0.8942424410304	-6.03287335616105	-0.0267950600818541	NM_024685	Bardet-Biedl syndrome 10	BBS10	79738
SRPK1	0.540394369329397	0.372520821125549	-0.893939420911903	-6.0331375479085	-0.0229619089133646	AW082913	SRSF protein kinase 1	SRPK1	6732
SCAMP1	0.540541171326175	0.372711010577931	-0.893583084965757	-6.03344811016344	-0.0379630220277001	NM_052822	secretory carrier membrane protein 1	SCAMP1	9522
DDX3Y	0.540541171326175	0.372722000990703	0.893562496973996	-6.03346604974245	0.0554127083388574	BC011022	DEAD (Asp-Glu-Ala-Asp) box helicase 3, Y-linked	DDX3Y	8653
ASB4	0.540541171326175	0.372771546366848	-0.893469689898853	-6.03354691314918	-0.0143088823714432	NM_016116	ankyrin repeat and SOCS box containing 4	ASB4	51666
FZD4	0.541232601038226	0.373298280845176	0.892483500819614	-6.03440567185913	0.030046958158584	NM_012193	frizzled class receptor 4	FZD4	8322
EEA1	0.541258694759229	0.373366186767523	0.892356425839165	-6.0345162584862	0.0252172434450273	AI916242	early endosome antigen 1	EEA1	8411
TIMP2	0.541905793851234	0.373862531082982	0.891428035196935	-6.03532371415174	0.0461022751917319	NM_003255	TIMP metallopeptidase inhibitor 2	TIMP2	7077
CYSLTR2	0.54193750488269	0.37393437980979	0.891293708977922	-6.03544047364199	0.0206796612587219	NM_020377	cysteinyl leukotriene receptor 2	CYSLTR2	57105
COL4A3BP	0.542100814063175	0.374115103398003	-0.890955904749467	-6.03573402389719	-0.0334915768646411	NM_005713	collagen, type IV, alpha 3 (Goodpasture antigen) binding protein	COL4A3BP	10087
RCBTB1	0.542100814063175	0.37414703487901	0.890896229765518	-6.03578586970876	0.0250633203248398	BC038104	regulator of chromosome condensation (RCC1) and BTB (POZ) domain containing protein 1	RCBTB1	55213
NAGLU	0.542132827010873	0.37421911876472	0.890761527843076	-6.03590288650367	0.018295553346694	NM_000263	N-acetylglucosaminidase, alpha	NAGLU	4669
SCD	0.542290693235356	0.374393410064263	0.89043589951586	-6.03618569037254	0.0606920029935143	AA678241	stearoyl-CoA desaturase (delta-9-desaturase)	SCD	6319
GP9	0.542290693235356	0.374459341135767	0.890312745174202	-6.03629262156775	0.0217714089802561	NM_000174	glycoprotein IX (platelet)	GP9	2815
DHRS12	0.542290693235356	0.374478100658329	-0.890277706250623	-6.03632304212791	-0.0149233762276344	AW194384	dehydrogenase/reductase (SDR family) member 12	DHRS12	79758
SGTA	0.542669094095224	0.37478944350145	-0.889696341650735	-6.0368276058084	-0.0259544629790245	NM_003021	small glutamine-rich tetratricopeptide repeat (TPR)-containing, alpha	SGTA	6449
LRCH1	0.542928956483362	0.375018977687125	0.889267929519461	-6.0371992136605	0.0258949424971844	AW298219	leucine-rich repeats and calponin homology (CH) domain containing 1	LRCH1	23143
ENPEP	0.543337517623076	0.375389444493412	-0.888576819362593	-6.03779831377493	-0.0156356079212214	L12468	glutamyl aminopeptidase (aminopeptidase A)	ENPEP	2028
LSM1	0.543337517623076	0.375401384928512	0.888554551409652	-6.0378176094354	0.0233338432640142	NM_014462	LSM1, U6 small nuclear RNA associated	LSM1	27257
HRSP12	0.543634802994843	0.375656912276934	-0.888078119093749	-6.03823033345402	-0.0382979251521629	N54448	heat-responsive protein 12	HRSP12	10247
TIAM2	0.54371990313559	0.375765852835523	-0.887875060102228	-6.03840617280759	-0.0312846783053891	NM_012454	T-cell lymphoma invasion and metastasis 2	TIAM2	26230
PRKAB2	0.543825855822465	0.375889222244831	0.887645150800957	-6.0386052151295	0.0270751778487694	AL552001	protein kinase, AMP-activated, beta 2 non-catalytic subunit	PRKAB2	5565
SLURP1	0.543952390946125	0.376026839550309	0.887388744754367	-6.0388271365483	0.0188634866047988	NM_020427	secreted LY6/PLAUR domain containing 1	SLURP1	57152
RNF125	0.544068668628284	0.376157388416309	-0.887145562467955	-6.03903755397851	-0.0259904563299242	NM_017831	ring finger protein 125, E3 ubiquitin protein ligase	RNF125	54941
RDH16	0.544398846027343	0.376483882316894	0.886537609796022	-6.03956334481193	0.0193370697367223	AF086735	retinol dehydrogenase 16 (all-trans)	RDH16	8608
SHB	0.544398846027343	0.376486062259573	0.88653355170487	-6.03956685327143	0.0228324941721398	BU685917	Src homology 2 domain containing adaptor protein B	SHB	6461
POF1B	0.544551230066039	0.37664165760492	0.886243939586595	-6.03981719894273	0.0172645018068147	BC017500	premature ovarian failure, 1B	POF1B	79983
BMP8A	0.544982427544495	0.376990149510263	0.885595555837687	-6.04037737898057	0.0212523908724558	NM_001720	bone morphogenetic protein 8a	BMP8A	353500
SAG	0.545277038154315	0.377285243219257	0.885046812969465	-6.0408511553809	0.0211649336659887	NM_000541	S-antigen; retina and pineal gland (arrestin)	SAG	6295
SMAD7	0.545277038154315	0.377308920540926	0.885002795259796	-6.04088914700213	0.0352086080367924	NM_005904	SMAD family member 7	SMAD7	4092
LDHB	0.545277038154315	0.377361237354278	-0.884905540924531	-6.04097308043626	-0.0313310518688841	NM_002300	lactate dehydrogenase B	LDHB	3945
ARTN	0.545277038154315	0.377395062091866	-0.884842666891776	-6.04102733776239	-0.0184888634151745	NM_003976	artemin	ARTN	9048
BECN1	0.545652535016157	0.377705263288731	-0.884266222543479	-6.041524603918	-0.0241361383026	BM511790	beclin 1, autophagy related	BECN1	8678
IL1B	0.546065378984843	0.378041389157972	0.883641934486835	-6.04206277980454	0.0443105683742475	NM_000576	interleukin 1, beta	IL1B	3553
SLC17A3	0.546171280775669	0.378165066606224	0.883412314576773	-6.04226063194442	0.0183091252786731	NM_006632	solute carrier family 17 (organic anion transporter), member 3	SLC17A3	10786
PARP1	0.546419836236654	0.378387549113626	-0.882999370259662	-6.042616317408	-0.0285386748750387	M32721	poly (ADP-ribose) polymerase 1	PARP1	142
BIK	0.546945842622312	0.378802233650179	0.882230086547693	-6.0432784926073	0.0189613296198088	NM_001197	BCL2-interacting killer (apoptosis-inducing)	BIK	638
SPOCK3	0.547089505127301	0.378952177272133	0.881952053906763	-6.04351767358673	0.0581322857516628	AB056866	sparc/osteonectin, cwcv and kazal-like domains proteoglycan (testican) 3	SPOCK3	50859
AMELX	0.54730741761151	0.379153584925337	0.881578701580551	-6.04383873692513	0.017176947389359	NM_001142	amelogenin, X-linked	AMELX	265
ATXN7	0.547523097879387	0.379385351782207	0.881149224142829	-6.04420789821984	0.0274221192253261	BG390306	ataxin 7	ATXN7	6314
ARL2	0.547523097879387	0.379403972389451	0.881114726138875	-6.0442375435596	0.0236757887467824	NM_001667	ADP-ribosylation factor-like 2	ARL2	402
CACNA1G	0.548068280097637	0.379832290752774	-0.880321479403899	-6.04491889075919	-0.021571738066223	NM_018896	calcium channel, voltage-dependent, T type, alpha 1G subunit	CACNA1G	8913
FXYD6	0.548131356911228	0.379926547708778	0.880146989719323	-6.04506868438202	0.0586135374326382	NM_022003	FXYD domain containing ion transport regulator 6	FXYD6	53826
SENP3	0.548180326088341	0.380019793587983	0.879974398149071	-6.04521681957651	0.0223540912430211	NM_015670	SUMO1/sentrin/SMT3 specific peptidase 3	SENP3	26168
SUPT16H	0.548180326088341	0.380061583389418	-0.879897056679207	-6.04528319234765	-0.0290905620091095	NM_007192	suppressor of Ty 16 homolog (S. cerevisiae)	SUPT16H	11198
CHRNA5	0.548381360543452	0.380251528933772	0.879545585920146	-6.04558474406287	0.0200325524527614	NM_000745	cholinergic receptor, nicotinic, alpha 5 (neuronal)	CHRNA5	1138
EXOSC7	0.548415153842848	0.380353984218364	-0.879356050233072	-6.04574731061068	-0.0205931113755131	AL581473	exosome component 7	EXOSC7	23016
ASF1A	0.548415153842848	0.380413623367489	-0.879245736205532	-6.04584191200175	-0.033651758576152	NM_014034	anti-silencing function 1A histone chaperone	ASF1A	25842
TRPV4	0.548415153842848	0.380521178594146	0.879046819292448	-6.04601246634164	0.0246474760276874	NM_021625	transient receptor potential cation channel, subfamily V, member 4	TRPV4	59341
NPR3	0.548415153842848	0.38056208937286	0.87897116641338	-6.04607732221056	0.0184086644204475	NM_024563	natriuretic peptide receptor 3	NPR3	4883
TMED2	0.548415153842848	0.380570254310708	0.87895606828011	-6.0460902649095	0.0375332284173133	AK024976	transmembrane emp24 domain trafficking protein 2	TMED2	10959
NRTN	0.548415153842848	0.380578372321002	0.878941057121453	-6.04610313283194	0.0192014041765649	AL161995	neurturin	NRTN	4902
ZC3H4	0.548446077551903	0.380650403479315	0.878807871697477	-6.04621729300464	0.0203374061639821	AB028987	zinc finger CCCH-type containing 4	ZC3H4	23211
CABIN1	0.548461361671083	0.380711584201006	0.878694760959582	-6.04631423264827	0.0265951216873095	NM_012295	calcineurin binding protein 1	CABIN1	23523
TH	0.548544787621768	0.380820074320359	-0.878494212418658	-6.04648607896923	-0.0288792786606251	NM_000360	tyrosine hydroxylase	TH	7054
SLC6A20	0.548655582237577	0.380947582687778	0.878258553060268	-6.0466879613988	0.0206993498941284	NM_020208	solute carrier family 6 (proline IMINO transporter), member 20	SLC6A20	54716
BCKDHB	0.54872315428587	0.381095663845439	0.877984932604309	-6.04692229661068	0.02711259282162	M55575	branched chain keto acid dehydrogenase E1, beta polypeptide	BCKDHB	594
SLC9A8	0.54872315428587	0.381135694002557	0.877910977236063	-6.04698562135857	0.0218531338490626	AL031685	solute carrier family 9, subfamily A (NHE8, cation proton antiporter 8), member 8	SLC9A8	23315
CLDN6	0.54872315428587	0.381146290570352	0.877891400973681	-6.04700238277079	0.0230117784381196	NM_021195	claudin 6	CLDN6	9074
U2AF2	0.549162169602735	0.381501870519779	0.877234692282628	-6.04756444928508	0.016736288986559	AI810156	U2 small nuclear RNA auxiliary factor 2	U2AF2	11338
PTBP2	0.549342929689886	0.381678098221603	-0.876909363597146	-6.04784273846165	-0.0397534889606401	AB051233	polypyrimidine tract binding protein 2	PTBP2	58155
UBE2I	0.549582599248771	0.381895294415744	0.876508532001229	-6.04818547279947	0.0254384571263451	AK093616	ubiquitin-conjugating enzyme E2I	UBE2I	7329
CDK5RAP3	0.549816974722879	0.382146932610423	0.876044314565174	-6.04858221156029	0.0406524719493575	NM_025197	CDK5 regulatory subunit associated protein 3	CDK5RAP3	80279
HMMR	0.549816974722879	0.38215955329286	-0.876021037144174	-6.04860209988734	-0.0154747817870069	NM_012485	hyaluronan-mediated motility receptor (RHAMM)	HMMR	3161
TNNI2	0.550157974887045	0.382447300384825	0.875490449063034	-6.04905529449992	0.0200157475522555	NM_003282	troponin I type 2 (skeletal, fast)	TNNI2	7136
PACS1	0.550233052625016	0.382550227458978	0.875300717734834	-6.04921728486044	0.0255962519008381	NM_018026	phosphofurin acidic cluster sorting protein 1	PACS1	55690
APOBEC3B	0.550789182703343	0.38298766498533	0.874494715966453	-6.04990505156974	0.0183447576359219	NM_004900	apolipoprotein B mRNA editing enzyme, catalytic polypeptide-like 3B	APOBEC3B	9582
LYZL6	0.550980475322386	0.38317148408312	0.874156189255967	-6.05019373133714	0.0159355805879944	NM_020426	lysozyme-like 6	LYZL6	57151
CXCL5	0.551314150470767	0.383454369479114	0.873635414976721	-6.05063760693785	0.0169624561382093	NM_002994	chemokine (C-X-C motif) ligand 5	CXCL5	6374
EIF3D	0.551664699241596	0.383749054041365	-0.873093171339521	-6.05109950296544	-0.0351009127501758	NM_003753	eukaryotic translation initiation factor 3, subunit D	EIF3D	8664
TAF5	0.551702712789964	0.383826368649173	0.872950948715735	-6.05122060450786	0.0225489246053456	NM_139052	TAF5 RNA polymerase II, TATA box binding protein (TBP)-associated factor, 100kDa	TAF5	6877
ACTL8	0.552216880127188	0.384235000224966	0.872199551689775	-6.05186008899117	0.0237349219978347	BF594459	actin-like 8	ACTL8	81569
KLHDC2	0.552219408797556	0.384287678948378	-0.87210272125082	-6.05194245785648	-0.034749723615473	NM_014315	kelch domain containing 2	KLHDC2	23588
SEMA6C	0.552260121986559	0.384366934140576	-0.871957055181704	-6.05206635169601	-0.0267632044308002	NM_030913	sema domain, transmembrane domain (TM), and cytoplasmic domain, (semaphorin) 6C	SEMA6C	10500
LRP2	0.552302436715412	0.38444731164266	0.871809345296064	-6.05219196291457	0.0551444617779202	NM_004525	low density lipoprotein receptor-related protein 2	LRP2	4036
TSHB	0.552404914402554	0.384569580796614	0.871584687558706	-6.05238296947293	0.0222823120313187	NM_000549	thyroid stimulating hormone, beta	TSHB	7252
DKFZP434L187	0.552685538883423	0.3848159063263	-0.871132221936742	-6.05276751272749	-0.0158338269756095	BC033224	uncharacterized LOC26082	DKFZP434L187	26082
MED16	0.553184804728304	0.385214536220208	-0.870400372532669	-6.05338908063143	-0.0243413872302938	NM_005481	mediator complex subunit 16	MED16	10025
UNC93A	0.553219392181127	0.385289632931679	0.870262553828621	-6.05350607364162	0.0131640729889781	AL021331	unc-93 homolog A (C. elegans)	UNC93A	54346
ACVR1	0.553220674777531	0.385341537784184	-0.870167306873334	-6.05358691715708	-0.0496721877909536	NM_001105	activin A receptor, type I	ACVR1	90
ANXA11	0.553401784925241	0.385569479264277	0.869749120987152	-6.05394176028473	0.0434593015418798	NM_001157	annexin A11	ANXA11	311
ARNTL	0.553401784925241	0.385569745218545	0.86974863315122	-6.05394217412923	0.0274838516137681	AB000812	aryl hydrocarbon receptor nuclear translocator-like	ARNTL	406
TEC	0.553440585489563	0.385647810469767	0.869605448187656	-6.05406363187906	0.0170834200928569	NM_003215	tec protein tyrosine kinase	TEC	7006
XYLT1	0.553443364259992	0.38570077889138	-0.869508305248072	-6.05414602283683	-0.0403317730006876	AI693140	xylosyltransferase I	XYLT1	64131
TERT	0.554059584797285	0.386204215140014	0.868585423844343	-6.05492830160591	0.0141529690863305	AB085628	telomerase reverse transcriptase	TERT	7015
GBX2	0.554059584797285	0.386316042229084	0.868380526942537	-6.05510187034706	0.0203078943782167	AF118452	gastrulation brain homeobox 2	GBX2	2637
SEMA6D	0.554059584797285	0.386370676904236	-0.868280434993135	-6.0551866437554	-0.0327633250980419	NM_024966	sema domain, transmembrane domain (TM), and cytoplasmic domain, (semaphorin) 6D	SEMA6D	80031
CENPM	0.554059584797285	0.386372263433549	0.868277528566017	-6.05518910522453	0.0167303068012483	NM_024053	centromere protein M	CENPM	79019
MCCC1	0.554059584797285	0.386385674487955	0.868252960607301	-6.0552099116375	0.0251769804708264	NM_020166	methylcrotonoyl-CoA carboxylase 1 (alpha)	MCCC1	56922
GOLGA1	0.554188696669149	0.386526814348128	0.867994435700041	-6.05542881897474	0.0163955682912222	BG111661	golgin A1	GOLGA1	2800
ABCD1	0.554346915465753	0.386688281742593	0.867698748211883	-6.05567911467245	0.021407047305666	NM_000033	ATP-binding cassette, sub-family D (ALD), member 1	ABCD1	215
TRAF4	0.555091353172439	0.387258753167605	-0.866654678992179	-6.05656222949308	-0.0145778565662082	NM_004295	TNF receptor-associated factor 4	TRAF4	9618
NPEPPS	0.555757232062349	0.387780538939562	-0.865700541267745	-6.05736835463479	-0.0323807364429669	AW055008	aminopeptidase puromycin sensitive	NPEPPS	9520
SOX5	0.555757232062349	0.387825793660475	0.865617825654007	-6.05743819733899	0.0197472399025171	BC014929	SRY (sex determining region Y)-box 5	SOX5	6660
ANGPTL7	0.556234510304322	0.38821014370617	0.864915557749748	-6.05803090569734	0.015940075178535	NM_021146	angiopoietin-like 7	ANGPTL7	10218
NNAT	0.557048156084889	0.388829372204943	0.863785027543258	-6.05898406176621	0.0573089527285138	NM_005386	neuronatin	NNAT	4826
ITGB3BP	0.557155820964992	0.388955898619267	0.863554163307877	-6.05917855262216	0.0366253847341831	NM_014288	integrin beta 3 binding protein (beta3-endonexin)	ITGB3BP	23421
UST	0.557378634499855	0.389162841902527	-0.863176667126368	-6.05949646202547	-0.0292827083506229	AW418882	uronyl-2-sulfotransferase	UST	10090
POLQ	0.557620700115703	0.389413270286084	0.862720012127448	-6.05988085099042	0.0181884298030752	NM_014125	polymerase (DNA directed), theta	POLQ	10721
PIGH	0.557620700115703	0.389434687199293	-0.862680966847679	-6.05991370796046	-0.0257417745676536	BC004100	phosphatidylinositol glycan anchor biosynthesis, class H	PIGH	5283
PFKP	0.557680435329365	0.389527828272931	-0.862511176214259	-6.06005657122397	-0.0489259267275735	NM_002627	phosphofructokinase, platelet	PFKP	5214
ABI2	0.557691670980196	0.389587099985797	0.862403140372779	-6.06014745896925	0.0326701460196794	NM_005759	abl-interactor 2	ABI2	10152
CREB3	0.557770362190053	0.389693502472478	-0.862209223528159	-6.06031056784801	-0.0254469726221167	AF029674	cAMP responsive element binding protein 3	CREB3	10488
DNAJB9	0.557968513356316	0.389883392735285	-0.861863232184709	-6.0606015004822	-0.0351724394033308	AF115512	DnaJ (Hsp40) homolog, subfamily B, member 9	DNAJB9	4189
PSMD10	0.5583593313232	0.39020796423223	-0.861272082722938	-6.06109831047188	-0.035860774040934	AY057056	proteasome (prosome, macropain) 26S subunit, non-ATPase, 10	PSMD10	5716
PADI4	0.55861312329352	0.390436834906859	-0.860855416484681	-6.06144827928365	-0.0160514836120589	AF229067	peptidyl arginine deiminase, type IV	PADI4	23569
ILF3	0.558648004194397	0.390512726583469	0.860717286346653	-6.06156426131048	0.0315337295099507	BG032366	interleukin enhancer binding factor 3, 90kDa	ILF3	3609
DDOST	0.558891243772115	0.390734293248517	-0.860314107800971	-6.06190268769097	-0.0228049019160981	BC002594	dolichyl-diphosphooligosaccharide--protein glycosyltransferase subunit (non-catalytic)	DDOST	1650
ZNF271	0.559223846488581	0.391018388927885	0.859797351799449	-6.06233622055771	0.0289592077860279	AF159567	zinc finger protein 271	ZNF271	10778
ANAPC5	0.560077413188818	0.391666860454034	-0.858618674582027	-6.06332410608566	-0.0288002802658394	T33068	anaphase promoting complex subunit 5	ANAPC5	51433
GPR37	0.560797108175292	0.392236235280764	0.857584749424422	-6.06418956382096	0.0662507225594062	T16257	G protein-coupled receptor 37 (endothelin receptor type B-like)	GPR37	2861
TUBAL3	0.560797108175292	0.392273569628194	-0.857516986226905	-6.06424624959114	-0.0238915908542454	NM_024803	tubulin, alpha-like 3	TUBAL3	79861
AGBL2	0.561075618397349	0.392520121418229	0.857069584730146	-6.06462040169294	0.0261318863793134	NM_024783	ATP/GTP binding protein-like 2	AGBL2	79841
ELMO3	0.561381806165815	0.39278608992035	-0.856587141540627	-6.06502364137952	-0.0175432502627944	NM_024712	engulfment and cell motility 3	ELMO3	79767
ZNF500	0.561641906114926	0.393019864039297	0.856163260907467	-6.06537774696868	0.0221688430976572	AI871396	zinc finger protein 500	ZNF500	26048
PLS3	0.561993874801788	0.393317981534862	0.855622935862134	-6.06582887699768	0.0444366541314665	NM_005032	plastin 3	PLS3	5358
TFCP2L1	0.56240602759564	0.393658290039511	0.855006447050286	-6.0663432529175	0.030235920051954	NM_014553	transcription factor CP2-like 1	TFCP2L1	29842
STK38	0.56276007469884	0.393957997889681	0.854463778085242	-6.06679573190535	0.0185754023522682	NM_007271	serine/threonine kinase 38	STK38	11329
XCR1	0.562860820529832	0.39412467300353	-0.854162095166041	-6.06704715277777	-0.0120671181111929	AA974620	chemokine (C motif) receptor 1	XCR1	2829
MMP11	0.562860820529832	0.394132325597376	0.854148245796296	-6.06705869265153	0.0201661794535282	AI761713	matrix metallopeptidase 11 (stromelysin 3)	MMP11	4320
COMMD8	0.563079892176695	0.394351162990243	0.853752271711544	-6.06738855629768	0.0269782332521356	NM_017845	COMM domain containing 8	COMMD8	54951
FKBP9	0.563079892176695	0.394389567632473	-0.853682794476007	-6.06744641821295	-0.0305457165155349	AL050187	FK506 binding protein 9, 63 kDa	FKBP9	11328
SRGAP3	0.563283882128495	0.394584384742294	-0.853330417443915	-6.06773981234413	-0.0338373874049722	AL390174	SLIT-ROBO Rho GTPase activating protein 3	SRGAP3	9901
EXO1	0.563506060894647	0.394791982542879	0.852955039979596	-6.06805222479099	0.0168174466927686	NM_003686	exonuclease 1	EXO1	9156
SEMA4G	0.563587256586372	0.394900835666191	0.852758260318737	-6.06821594257673	0.0184554645741999	NM_018121	sema domain, immunoglobulin domain (Ig), transmembrane domain (TM) and short cytoplasmic domain, (semaphorin) 4G	SEMA4G	57715
POLH	0.563699189614151	0.395031243989631	0.852522557691753	-6.06841199437803	0.0139274815035932	AW665155	polymerase (DNA directed), eta	POLH	5429
TMEM80	0.564085261097482	0.395353810014012	0.851939749026128	-6.06889652986513	0.0233634321835083	BC038383	transmembrane protein 80	TMEM80	283232
MAL	0.564700798453173	0.395837295513234	-0.851066735171869	-6.06962172121151	-0.0671057603137157	NM_002371	mal, T-cell differentiation protein	MAL	4118
CUTC	0.564868877129153	0.39600719896846	0.850760100314844	-6.06987626030039	0.031231203531835	NM_015960	cutC copper transporter	CUTC	51076
PGM5	0.565590973240663	0.396565584188289	0.849752913106843	-6.07071169103502	0.0222338111979976	BC033073	phosphoglucomutase 5	PGM5	5239
COX6A2	0.565740803425405	0.396722804061798	-0.849469483528808	-6.07094661013308	-0.0180327007521495	NM_005205	cytochrome c oxidase subunit VIa polypeptide 2	COX6A2	1339
MAGOHB	0.565744788161079	0.396820793134851	-0.849292867389817	-6.07109295816497	-0.0193497403385345	NM_018048	mago-nashi homolog B (Drosophila)	MAGOHB	55110
SLC39A6	0.565744788161079	0.396845300340144	0.84924869959207	-6.07112955185872	0.0347639835778288	BC039498	solute carrier family 39 (zinc transporter), member 6	SLC39A6	25800
RORB	0.565744788161079	0.396882097586859	-0.849182385339896	-6.07118449068243	-0.055227081813908	NM_006914	RAR-related orphan receptor B	RORB	6096
IL26	0.565952648498873	0.397080101653105	-0.848825615991744	-6.07147998741509	-0.0177238019847046	NM_018402	interleukin 26	IL26	55801
ELP3	0.566098366134221	0.397234538154119	-0.848547423014045	-6.0717103172399	-0.0232094422155882	NM_018091	elongator acetyltransferase complex subunit 3	ELP3	55140
NPHS2	0.566287411575352	0.39741940889811	0.848214494015113	-6.07198586729168	0.0210030137958075	NM_014625	nephrosis 2, idiopathic, steroid-resistant (podocin)	NPHS2	7827
EXOSC8	0.566308482651551	0.397530045649399	-0.848015296146727	-6.07215068293295	-0.0303569764278855	AL050353	exosome component 8	EXOSC8	11340
ELF5	0.566308482651551	0.397544919800472	0.847988518291913	-6.07217283591118	0.0129979571919083	NM_001422	E74-like factor 5 (ets domain transcription factor)	ELF5	2001
SPRR1B	0.566308482651551	0.397641429093252	-0.847814787919001	-6.07231654397972	-0.02056621611659	NM_003125	small proline-rich protein 1B	SPRR1B	6699
RPL29	0.566308482651551	0.397643070114483	0.847811834070348	-6.07231898712195	0.0316553774528767	NM_000992	ribosomal protein L29	RPL29	6159
CCR4	0.566656329437448	0.397939567081199	0.847278259177121	-6.07276017091628	0.020847245096979	NM_005508	chemokine (C-C motif) receptor 4	CCR4	1233
TLN1	0.567044740802904	0.398264618782454	0.846693574755884	-6.07324329798363	0.0314946779606009	NM_006289	talin 1	TLN1	7094
SLCO1A2	0.567237162665546	0.398452070556582	0.846356528975451	-6.07352164992088	0.0450597044241974	NM_021094	solute carrier organic anion transporter family, member 1A2	SLCO1A2	6579
NOS1	0.567391195257967	0.398686296362708	0.845935516899668	-6.07386919164782	0.0236063322359286	BF447723	nitric oxide synthase 1 (neuronal)	NOS1	4842
FUT2	0.567391195257967	0.398734811483264	0.845848331568868	-6.0739411409223	0.0211842328464042	NM_000511	fucosyltransferase 2 (secretor status included)	FUT2	2524
SLC18A3	0.567391195257967	0.398760601448843	-0.845801987676865	-6.07397938300142	-0.0177466921574068	NM_003055	solute carrier family 18 (vesicular acetylcholine transporter), member 3	SLC18A3	6572
C3orf27	0.567391195257967	0.398769542670007	0.845785920961567	-6.07399264045743	0.0212826070729522	NM_007354	chromosome 3 open reading frame 27	C3orf27	23434
ABHD2	0.567579184208689	0.398953999190672	-0.845454514963464	-6.07426604451164	-0.0271308769553968	NM_007011	abhydrolase domain containing 2	ABHD2	11057
MGAT4A	0.569122312404462	0.400091148895492	0.843413491428536	-6.0759475093164	0.021057490497971	BC031487	mannosyl (alpha-1,3-)-glycoprotein beta-1,4-N-acetylglucosaminyltransferase, isozyme A	MGAT4A	11320
ABCG1	0.569173146648229	0.400179367744836	0.843255298119675	-6.07607766599373	0.0292233078685031	NM_004915	ATP-binding cassette, sub-family G (WHITE), member 1	ABCG1	9619
BOLA1	0.56917980191962	0.400236530146521	-0.843152806258659	-6.07616198027143	-0.020529417651975	NM_016074	bolA family member 1	BOLA1	51027
ZSCAN16	0.569421858545849	0.400459245286233	-0.8427535638606	-6.07649031754719	-0.0221200890528674	NM_025231	zinc finger and SCAN domain containing 16	ZSCAN16	80345
LRRC61	0.569474459880486	0.400548748729216	0.84259315658165	-6.07662219317861	0.0241956805177264	NM_023942	leucine rich repeat containing 61	LRRC61	65999
GSTZ1	0.569600125486618	0.400689659505524	-0.842340661528589	-6.07682972647243	-0.0249102985897682	BC001453	glutathione S-transferase zeta 1	GSTZ1	2954
FUT4	0.570225899487978	0.40118244472967	0.841458072673228	-6.07755466800083	0.0180584000179769	AF305083	fucosyltransferase 4 (alpha (1,3) fucosyltransferase, myeloid-specific)	FUT4	2526
ILKAP	0.570290018994063	0.401280141534688	-0.841283173583445	-6.07769823723887	-0.0254128862491712	AY024365	integrin-linked kinase-associated serine/threonine phosphatase	ILKAP	80895
FOXI1	0.570563824329393	0.401525413304005	0.840844195902383	-6.07805844997777	0.0164810099148296	NM_012188	forkhead box I1	FOXI1	2299
ALPI	0.570596763313571	0.401601207411018	0.840708575438382	-6.07816969860018	0.013864680820256	NM_001631	alkaline phosphatase, intestinal	ALPI	248
UNC5C	0.570690091843916	0.401719516932822	-0.840496911932132	-6.07834328927967	-0.0191600904782341	BC041156	unc-5 homolog C (C. elegans)	UNC5C	8633
G6PC2	0.570817111244255	0.401861562411239	0.840242833053669	-6.07855160862173	0.0183248980044128	NM_021176	glucose-6-phosphatase, catalytic, 2	G6PC2	57818
HSD17B6	0.571127003571942	0.402175438100602	-0.839681591462429	-6.0790115492812	-0.0349182725219848	NM_003725	hydroxysteroid (17-beta) dehydrogenase 6	HSD17B6	8630
GTF3C5	0.571127003571942	0.402185055442962	0.839664398861255	-6.07902563390182	0.0182073784595609	NM_012087	general transcription factor IIIC, polypeptide 5, 63kDa	GTF3C5	9328
FGA	0.571320368401857	0.40237390261442	0.839326853440501	-6.07930210182761	0.013891467255938	NM_000508	fibrinogen alpha chain	FGA	2243
DLEU2L	0.571766973245265	0.402774146627874	-0.838611773740852	-6.07988742639063	-0.0177040980568197	AF264787	deleted in lymphocytic leukemia 2-like	DLEU2L
ADAM12	0.571766973245265	0.402793884333225	-0.838576521284861	-6.07991626929217	-0.0159932119877384	NM_003474	ADAM metallopeptidase domain 12	ADAM12	8038
KIF2C	0.571791944726146	0.402864200060164	-0.838450942621561	-6.08001900563489	-0.0148200826349063	U63743	kinesin family member 2C	KIF2C	11004
COPB1	0.571883823709129	0.402989937235469	-0.838226418377913	-6.08020265165467	-0.0269588903319136	NM_016451	coatomer protein complex, subunit beta 1	COPB1	1315
MANSC1	0.571883823709129	0.40303439968731	-0.838147033543815	-6.08026757153456	-0.0274437163956183	NM_018050	MANSC domain containing 1	MANSC1	54682
TLR3	0.572027696274865	0.403231717314718	0.837794799487709	-6.08055555035502	0.0206845489701717	NM_003265	toll-like receptor 3	TLR3	7098
FOLR3	0.572027696274865	0.403241285202522	-0.837777722383423	-6.08056950916737	-0.019238208212462	NM_000804	folate receptor 3 (gamma)	FOLR3	2352
ZZEF1	0.572082962491155	0.403350837299159	-0.837582207368652	-6.08072930287628	-0.017085411172439	NM_015113	zinc finger, ZZ-type with EF-hand domain 1	ZZEF1	23140
FBXO7	0.572082962491155	0.403385745889337	-0.837519913577352	-6.08078020759129	-0.0336280685445853	AF233225	F-box protein 7	FBXO7	25793
UMOD	0.572966918308055	0.404061871020747	0.836314021040686	-6.08176488844074	0.0183414165473836	NM_003361	uromodulin	UMOD	7369
FCGR1A	0.574356247996218	0.40509460036174	0.834474460033041	-6.08326428434062	0.0257628656151478	X14355	Fc fragment of IgG, high affinity Ia, receptor (CD64)	FCGR1A	2209
ADCY7	0.574634839559292	0.405344077697426	0.834030499743961	-6.0836256583167	0.0221478764983791	BC039891	adenylate cyclase 7	ADCY7	113
FBXO24	0.574754360002855	0.405563686033935	0.833639829403365	-6.08394349759598	0.0125537719174753	NM_012172	F-box protein 24	FBXO24	26261
RETSAT	0.574754360002855	0.405565740160459	-0.833636175834471	-6.08394646934766	-0.0321810704556444	NM_017750	retinol saturase (all-trans-retinol 13,14-reductase)	RETSAT	54884
FOXP3	0.574754360002855	0.405587378248211	0.833597689961009	-6.08397777232681	0.0197171542488705	NM_014009	forkhead box P3	FOXP3	50943
ANKRD2	0.574935267464866	0.405789593546766	-0.833238086131556	-6.08427019141722	-0.0223555505965303	NM_020349	ankyrin repeat domain 2 (stretch responsive muscle)	ANKRD2	26287
CDH3	0.574935267464866	0.405821067076399	0.833182125780926	-6.08431568544481	0.0343414555663886	NM_001793	cadherin 3, type 1, P-cadherin (placental)	CDH3	1001
PRPH2	0.574991507921773	0.405913783738967	-0.833017289519705	-6.08444967458851	-0.0397726376878671	NM_000322	peripherin 2 (retinal degeneration, slow)	PRPH2	5961
GGTLC1	0.575653304541759	0.406455367861462	0.832054887110906	-6.0852314498172	0.0148961144015702	L20492	gamma-glutamyltransferase light chain 1	GGTLC1	92086
TXNDC15	0.575653304541759	0.406487137499381	-0.831998455999936	-6.08527726189909	-0.0246064768998977	NM_024715	thioredoxin domain containing 15	TXNDC15	79770
USP19	0.575829481422962	0.406664637917793	-0.831683218073427	-6.08553312262289	-0.0199577611899651	AW451502	ubiquitin specific peptidase 19	USP19	10869
HDDC2	0.575880808881673	0.406758751359538	-0.831516107674275	-6.08566871762206	-0.0316104608405219	BC001671	HD domain containing 2	HDDC2	51020
GMFB	0.575880808881673	0.406846870104591	0.831359662704108	-6.08579563408328	0.0294295407657135	BC005359	glia maturation factor, beta	GMFB	2764
PCDH7	0.575880808881673	0.406866291902653	-0.831325184216315	-6.08582360167527	-0.026895356410737	NM_002589	protocadherin 7	PCDH7	5099
ORM1	0.575880808881673	0.406913290775497	0.831241753706427	-6.0858912724581	0.0165750028785077	NM_000607	orosomucoid 1	ORM1	5004
CUEDC1	0.576079174505694	0.407106573850774	0.830898706268553	-6.08616944862495	0.037807494219102	NM_017949	CUE domain containing 1	CUEDC1	404093
USP48	0.576453823646345	0.407424486698869	0.830334673275639	-6.08662657364315	0.0229926254612254	NM_018391	ubiquitin specific peptidase 48	USP48	84196
C8orf33	0.576640649479188	0.407632856158219	-0.829965132920063	-6.08692590353647	-0.025295656988666	NM_023080	chromosome 8 open reading frame 33	C8orf33	65265
CXCL12	0.576640649479188	0.407662873172608	-0.82991190751541	-6.08696900553789	-0.0381711601508234	NM_000609	chemokine (C-X-C motif) ligand 12	CXCL12	6387
ZNF706	0.576833763014699	0.407852585965579	0.829575568088383	-6.08724131020513	0.0266463154833794	NM_016096	zinc finger protein 706	ZNF706	51123
FBP2	0.577368725446266	0.408329836912546	-0.828729871252649	-6.08792551311871	-0.0457631547507305	NM_003837	fructose-1,6-bisphosphatase 2	FBP2	8789
SVEP1	0.577368725446266	0.408345494853037	0.82870213517424	-6.08794794099806	0.0194593329802792	NM_024500	sushi, von Willebrand factor type A, EGF and pentraxin domain containing 1	SVEP1	79987
PICK1	0.577368725446266	0.408390547985091	0.828622332761439	-6.08801246647343	0.0304927661799717	NM_012407	protein interacting with PRKCA 1	PICK1	9463
ANP32D	0.577686420378542	0.408668530857001	0.828130059807373	-6.08841036503824	0.0170262851211174	NM_012404	acidic (leucine-rich) nuclear phosphoprotein 32 family, member D	ANP32D	23519
PCNX	0.57794215693943	0.408946131909941	-0.827638663535312	-6.08880732096042	-0.0210839911467202	AB018348	pecanex homolog (Drosophila)	PCNX	22990
FOSB	0.57794215693943	0.408956026957417	-0.827621151484861	-6.08882146309417	-0.0541441548377408	NM_006732	FBJ murine osteosarcoma viral oncogene homolog B	FOSB	2354
VAX2	0.578028439009517	0.409070379843065	0.827418790555055	-6.08898486132605	0.0194767177850856	NM_012476	ventral anterior homeobox 2	VAX2	25806
CSNK1G3	0.578076079171334	0.409157398222145	-0.827264823999191	-6.0891091565036	-0.0301988622261611	NM_004384	casein kinase 1, gamma 3	CSNK1G3	1456
TBL1Y	0.578076234792179	0.409231526010204	0.827133680990683	-6.08921500842791	0.0148669543091717	AF332222	transducin (beta)-like 1, Y-linked	TBL1Y	90665
NR1H2	0.578076234792179	0.409264115328202	-0.827076030181776	-6.08926153594033	-0.0254090813482275	NM_007121	nuclear receptor subfamily 1, group H, member 2	NR1H2	7376
CDC34	0.578231816843357	0.409427581515919	-0.826786898498374	-6.08949483326093	-0.0222809776149031	BG476661	cell division cycle 34	CDC34	997
PQLC3	0.578465849749883	0.409662800695297	0.826370974779203	-6.0898302957584	0.0242908453836819	AL161956	PQ loop repeat containing 3	PQLC3	130814
ZMYM6	0.578465849749883	0.409704910608229	0.826296529502908	-6.08989032178122	0.015160046763361	NM_145310	zinc finger, MYM-type 6	ZMYM6	9204
CD248	0.578465849749883	0.409753310998488	-0.826210969082983	-6.08995930343465	-0.0251937458461207	NM_020404	CD248 molecule, endosialin	CD248	57124
NUP50	0.57850667443873	0.40983557212658	-0.826065564800604	-6.09007651693777	-0.0185508400732726	AL036344	nucleoporin 50kDa	NUP50	10762
NGDN	0.578655346003552	0.409994253452401	-0.825785130041016	-6.09030252357552	-0.0255052692396998	AI269117	neuroguidin, EIF4E binding protein	NGDN	25983
RPL18	0.578684329358637	0.410068148558887	0.825654558698049	-6.09040772702206	0.0291639253121545	NM_000979	ribosomal protein L18	RPL18	6141
MYOD1	0.579072386463173	0.410396529493402	0.825074485879573	-6.09087490149136	0.0230203073386583	NM_002478	myogenic differentiation 1	MYOD1	4654
HSPA4L	0.579279091074016	0.410596438274409	-0.82472149053349	-6.09115903461645	-0.042599540982029	BC042959	heat shock 70kDa protein 4-like	HSPA4L	22824
HIRA	0.579279484550721	0.410650131602208	-0.824626697353661	-6.09123531501928	-0.0263171381968332	BC019020	histone cell cycle regulator	HIRA	7290
FGFR4	0.579549618434897	0.410895068339873	-0.824194366572974	-6.09158310276038	-0.0127741448523508	AF359241	fibroblast growth factor receptor 4	FGFR4	2264
NARS2	0.579664441873111	0.41105375222504	-0.823914360573051	-6.0918082565169	-0.0281773850121461	NM_024678	asparaginyl-tRNA synthetase 2, mitochondrial (putative)	NARS2	79731
SHFM1	0.579664441873111	0.411083376896828	-0.823862093460946	-6.09185027626633	-0.0340984983223294	NM_006304	split hand/foot malformation (ectrodactyly) type 1	SHFM1	7979
CLOCK	0.579844659310603	0.411264649093329	-0.823542322157354	-6.09210729638052	-0.0350367145483812	NM_004898	clock circadian regulator	CLOCK	9575
TARS	0.580322558204145	0.411657117590087	0.822850281105919	-6.09266319381579	0.0322354566428817	NM_003191	threonyl-tRNA synthetase	TARS	6897
S100A13	0.580381484746426	0.411752433714984	0.822682269430039	-6.09279808297708	0.0273596903968212	NM_005979	S100 calcium binding protein A13	S100A13	6284
RARA	0.580696903839461	0.412029753346672	-0.822193576346462	-6.09319027768605	-0.017795402855775	AJ417079	retinoic acid receptor, alpha	RARA	5914
ADARB1	0.580735188895664	0.41215267366667	-0.821977028875358	-6.09336399128106	-0.0205879368190711	NM_015833	adenosine deaminase, RNA-specific, B1	ADARB1	104
ZNF692	0.580735188895664	0.412164015576757	0.821957049894087	-6.09338001605894	0.0459651828224512	NM_017865	zinc finger protein 692	ZNF692	55657
FOXL1	0.581124928017912	0.412494208933323	0.821375552266045	-6.09384625537261	0.0153159233104052	AF315075	forkhead box L1	FOXL1	2300
RHOT1	0.581184761559786	0.41264154364784	0.821116173485534	-6.09405411721448	0.0255668527927337	NM_018307	ras homolog family member T1	RHOT1	55288
GNMT	0.581184761559786	0.412643860213034	-0.821112095677069	-6.09405738458212	-0.0170679314567357	AF101477	glycine N-methyltransferase	GNMT	27232
POMC	0.581206276556796	0.412712728055683	0.820990875086572	-6.09415450592712	0.0202347117526651	NM_000939	proopiomelanocortin	POMC	5443
PPY2	0.581248802221139	0.412796521411453	-0.820843399030774	-6.09427264383327	-0.0148855354847175	NM_021092	pancreatic polypeptide 2	PPY2	23614
EGFL7	0.581326454935851	0.412905272694409	0.820652023761058	-6.09442591645989	0.0288458828919289	NM_016215	EGF-like-domain, multiple 7	EGFL7	51162
SDC1	0.581430245599575	0.413032606002685	0.820427986996529	-6.09460530263805	0.0165536130134383	Z48199	syndecan 1	SDC1	6382
POT1	0.581483394960151	0.413123979545225	0.820267245110494	-6.09473397867188	0.0248820073676352	BC002923	protection of telomeres 1	POT1	25913
PLCB4	0.581495949670686	0.413186518041706	-0.820157241301868	-6.09482202377184	-0.0318584049631871	AL535113	phospholipase C, beta 4	PLCB4	5332
SARDH	0.581882724186166	0.413514998183751	0.819579615286732	-6.09528415305386	0.0162885784093003	NM_007101	sarcosine dehydrogenase	SARDH	1757
LAMA3	0.581922588171216	0.413596985673004	0.81943548458056	-6.09539941434486	0.0155280341282369	AL708055	laminin, alpha 3	LAMA3	3909
FANCG	0.582354099335644	0.413957376835268	0.818802133533128	-6.09590566655563	0.0213679591263443	NM_004629	Fanconi anemia, complementation group G	FANCG	2189
ZNF276	0.582644032594072	0.414235642861064	0.818313334135812	-6.09629610963879	0.0205174801582455	AI983201	zinc finger protein 276	ZNF276	92822
TAF10	0.582644032594072	0.414377888728012	0.818063542067463	-6.09649554914707	0.0218304638071007	NM_006284	TAF10 RNA polymerase II, TATA box binding protein (TBP)-associated factor, 30kDa	TAF10	6881
UCKL1	0.582644032594072	0.414383807497448	0.81805314947004	-6.09650384551705	0.0178515927870038	NM_017859	uridine-cytidine kinase 1-like 1	UCKL1	54963
TIAM1	0.582644032594072	0.414390572087847	-0.818041271828246	-6.09651332726399	-0.0388255245975255	NM_003253	T-cell lymphoma invasion and metastasis 1	TIAM1	7074
NFX1	0.582644032594072	0.41454702504263	-0.817766595331508	-6.09673255935742	-0.0132018927321411	NM_147134	nuclear transcription factor, X-box binding 1	NFX1	4799
GABRQ	0.582644032594072	0.414585394522412	-0.817699241424703	-6.09678630648773	-0.0438319005258672	NM_018558	gamma-aminobutyric acid (GABA) A receptor, theta	GABRQ	55879
PRPF31	0.582644032594072	0.41460696286922	-0.817661381911691	-6.09681651572637	-0.0185100153416684	BF342707	pre-mRNA processing factor 31	PRPF31	26121
COL4A3	0.582644032594072	0.414638501807788	-0.817606022858014	-6.09686068587307	-0.0116842481154888	M81379	collagen, type IV, alpha 3 (Goodpasture antigen)	COL4A3	1285
LRRC8D	0.582644032594072	0.414646993412729	-0.817591118308017	-6.09687257747957	-0.0370592492347157	NM_018103	leucine rich repeat containing 8 family, member D	LRRC8D	55144
BEST2	0.582648833038213	0.414704134829134	0.817490827853173	-6.09695258869976	0.0213032930391694	NM_017682	bestrophin 2	BEST2	54831
PAFAH2	0.58328625720755	0.415211609556688	0.816600506272084	-6.09766245563483	0.0131236841788933	U89386	platelet-activating factor acetylhydrolase 2, 40kDa	PAFAH2	5051
CRYBB1	0.583543953566578	0.415448858044034	-0.816184496208085	-6.09799388358555	-0.0190573825509182	NM_001887	crystallin, beta B1	CRYBB1	1414
CEP192	0.583607384083382	0.415547830326591	-0.816010992287337	-6.09813206159051	-0.0278007509276028	NM_018069	centrosomal protein 192kDa	CEP192	55125
OR10H2	0.583621257752862	0.415611523616906	0.815899347417366	-6.09822095981327	0.0147011268707828	NM_013939	olfactory receptor, family 10, subfamily H, member 2	OR10H2	26538
SFMBT1	0.583842249348702	0.415822732500634	-0.815529202523074	-6.09851560461332	-0.0147307108244181	BF057298	Scm-like with four mbt domains 1	SFMBT1	51460
CAPN10	0.583866699607517	0.415893983814483	-0.815404359396831	-6.09861495300438	-0.0147900625733648	NM_023083	calpain 10	CAPN10	11132
AP1B1	0.584315794182987	0.416275997086541	-0.814735231096722	-6.09914717851329	-0.0200451290251866	NM_001127	adaptor-related protein complex 1, beta 1 subunit	AP1B1	162
GPX2	0.584315794182987	0.416321635929178	-0.814655315272537	-6.0992107146697	-0.0200019893715373	NM_002083	glutathione peroxidase 2 (gastrointestinal)	GPX2	2877
EMD	0.584791574611652	0.416714549432812	0.813967520156178	-6.09975728251488	0.0256686774389365	BC000738	emerin	EMD	2010
COL4A5	0.584957907799149	0.416887014235096	0.813665742307777	-6.09999695066668	0.0390581586326899	AW052179	collagen, type IV, alpha 5	COL4A5	1287
FAM117A	0.584990206894138	0.416963974116338	-0.813531102334162	-6.1001038515711	-0.0366154645214847	NM_030802	family with sequence similarity 117, member A	FAM117A	81558
CCDC87	0.585063373617491	0.417070072977116	-0.81334550844355	-6.10025117987452	-0.01993561859266	NM_018219	coiled-coil domain containing 87	CCDC87	55231
HIST1H2BN	0.585227951665093	0.417255006748181	-0.813022079323619	-6.10050784491782	-0.018839076378506	NM_003520	histone cluster 1, H2bn	HIST1H2BN	8341
TMCO1	0.585227951665093	0.417295320445013	0.81295158634849	-6.10056377288233	0.026561329586368	BF002031	transmembrane and coiled-coil domains 1	TMCO1	54499
PRDM13	0.586087500155889	0.417962261521959	-0.811785952505069	-6.10148786964662	-0.0178778838726332	NM_021620	PR domain containing 13	PRDM13	59336
SLN	0.58625362709331	0.418134790739212	-0.811484597655818	-6.10172656504798	-0.0314433302286208	NM_003063	sarcolipin	SLN	6588
SF3B4	0.587000022520764	0.418764386066718	0.810385516234564	-6.10259637352049	0.0213839930639335	BC004273	splicing factor 3b, subunit 4, 49kDa	SF3B4	10262
KEAP1	0.587000022520764	0.418775396426293	0.810366304231583	-6.10261156741283	0.0263491656973862	NM_012289	kelch-like ECH-associated protein 1	KEAP1	9817
NCOA6	0.587047020415833	0.418863056152855	0.81021335725192	-6.10273251341209	0.0219059493027949	BQ027856	nuclear receptor coactivator 6	NCOA6	23054
RPL36	0.587379777167832	0.419154642277718	0.809704740040026	-6.103134550038	0.0237562304890595	NM_015414	ribosomal protein L36	RPL36	25873
BMP2	0.587470433450904	0.419273504371599	-0.809497467649466	-6.10329831668239	-0.0218889074927429	AA583044	bone morphogenetic protein 2	BMP2	650
SETD3	0.587660165025148	0.419533820153422	0.809043649182341	-6.10365673491791	0.0228547066019917	AA524500	SET domain containing 3	SETD3	84193
APOBEC2	0.587660165025148	0.419555420628875	0.809005999747501	-6.10368646084854	0.0173032172464955	NM_006789	apolipoprotein B mRNA editing enzyme, catalytic polypeptide-like 2	APOBEC2	10930
INVS	0.587660165025148	0.419571476052533	0.808978016032506	-6.10370855436672	0.0165064909822981	AF039217	inversin	INVS	27130
FCHO1	0.588401639697965	0.4201551219752	-0.807961183964796	-6.10451084226791	-0.0276168110906987	AB006628	FCH domain only 1	FCHO1	23149
GJA8	0.588465887711914	0.42025526051902	0.807786806000512	-6.10464832712534	0.02170570193642	NM_005267	gap junction protein, alpha 8, 50kDa	GJA8	2703
IL17B	0.588790779057071	0.420577340824904	0.807226112736804	-6.10509019498153	0.018803362245591	NM_014443	interleukin 17B	IL17B	27190
MTO1	0.588790779057071	0.420595865869537	-0.807193871159275	-6.10511559447366	-0.0221988839094696	NM_012123	mitochondrial tRNA translation optimization 1	MTO1	25821
ARHGEF15	0.588907068808946	0.420733238278627	0.806954810069849	-6.10530389224615	0.0171067959637359	NM_014958	Rho guanine nucleotide exchange factor (GEF) 15	ARHGEF15	22899
CD55	0.589015004973312	0.42087930258978	0.806700673648522	-6.10550400346628	0.0370657277969819	CA448665	CD55 molecule, decay accelerating factor for complement (Cromer blood group)	CD55	1604
GNG11	0.589015004973312	0.420918975430444	0.806631656124538	-6.10555833820112	0.0317971164688409	NM_004126	guanine nucleotide binding protein (G protein), gamma 11	GNG11	2791
AURKAIP1	0.589556659952057	0.421360412290308	0.805863962608892	-6.10616240140517	0.0193036388629402	NM_017900	aurora kinase A interacting protein 1	AURKAIP1	54998
CRLF2	0.589605179659701	0.421449456221485	0.805709165859716	-6.10628413476595	0.0161704070359034	NM_022148	cytokine receptor-like factor 2	CRLF2	64109
C3orf18	0.589652377651074	0.421537564216577	-0.805556015207862	-6.10640455077483	-0.0206250887417987	NM_016210	chromosome 3 open reading frame 18	C3orf18	51161
OGG1	0.589865741414456	0.421744486761428	0.805196413715921	-6.10668720119282	0.017783453902096	NM_016820	8-oxoguanine DNA glycosylase	OGG1	4968
JAG1	0.590405597787151	0.422212275992129	-0.804383847827935	-6.10732542477995	-0.0231750305467013	BF056748	jagged 1	JAG1	182
PDC	0.590405597787151	0.422278959515847	-0.804268059600907	-6.10741631766934	-0.0152961281794788	M33478	phosducin	PDC	5132
GTSE1	0.590405597787151	0.422293796407094	0.80424229852439	-6.1074365381545	0.0170316877230432	AI340239	G-2 and S-phase expressed 1	GTSE1	51512
CEP164	0.590510768836808	0.42242347115131	-0.804017168925149	-6.10761322039701	-0.0223888544196935	BC000602	centrosomal protein 164kDa	CEP164	22897
PIWIL2	0.590542539884215	0.42250065163316	0.803883194511204	-6.10771834052555	0.0151894783067856	AK000397	piwi-like RNA-mediated gene silencing 2	PIWIL2	55124
AVIL	0.590554396329301	0.422563588337056	-0.803773955983634	-6.10780403930357	-0.0195470019060027	NM_006576	advillin	AVIL	10677
FBXW11	0.590840911172553	0.422871937610647	0.803238896433543	-6.10822363214799	0.0207161871351946	BE963245	F-box and WD repeat domain containing 11	FBXW11	23291
ENG	0.590840911172553	0.422877561320549	0.80322914009475	-6.10823128047802	0.0367581227713547	BE732652	endoglin	ENG	2022
ZNF710	0.590909951755384	0.423027417153357	0.802969189696758	-6.10843503058104	0.0174476980265954	AI246730	zinc finger protein 710	ZNF710	374655
GPR182	0.590909951755384	0.423061517744785	-0.802910044021121	-6.10848138004088	-0.0167079235357948	BC034761	G protein-coupled receptor 182	GPR182	11318
PECR	0.590909951755384	0.423101840445467	0.802840110056452	-6.10853617936097	0.023748748366561	NM_018441	peroxisomal trans-2-enoyl-CoA reductase	PECR	55825
PRAMEF10	0.590909951755384	0.423256751561139	0.802571475433554	-6.10874663379563	0.0145043187380409	AL022101	PRAME family member 10	PRAMEF10	343071
PAPOLB	0.590909951755384	0.423266816452677	-0.802554023701156	-6.10876030345824	-0.014510834863235	NM_020144	poly(A) polymerase beta (testis specific)	PAPOLB	56903
TSPAN5	0.590909951755384	0.42329208184226	-0.802510216576471	-6.10879461557749	-0.0401904112497231	AF065389	tetraspanin 5	TSPAN5	10098
MYH3	0.590909951755384	0.423308383143161	-0.802481952914521	-6.10881675222565	-0.0161393510668573	NM_002470	myosin, heavy chain 3, skeletal muscle, embryonic	MYH3	4621
KHDRBS2	0.591044931515514	0.423459577489676	-0.802219838427739	-6.10902200849826	-0.0338167641457954	AL049544	KH domain containing, RNA binding, signal transduction associated 2	KHDRBS2	202559
TAS2R3	0.591252297674857	0.423690263326803	-0.801820021774772	-6.10933496817981	-0.0160568301733433	NM_016943	taste receptor, type 2, member 3	TAS2R3	50831
EVX1	0.591252297674857	0.423717183727892	0.801773372641596	-6.10937147307079	0.0209657875870821	NM_001989	even-skipped homeobox 1	EVX1	2128
BAHD1	0.591554231417103	0.424041028229913	-0.801212334232189	-6.1098103438215	-0.0220791826611846	NM_014952	bromo adjacent homology domain containing 1	BAHD1	22893
CYB5A	0.591554231417103	0.424042655143989	0.801209516352974	-6.1098125473299	0.0278958191136649	NM_001914	cytochrome b5 type A (microsomal)	CYB5A	1528
LPAR1	0.591668180908891	0.424178894104806	0.80097356772219	-6.10999702573993	0.0624960758143427	AW269335	lysophosphatidic acid receptor 1	LPAR1	1902
NPHP4	0.592231662340771	0.424686824106592	-0.800094290744697	-6.1106840206773	-0.0179319352357252	AB014573	nephronophthisis 4	NPHP4	261734
RB1CC1	0.592231662340771	0.424692082805364	-0.800085190659922	-6.11069112682033	-0.0326597840136564	BG402105	RB1-inducible coiled-coil 1	RB1CC1	9821
SSBP3	0.592921519433482	0.425282149167246	-0.799064512537857	-6.11148765239063	-0.0337535943185117	NM_018070	single stranded DNA binding protein 3	SSBP3	23648
ZG16	0.592921519433482	0.425329121951337	0.798983296346571	-6.11155098921799	0.0178238860925148	AI732905	zymogen granule protein 16	ZG16	653808
CIDEA	0.592921519433482	0.425388288515258	-0.798881004559577	-6.11163075285179	-0.0160464516609462	NM_001279	cell death-inducing DFFA-like effector a	CIDEA	1149
TPSAB1	0.592921519433482	0.425405471895982	0.798851298155376	-6.11165391498888	0.0139863971399183	NM_003294	tryptase alpha/beta 1	TPSAB1	7177
PCDH17	0.592989957944167	0.425509253362979	0.798671897123758	-6.11179377612026	0.0393548571040458	NM_014459	protocadherin 17	PCDH17	27253
EIF2B4	0.593334801620847	0.425811411804062	0.798149719853306	-6.11220068825905	0.0160424028462955	AF112207	eukaryotic translation initiation factor 2B, subunit 4 delta, 67kDa	EIF2B4	8890
JPH2	0.593389012528354	0.425905032136533	0.797987973451166	-6.11232667724417	0.0123570783690843	NM_020433	junctophilin 2	JPH2	57158
TP53I3	0.593475345896233	0.426071853535022	-0.797699810530574	-6.11255107291683	-0.0213333382327168	BC000474	tumor protein p53 inducible protein 3	TP53I3	9540
CCNT2	0.593475345896233	0.426076444734723	-0.797691880750761	-6.1125572467869	-0.0185141866708793	NM_001241	cyclin T2	CCNT2	905
ACAA1	0.593500250733946	0.426149050480889	0.797566485005983	-6.11265486775628	0.0201544752882743	NM_001607	acetyl-CoA acyltransferase 1	ACAA1	30
LY6G6C	0.593605491852031	0.426325477623941	0.797261834021249	-6.1128919759912	0.0206983956857387	NM_025261	lymphocyte antigen 6 complex, locus G6C	LY6G6C	80740
PLVAP	0.593605491852031	0.426358254818517	0.797205243160979	-6.11293601044962	0.0290015847144662	AF326591	plasmalemma vesicle associated protein	PLVAP	83483
POLR2B	0.593605491852031	0.426388822639679	-0.797152469158767	-6.11297707213916	-0.0282774428814392	BE614461	polymerase (RNA) II (DNA directed) polypeptide B, 140kDa	POLR2B	5431
T	0.593729683778208	0.426532776977042	0.796903968209519	-6.11317038615438	0.0193427824186729	NM_003181	T, brachyury homolog (mouse)	T	6862
IQCH	0.593848937299282	0.426700655204401	0.7966142309488	-6.11339570317894	0.0118322615736073	BC039463	IQ motif containing H	IQCH	64799
KRT1	0.593848937299282	0.426727963888733	-0.796567105840541	-6.11343234278942	-0.0182291642058203	NM_006121	keratin 1	KRT1	3848
TMEM143	0.593865571185569	0.426794676055355	-0.796451991743461	-6.11352183455615	-0.0186496079716525	NM_018273	transmembrane protein 143	TMEM143	55260
UBE2B	0.594043470679969	0.427006105992816	-0.796087232087569	-6.11380532044413	-0.0358855512253395	AA877765	ubiquitin-conjugating enzyme E2B	UBE2B	7320
TPTE	0.594043470679969	0.427036558134084	0.79603470469232	-6.11384613334854	0.0134896823637094	NM_013315	transmembrane phosphatase with tensin homology	TPTE	7179
RAP2B	0.594043470679969	0.427086854854008	-0.795947951878445	-6.11391353297351	-0.0270139178292936	AW005535	RAP2B, member of RAS oncogene family	RAP2B	5912
HARS2	0.594099312687519	0.42720874413323	-0.795737739643724	-6.11407681991284	-0.0207875504529262	U18937	histidyl-tRNA synthetase 2, mitochondrial	HARS2	23438
TFAP2A	0.594099312687519	0.427236564283076	-0.795689765498946	-6.11411407887417	-0.00926177816444262	BF343007	transcription factor AP-2 alpha (activating enhancer binding protein 2 alpha)	TFAP2A	7020
HOXA11	0.59416550282634	0.427338950857119	0.795513221922629	-6.11425117165274	0.0154223826539512	NM_005523	homeobox A11	HOXA11	3207
ALOX12	0.594530323841747	0.427686778465461	-0.79491365364814	-6.11471653364668	-0.016652125372083	NM_000697	arachidonate 12-lipoxygenase	ALOX12	239
SULT1E1	0.594530323841747	0.427710980784999	-0.794871945524762	-6.11474889293776	-0.0140841929140949	NM_005420	sulfotransferase family 1E, estrogen-preferring, member 1	SULT1E1	6783
AKT3	0.594837102420463	0.427986529293396	0.794397187389711	-6.11511711570998	0.0277722707981987	N32526	v-akt murine thymoma viral oncogene homolog 3	AKT3	10000
ANXA3	0.595007871778993	0.428164262919619	0.794091055218914	-6.11535443620795	0.0348190518919331	M63310	annexin A3	ANXA3	306
PRKRIR	0.595436529176973	0.428527626576881	-0.793465421876783	-6.11583915865086	-0.0238134649933741	AF081567	protein-kinase, interferon-inducible double stranded RNA dependent inhibitor, repressor of (P58 repressor)	PRKRIR	5612
ASF1B	0.59558193837754	0.428687193266489	-0.793190780993849	-6.11605182256416	-0.0192560706382094	NM_018154	anti-silencing function 1B histone chaperone	ASF1B	55723
CYP1A2	0.596134984685381	0.429179243670018	0.792344257361747	-6.11670685507277	0.0205539487053654	NM_000761	cytochrome P450, family 1, subfamily A, polypeptide 2	CYP1A2	1544
TBC1D4	0.596134984685381	0.429285325017876	0.792161829533082	-6.11684792514565	0.0259146871638158	AI650848	TBC1 domain family, member 4	TBC1D4	9882
IFI44	0.596134984685381	0.429297409286085	-0.792141049923273	-6.11686399181579	-0.0326073416018167	BE049439	interferon-induced protein 44	IFI44	10561
PI15	0.596134984685381	0.42930513880985	-0.792127758732339	-6.11687426826575	-0.018078452547992	NM_015886	peptidase inhibitor 15	PI15	51050
TMEM156	0.59627713992905	0.429462493313583	0.791857212542941	-6.11708341127995	0.0133800762710656	NM_024943	transmembrane protein 156	TMEM156	80008
AGER	0.596309929179114	0.429541094213669	0.791722092471931	-6.11718783792886	0.0144133319583624	AB036432	advanced glycosylation end product-specific receptor	AGER	177
NLGN4Y	0.596437832690777	0.429696591184868	-0.791454825702153	-6.11739434115522	-0.0601027896220216	BC032567	neuroligin 4, Y-linked	NLGN4Y	22829
HMGCS2	0.596437832690777	0.429851355285078	0.79118887482171	-6.1175997589347	0.0181385270606054	NM_005518	3-hydroxy-3-methylglutaryl-CoA synthase 2 (mitochondrial)	HMGCS2	3158
WNT6	0.596437832690777	0.429851975627878	0.791187808920441	-6.11760058208815	0.0150055834023792	AY009401	wingless-type MMTV integration site family, member 6	WNT6	7475
UFSP2	0.596437832690777	0.429853213491112	-0.791185681970112	-6.11760222464462	-0.0320232195812089	NM_018359	UFM1-specific peptidase 2	UFSP2	55325
PAEP	0.596545404277037	0.429985746909506	-0.790957978042868	-6.11777804568049	-0.0130280194232846	NM_002571	progestagen-associated endometrial protein	PAEP	5047
GHRH	0.596656821197949	0.430121072210748	0.790725519811607	-6.11795748589844	0.0163900145738651	NM_021081	growth hormone releasing hormone	GHRH	2691
ROCK2	0.596925437632618	0.430369755357256	-0.79029845005759	-6.11828701502081	-0.0260607556509775	AL049383	Rho-associated, coiled-coil containing protein kinase 2	ROCK2	9475
VAMP7	0.597275006414959	0.4306768603195	-0.789771250296331	-6.1186935611219	-0.0403791575066439	NM_005638	vesicle-associated membrane protein 7	VAMP7	6845
INSL4	0.597502142679235	0.430895736089839	-0.789395645692172	-6.11898304141783	-0.0156471670192655	NM_002195	insulin-like 4 (placenta)	INSL4	3641
OR7A17	0.597545830534443	0.430982340842823	-0.789247057293657	-6.11909752146916	-0.0162412633219047	NM_030901	olfactory receptor, family 7, subfamily A, member 17	OR7A17	26333
ERBB4	0.597584081368613	0.431065031677885	0.78910520032562	-6.11920679531513	0.0286255275404015	NM_005235	v-erb-b2 avian erythroblastic leukemia viral oncogene homolog 4	ERBB4	2066
SLC38A3	0.597636334176731	0.431165089120728	0.788933572037937	-6.11933897623052	0.0284392945965486	NM_006841	solute carrier family 38, member 3	SLC38A3	10991
KIFC3	0.597636334176731	0.431212938214193	0.788851504834896	-6.11940217086046	0.0199655109442292	BE407830	kinesin family member C3	KIFC3	3801
LRFN4	0.598044127263499	0.431562318115643	0.78825243570276	-6.11986327736941	0.0246309010453682	NM_024036	leucine rich repeat and fibronectin type III domain containing 4	LRFN4	78999
WDR45	0.598150634590658	0.431694330746066	0.788026152181595	-6.1200373584069	0.0234156141917552	BC000464	WD repeat domain 45	WDR45	11152
FGL1	0.598215948246954	0.431848157877911	0.787762527308808	-6.12024010373339	0.0173631357028405	NM_004467	fibrinogen-like 1	FGL1	2267
COL14A1	0.598215948246954	0.43190387565881	-0.787667053182142	-6.12031351316556	-0.0213400248977429	BF449063	collagen, type XIV, alpha 1	COL14A1	7373
ZNF551	0.598215948246954	0.431906950186598	-0.787661785093925	-6.12031756350695	-0.0134739299297308	BC005868	zinc finger protein 551	ZNF551	90233
CCL20	0.598281931046224	0.432070032000261	0.787382381901511	-6.12053234260144	0.0200552661346594	NM_004591	chemokine (C-C motif) ligand 20	CCL20	6364
MON2	0.598281931046224	0.43210638553942	-0.787320106865871	-6.12058020352269	-0.0221295426772157	AI760249	MON2 homolog (S. cerevisiae)	MON2	23041
FZD5	0.598281931046224	0.432120089062709	0.787296632988089	-6.12059824318573	0.0192933203337704	NM_003468	frizzled class receptor 5	FZD5	7855
PSME4	0.59856773746125	0.432381710951723	-0.786848562948556	-6.12094248237193	-0.0322645776247299	D38521	proteasome (prosome, macropain) activator subunit 4	PSME4	23198
TET3	0.598935944652852	0.432722050622228	0.786265912698646	-6.12138982453356	0.0249924108036046	BC022243	tet methylcytosine dioxygenase 3	TET3	200424
ZDHHC17	0.598935944652852	0.432758143135062	0.786204139198599	-6.12143723316093	0.0270815189060212	AI621223	zinc finger, DHHC-type containing 17	ZDHHC17	23390
C6orf62	0.599058935491795	0.432902247805367	0.785957529363784	-6.12162645923082	0.0323051733101511	AL136632	chromosome 6 open reading frame 62	C6orf62	81688
ABCC9	0.599583102769287	0.433336317151283	0.785214985153285	-6.12219586444116	0.0187694427029852	AK056519	ATP-binding cassette, sub-family C (CFTR/MRP), member 9	ABCC9	10060
DUS1L	0.6001411269587	0.433843680694683	0.784347609162085	-6.12286031754045	0.0219051225224067	NM_022156	dihydrouridine synthase 1-like (S. cerevisiae)	DUS1L	64118
SAP30BP	0.6001411269587	0.433850293716571	0.784336307610118	-6.12286897027714	0.0231572771471313	NM_013260	SAP30 binding protein	SAP30BP	29115
CLEC4A	0.600212184617608	0.433957006877516	0.784153950349074	-6.12300857020995	0.0137810475837288	NM_016184	C-type lectin domain family 4, member A	CLEC4A	50856
LSG1	0.600794221199217	0.434433221082919	0.783340487839214	-6.12363090740165	0.0207632249314358	AL136897	large 60S subunit nuclear export GTPase 1	LSG1	55341
CGA	0.60084606769352	0.434567871499872	0.783110574053739	-6.12380668600904	0.0164464771288495	NM_000735	glycoprotein hormones, alpha polypeptide	CGA	1081
CPLX3	0.60084606769352	0.434581517287964	-0.783087276368134	-6.12382449519454	-0.0281293718333862	NM_024695	complexin 3	CPLX3	594855
NR3C2	0.600965427230257	0.434723262021334	-0.78284529836466	-6.12400943657814	-0.0421190540981797	NM_000901	nuclear receptor subfamily 3, group C, member 2	NR3C2	4306
EPM2AIP1	0.601169578292125	0.434926372639928	0.782498640292946	-6.12427428498107	0.0338298863056732	NM_014805	EPM2A (laforin) interacting protein 1	EPM2AIP1	9852
EN2	0.602220568775839	0.435744880052053	0.781102610515547	-6.1253396789697	0.0159242765821359	NM_001427	engrailed homeobox 2	EN2	2020
UBE2E1	0.602220568775839	0.435797789188823	0.781012422255713	-6.12540844205759	0.0244232471536598	AL518159	ubiquitin-conjugating enzyme E2E 1	UBE2E1	7324
HSPG2	0.602399911222307	0.435983116937196	0.780696565058079	-6.12564920187417	0.0157807855154797	AI991033	heparan sulfate proteoglycan 2	HSPG2	3339
ATF2	0.602622939724566	0.436213784191297	0.780303543973028	-6.12594864423228	0.0271799818140988	BC026175	activating transcription factor 2	ATF2	1386
CALCA	0.602622939724566	0.436255666185115	0.780232196533124	-6.12600298771129	0.0114312662962126	M26095	calcitonin-related polypeptide alpha	CALCA	796
NPM1	0.603379941588538	0.436859317782683	0.779204296618673	-6.12678536442111	0.0227448422200212	BC002398	nucleophosmin (nucleolar phosphoprotein B23, numatrin)	NPM1	4869
TSPAN12	0.603450011792503	0.436965693186402	0.779023245737583	-6.12692306354657	0.014926356497253	NM_012338	tetraspanin 12	TSPAN12	23554
AGMAT	0.60362294673845	0.437194469806416	-0.778633954720822	-6.12721903307671	-0.0161773829712324	NM_024758	agmatine ureohydrolase (agmatinase)	AGMAT	79814
LARS	0.60362294673845	0.437202235742787	0.778620742118557	-6.12722907575386	0.0210255202902427	NM_020117	leucyl-tRNA synthetase	LARS	51520
KL	0.603709008485124	0.437320237036343	0.778419996972744	-6.12738163794569	0.0627034821385344	NM_004795	klotho	KL	9365
COL9A2	0.603819429307659	0.437455901896752	0.778189241205275	-6.12755695932112	0.0329123674081195	AI733465	collagen, type IX, alpha 2	COL9A2	1298
TYR	0.604093332919799	0.437710042423585	0.777757078917233	-6.12788516449313	0.0160386856695425	BC027179	tyrosinase	TYR	7299
GZMA	0.604397016475751	0.437985813967997	0.777288298015577	-6.12824097487052	0.0135792325286035	NM_006144	granzyme A (granzyme 1, cytotoxic T-lymphocyte-associated serine esterase 3)	GZMA	3001
PAN2	0.604592484365262	0.438183211351863	0.776952849548682	-6.12849545352212	0.0380315760395629	NM_014871	PAN2 poly(A) specific ribonuclease subunit	PAN2	9924
GSTM1	0.605419938308786	0.438838739976521	0.775839500883407	-6.12933928248811	0.0597214875757874	NM_000561	glutathione S-transferase mu 1	GSTM1	2944
PCDH1	0.60554092980299	0.438982276635418	-0.775595847085927	-6.12952379221242	-0.0194583224110767	NM_002587	protocadherin 1	PCDH1	5097
DNTTIP2	0.605578008185814	0.439064995699867	0.775455452247079	-6.12963008172511	0.0255877339008777	NM_014597	deoxynucleotidyltransferase, terminal, interacting protein 2	DNTTIP2	30836
USP9Y	0.605819040236403	0.439305858909535	-0.775046734643135	-6.12993940305207	-0.061834138533519	NM_004654	ubiquitin specific peptidase 9, Y-linked	USP9Y	8287
RTDR1	0.605819040236403	0.439351475468816	0.774969343118835	-6.1299979554452	0.0154508410535623	NM_014433	rhabdoid tumor deletion region gene 1	RTDR1	27156
FEZ2	0.60591491609038	0.439476876898748	0.774756615225376	-6.13015886985456	0.0317607007571237	AI685892	fasciculation and elongation protein zeta 2 (zygin II)	FEZ2	9637
TP53	0.605934296837891	0.439546806198588	0.774638004144101	-6.13024857214157	0.0183874233107248	NM_000546	tumor protein p53	TP53	7157
DOCK9	0.606068569262756	0.439700092481269	0.774378044721698	-6.1304451245614	0.0240119940957113	AL576253	dedicator of cytokinesis 9	DOCK9	23348
CDKL5	0.606110458081284	0.439821460402674	-0.774172253096955	-6.13060067484095	-0.0165214364263866	NM_003159	cyclin-dependent kinase-like 5	CDKL5	6792
ISG20L2	0.606110458081284	0.439842259575814	0.774136989286541	-6.13062732532968	0.0221186316351076	NM_030980	interferon stimulated exonuclease gene 20kDa-like 2	ISG20L2	81875
AMACR	0.606637597232191	0.44028297515878	-0.773390007819867	-6.13119157037473	-0.014396574926459	AK022765	alpha-methylacyl-CoA racemase	AMACR	23600
HIST3H2A	0.606637597232191	0.440336668087765	-0.77329903169171	-6.13126025376338	-0.023231065059294	BC001193	histone cluster 3, H2a	HIST3H2A	92815
ARPC2	0.606678181574946	0.440422516927289	0.773153584614874	-6.13137004389659	0.0290804147811379	NM_005731	actin related protein 2/3 complex, subunit 2, 34kDa	ARPC2	10109
SOD1	0.606678181574946	0.440478008457457	-0.773059578310598	-6.13144099325765	-0.0347333001636017	NM_000454	superoxide dismutase 1, soluble	SOD1	6647
CXXC4	0.606701894067594	0.440551167891406	-0.772935651876816	-6.13153451113734	-0.0232340911254623	NM_025212	CXXC finger protein 4	CXXC4	80319
SCNN1B	0.60691618968906	0.440820890553044	0.772478865246098	-6.13187908473988	0.0154377977340596	NM_000336	sodium channel, non-voltage-gated 1, beta subunit	SCNN1B	6338
PMVK	0.60691618968906	0.440829407502274	0.77246444406669	-6.13188995995451	0.0261025581186569	NM_006556	phosphomevalonate kinase	PMVK	10654
COMMD10	0.60691618968906	0.44090566024507	-0.772335337579573	-6.13198731199092	-0.0275148996747001	NM_016144	COMM domain containing 10	COMMD10	51397
POLR1B	0.60691618968906	0.440930627806372	-0.772293066833405	-6.13201918250194	-0.020465988424629	CA442932	polymerase (RNA) I polypeptide B, 128kDa	POLR1B	84172
MPL	0.60699625795869	0.441044768346194	0.772099841469277	-6.13216484490394	0.014124595345649	NM_005373	MPL proto-oncogene, thrombopoietin receptor	MPL	4352
CD79B	0.607149273082944	0.441211933717536	0.771816903960973	-6.1323780712294	0.0169429371775527	BC030210	CD79b molecule, immunoglobulin-associated beta	CD79B	974
USP32	0.607290371203305	0.441370466189437	0.771548635353493	-6.13258017113013	0.024192125229396	AF350251	ubiquitin specific peptidase 32	USP32	84669
DTX4	0.607675990471928	0.441706761907811	-0.770979739967197	-6.13300851699304	-0.0330142186203748	AV728526	deltex 4, E3 ubiquitin ligase	DTX4	23220
TMEM38B	0.608597294644301	0.442432556106563	0.769752799962471	-6.13393126458791	0.0235934849263755	NM_018112	transmembrane protein 38B	TMEM38B	55151
ITIH2	0.608947694842875	0.442743436960449	0.769227617490969	-6.13432579356789	0.0261901297802032	NM_002216	inter-alpha-trypsin inhibitor heavy chain 2	ITIH2	3698
PRDM12	0.609610675418213	0.443281676933889	0.768318851263739	-6.13500784744356	0.0229784256276275	NM_021619	PR domain containing 12	PRDM12	59335
TBK1	0.609750888222841	0.443439857576169	-0.768051899417293	-6.13520804989479	-0.0253592892956309	NM_013254	TANK-binding kinase 1	TBK1	29110
FZD3	0.609905947890192	0.443608862790026	0.767766740201036	-6.13542183074497	0.0353922440888663	NM_017412	frizzled class receptor 3	FZD3	7976
ZSCAN18	0.609967739109976	0.443710050146482	0.767596038681514	-6.13554976613348	0.0308768888952375	AI375002	zinc finger and SCAN domain containing 18	ZSCAN18	65982
LOC441601	0.610153174536172	0.443901203051212	0.767273627816972	-6.13579132577767	0.0180948524217444	BG150564	septin 7 pseudogene	LOC441601	441601
GCNT1	0.610173624557457	0.443972344064813	-0.767153657186941	-6.13588118554304	-0.0179332322288639	NM_001490	glucosaminyl (N-acetyl) transferase 1, core 2	GCNT1	2650
IRX4	0.610197362305667	0.444045881356969	0.767029657156292	-6.13597404871782	0.0144870666687202	NM_016358	iroquois homeobox 4	IRX4	50805
USP7	0.610583694493222	0.444383319560627	-0.766460813692849	-6.13639986240207	-0.0191615899332636	AI160440	ubiquitin specific peptidase 7 (herpes virus-associated)	USP7	7874
KLHL2	0.610615896605742	0.444463060194165	0.766326425572058	-6.13650041419471	0.0439659069840435	NM_007246	kelch-like family member 2	KLHL2	11275
CHRNB1	0.610853726802027	0.444692500977593	0.765939822825814	-6.13678958017179	0.0143137694342279	NM_000747	cholinergic receptor, nicotinic, beta 1 (muscle)	CHRNB1	1140
FOXM1	0.611037103558628	0.444950259986695	0.765505641286377	-6.13711416067459	0.0169016938378252	NM_021953	forkhead box M1	FOXM1	2305
GABARAPL2	0.611037103558628	0.444977006089848	-0.765460597160289	-6.13714782378198	-0.02692591897077	AB030710	GABA(A) receptor-associated protein-like 2	GABARAPL2	11345
KCNMB3	0.611037103558628	0.444995024795393	0.765430252052861	-6.13717050067071	0.0189023776283443	NM_014407	potassium large conductance calcium-activated channel, subfamily M beta member 3	KCNMB3	27094
GFRA1	0.611200525285419	0.445170396425037	-0.765134947470482	-6.13739113504947	-0.0175888808495435	NM_005264	GDNF family receptor alpha 1	GFRA1	2674
JAK2	0.611781687247769	0.445686285919799	0.764266639456528	-6.13803939419901	0.0197368118515016	BC043187	Janus kinase 2	JAK2	3717
ZNF701	0.611781687247769	0.445706510921588	0.764232609957159	-6.13806478496266	0.0156902303359665	NM_018260	zinc finger protein 701	ZNF701	55762
ZNF440	0.612241425139536	0.446097901470965	0.763574251844412	-6.13855579107234	0.018257539676493	AK021474	zinc finger protein 440	ZNF440	126070
FRK	0.612397239885783	0.446267901043554	-0.763288398845004	-6.13876885047863	-0.0201601903447264	NM_002031	fyn-related Src family tyrosine kinase	FRK	2444
ITSN1	0.612641404190537	0.446502319845275	-0.762894327894864	-6.13906243975826	-0.0236327548709614	CA389575	intersectin 1 (SH3 domain protein)	ITSN1	6453
STX11	0.612679941579563	0.446586900708755	0.762752171941234	-6.13916831128965	0.0166403429465634	AF071504	syntaxin 11	STX11	8676
SDHD	0.612792598714572	0.446759971049731	0.762461338920733	-6.13938484991663	0.0226186833628379	NM_003002	succinate dehydrogenase complex, subunit D, integral membrane protein	SDHD	6392
KRT3	0.612792598714572	0.446782026559347	0.762424280769814	-6.13941243552959	0.0170648715210149	X05421	keratin 3	KRT3	3850
GATA1	0.61281284836302	0.446853296897627	0.762304537958297	-6.13950156143858	0.0173023587315928	BC009797	GATA binding protein 1 (globin transcription factor 1)	GATA1	2623
ARHGAP1	0.613154293507602	0.447158811189638	-0.76179136097266	-6.13988336725598	-0.0238059090838227	BG468434	Rho GTPase activating protein 1	ARHGAP1	392
GGA2	0.613372590827978	0.447374568321743	0.761429071559502	-6.14015275825668	0.0188123533103681	AA868560	golgi-associated, gamma adaptin ear containing, ARF binding protein 2	GGA2	23062
THAP3	0.61364072035703	0.447652999291733	-0.760961691115494	-6.14050010472194	-0.0168804087391967	AL031447	THAP domain containing, apoptosis associated protein 3	THAP3	90326
RPA4	0.61364072035703	0.447683299166881	0.760910839120691	-6.14053788398045	0.0186554257942682	NM_013347	replication protein A4, 30kDa	RPA4	29935
SPHK2	0.613673897664238	0.447770604347308	-0.760764326685932	-6.14064671782187	-0.0259660880359647	AF245447	sphingosine kinase 2	SPHK2	56848
PLEKHG6	0.613673897664238	0.44786022771583	-0.760613940974163	-6.14075840719372	-0.0154198304390842	NM_018173	pleckstrin homology domain containing, family G (with RhoGef domain) member 6	PLEKHG6	55200
DGKD	0.613673897664238	0.447877261411936	0.760585360819161	-6.14077963079558	0.0245488012662261	NM_003648	diacylglycerol kinase, delta 130kDa	DGKD	8527
SEC23IP	0.613678941046326	0.447937528568254	-0.760484245975121	-6.14085471224288	-0.017143618937582	BG536516	SEC23 interacting protein	SEC23IP	11196
USP2	0.613837780974567	0.448110070260549	0.760194802588224	-6.14106957964873	0.0172951608141538	AF079564	ubiquitin specific peptidase 2	USP2	9099
IKBKG	0.613864083503798	0.44822401675813	-0.760003689228608	-6.14121140751594	-0.0181767324777375	AF091453	inhibitor of kappa light polypeptide gene enhancer in B-cells, kinase gamma	IKBKG	8517
KCNG1	0.613864083503798	0.448242478309505	0.759972727762032	-6.14123438111347	0.0248093941358754	BC006367	potassium voltage-gated channel, subfamily G, member 1	KCNG1	3755
CD52	0.614293137663382	0.448636345358209	-0.759312355751448	-6.14172415974402	-0.0167502080447566	NM_001803	CD52 molecule	CD52	1043
CRIP1	0.614293137663382	0.448669058868755	0.759257522002601	-6.14176480931166	0.028964742843355	NM_001311	cysteine-rich protein 1 (intestinal)	CRIP1	1396
IPP	0.614400938737343	0.448804447826393	0.759030609995918	-6.14193299359169	0.0186548406628173	BC032544	intracisternal A particle-promoted polypeptide	IPP	3652
CCNB1IP1	0.61462120702387	0.449054166001263	0.758612184844241	-6.14224299399171	0.0221788865852517	NM_021178	cyclin B1 interacting protein 1, E3 ubiquitin protein ligase	CCNB1IP1	57820
MRPL42	0.61462120702387	0.44907869474017	-0.758571091927397	-6.14227342951443	-0.0249923003453372	BE782148	mitochondrial ribosomal protein L42	MRPL42	28977
PSG4	0.614986008155036	0.449401946945935	-0.758029668441933	-6.14267428254675	-0.0201043378998049	NM_002780	pregnancy specific beta-1-glycoprotein 4	PSG4	5672
NBL1	0.615275166811719	0.449669983600709	-0.757580895761151	-6.14300632426952	-0.0318715777503513	NM_005380	neuroblastoma 1, DAN family BMP antagonist	NBL1	4681
TAAR5	0.615285062992431	0.449733950607746	0.757473818663875	-6.14308552050639	0.0165981826734649	NM_003967	trace amine associated receptor 5	TAAR5	9038
SSH1	0.615513498724216	0.449957677997749	0.75709938030014	-6.14336237471173	0.0169650204370999	AB072356	slingshot protein phosphatase 1	SSH1	54434
IL6	0.615947442292107	0.450385741269336	0.756383254258839	-6.14389148891295	0.0392388561918713	NM_000600	interleukin 6	IL6	3569
TEK	0.615947442292107	0.450388493995059	0.756378650360148	-6.14389488892269	0.0258931923665164	NM_000459	TEK tyrosine kinase, endothelial	TEK	7010
GALNT7	0.6160008447185	0.450600749191387	-0.75602370462274	-6.14415695679918	-0.0278241446064404	NM_017423	polypeptide N-acetylgalactosaminyltransferase 7	GALNT7	51809
GPT	0.6160008447185	0.450663149205916	0.75591937377315	-6.14423396438386	0.0177851792800618	NM_005309	glutamic-pyruvate transaminase (alanine aminotransferase)	GPT	2875
RASGRF1	0.6160008447185	0.450676064294035	-0.755897781184642	-6.14424990075826	-0.02157887466789	BC040275	Ras protein-specific guanine nucleotide-releasing factor 1	RASGRF1	5923
LTB	0.6160008447185	0.450698135854998	0.755860880811298	-6.14427713397101	0.0168952465187466	BC018898	lymphotoxin beta (TNF superfamily, member 3)	LTB	4050
PPA1	0.6160008447185	0.45071154475254	0.755838463628917	-6.14429367765445	0.0352114490582185	NM_021129	pyrophosphatase (inorganic) 1	PPA1	5464
HDAC4	0.616061876257864	0.450813005991924	0.755668851647708	-6.14441883400524	0.0270201160003705	BC039904	histone deacetylase 4	HDAC4	9759
APOB	0.616233863409219	0.450995682238725	0.755363528075826	-6.14464406133183	0.0109990999239482	NM_000384	apolipoprotein B	APOB	338
PIGQ	0.616275302194215	0.451082835299002	-0.755217886037098	-6.14475146489381	-0.0232022095894528	BC010094	phosphatidylinositol glycan anchor biosynthesis, class Q	PIGQ	9091
SLC9A3R2	0.616937381531086	0.451624331210262	0.75431334824637	-6.145418054487	0.0205762343855254	AF035771	solute carrier family 9, subfamily A (NHE3, cation proton antiporter 3), member 3 regulator 2	SLC9A3R2	9351
MAP3K14	0.617280794244246	0.451932642351251	0.753798608501649	-6.14579703211896	0.0199203688508689	NM_003954	mitogen-activated protein kinase kinase kinase 14	MAP3K14	9020
RAB40AL	0.617316880305097	0.4520159840021	-0.753659500121801	-6.14589940667357	-0.0169920005916104	Z95624	RAB40A, member RAS oncogene family-like	RAB40AL	282808
DEGS1	0.617503960664262	0.452209908307567	0.753335871042768	-6.14613750359336	0.0265881851654015	NM_003676	delta(4)-desaturase, sphingolipid 1	DEGS1	8560
PTGER4	0.617600762662713	0.452337746226826	-0.753122572964064	-6.14629437341272	-0.0191990109046172	AI675173	prostaglandin E receptor 4 (subtype EP4)	PTGER4	5734
TCFL5	0.617869077891477	0.452591236032263	0.752699725745096	-6.1466052254046	0.0400596070298675	NM_006602	transcription factor-like 5 (basic helix-loop-helix)	TCFL5	10732
IQCB1	0.618114552695997	0.452828042523716	0.752304829857091	-6.14689537259014	0.0203163838750209	NM_014642	IQ motif containing B1	IQCB1	9657
GKN1	0.618281769777133	0.453007555799825	-0.75200555384374	-6.14711516290887	-0.0157718732189283	NM_019617	gastrokine 1	GKN1	56287
CCL8	0.619074342119299	0.453645347793644	-0.750942802829207	-6.14789495217053	-0.0243080564770173	AI984980	chemokine (C-C motif) ligand 8	CCL8	6355
RND3	0.619125592858819	0.453770260848238	-0.750734760113068	-6.14804747441011	-0.0372574197034474	BG054844	Rho family GTPase 3	RND3	390
DIABLO	0.619125592858819	0.453848808499284	-0.750603955663489	-6.1481433494995	-0.0192315106676517	NM_019887	diablo, IAP-binding mitochondrial protein	DIABLO	56616
HIC1	0.619125592858819	0.453854169038968	-0.750595029291089	-6.14814989161332	-0.0159381118311899	NM_006497	hypermethylated in cancer 1	HIC1	3090
FZD2	0.619213922875953	0.454059116119707	0.750253796292634	-6.14839992237206	0.0197495164095898	L37882	frizzled class receptor 2	FZD2	2535
RGS12	0.619213922875953	0.45407388802273	0.750229204737886	-6.14841793691283	0.0101653717606487	AF464736	regulator of G-protein signaling 12	RGS12	6002
TNFSF15	0.619213922875953	0.454090210109032	-0.750202033041311	-6.14843784085382	-0.0172743080417224	NM_005118	tumor necrosis factor (ligand) superfamily, member 15	TNFSF15	9966
ZDHHC6	0.619253421672671	0.454180174105769	0.750052278176799	-6.14854752714814	0.0177046473238409	NM_022494	zinc finger, DHHC-type containing 6	ZDHHC6	64429
SMPD2	0.619253421672671	0.454233376616514	0.749963724740407	-6.14861237689494	0.0181098868659673	NM_003080	sphingomyelin phosphodiesterase 2, neutral membrane (neutral sphingomyelinase)	SMPD2	6610
PTGS1	0.619271065795192	0.454303420882116	-0.749847147869958	-6.1486977372542	-0.0338361319238585	NM_000962	prostaglandin-endoperoxide synthase 1 (prostaglandin G/H synthase and cyclooxygenase)	PTGS1	5742
CPA1	0.619288672626311	0.454394871563871	0.749694959001458	-6.14880915372138	0.0161409351494077	NM_001868	carboxypeptidase A1 (pancreatic)	CPA1	1357
CLDN11	0.619288672626311	0.454430544652852	0.749635597874704	-6.14885260551827	0.0409775140732638	BC039437	claudin 11	CLDN11	5010
GUCY2F	0.619339783560857	0.454525157894039	-0.749478171328376	-6.14896782373936	-0.0133047490610165	NM_001522	guanylate cyclase 2F, retinal	GUCY2F	2986
VIPR2	0.619667399925249	0.45482272968234	-0.748983164280517	-6.1493299555761	-0.0208775888638888	X95097	vasoactive intestinal peptide receptor 2	VIPR2	7434
PIK3R2	0.619685988907732	0.454924663376212	-0.748813641119921	-6.14945391881782	-0.0336217017455702	BC033311	phosphoinositide-3-kinase, regulatory subunit 2 (beta)	PIK3R2	5296
MPDU1	0.619685988907732	0.454950654097129	-0.748770420108317	-6.14948551957617	-0.0150476191658928	AA809846	mannose-P-dolichol utilization defect 1	MPDU1	9526
POLR3B	0.61969922425036	0.455017512467092	0.748659245086619	-6.14956679613402	0.0155190509270531	BC033542	polymerase (RNA) III (DNA directed) polypeptide B	POLR3B	55703
ERCC1	0.620013928936056	0.455355589973641	0.748097216984074	-6.14997749361161	0.0203476355122678	NM_001983	excision repair cross-complementation group 1	ERCC1	2067
CAMP	0.620013928936056	0.455362927060921	0.748085022261699	-6.1499864014086	0.0173575432735724	U19970	cathelicidin antimicrobial peptide	CAMP	820
DDIT3	0.620039053587124	0.455487722549401	0.747877621014793	-6.15013787830767	0.0301946506824322	BC003637	DNA-damage-inducible transcript 3	DDIT3	1649
KYNU	0.620039053587124	0.455496254699652	0.747863442364222	-6.15014823225642	0.0118423969067321	NM_003937	kynureninase	KYNU	8942
FN3K	0.620039053587124	0.455552898015879	-0.747769316831611	-6.15021696240853	-0.0151344046399027	NM_022158	fructosamine 3 kinase	FN3K	64122
SCN3A	0.62011381255105	0.455665004354017	-0.747583046663939	-6.15035295092684	-0.0408028632166797	AF225986	sodium channel, voltage-gated, type III, alpha subunit	SCN3A	6328
SLC43A1	0.620159678846976	0.455794928713451	0.747367203503996	-6.15051048741159	0.0174491636334198	NM_003627	solute carrier family 43 (amino acid system L transporter), member 1	SLC43A1	8501
RGS6	0.620159678846976	0.455813075158068	-0.74733705961828	-6.15053248479735	-0.0204146084015235	AF156932	regulator of G-protein signaling 6	RGS6	9628
AR	0.620792503395236	0.456335439102519	0.746469628660267	-6.15116511146804	0.0164810718592197	AF162704	androgen receptor	AR	367
PDK2	0.621114456129696	0.456629373787189	-0.745981771909017	-6.15152058980309	-0.021765732317391	AL574319	pyruvate dehydrogenase kinase, isozyme 2	PDK2	5164
LMO1	0.621252100210668	0.45678785127523	-0.745718813455858	-6.15171209949939	-0.0130411514732138	NM_002315	LIM domain only 1 (rhombotin 1)	LMO1	4004
DDX60	0.621579202114403	0.457111533634597	0.745181894463744	-6.15210292320337	0.0255295012730832	NM_017631	DEAD (Asp-Glu-Ala-Asp) box polypeptide 60	DDX60	55601
MAPK11	0.621579202114403	0.457180340035341	-0.745067787287079	-6.15218594585061	-0.0202829572648646	NM_002751	mitogen-activated protein kinase 11	MAPK11	5600
TSPAN3	0.621579202114403	0.457210424969387	0.745017898081821	-6.15222224050809	0.0283850946034025	BF962082	tetraspanin 3	TSPAN3	10099
CELSR2	0.621579202114403	0.457274998410238	-0.744910823596218	-6.15230012960078	-0.0313452794913029	NM_001408	cadherin, EGF LAG seven-pass G-type receptor 2	CELSR2	1952
HEATR6	0.621579202114403	0.457314933487397	0.744844608273923	-6.15234829098298	0.0191992571175028	BU631635	HEAT repeat containing 6	HEATR6	63897
IFNA5	0.621714808503312	0.457502950333685	-0.744532906361476	-6.15257494864562	-0.0145378989589187	NM_002169	interferon, alpha 5	IFNA5	3442
SLC38A4	0.621714808503312	0.457583670449847	0.744399107543377	-6.15267221308573	0.0132072634044054	AF193836	solute carrier family 38, member 4	SLC38A4	55089
GNE	0.621714808503312	0.457634403747594	-0.744315020654107	-6.15273333077603	-0.0205745849438408	NM_005476	glucosamine (UDP-N-acetyl)-2-epimerase/N-acetylmannosamine kinase	GNE	10020
PLA2G2E	0.621714808503312	0.457760981029682	-0.744105250666687	-6.15288577002238	-0.0146276203696578	NM_014589	phospholipase A2, group IIE	PLA2G2E	30814
MZF1	0.621714808503312	0.457776293025958	0.744079877112105	-6.15290420601639	0.0202316748397031	AI762174	myeloid zinc finger 1	MZF1	7593
SI	0.621714808503312	0.457805101296695	-0.744032140142555	-6.15293888919458	-0.0123473760932002	NM_001041	sucrase-isomaltase (alpha-glucosidase)	SI	6476
APAF1	0.621714808503312	0.457815994532729	0.744014089863725	-6.15295200300421	0.0147115416155312	NM_013229	apoptotic peptidase activating factor 1	APAF1	317
CCKAR	0.62261591246809	0.458536956466818	0.74281998322019	-6.15381883778509	0.0144716010980002	D85606	cholecystokinin A receptor	CCKAR	886
OR1F2P	0.62316794790102	0.459000974442909	-0.742052006105316	-6.15437560226176	-0.0169472248395248	AJ003145	olfactory receptor, family 1, subfamily F, member 2	OR1F2P	26184
PAXIP1	0.623185720026778	0.459071527643516	0.741935274823751	-6.1544601794496	0.0167006165528569	AI357401	PAX interacting (with transcription-activation domain) protein 1	PAXIP1	22976
RAB8A	0.623210668064967	0.45914737093952	0.741809802305115	-6.15455107531916	0.025509466188586	BC002977	RAB8A, member RAS oncogene family	RAB8A	4218
TRPC6	0.623260855905442	0.459241816462922	-0.741653571270836	-6.15466423217768	-0.013696360692248	NM_004621	transient receptor potential cation channel, subfamily C, member 6	TRPC6	7225
LDB1	0.623676954248466	0.459605921471069	0.74105144139828	-6.15510012832593	0.0299565735594154	NM_003893	LIM domain binding 1	LDB1	8861
MAP2	0.623848499247202	0.459789862100774	-0.740747356402358	-6.1553201289697	-0.0397019092115478	U89330	microtubule-associated protein 2	MAP2	4133
ADRBK2	0.623859292270626	0.459855341854438	0.740639123857266	-6.15539841183373	0.0406527911885686	AI478542	adrenergic, beta, receptor kinase 2	ADRBK2	157
GIT1	0.624062798044165	0.460068503225945	0.740286846197039	-6.15565312989061	0.0363101232265421	NM_014030	G protein-coupled receptor kinase interacting ArfGAP 1	GIT1	28964
C8B	0.624062798044165	0.460120436437173	0.740201033575104	-6.15571515936355	0.0176412450587948	NM_000066	complement component 8, beta polypeptide	C8B	732
TRRAP	0.62427315831589	0.460333097930122	0.739849696142304	-6.15596904835372	0.017388257537613	NM_003496	transformation/transcription domain-associated protein	TRRAP	8295
MRPS10	0.625171314159683	0.461053035560087	-0.738660968143577	-6.15682717728241	-0.0276248738731404	NM_018141	mitochondrial ribosomal protein S10	MRPS10	55173
PEPD	0.625437362681766	0.461306912318253	0.738242027993697	-6.15712927845441	0.0204037216730715	NM_000285	peptidase D	PEPD	5184
DZIP1	0.625509394700911	0.46141771854378	0.738059219449528	-6.15726104980679	0.0247383265110308	AL568422	DAZ interacting zinc finger protein 1	DZIP1	22873
PUM1	0.625587266134773	0.461532846135944	0.737869307685268	-6.15739790692318	0.020087110033792	BG474429	pumilio RNA-binding family member 1	PUM1	9698
RCOR1	0.625810334676893	0.461755121999493	-0.737502722108657	-6.15766198241621	-0.0173263892758637	D31888	REST corepressor 1	RCOR1	23186
CCND2	0.62584784143279	0.461840504839707	-0.737361931981102	-6.15776336805752	-0.0279008656584576	AW026491	cyclin D2	CCND2	894
STK24	0.626191091416274	0.462151544093671	-0.736849174600981	-6.15813245173829	-0.0190568905548627	AW006784	serine/threonine kinase 24	STK24	8428
CTDP1	0.626344639952139	0.462322622666378	0.73656722930418	-6.15833528772633	0.0159458836225852	NM_004715	CTD (carboxy-terminal domain, RNA polymerase II, polypeptide A) phosphatase, subunit 1	CTDP1	9150
HIST1H4A	0.626425654995624	0.462449261538922	-0.736358560462946	-6.15848535776659	-0.0140936769241984	NM_003538	histone cluster 1, H4a	HIST1H4A	8359
CYB561	0.626425654995624	0.462499937135524	-0.736275068897252	-6.1585453912255	-0.0259360313213151	NM_001915	cytochrome b561	CYB561	1534
YTHDC2	0.626425654995624	0.462626187561761	0.736067084922519	-6.15869490981267	0.0241557153711884	BC019100	YTH domain containing 2	YTHDC2	64848
RASA2	0.626425654995624	0.462637016119571	0.736049247526532	-6.15870773106804	0.0246602725942537	NM_006506	RAS p21 protein activator 2	RASA2	5922
CANT1	0.626425654995624	0.462671230660668	-0.735992888995396	-6.15874823871391	-0.019273745298019	AF328554	calcium activated nucleotidase 1	CANT1	124583
IFT81	0.626875463801793	0.463061257770048	0.735350598002604	-6.15920966702771	0.0168475179462311	NM_014055	intraflagellar transport 81 homolog (Chlamydomonas)	IFT81	28981
GATA6	0.627109566096207	0.46329200954936	-0.734970742468724	-6.15948237062601	-0.0153134486078104	D87811	GATA binding protein 6	GATA6	2627
NCAPD3	0.627364953967794	0.463553942824392	0.734539685834304	-6.15979166255945	0.0176852517291382	AI796581	non-SMC condensin II complex, subunit D3	NCAPD3	23310
CCDC134	0.627364953967794	0.463596379999807	-0.734469860981653	-6.15984174634195	-0.0148868055415861	NM_024821	coiled-coil domain containing 134	CCDC134	79879
AKT1	0.627560365081955	0.463798646946231	0.734137106344802	-6.16008035867551	0.020323611238263	NM_005163	v-akt murine thymoma viral oncogene homolog 1	AKT1	207
ALPL	0.628022550060594	0.464255679001298	-0.733385530875226	-6.16061890431415	-0.0288728032442265	S76738	alkaline phosphatase, liver/bone/kidney	ALPL	249
RAG1	0.628022550060594	0.464256042769551	-0.733384932834707	-6.16061933262512	-0.0134564552482024	BC037344	recombination activating gene 1	RAG1	5896
KIAA0430	0.628029506939904	0.464342562512764	-0.733242700534043	-6.16072118819649	-0.0343241396282181	BI600341	KIAA0430	KIAA0430	9665
SLC18A1	0.628029506939904	0.464468372697827	0.733035904072306	-6.16086924450238	0.0138924407585392	NM_003053	solute carrier family 18 (vesicular monoamine transporter), member 1	SLC18A1	6570
PPIL2	0.628029506939904	0.464492054576645	0.732996981257156	-6.16089710672119	0.0155961583047324	BF001594	peptidylprolyl isomerase (cyclophilin)-like 2	PPIL2	23759
ITPR3	0.628029506939904	0.464534753653806	0.732926805166704	-6.16094733733636	0.0260679758374254	BF001241	inositol 1,4,5-trisphosphate receptor, type 3	ITPR3	3710
PDE10A	0.628029506939904	0.464610990789123	-0.732801518151177	-6.16103700334225	-0.014932863212656	AI143879	phosphodiesterase 10A	PDE10A	10846
MOG	0.628029506939904	0.464685020095228	-0.73267987048496	-6.16112405014139	-0.0628766740483417	U18840	myelin oligodendrocyte glycoprotein	MOG	4340
YWHAE	0.628029506939904	0.464708212800827	-0.732641761618029	-6.16115131655367	-0.022454531133846	U28936	tyrosine 3-monooxygenase/tryptophan 5-monooxygenase activation protein, epsilon	YWHAE	7531
MS4A5	0.628029506939904	0.464724462258435	-0.732615062116456	-6.16117041886947	-0.0154273249314061	NM_023945	membrane-spanning 4-domains, subfamily A, member 5	MS4A5	64232
AURKB	0.628088165014099	0.464825782609789	0.732448594344654	-6.16128950361056	0.0130635718949117	AB011446	aurora kinase B	AURKB	9212
LUZP4	0.628156111675654	0.464933988789347	0.732270835730021	-6.16141663569361	0.0190505467101891	NM_016383	leucine zipper protein 4	LUZP4	51213
APOL6	0.628306112304526	0.465107673163223	0.731985559536202	-6.16162059970375	0.0206161750384437	BM980001	apolipoprotein L, 6	APOL6	80830
ZDHHC24	0.628306112304526	0.465160882959248	-0.731898174516044	-6.16168306159288	-0.0202862808747888	NM_024298	zinc finger, DHHC-type containing 24	ZDHHC24	254359
RASGRP3	0.628313755291846	0.465224477177826	0.731793742786623	-6.16175769856665	0.0432656784273551	NM_015376	RAS guanyl releasing protein 3 (calcium and DAG-regulated)	RASGRP3	25780
H2AFX	0.628863408740345	0.465689445421273	-0.731030434589572	-6.16230291063986	-0.0189906605133672	NM_002105	H2A histone family, member X	H2AFX	3014
CAPN7	0.628958885729129	0.465818143861352	0.730819234159271	-6.16245366595731	0.0210695611246008	BE349584	calpain 7	CAPN7	23473
GLRA3	0.62898750945667	0.465897341029546	-0.730689283977445	-6.16254640315554	-0.0178954744033684	NM_006529	glycine receptor, alpha 3	GLRA3	8001
CCL23	0.62903483723978	0.465990399482194	-0.730536605398639	-6.16265533922304	-0.00924202990615086	U58913	chemokine (C-C motif) ligand 23	CCL23	6368
PRKCA	0.629093065672902	0.466091542893662	0.730370681397778	-6.16277370023085	0.03500619673021	AL119889	protein kinase C, alpha	PRKCA	5578
EHBP1	0.629178828248764	0.466213099475064	0.730171296615614	-6.16291589495504	0.0289322619186958	BF116032	EH domain binding protein 1	EHBP1	23301
ISCU	0.629391358821473	0.466440322743735	-0.729798668675986	-6.16318153758746	-0.02726554104974	AY009128	iron-sulfur cluster assembly enzyme	ISCU	23479
CECR1	0.629391358821473	0.466507158305225	0.729689083049787	-6.16325963440484	0.029388481917012	NM_017424	cat eye syndrome chromosome region, candidate 1	CECR1	51816
GRIN2D	0.629391358821473	0.466623562938278	-0.729498243432256	-6.16339560950978	-0.0182017175998297	NM_000836	glutamate receptor, ionotropic, N-methyl D-aspartate 2D	GRIN2D	2906
IL11RA	0.629391358821473	0.466626851553689	0.729492852297427	-6.16339945023288	0.0182948092724571	NM_147162	interleukin 11 receptor, alpha	IL11RA	3590
IFNG	0.629391358821473	0.466703712089753	0.729366858359263	-6.16348920211695	0.0149537794170307	M29383	interferon, gamma	IFNG	3458
MYLPF	0.629391358821473	0.466724356866918	0.72933301830415	-6.16351330548217	0.0177792793771161	NM_013292	myosin light chain, phosphorylatable, fast skeletal muscle	MYLPF	29895
HJURP	0.629391358821473	0.466776827939244	0.729247013685592	-6.16357455926611	0.0160944802938499	NM_018410	Holliday junction recognition protein	HJURP	55355
BBS1	0.629633431627741	0.467035131187244	0.728823711162605	-6.16387593704471	0.0207150973137082	NM_024649	Bardet-Biedl syndrome 1	BBS1	582
PSG11	0.629633431627741	0.467072471871386	0.728762528780879	-6.16391948254366	0.0170849517498022	NM_002785	pregnancy specific beta-1-glycoprotein 11	PSG11	5680
TCEB3	0.629741004848596	0.467210338866925	-0.728536658609204	-6.16408021024777	-0.0230610038452586	BC019949	transcription elongation factor B (SIII), polypeptide 3 (110kDa, elongin A)	TCEB3	6924
TXNL4B	0.629742487398009	0.467269506324737	-0.728439734842817	-6.16414916536498	-0.019789354045102	NM_017853	thioredoxin-like 4B	TXNL4B	54957
DDX4	0.629753287149382	0.467335588287527	-0.728331492353557	-6.16422616225615	-0.0171357946566726	AY004154	DEAD (Asp-Glu-Ala-Asp) box polypeptide 4	DDX4	54514
ADH7	0.629971400636701	0.467555537457336	-0.727971276440773	-6.16448231526185	-0.0157379948235361	U07821	alcohol dehydrogenase 7 (class IV), mu or sigma polypeptide	ADH7	131
LRTM1	0.630657037702207	0.46816105841704	-0.726980089362462	-6.16518650771568	-0.020716700734182	AF225421	leucine-rich repeats and transmembrane domains 1	LRTM1	57408
DHRS7	0.630657037702207	0.46821199566834	-0.726896742005008	-6.16524567867284	-0.0199743185271064	AF126782	dehydrogenase/reductase (SDR family) member 7	DHRS7	51635
TBC1D8	0.630657037702207	0.468238862847227	0.726852781947692	-6.16527688460805	0.0187755891823302	NM_007063	TBC1 domain family, member 8 (with GRAM domain)	TBC1D8	11138
NLRX1	0.63125935227964	0.468744265920511	0.72602610402987	-6.16586336924718	0.0136224497267845	NM_170722	NLR family member X1	NLRX1	79671
CNGA1	0.631269088160376	0.468809703646258	0.725919105197499	-6.16593923081163	0.0163678511195986	NM_000087	cyclic nucleotide gated channel alpha 1	CNGA1	1259
ALDOB	0.631428989056653	0.468986676519257	-0.72562977423413	-6.16614430915474	-0.0148862128797411	BF195998	aldolase B, fructose-bisphosphate	ALDOB	229
OXTR	0.631594393160107	0.469167766832441	0.725333774742088	-6.16635403005556	0.031290069574462	NM_000916	oxytocin receptor	OXTR	5021
EIF2B5	0.631617854614456	0.469243435189365	-0.725210110603462	-6.1664416231018	-0.0183073470041411	BG112612	eukaryotic translation initiation factor 2B, subunit 5 epsilon, 82kDa	EIF2B5	8893
HOXA3	0.63162033927042	0.46930841090875	0.725103930222025	-6.16651682030968	0.0120798630000731	NM_030661	homeobox A3	HOXA3	3200
MYOM2	0.63162033927042	0.469393378656627	-0.724965092137272	-6.1666151292693	-0.0271422463279656	NM_003970	myomesin 2	MYOM2	9172
FLOT2	0.63162033927042	0.469420003182995	-0.72492159029814	-6.16664592835391	-0.0199803115808717	NM_004475	flotillin 2	FLOT2	2319
MCTP2	0.631856873122457	0.469662703406898	0.724525105559018	-6.16692655287911	0.0173785874418408	BC025708	multiple C2 domains, transmembrane 2	MCTP2	55784
CD1D	0.631856873122457	0.469759087465357	-0.724367680403952	-6.16703793314418	-0.0136574373059393	NM_001766	CD1d molecule	CD1D	912
PAAF1	0.631856873122457	0.469770582571358	-0.724348906520694	-6.16705121429537	-0.0299986725995307	AI131457	proteasomal ATPase-associated factor 1	PAAF1	80227
RPS18	0.631962972077385	0.469931292958613	0.724086460049716	-6.16723684017476	0.0292178518326249	NM_022551	ribosomal protein S18	RPS18	6222
SLCO1B3	0.631962972077385	0.469976007628045	-0.724013448102842	-6.16728846893632	-0.0186807958634203	NM_019844	solute carrier organic anion transporter family, member 1B3	SLCO1B3	28234
BTNL2	0.631962972077385	0.470094196427247	0.723820483209836	-6.16742489481831	0.0130801031536949	NM_019602	butyrophilin-like 2 (MHC class II associated)	BTNL2	56244
R3HCC1	0.631962972077385	0.470141252761479	-0.723743662633745	-6.16747919678579	-0.0216926330495948	AI081543	R3H domain and coiled-coil containing 1	R3HCC1	203069
ZIC1	0.631962972077385	0.470155904415764	-0.723719744336581	-6.1674961026826	-0.033396372611036	NM_003412	Zic family member 1	ZIC1	7545
HLA-DQB1	0.631962972077385	0.470230676698669	-0.7235976877455	-6.16758236589911	-0.0352139743919242	M16276	major histocompatibility complex, class II, DQ beta 1	HLA-DQB1	3119
RXFP3	0.631962972077385	0.470257370646796	0.723554115763515	-6.16761315679412	0.0131565803766218	NM_016568	relaxin/insulin-like family peptide receptor 3	RXFP3	51289
RGS10	0.632187090783381	0.470482435197111	0.723186802270023	-6.16787265196001	0.0212026696623067	W19676	regulator of G-protein signaling 10	RGS10	6001
CTAG2	0.632344304733533	0.470657743458652	-0.722900760602749	-6.16807464046546	-0.0144547685693448	NM_020994	cancer/testis antigen 2	CTAG2	30848
ANK3	0.633026262537878	0.471288223651204	-0.721872527495347	-6.16880007185102	-0.0296454298658002	NM_020987	ankyrin 3, node of Ranvier (ankyrin G)	ANK3	288
NDUFS6	0.633026262537878	0.471301871309839	-0.721850278360496	-6.16881575754832	-0.0227655958951711	NM_004553	NADH dehydrogenase (ubiquinone) Fe-S protein 6, 13kDa (NADH-coenzyme Q reductase)	NDUFS6	4726
ALCAM	0.633026262537878	0.471340439833413	0.721787403850421	-6.16886008164123	0.0431939555578094	BC041127	activated leukocyte cell adhesion molecule	ALCAM	214
KCNQ4	0.633078567123244	0.471437760081818	-0.721628764836671	-6.16897189893716	-0.014462896751879	NM_004700	potassium voltage-gated channel, KQT-like subfamily, member 4	KCNQ4	9132
DNASE1L1	0.633118680892613	0.471549567002807	0.721446533975339	-6.16910031487643	0.0185119877901707	NM_006730	deoxyribonuclease I-like 1	DNASE1L1	1774
SLC5A6	0.633118680892613	0.471584389511344	-0.72138978268301	-6.16914030025831	-0.0356195058689703	NM_021095	solute carrier family 5 (sodium/multivitamin and iodide cotransporter), member 6	SLC5A6	8884
THAP9	0.633169595239269	0.471680697089723	-0.721232839446457	-6.16925086181435	-0.0206656378074168	NM_024672	THAP domain containing 9	THAP9	79725
RER1	0.633236320726171	0.471788794049559	0.721056705396164	-6.16937491421017	0.0200980540615596	NM_007033	retention in endoplasmic reticulum sorting receptor 1	RER1	11079
APEX2	0.633682865160371	0.472215131996844	-0.720362245465873	-6.16986373347375	-0.0107201853098386	NM_014481	APEX nuclease (apurinic/apyrimidinic endonuclease) 2	APEX2	27301
TNKS	0.633682865160371	0.472276875041314	-0.720261701379756	-6.16993446604325	-0.0161582069092878	BC023578	tankyrase, TRF1-interacting ankyrin-related ADP-ribose polymerase	TNKS	8658
PRKAA1	0.633682865160371	0.472296781843363	0.720229286147419	-6.16995726800377	0.0167245333758137	BC012622	protein kinase, AMP-activated, alpha 1 catalytic subunit	PRKAA1	5562
FAM118A	0.63381342964493	0.472529095914869	0.719851053706779	-6.17022325396494	0.0309419549004115	NM_017911	family with sequence similarity 118, member A	FAM118A	55007
PLEKHG3	0.63381342964493	0.472560373155901	0.719800138861259	-6.17025904841345	0.0314908215270258	AU147160	pleckstrin homology domain containing, family G (with RhoGef domain) member 3	PLEKHG3	26030
PRLH	0.63381342964493	0.472569422969931	0.719785407415854	-6.17026940452968	0.017802518967061	NM_015893	prolactin releasing hormone	PRLH	51052
RLF	0.633990511904349	0.47280355993384	0.719404329596554	-6.17053722667804	0.0181484510416539	NM_012421	rearranged L-myc fusion	RLF	6018
FEZ1	0.633990511904349	0.47281837347002	-0.719380222830104	-6.1705541642126	-0.0249895140868954	NM_005103	fasciculation and elongation protein zeta 1 (zygin I)	FEZ1	9638
HLA-B	0.634386548257903	0.473213466937609	0.718737423164148	-6.1710055903306	0.0476921246385196	D83043	major histocompatibility complex, class I, B	HLA-B	3106
TUBGCP2	0.634386548257903	0.473230721568136	-0.718709357426946	-6.17102529122835	-0.0184547814137872	BF002130	tubulin, gamma complex associated protein 2	TUBGCP2	10844
HIC2	0.63451301116033	0.473383566002603	0.718460771158936	-6.17119975432789	0.0189679092376105	AI912206	hypermethylated in cancer 2	HIC2	23119
RRM2	0.634515189113008	0.473443698506451	0.71836298382413	-6.17126836710175	0.012633806712393	BE966236	ribonucleotide reductase M2	RRM2	6241
GRB2	0.634606122851315	0.473570064752023	-0.71815750977632	-6.17141250832256	-0.0280725183276509	L29511	growth factor receptor-bound protein 2	GRB2	2885
CACNA1I	0.634868822838742	0.473833744584354	-0.717728858946941	-6.17171307735457	-0.0228306340197957	NM_021096	calcium channel, voltage-dependent, T type, alpha 1I subunit	CACNA1I	8911
TRIM62	0.634868822838742	0.473883183114764	-0.717648503974266	-6.17176940222789	-0.0246472980339636	NM_018207	tripartite motif containing 62	TRIM62	55223
CITED2	0.634925398797866	0.473983958383359	-0.717484723160031	-6.17188418508775	-0.03163680804027	NM_006079	Cbp/p300-interacting transactivator, with Glu/Asp-rich carboxy-terminal domain, 2	CITED2	10370
UHRF1BP1L	0.635175867769313	0.474229506807573	-0.717085736558403	-6.17216369870144	-0.0161201878698352	BC014891	UHRF1 binding protein 1-like	UHRF1BP1L	23074
PDPR	0.635475218736028	0.474591934495897	0.716497044276336	-6.17257582999817	0.0299397662055529	NM_017990	pyruvate dehydrogenase phosphatase regulatory subunit	PDPR	55066
CLSPN	0.635475218736028	0.474596325634736	-0.716489913264216	-6.17258082020928	-0.0116598494029825	NM_022111	claspin	CLSPN	63967
SIPA1L3	0.635475218736028	0.474628794076701	-0.716437187107324	-6.17261771591528	-0.0324895767687625	AA425633	signal-induced proliferation-associated 1 like 3	SIPA1L3	23094
GAPDHS	0.635541558462544	0.474736944684654	-0.716261573558812	-6.17274058394931	-0.0117554293062963	NM_014364	glyceraldehyde-3-phosphate dehydrogenase, spermatogenic	GAPDHS	26330
CEP250	0.635544540681314	0.474797774882435	0.716162808007406	-6.17280967211735	0.0143935046023245	AF022655	centrosomal protein 250kDa	CEP250	11190
FUT6	0.63555482935667	0.474864064755841	0.71605518595415	-6.17288494477251	0.0137355576516995	BC040472	fucosyltransferase 6 (alpha (1,3) fucosyltransferase)	FUT6	2528
TXNL1	0.635561890438505	0.474927944685444	-0.715951484327835	-6.17295746477483	-0.0322102535611926	NM_004786	thioredoxin-like 1	TXNL1	9352
TBX21	0.635835667609589	0.47519115592215	0.715524272942982	-6.17325610955822	0.0174026794770183	NM_013351	T-box 21	TBX21	30009
OSBPL3	0.635929960987782	0.475320264063344	-0.715314768700768	-6.17340250003322	-0.0199009039635776	AI202969	oxysterol binding protein-like 3	OSBPL3	26031
DNAH3	0.635952282700848	0.475395588368444	0.715192554221072	-6.17348787735708	0.0157559764096877	BC019878	dynein, axonemal, heavy chain 3	DNAH3	55567
GYPA	0.636141984706785	0.475596054587608	-0.714867347834809	-6.17371499133077	-0.0119503861751209	AL833104	glycophorin A (MNS blood group)	GYPA	2993
SNRPD2	0.636196791498202	0.475705344444382	-0.714690084256277	-6.17383874342229	-0.0178525896781743	NM_004597	small nuclear ribonucleoprotein D2 polypeptide 16.5kDa	SNRPD2	6633
FBXL12	0.636196791498202	0.475781574359794	0.714566455849493	-6.17392503340996	0.0141380425239932	NM_017703	F-box and leucine-rich repeat protein 12	FBXL12	54850
RAB11B	0.636196791498202	0.475857339310772	-0.714443592363706	-6.17401077479334	-0.0209894600133707	AL575337	RAB11B, member RAS oncogene family	RAB11B	9230
NFKBIB	0.636196791498202	0.475871680279706	0.714420337689933	-6.17402700162562	0.0160623681921122	AI684894	nuclear factor of kappa light polypeptide gene enhancer in B-cells inhibitor, beta	NFKBIB	4793
NRG1	0.63632164057937	0.476023740896305	-0.714173786819404	-6.17419900956286	-0.0145452973506162	NM_013957	neuregulin 1	NRG1	3084
EFNA3	0.63647630165314	0.476198129240533	-0.713891087375519	-6.17439616415205	-0.0271767339328726	AW189015	ephrin-A3	EFNA3	1944
DECR2	0.636626366583835	0.476369106945857	0.713613972415711	-6.17458934879123	0.0197775130188642	NM_020664	2,4-dienoyl CoA reductase 2, peroxisomal	DECR2	26063
EFS	0.637109468809177	0.476789345214871	-0.712933097606375	-6.17506368904845	-0.0348722816638691	NM_005864	embryonal Fyn-associated substrate	EFS	10278
NFE2L3	0.637146699629499	0.476875957666449	-0.712792808319589	-6.1751613674565	-0.0119056972890252	NM_004289	nuclear factor, erythroid 2-like 3	NFE2L3	9603
PLA2R1	0.637773930161362	0.477404219921617	-0.711937467326419	-6.17575649722648	-0.0104594323413663	NM_007366	phospholipase A2 receptor 1, 180kDa	PLA2R1	22925
ULK1	0.63802204238778	0.477648774748399	-0.711541670805942	-6.17603164434147	-0.0246724012048514	AB018265	unc-51 like autophagy activating kinase 1	ULK1	8408
ATP2A1	0.638684519598511	0.478203623710457	0.710644096979528	-6.17665504981637	0.0116134806818886	NM_004320	ATPase, Ca++ transporting, cardiac muscle, fast twitch 1	ATP2A1	487
GAL3ST1	0.638907476193196	0.478429471107879	-0.710278910184273	-6.17690846456157	-0.0320100165175585	NM_004861	galactose-3-O-sulfotransferase 1	GAL3ST1	9514
C11orf30	0.638948511083817	0.478519115447005	-0.710133984970448	-6.17700899688032	-0.0153650140528745	BG272041	chromosome 11 open reading frame 30	C11orf30	56946
S100A5	0.639099632615959	0.478691223212489	-0.709855785610088	-6.17720192219225	-0.0153200543247562	NM_002962	S100 calcium binding protein A5	S100A5	6276
AHSG	0.63913917400973	0.478779774057635	0.709712671237526	-6.17730113966971	0.0106482925081108	NM_001622	alpha-2-HS-glycoprotein	AHSG	197
UTY	0.639539657137225	0.479138747278926	0.709132654041189	-6.17770304683648	0.0252431808075011	NM_007125	ubiquitously transcribed tetratricopeptide repeat containing, Y-linked	UTY	7404
DLC1	0.639944270996541	0.479528290620561	0.708503513151934	-6.1781386234879	0.0274448089421462	AF026219	DLC1 Rho GTPase activating protein	DLC1	10395
APLP2	0.639944270996541	0.479559897684545	0.708452477774588	-6.17817394023947	0.0249821850186667	NM_001642	amyloid beta (A4) precursor-like protein 2	APLP2	334
PLA2G3	0.640417691889827	0.479973720579116	-0.707784455721747	-6.17863598175784	-0.0224213807459126	NM_015715	phospholipase A2, group III	PLA2G3	50487
LTC4S	0.640923812931791	0.480426279958877	-0.707054264874645	-6.17914052686088	-0.0173200494448764	NM_000897	leukotriene C4 synthase	LTC4S	4056
DNTT	0.640923812931791	0.480471240123141	-0.706981743656185	-6.17919060908471	-0.0125894117400982	AA585152	DNA nucleotidylexotransferase	DNTT	1791
STRA13	0.641062813169951	0.480690913678037	0.706627461492173	-6.17943519836801	0.0191177579789485	U95006	stimulated by retinoic acid 13	STRA13	201254
GNLY	0.641062813169951	0.480719278173434	-0.706581722665638	-6.17946676664823	-0.0167757183154214	NM_006433	granulysin	GNLY	10578
PLCG2	0.641062813169951	0.480752776349581	0.706527707492639	-6.17950404452677	0.0185375635026022	BE397239	phospholipase C, gamma 2 (phosphatidylinositol-specific)	PLCG2	5336
CAPN3	0.641822660253511	0.48138179054883	-0.705513817490545	-6.18020324184045	-0.0495633582865516	BC003169	calpain 3, (p94)	CAPN3	825
PTK7	0.642171930222089	0.481807312680693	0.704828342746734	-6.18067539215293	0.0140265070252132	BC046109	protein tyrosine kinase 7	PTK7	5754
PHYH	0.642171930222089	0.481824779421507	-0.704800212623474	-6.18069475823965	-0.036333752172542	NM_006214	phytanoyl-CoA 2-hydroxylase	PHYH	5264
PHKA2	0.642171930222089	0.481844239482999	-0.704768872923018	-6.18071633304357	-0.0202612251123124	X73875	phosphorylase kinase, alpha 2 (liver)	PHKA2	5256
PITX1	0.642171930222089	0.481939593127118	0.704615319480793	-6.18082202815883	0.0208384348747623	NM_002653	paired-like homeodomain 1	PITX1	5307
RAD9A	0.642171930222089	0.481939819278708	-0.704614955315719	-6.18082227879659	-0.0179357035624186	NM_004584	RAD9 homolog A (S. pombe)	RAD9A	5883
SLC25A38	0.642712299671797	0.48240462142263	-0.703866696317794	-6.1813369983174	-0.0186611604366274	NM_017875	solute carrier family 25, member 38	SLC25A38	54977
GPR173	0.642971321277226	0.482698386239199	-0.703393984501826	-6.18166189148821	-0.0127881262352139	AW150212	G protein-coupled receptor 173	GPR173	54328
MEOX1	0.642971321277226	0.482717611603428	-0.703363053491692	-6.18168314269639	-0.0127344268511749	NM_004527	mesenchyme homeobox 1	MEOX1	4222
KCNK7	0.642978575525698	0.482782345828101	-0.70325890984245	-6.1817546879522	-0.0126168632411128	NM_005714	potassium channel, subfamily K, member 7	KCNK7	10089
GPR97	0.643152832351922	0.482972491164043	0.702953050507531	-6.18196474820204	0.0100623515062894	NM_170776	G protein-coupled receptor 97	GPR97	222487
DACH1	0.643422460065338	0.483234295733719	-0.702532031180313	-6.18225375020724	-0.0162762566437307	AW772082	dachshund family transcription factor 1	DACH1	1602
DTL	0.643536512938854	0.483411180987628	-0.702247644974716	-6.18244886514539	-0.0125554603075608	NM_016448	denticleless E3 ubiquitin protein ligase homolog (Drosophila)	DTL	51514
CSTF2T	0.643536512938854	0.483438632633734	-0.702203514860585	-6.18247913539671	-0.0202142954705664	BF732638	cleavage stimulation factor, 3' pre-RNA, subunit 2, 64kDa, tau variant	CSTF2T	23283
KIAA0355	0.643734684899349	0.483697805533734	0.701786946944718	-6.18276477938623	0.029906712967632	NM_014686	KIAA0355	KIAA0355	9710
SERTAD3	0.643734684899349	0.483706219201918	0.701773425724791	-6.18277404817147	0.018145821192161	NM_013368	SERTA domain containing 3	SERTAD3	29946
ASMT	0.643941780111807	0.48394700869333	-0.701386518493253	-6.18303919750924	-0.01403212963399	NM_004043	acetylserotonin O-methyltransferase	ASMT	438
ETS2	0.643941780111807	0.483980585494821	-0.701332574722221	-6.1830761538769	-0.03592816020738	AL575509	v-ets avian erythroblastosis virus E26 oncogene homolog 2	ETS2	2114
TMPRSS11E	0.644249915244918	0.484306879801906	-0.700808463790139	-6.1834350701621	-0.017483643466961	NM_014058	transmembrane protease, serine 11E	TMPRSS11E	28983
ERAP2	0.644249915244918	0.484364642979439	-0.700715701674079	-6.18349856677007	-0.0255982994363251	BC017927	endoplasmic reticulum aminopeptidase 2	ERAP2	64167
LRRC6	0.644249915244918	0.484426741249309	0.700615984559358	-6.18356681482203	0.0250919519532093	NM_012472	leucine rich repeat containing 6	LRRC6	23639
GML	0.644249915244918	0.484449797955031	0.700578961986281	-6.18359215122782	0.0193691553664044	NM_002066	glycosylphosphatidylinositol anchored molecule like	GML	2765
MFSD11	0.64444902081719	0.484716071730153	0.700151471072052	-6.18388460826962	0.0213716159787705	NM_024311	major facilitator superfamily domain containing 11	MFSD11	79157
OPN1SW	0.64444902081719	0.484778721128793	0.700050908844634	-6.18395337956698	0.0148524109682935	NM_001708	opsin 1 (cone pigments), short-wave-sensitive	OPN1SW	611
SCNN1A	0.64444902081719	0.484823881748679	0.699978423285463	-6.18400294403419	0.0449060613530774	NM_001038	sodium channel, non-voltage-gated 1 alpha subunit	SCNN1A	6337
AKAP9	0.64444902081719	0.4848372116964	0.699957028608388	-6.1840175723969	0.020757362576405	NM_005751	A kinase (PRKA) anchor protein 9	AKAP9	10142
DGAT1	0.644780562810816	0.485146094286423	-0.699461359414759	-6.18435635597393	-0.0193615345036093	NM_012079	diacylglycerol O-acyltransferase 1	DGAT1	8694
CLEC16A	0.644787688655658	0.485211138007867	-0.699357004603564	-6.18442765074187	-0.014680543377775	AA731693	C-type lectin domain family 16, member A	CLEC16A	23274
UBA2	0.644787688655658	0.485270365588518	0.699261987732017	-6.18449255666673	0.0225401260540288	NM_005499	ubiquitin-like modifier activating enzyme 2	UBA2	10054
CBX1	0.645238133537803	0.485668868978247	0.698622846266166	-6.18492892559571	0.0289584213133054	NM_006807	chromobox homolog 1	CBX1	10951
CHST8	0.645518537303753	0.48599245896798	-0.69810406546503	-6.18528282740296	-0.0275522696373329	NM_022467	carbohydrate (N-acetylgalactosamine 4-0) sulfotransferase 8	CHST8	64377
ADPRH	0.645518537303753	0.48599897252975	0.698093624830632	-6.18528994710928	0.0189142749111824	NM_001125	ADP-ribosylarginine hydrolase	ADPRH	141
KLHL25	0.645722673631821	0.486212204045869	0.697751876644505	-6.18552293451081	0.0186483218125701	AL136796	kelch-like family member 25	KLHL25	64410
FCRL2	0.646224050720416	0.486672231045463	-0.697014865135433	-6.18602500712891	-0.0126097054236505	AL833361	Fc receptor-like 2	FCRL2	79368
PELP1	0.646224050720416	0.486715707924047	-0.696945230253976	-6.18607241704894	-0.018393529576981	BC002875	proline, glutamate and leucine rich protein 1	PELP1	27043
PKP2	0.646224050720416	0.486794324506792	0.696819322356614	-6.18615812769245	0.0272399356984012	NM_004572	plakophilin 2	PKP2	5318
ZFY	0.646224050720416	0.486864708704908	-0.696706608380846	-6.18623484362947	-0.0193155362090813	NM_003411	zinc finger protein, Y-linked	ZFY	7544
MRPL19	0.646224050720416	0.486887664217291	0.696669849107679	-6.18625986023648	0.021270055594556	NM_014763	mitochondrial ribosomal protein L19	MRPL19	9801
HIST1H3G	0.646327088793488	0.487024893464305	0.69645011994625	-6.18640937003925	0.0135325845458825	NM_003534	histone cluster 1, H3g	HIST1H3G	8355
CSPG4	0.646400162699138	0.487139560142006	0.696266543446978	-6.18653424460357	0.0267061386168521	NM_001897	chondroitin sulfate proteoglycan 4	CSPG4	1464
IFNGR2	0.646907419712739	0.487581489048587	0.695559253923073	-6.18701505929992	0.0216209258895361	NM_005534	interferon gamma receptor 2 (interferon gamma transducer 1)	IFNGR2	3460
MLN	0.64691635245882	0.487647872876981	0.695453039409248	-6.1870872218423	0.0113318734720389	NM_002418	motilin	MLN	4295
PLCXD1	0.647050778539779	0.487809224247814	-0.695194909066462	-6.18726255088465	-0.0315022116522439	NM_018390	phosphatidylinositol-specific phospholipase C, X domain containing 1	PLCXD1	55344
ACD	0.647050778539779	0.487868530762542	-0.695100042024288	-6.18732697085207	-0.01932929717454	NM_022914	adrenocortical dysplasia homolog (mouse)	ACD	65057
ITCH	0.647210932427115	0.488048963152508	-0.694811459900965	-6.18752288031383	-0.0208684301549908	AI989677	itchy E3 ubiquitin protein ligase	ITCH	83737
PTER	0.647308618220425	0.488182313363288	0.694598217923398	-6.1876675916989	0.0325259680501917	NM_030664	phosphotriesterase related	PTER	9317
AGR2	0.647386849614818	0.488301007823809	0.694408438777759	-6.18779634345726	0.01332164042537	AF088867	anterior gradient 2	AGR2	10551
CD2AP	0.647390594453504	0.488363527268245	0.694308487273612	-6.18786413943102	0.0142273654666623	NM_012120	CD2-associated protein	CD2AP	23607
FAM83E	0.647414867951654	0.488441535231022	0.694183783615075	-6.18794871090069	0.0147990006123893	NM_017708	family with sequence similarity 83, member E	FAM83E	54854
LIPT1	0.647840752591103	0.488874577059339	0.693491718958337	-6.18841778037989	0.0236808326568223	NM_015929	lipoyltransferase 1	LIPT1	51601
FABP4	0.647840752591103	0.488926688871652	-0.693408459058139	-6.18847418114182	-0.0230306731136949	NM_001442	fatty acid binding protein 4, adipocyte	FABP4	2167
NME7	0.647840752591103	0.488942052554927	0.693383913168578	-6.1884908073909	0.0236925702211401	NM_013330	NME/NM23 family member 7	NME7	29922
GPD2	0.648081786911006	0.489183725924711	0.692997857226973	-6.18875222679978	0.0220931466935284	U36310	glycerol-3-phosphate dehydrogenase 2 (mitochondrial)	GPD2	2820
ATOX1	0.648106463958455	0.489284979919319	-0.692836141990906	-6.18886168991791	-0.0235133491765538	NM_004045	antioxidant 1 copper chaperone	ATOX1	475
PI3	0.648106463958455	0.489321874309989	0.692777221571916	-6.18890156613235	0.0121923359809326	NM_002638	peptidase inhibitor 3, skin-derived	PI3	5266
PLAU	0.648296340363592	0.489525009795985	0.692452856960107	-6.18912102950709	0.0119236763488146	NM_002658	plasminogen activator, urokinase	PLAU	5328
DCUN1D4	0.648536695537661	0.489770905236733	-0.692060311420355	-6.18938648701251	-0.0268994834730645	AA194584	DCN1, defective in cullin neddylation 1, domain containing 4	DCUN1D4	23142
PTPRD	0.648536695537661	0.489869005138438	0.691903735353158	-6.18949232924129	0.0413347887964548	NM_002839	protein tyrosine phosphatase, receptor type, D	PTPRD	5789
MDM1	0.648536695537661	0.489885902244769	0.691876767803356	-6.1895105563503	0.0191427469804433	AW664850	Mdm1 nuclear protein homolog (mouse)	MDM1	56890
ATP7A	0.648547975993909	0.48995422474118	-0.691767731181266	-6.1895842459557	-0.0144883859359508	BE567813	ATPase, Cu++ transporting, alpha polypeptide	ATP7A	538
RERE	0.648834245887958	0.4902752886457	0.691255452165598	-6.18993030195647	0.0157638250590084	AK096094	arginine-glutamic acid dipeptide (RE) repeats	RERE	473
KLHL9	0.648834245887958	0.490290147077161	-0.691231748945379	-6.1899463078426	-0.0165886571824618	AW138594	kelch-like family member 9	KLHL9	55958
NR2E3	0.648927040761272	0.490439584282801	-0.690993377802156	-6.19010724048864	-0.00994652025966669	NM_016346	nuclear receptor subfamily 2, group E, member 3	NR2E3	10002
ZNF473	0.648927040761272	0.49047994035225	-0.690929011546586	-6.19015068691824	-0.0161430094165045	BG538800	zinc finger protein 473	ZNF473	25888
SLC25A21	0.648931283165006	0.490542983806982	-0.690828465597775	-6.19021854613909	-0.0121441243493541	NM_030631	solute carrier family 25 (mitochondrial oxoadipate carrier), member 21	SLC25A21	89874
UNC45A	0.649163803900285	0.490778610251585	0.690452734655334	-6.19047204284786	0.0163015364524961	NM_017979	unc-45 homolog A (C. elegans)	UNC45A	55898
SCTR	0.649238182063589	0.490911353627135	-0.690241104539225	-6.1906147642481	-0.0124629458580117	AI457773	secretin receptor	SCTR	6344
POLG	0.649238182063589	0.490954571793775	-0.690172209367852	-6.19066121712679	-0.0197161766622926	NM_002693	polymerase (DNA directed), gamma	POLG	5428
DYNC2H1	0.649468863488842	0.491188899800413	0.689798718348366	-6.19091296484635	0.0218328196320421	Z83800	dynein, cytoplasmic 2, heavy chain 1	DYNC2H1	79659
ARL6IP4	0.649697371077885	0.491421626090538	-0.689427875760216	-6.19116279330534	-0.0195546036117964	NM_016638	ADP-ribosylation factor-like 6 interacting protein 4	ARL6IP4	51329
REG3A	0.649836064325244	0.491629333744861	-0.689096979923909	-6.19138559770059	-0.0117831281178677	NM_002580	regenerating islet-derived 3 alpha	REG3A	5068
IL32	0.649836064325244	0.491658241967517	0.689050932682146	-6.19141659457683	0.0227679985114397	NM_004221	interleukin 32	IL32	9235
FRS2	0.649836064325244	0.491706292655874	0.68897439708939	-6.19146811024434	0.0185292067456393	NM_006654	fibroblast growth factor receptor substrate 2	FRS2	10818
ZBTB43	0.650174720934483	0.492076579566653	0.688384736277171	-6.19186481668124	0.0171674245774422	AI745225	zinc finger and BTB domain containing 43	ZBTB43	23099
RPGRIP1	0.650174720934483	0.492082444391908	-0.688375398808311	-6.19187109593785	-0.015324131467219	NM_020366	retinitis pigmentosa GTPase regulator interacting protein 1	RPGRIP1	57096
INHBC	0.650254728408089	0.492253361695136	-0.688103305451504	-6.19205403594243	-0.0206378357704873	NM_005538	inhibin, beta C	INHBC	3626
VPS26A	0.650254728408089	0.492342435070844	0.687961524529072	-6.19214933281101	0.0171431546040672	NM_004896	vacuolar protein sorting 26 homolog A (S. pombe)	VPS26A	9559
ERCC6	0.650254728408089	0.492412520443718	0.687849977162613	-6.19222429471607	0.0144162024050205	NM_000124	excision repair cross-complementation group 6	ERCC6	2074
ACVRL1	0.650254728408089	0.492420624796096	0.687837078888346	-6.19223296181639	0.0225131512116334	L17075	activin A receptor type II-like 1	ACVRL1	94
SPRR3	0.650254728408089	0.492463292494442	0.687769174099274	-6.19227858832573	0.0137710790571077	NM_005416	small proline-rich protein 3	SPRR3	6707
EDN1	0.650254728408089	0.492548621474816	0.687633384271502	-6.19236981463433	0.0438196456541284	BC036851	endothelin 1	EDN1	1906
LAX1	0.650254728408089	0.492625330077691	0.687511323491076	-6.19245180220313	0.0126302664779638	NM_017773	lymphocyte transmembrane adaptor 1	LAX1	54900
GATC	0.650254728408089	0.49270525201831	-0.687384160487567	-6.19253720150892	-0.0201828342128803	BE568184	glutamyl-tRNA(Gln) amidotransferase, subunit C	GATC	283459
INTS9	0.650254728408089	0.492739900176097	0.687329035612591	-6.19257421703268	0.0128476971884233	NM_018250	integrator complex subunit 9	INTS9	55756
PICALM	0.650254728408089	0.492773183511203	0.687276084129329	-6.19260977037597	0.0218413559814898	NM_007166	phosphatidylinositol binding clathrin assembly protein	PICALM	8301
TAF1B	0.650254728408089	0.492802546130575	0.687229371837943	-6.19264113226138	0.0145101866811643	AA004579	TATA box binding protein (TBP)-associated factor, RNA polymerase I, B, 63kDa	TAF1B	9014
WBSCR16	0.650559912675218	0.493093820395601	0.686766071968346	-6.19295206957373	0.0142688954332542	BC040695	Williams-Beuren syndrome chromosome region 16	WBSCR16	81554
FGF17	0.650873508496447	0.493391527279787	0.686292693113241	-6.19326955580933	0.0226383352470823	NM_003867	fibroblast growth factor 17	FGF17	8822
FZR1	0.651210620467082	0.493707120468451	-0.685791041885941	-6.19360576612258	-0.0158998346602424	AI732960	fizzy/cell division cycle 20 related 1 (Drosophila)	FZR1	51343
CCNJ	0.651583987150614	0.494050265222637	-0.685245792386627	-6.19397091894876	-0.0154245390201844	NM_019084	cyclin J	CCNJ	54619
DLG1	0.651812101127345	0.494283330536771	0.684875573190465	-6.19421868953823	0.0308616448492049	AW139131	discs, large homolog 1 (Drosophila)	DLG1	1739
ZNF696	0.651833058886264	0.494359327739928	0.684754873634599	-6.19429943937756	0.0137895717272922	NM_030895	zinc finger protein 696	ZNF696	79943
DEFA4	0.652465629171118	0.494946397919235	-0.68382281947188	-6.19492252099514	-0.0131746733059233	NM_001925	defensin, alpha 4, corticostatin	DEFA4	1669
RGN	0.652465629171118	0.494959403521511	0.683802178047189	-6.19493631030735	0.0235808066310206	D31815	regucalcin	RGN	9104
UBE2NL	0.652478428781928	0.495029277272264	-0.683691285165188	-6.19501038418	-0.0248352368865881	AL109622	ubiquitin-conjugating enzyme E2N-like	UBE2NL	389898
MYOG	0.653067299576402	0.495595742341627	0.682792589841215	-6.19561025091419	0.0209364186432062	NM_002479	myogenin (myogenic factor 4)	MYOG	4656
BMP8B	0.653067299576402	0.49559648460247	-0.682791412609266	-6.19561103618549	-0.0145327213026487	NM_001720	bone morphogenetic protein 8b	BMP8B	656
HIST1H2BJ	0.653324378404857	0.495851817302939	0.682386509085702	-6.19588104674557	0.0106410719908139	NM_021058	histone cluster 1, H2bj	HIST1H2BJ	8970
KRT14	0.653339031501688	0.495923181864629	0.682273360084551	-6.19595647185268	0.0139882175852355	BC002690	keratin 14	KRT14	3861
MBNL3	0.653798111377309	0.496331936465596	0.681625445552244	-6.19638813195858	0.0137354955432274	NM_018388	muscleblind-like splicing regulator 3	MBNL3	55796
PKNOX1	0.654374902628021	0.496830147371058	0.680836122179862	-6.19691345158839	0.0169796596405352	AL570914	PBX/knotted 1 homeobox 1	PKNOX1	5316
DDN	0.654743448213076	0.497170336194991	-0.680297400016831	-6.19727164051946	-0.0691686191210721	AA731713	dendrin	DDN	23109
PPID	0.655069914719118	0.49747863694114	-0.679809346718551	-6.19759589689242	-0.030376867377317	NM_005038	peptidylprolyl isomerase D	PPID	5481
PI4KB	0.655130104860809	0.497584755531442	0.679641394009181	-6.19770742898218	0.0177043282387395	NM_002651	phosphatidylinositol 4-kinase, catalytic, beta	PI4KB	5298
TCF4	0.655340110036148	0.497862279102956	0.679202251407101	-6.19799892015233	0.033948986495913	NM_003199	transcription factor 4	TCF4	6925
PAQR3	0.655340110036148	0.497865114484816	0.679197765486124	-6.19800189682011	0.0185565337001474	AI968693	progestin and adipoQ receptor family member III	PAQR3	152559
SERPINB10	0.655697902253331	0.498197391845777	-0.678672156933916	-6.19835053306255	-0.0142465561798835	NM_005024	serpin peptidase inhibitor, clade B (ovalbumin), member 10	SERPINB10	5273
TOPORS	0.655787895985838	0.498356238241817	-0.678420954288693	-6.19851706098621	-0.0179946164555655	NM_005802	topoisomerase I binding, arginine/serine-rich, E3 ubiquitin protein ligase	TOPORS	10210
S100G	0.655787895985838	0.498427616125274	-0.678308089956834	-6.19859186133897	-0.0129343662014509	NM_004057	S100 calcium binding protein G	S100G	795
ARHGEF4	0.655787895985838	0.498503211425409	-0.678188566398028	-6.19867106156709	-0.0146364082114436	AB029035	Rho guanine nucleotide exchange factor (GEF) 4	ARHGEF4	50649
RUNX3	0.655787895985838	0.498507645413301	0.678181556131447	-6.19867570636843	0.0147932361627339	NM_004350	runt-related transcription factor 3	RUNX3	864
VGLL1	0.6560241585867	0.498747735135763	-0.677802017036649	-6.19892710677419	-0.0135693710218403	NM_016267	vestigial-like family member 1	VGLL1	51442
SLC7A6	0.656062828228516	0.498837628545167	-0.677659936759983	-6.19902118237654	-0.0195835459477829	BG230586	solute carrier family 7 (amino acid transporter light chain, y+L system), member 6	SLC7A6	9057
ERC1	0.65656863687165	0.499282761482757	0.676956587666179	-6.19948660186524	0.0207949608667963	NM_015064	ELKS/RAB6-interacting/CAST family member 1	ERC1	23085
MST1R	0.656649050868154	0.499404460263765	-0.676764351381875	-6.19961372460279	-0.0152709451769137	NM_002447	macrophage stimulating 1 receptor (c-met-related tyrosine kinase)	MST1R	4486
TYRP1	0.656721302031475	0.49951996500301	-0.676581922449035	-6.19973432867932	-0.0559952302477935	NM_000550	tyrosinase-related protein 1	TYRP1	7306
C10orf12	0.656736941887122	0.499645710237121	-0.676383345283743	-6.19986557160861	-0.00965826533953518	AL049938	chromosome 10 open reading frame 12	C10orf12	26148
GEMIN8	0.656736941887122	0.499652974413153	0.676371874497443	-6.1998731516698	0.0171223356040793	NM_017856	gem (nuclear organelle) associated protein 8	GEMIN8	54960
F9	0.657137578753767	0.500018377120893	-0.675794985914407	-6.20025420301134	-0.0118534377445423	NM_000133	coagulation factor IX	F9	2158
SEC24C	0.657165895545344	0.500100519680565	0.675665332366196	-6.20033979835115	0.0168887148921559	NM_004922	SEC24 family member C	SEC24C	9632
C6orf10	0.657393024036492	0.500333980672864	-0.675296900474702	-6.20058294240382	-0.0142891653839143	NM_006781	chromosome 6 open reading frame 10	C6orf10	10665
CD28	0.657611705250348	0.50056105365068	-0.674938637879236	-6.20081924876555	-0.0125433324027435	NM_006139	CD28 molecule	CD28	940
ADCY9	0.657737552699624	0.500772562148674	-0.674605010157748	-6.20103919402352	-0.0219285354776009	AB011092	adenylate cyclase 9	ADCY9	115
GPR153	0.657737552699624	0.500778144088593	-0.674596206378413	-6.20104499648101	-0.0242004290846829	AL567940	G protein-coupled receptor 153	GPR153	387509
CFP	0.657773899560044	0.500922202362612	0.674369017258362	-6.20119470784349	0.0165680394417853	NM_002621	complement factor properdin	CFP	5199
NEDD4	0.657773899560044	0.500927121850291	0.674361259527839	-6.20119981908801	0.0145511130910698	D42055	neural precursor cell expressed, developmentally down-regulated 4, E3 ubiquitin protein ligase	NEDD4	4734
ZCCHC14	0.657922760720392	0.501125534477782	0.674048408893523	-6.20140589454958	0.0157101670563904	AB011151	zinc finger, CCHC domain containing 14	ZCCHC14	23174
PCYT1A	0.657922760720392	0.501161818931412	0.673991203893633	-6.20144356533099	0.0173103059483202	AI638771	phosphate cytidylyltransferase 1, choline, alpha	PCYT1A	5130
DMP1	0.658183447591515	0.501433926207474	0.673562278054572	-6.20172592131476	0.010734879857603	NM_004407	dentin matrix acidic phosphoprotein 1	DMP1	1758
FOXJ2	0.658183447591515	0.501528312488337	-0.673413524903073	-6.20182380170325	-0.0159678769515885	AF155133	forkhead box J2	FOXJ2	55810
ZNF771	0.658183447591515	0.501542462968767	0.673391224978283	-6.20183847332192	0.0124992765450154	AF242768	zinc finger protein 771	ZNF771	51333
KLHL20	0.658551913478521	0.501883961724295	-0.67285315448802	-6.20219233536484	-0.015561928523244	AA808694	kelch-like family member 20	KLHL20	27252
PDAP1	0.659199282382543	0.502447943092405	-0.671964964585087	-6.20277583770394	-0.0142987638383509	NM_014891	PDGFA associated protein 1	PDAP1	11333
CD96	0.659199282382543	0.502498890498523	0.671884755903326	-6.20282849358365	0.00986921957816111	BC020749	CD96 molecule	CD96	10225
PDS5B	0.659358704576899	0.502681214333038	0.671597751197838	-6.20301685693866	0.0208155923491899	BC039256	PDS5, regulator of cohesion maintenance, homolog B (S. cerevisiae)	PDS5B	23047
KIAA1467	0.659860135575789	0.503124339426113	-0.670900437871151	-6.2034741753145	-0.0253500034573921	AL832902	KIAA1467	KIAA1467	57613
OR3A3	0.661130271555586	0.504180611179756	0.669239578497927	-6.20456151147303	0.0157554487899692	NM_012373	olfactory receptor, family 3, subfamily A, member 3	OR3A3	8392
POSTN	0.661130271555586	0.5042147050287	-0.66918600090988	-6.20459654315196	-0.0239685896769295	AY140646	periostin, osteoblast specific factor	POSTN	10631
UNC50	0.661404245052606	0.504520863531826	0.668704967159135	-6.20491094182082	0.0222073545176098	NM_014044	unc-50 homolog (C. elegans)	UNC50	25972
SIM1	0.661404245052606	0.504545626493334	-0.668666066580048	-6.20493635700412	-0.01141047629394	NM_005068	single-minded family bHLH transcription factor 1	SIM1	6492
PEX6	0.661598262064473	0.504800444290457	0.668265827678976	-6.20519776240544	0.0274608548546116	NM_000287	peroxisomal biogenesis factor 6	PEX6	5190
LZTFL1	0.661598262064473	0.504815640256663	-0.668241962971117	-6.20521334408528	-0.023991461094055	NM_020347	leucine zipper transcription factor-like 1	LZTFL1	54585
LRBA	0.661598695100732	0.504876975625049	-0.668145641903026	-6.20527622814651	-0.0211545346335411	W60686	LPS-responsive vesicle trafficking, beach and anchor containing	LRBA	987
SIX3	0.661688144458498	0.505040817186493	0.667888375580099	-6.205444142522	0.0261428133138262	NM_005413	SIX homeobox 3	SIX3	6496
KIAA0125	0.661688144458498	0.505067262316961	0.667846855220347	-6.2054712362891	0.0141446498570366	NM_014792	KIAA0125	KIAA0125	9834
GPR31	0.661879439346422	0.505274308745876	0.66752182044605	-6.20568327712474	0.0131647056738959	NM_005299	G protein-coupled receptor 31	GPR31	2853
APC	0.66188560397338	0.505340046187145	0.667418636385234	-6.20575056916493	0.031486892657588	AI375486	adenomatous polyposis coli	APC	324
GPAA1	0.662219268034198	0.505655856025006	-0.666923028226613	-6.20607363842971	-0.0178060283322257	NM_003801	glycosylphosphatidylinositol anchor attachment 1	GPAA1	8733
IL1RAPL1	0.662283653277704	0.505806149145026	0.666687227228572	-6.20622726484327	0.0338114355676655	NM_014271	interleukin 1 receptor accessory protein-like 1	IL1RAPL1	11141
MPHOSPH9	0.662283653277704	0.505852092121158	0.66661515284192	-6.20627421114993	0.0159064840887257	BC036600	M-phase phosphoprotein 9	MPHOSPH9	10198
PLA2G4A	0.662283653277704	0.505922898801502	0.666504079593463	-6.20634654983061	0.0194627616520773	M68874	phospholipase A2, group IVA (cytosolic, calcium-dependent)	PLA2G4A	5321
AHR	0.662283653277704	0.505949291600349	0.666462679763907	-6.20637350923133	0.0243819954914919	NM_001621	aryl hydrocarbon receptor	AHR	196
USO1	0.662333328258311	0.506048313319351	-0.66630736418718	-6.20647463525114	-0.0245753251270706	BE875592	USO1 vesicle transport factor	USO1	8615
FMO6P	0.662353687180918	0.506131134116933	-0.666177472137391	-6.20655918999577	-0.0134605171602438	AL021026	flavin containing monooxygenase 6 pseudogene	FMO6P	388714
EIF3G	0.662353687180918	0.50621434826414	0.666046974530486	-6.20664412241631	0.0225024128502049	BC000733	eukaryotic translation initiation factor 3, subunit G	EIF3G	8666
RAB5C	0.662353687180918	0.506247092027905	0.665995628414344	-6.20667753573103	0.0228122219992208	NM_004583	RAB5C, member RAS oncogene family	RAB5C	5878
ACSL4	0.662702697046048	0.506574952375448	-0.665481601449297	-6.2070118957963	-0.0177347279188975	W95007	acyl-CoA synthetase long-chain family member 4	ACSL4	2182
STIM1	0.662785413998774	0.506699296216122	0.665286698453188	-6.20713860753681	0.0157689699436645	BQ022900	stromal interaction molecule 1	STIM1	6786
PKP1	0.662805253925379	0.506776093750567	0.665166334669619	-6.20721684086014	0.00976732183696871	NM_000299	plakophilin 1	PKP1	5317
LIPA	0.662805253925379	0.506874431891988	0.665012224681925	-6.20731698777387	0.0439164372584404	NM_000235	lipase A, lysosomal acid, cholesterol esterase	LIPA	3988
CNTN1	0.662805253925379	0.506897812453397	-0.664975586316054	-6.20734079347095	-0.0346274310477774	BC036569	contactin 1	CNTN1	1272
ERP29	0.663249097401727	0.507315339622334	-0.664321453584154	-6.20776559510011	-0.0230219426210017	NM_006817	endoplasmic reticulum protein 29	ERP29	10961
SLC6A3	0.663249097401727	0.507392439538862	0.664200693640714	-6.20784397256229	0.0214490793423074	NM_001044	solute carrier family 6 (neurotransmitter transporter), member 3	SLC6A3	6531
TNN	0.663249097401727	0.507420724863267	0.664156393380449	-6.20787272143876	0.0126074241271557	BF432086	tenascin N	TNN	63923
WIPI1	0.663271737800546	0.507499205188468	-0.664033484936419	-6.2079524735001	-0.0204071347148016	NM_017983	WD repeat domain, phosphoinositide interacting 1	WIPI1	55062
BAI3	0.664326422464507	0.50836744859686	-0.662674394994518	-6.20883337207905	-0.0346452304433278	NM_001704	brain-specific angiogenesis inhibitor 3	BAI3	577
SLC35C1	0.664360808761705	0.508455021919977	-0.66253738177354	-6.2089220779899	-0.0152805636820226	NM_018389	solute carrier family 35 (GDP-fucose transporter), member C1	SLC35C1	55343
IL23A	0.664381447345489	0.508532078784223	-0.662416832441048	-6.20900010965771	-0.0136122700840717	NM_016584	interleukin 23, alpha subunit p19	IL23A	51561
CHMP1A	0.664610321660649	0.508768546835105	-0.662046957252505	-6.20923944193942	-0.01943129826644	NM_002768	charged multivesicular body protein 1A	CHMP1A	5119
NR5A2	0.664730504824255	0.508944472715605	-0.661771838971114	-6.20941737433087	-0.00987753042196271	BC027893	nuclear receptor subfamily 5, group A, member 2	NR5A2	2494
ING3	0.664730504824255	0.509021601941624	-0.661651237766106	-6.20949534980161	-0.0177673406317274	NM_019071	inhibitor of growth family, member 3	ING3	54556
FBXL18	0.664730504824255	0.509044429927657	-0.661615545202087	-6.20951842434216	-0.0184585275566507	NM_024963	F-box and leucine-rich repeat protein 18	FBXL18	80028
KIF3B	0.664740027208676	0.509113016689282	-0.661508311857675	-6.20958774113871	-0.0207597179120285	NM_004798	kinesin family member 3B	KIF3B	9371
SLC26A2	0.665013274725208	0.509383612092421	0.661085318466239	-6.20986105961302	0.0259555430489717	AI025519	solute carrier family 26 (anion exchanger), member 2	SLC26A2	1836
GRK6	0.665229688056373	0.509610719075366	0.660730397512504	-6.21009025864059	0.0184550831919434	BG423052	G protein-coupled receptor kinase 6	GRK6	2870
NMT1	0.666056584698628	0.510305593569469	0.659644971300888	-6.21079043949923	0.0219360620310436	AF020500	N-myristoyltransferase 1	NMT1	4836
RPE65	0.66616145633413	0.510447367647453	-0.659423609369201	-6.21093309381271	-0.018304370527634	NM_000329	retinal pigment epithelium-specific protein 65kDa	RPE65	6121
CHRNA3	0.666634254124048	0.510871119043334	-0.658762169340042	-6.21135906781713	-0.0189299033668657	BC000513	cholinergic receptor, nicotinic, alpha 3 (neuronal)	CHRNA3	1136
RAD54B	0.666695184038094	0.510979287203748	-0.658593374322948	-6.21146770536294	-0.0146520874717799	NM_012415	RAD54 homolog B (S. cerevisiae)	RAD54B	25788
DHRS1	0.666839945091677	0.511151725546068	0.658324325428831	-6.21164080966553	0.0202721215116402	AL050217	dehydrogenase/reductase (SDR family) member 1	DHRS1	115817
ABCD2	0.667061520958591	0.511442747112574	-0.657870364076754	-6.21193272585411	-0.0174854879150459	NM_005164	ATP-binding cassette, sub-family D (ALD), member 2	ABCD2	225
MMRN2	0.667061520958591	0.511631444228571	0.657576090177219	-6.21212184925629	0.0188287529010198	NM_024756	multimerin 2	MMRN2	79812
HSD17B11	0.667061520958591	0.511703673459637	0.657463463521602	-6.21219420966358	0.0343394555782712	NM_016245	hydroxysteroid (17-beta) dehydrogenase 11	HSD17B11	51170
DRD5	0.667061520958591	0.511739288164165	-0.657407932781631	-6.21222988252968	-0.0261688823958508	NM_000798	dopamine receptor D5	DRD5	1816
ZNF80	0.667061520958591	0.511770076537421	0.657359928935778	-6.21226071771353	0.0133454098873527	NM_007136	zinc finger protein 80	ZNF80	7634
ARHGEF12	0.667061520958591	0.511794316585293	-0.657322136013181	-6.21228499235264	-0.0143651706578334	AF090906	Rho guanine nucleotide exchange factor (GEF) 12	ARHGEF12	23365
OBSL1	0.667061520958591	0.511928749360539	0.65711255750021	-6.21241958078235	0.0170916075228194	AI978623	obscurin-like 1	OBSL1	23363
IBTK	0.667061520958591	0.512001278225284	-0.656999498201043	-6.21249216816858	-0.0169698177709172	AF235049	inhibitor of Bruton agammaglobulinemia tyrosine kinase	IBTK	25998
TSC22D2	0.667061520958591	0.512031549107973	0.656952313896098	-6.21252245820003	0.016113482370149	NM_014779	TSC22 domain family, member 2	TSC22D2	9819
KPNA3	0.667061520958591	0.512038110212672	-0.656942087061555	-6.21252902304547	-0.0231228941557653	AL120704	karyopherin alpha 3 (importin alpha 4)	KPNA3	3839
CHD2	0.667061520958591	0.512082120844239	0.656873489199021	-6.21257305499655	0.019772904673812	BC007347	chromodomain helicase DNA binding protein 2	CHD2	1106
ITIH1	0.667061520958591	0.512088676744672	0.656863271007116	-6.2125796135109	0.0132341330022676	AF116713	inter-alpha-trypsin inhibitor heavy chain 1	ITIH1	3697
ALG13	0.667061520958591	0.512121182434415	0.656812607834688	-6.21261213000901	0.015713943847925	NM_024810	ALG13, UDP-N-acetylglucosaminyltransferase subunit	ALG13	79868
TNR	0.667261478713757	0.512336222521849	-0.656477490233433	-6.21282715140695	-0.0171544855387138	Y13359	tenascin R	TNR	7143
CCL13	0.667294827487624	0.512453501148309	0.656294754858763	-6.21294435383452	0.0110389718151822	NM_005408	chemokine (C-C motif) ligand 13	CCL13	6357
ZPBP	0.667294827487624	0.512484888717789	-0.656245852666468	-6.21297571311124	-0.0139601136548837	NM_007009	zona pellucida binding protein	ZPBP	11055
TSNAXIP1	0.667336812374836	0.512578667319722	0.656099753908655	-6.21306938731575	0.0192881840263093	AK027245	translin-associated factor X interacting protein 1	TSNAXIP1	55815
CCL25	0.667345608657219	0.512646958572918	0.655993371022331	-6.21313758381753	0.0132537980499192	NM_005624	chemokine (C-C motif) ligand 25	CCL25	6370
PDIA2	0.667420377313219	0.512765936724181	-0.655808046784133	-6.21325635920329	-0.0233461704888756	NM_006849	protein disulfide isomerase family A, member 2	PDIA2	64714
DIAPH3	0.66753981037829	0.512922563553549	0.655564114182638	-6.21341264611761	0.0115730939376455	NM_030932	diaphanous-related formin 3	DIAPH3	81624
HBZ	0.66753981037829	0.512980800340495	-0.65547342545436	-6.21347073536878	-0.0141312876009838	NM_005332	hemoglobin, zeta	HBZ	3050
MPHOSPH8	0.667575373955934	0.513098716127217	0.655289818681147	-6.21358831733695	0.0284118173456509	BC003542	M-phase phosphoprotein 8	MPHOSPH8	54737
GRM5	0.667575373955934	0.513131241797756	-0.655239176830672	-6.21362074266241	-0.0273535555956359	S64316	glutamate receptor, metabotropic 5	GRM5	2915
CXCL9	0.66779401192077	0.513360873894279	-0.654881691967121	-6.21384956468005	-0.032473338210611	NM_002416	chemokine (C-X-C motif) ligand 9	CXCL9	4283
DEFB126	0.667934527294794	0.513530483041401	-0.654617703057035	-6.21401846122114	-0.0116443900811678	NM_030931	defensin, beta 126	DEFB126	81623
MOGAT2	0.667995105853221	0.513638652624252	0.654449365926406	-6.21412612565757	0.0145950097190015	NM_025098	monoacylglycerol O-acyltransferase 2	MOGAT2	80168
TMEM2	0.668021017813615	0.513779383107612	-0.654230384271841	-6.21426613988888	-0.0350827308548904	NM_013390	transmembrane protein 2	TMEM2	23670
NOC3L	0.668021017813615	0.51382723663822	-0.654155929640062	-6.21431373465982	-0.0225260262832458	NM_022451	nucleolar complex associated 3 homolog (S. cerevisiae)	NOC3L	64318
ETV2	0.668021017813615	0.513846787301675	-0.654125512085811	-6.21433317738629	-0.0157973472238231	AV693985	ets variant 2	ETV2	2116
FLJ20712	0.668021017813615	0.513904965571138	-0.654035000044313	-6.2143910268425	-0.0147159127990886	NM_017937	uncharacterized FLJ20712	FLJ20712	55025
PKIG	0.668362551240442	0.514229334029529	-0.653530455608177	-6.21471335309845	-0.026777097285505	NM_007066	protein kinase (cAMP-dependent, catalytic) inhibitor gamma	PKIG	11142
VRK2	0.668680031744063	0.514535257252578	0.653054754998134	-6.21501702584404	0.0320115585757677	NM_006296	vaccinia related kinase 2	VRK2	7444
PMS1	0.668699385049023	0.514611808909096	-0.652935742863779	-6.21509296514029	-0.0183651046878266	BC008410	PMS1 postmeiotic segregation increased 1 (S. cerevisiae)	PMS1	5378
TNFSF4	0.668769365744493	0.514727330186195	-0.652756163608276	-6.21520752504832	-0.0174214628179312	NM_003326	tumor necrosis factor (ligand) superfamily, member 4	TNFSF4	7292
RCOR3	0.668966107228115	0.514940439201503	-0.652424938398315	-6.21541874295937	-0.0238522052292787	NM_018254	REST corepressor 3	RCOR3	55758
ZGPAT	0.669029308421664	0.51505077879322	-0.652253471026986	-6.21552804350727	-0.0162616634191224	AL121845	zinc finger, CCCH-type with G patch domain	ZGPAT	84619
TAS2R8	0.6691514651298	0.515206522253004	0.652011478923405	-6.21568225084614	0.0133115959874566	NM_023918	taste receptor, type 2, member 8	TAS2R8	50836
GLUL	0.669307786064214	0.51544199082983	0.651645683708155	-6.21591524251715	0.0385950298855313	NM_002065	glutamate-ammonia ligase	GLUL	2752
PPIF	0.669307786064214	0.515465338946603	-0.651609417692935	-6.21593833490727	-0.0263886325557205	BC005020	peptidylprolyl isomerase F	PPIF	10105
KDR	0.669307786064214	0.515512027385374	-0.651536900348099	-6.21598450650038	-0.0186527603709417	NM_002253	kinase insert domain receptor (a type III receptor tyrosine kinase)	KDR	3791
ETV3	0.669398607045003	0.515643703389023	-0.651332397261397	-6.21611468550217	-0.016513320800323	NM_005240	ets variant 3	ETV3	2117
VHL	0.669474212631327	0.515763674184854	-0.651146097060221	-6.21623324182451	-0.0191654725971375	BF972755	von Hippel-Lindau tumor suppressor, E3 ubiquitin protein ligase	VHL	7428
MEP1B	0.669844890243188	0.516111009946711	0.650606854212539	-6.21657621088049	0.0108995353660051	NM_005925	meprin A, beta	MEP1B	4225
FPGS	0.67018802002893	0.516437186111735	0.65010063461867	-6.21689791913685	0.0178027859329877	NM_004957	folylpolyglutamate synthase	FPGS	2356
PRIM1	0.670360504141809	0.516631912735568	-0.649798502022647	-6.21708980903882	-0.0164759271302559	NM_000946	primase, DNA, polypeptide 1 (49kDa)	PRIM1	5557
MGAT5	0.671162950485333	0.517312227119124	0.648743411161963	-6.21775922003726	0.0166772733187344	NM_002410	mannosyl (alpha-1,6-)-glycoprotein beta-1,6-N-acetyl-glucosaminyltransferase	MGAT5	4249
SLC16A1	0.671432806246649	0.517603183873001	0.64829239120795	-6.2180450429824	0.0334500518532863	AU131482	solute carrier family 16 (monocarboxylate transporter), member 1	SLC16A1	6566
CYSLTR1	0.671432806246649	0.517741276325855	-0.648078376641821	-6.21818060030192	-0.0135108781655875	AU159276	cysteinyl leukotriene receptor 1	CYSLTR1	10800
CST6	0.671432806246649	0.517750183221625	0.648064573829102	-6.21818934150608	0.0119339053551961	NM_001323	cystatin E/M	CST6	1474
HSF2BP	0.671432806246649	0.517767870782916	0.64803716418698	-6.2182066992505	0.014135842648904	NM_007031	heat shock transcription factor 2 binding protein	HSF2BP	11077
LYPLA1	0.671451950690065	0.517844547309516	0.647918347565798	-6.21828193397772	0.0211105604710848	AF077198	lysophospholipase I	LYPLA1	10434
ANXA4	0.671497905827027	0.517941907076356	-0.647767493773524	-6.21837743486937	-0.0349226629796524	BC000182	annexin A4	ANXA4	307
PTDSS2	0.67150316237571	0.518067397182275	-0.647573075324177	-6.21850048255888	-0.0216854870372991	NM_030783	phosphatidylserine synthase 2	PTDSS2	81490
DPH5	0.67150316237571	0.518069798026516	0.647569356000091	-6.21850283616554	0.0155246398963467	NM_015958	diphthamide biosynthesis 5	DPH5	51611
LSM8	0.671769555973421	0.518337265503512	-0.647155058737486	-6.21876492129799	-0.0183961720638575	NM_016200	LSM8 homolog, U6 small nuclear RNA associated (S. cerevisiae)	LSM8	51691
TRDMT1	0.671806794564104	0.518463243443808	-0.646959962150858	-6.21888828190131	-0.0146174801380567	AJ223333	tRNA aspartic acid methyltransferase 1	TRDMT1	1787
ADAMTS5	0.671806794564104	0.518489891240346	0.646918697026423	-6.2189143693143	0.0208738846677017	BI254089	ADAM metallopeptidase with thrombospondin type 1 motif, 5	ADAMTS5	11096
TAS2R1	0.671818932231755	0.518561206243616	-0.646808268472282	-6.21898417303267	-0.0157285703379397	NM_019599	taste receptor, type 2, member 1	TAS2R1	50834
DDX46	0.672103162016774	0.518842570069565	0.646372664513036	-6.21925940983558	0.0151911147914046	NM_014829	DEAD (Asp-Glu-Ala-Asp) box polypeptide 46	DDX46	9879
TXN2	0.672103565197845	0.51890485490102	0.646276252548728	-6.21932030288754	0.0175163466055874	AL022313	thioredoxin 2	TXN2	25828
KIF2A	0.672202261711617	0.519043037305033	-0.646062378691443	-6.21945535168965	-0.026744801513841	BE872563	kinesin heavy chain member 2A	KIF2A	3796
SLC22A6	0.672306128087387	0.519185230311836	-0.645842328308561	-6.21959425416749	-0.0116918986403753	AF124373	solute carrier family 22 (organic anion transporter), member 6	SLC22A6	9356
CCPG1	0.672478517676786	0.519380365519665	-0.645540398429115	-6.21978476481984	-0.0171482822419255	NM_004748	cell cycle progression 1	CCPG1	9236
ATP11B	0.67252223555022	0.51954191292333	0.645290483132749	-6.21994238841994	0.0144820576207279	BC033880	ATPase, class VI, type 11B	ATP11B	23200
TMEM59	0.67252223555022	0.519575497832232	0.645238532051069	-6.21997514676061	0.0257268250009339	NM_004872	transmembrane protein 59	TMEM59	9528
TFAP2B	0.67252223555022	0.519600167051663	0.645200373386933	-6.21999920646452	0.00965433118115744	NM_003221	transcription factor AP-2 beta (activating enhancer binding protein 2 beta)	TFAP2B	7021
KIAA1462	0.672618471743641	0.519783471458818	-0.644916865296268	-6.22017791891258	-0.0194790045439222	AL050154	KIAA1462	KIAA1462	57608
NCKAP1	0.672618471743641	0.519884465700757	0.644760684586972	-6.22027633574512	0.0282142100724148	NM_013436	NCK-associated protein 1	NCKAP1	10787
MYL7	0.672618471743641	0.519905924147061	0.644727502595059	-6.22029724222757	0.0141104476338461	NM_021223	myosin, light chain 7, regulatory	MYL7	58498
TRIM68	0.672618471743641	0.519966396784898	-0.644633995341732	-6.2203561511858	-0.0163297982367414	NM_018073	tripartite motif containing 68	TRIM68	55128
TRIM33	0.672618471743641	0.519984625827449	0.644605809360608	-6.22037390650139	0.0179381897936075	AF220137	tripartite motif containing 33	TRIM33	51592
EPRS	0.672754333280867	0.520151690600283	-0.644347515573454	-6.22053657862292	-0.0189860014177992	AI142677	glutamyl-prolyl-tRNA synthetase	EPRS	2058
FARS2	0.672898666543635	0.520325331271085	-0.644079100685288	-6.2207055562035	-0.0152410290429659	NM_006567	phenylalanyl-tRNA synthetase 2, mitochondrial	FARS2	10667
PRDM9	0.673072549764401	0.520533830499224	-0.643756862703149	-6.22090832493986	-0.0113080967175287	NM_020227	PR domain containing 9	PRDM9	56979
CXCR5	0.673072549764401	0.520583914008649	0.643679468045682	-6.22095701060196	0.0104806482110442	NM_001716	chemokine (C-X-C motif) receptor 5	CXCR5	643
KRT24	0.673175596618874	0.52072568741685	0.643460404837416	-6.22109478229198	0.0112957865565306	NM_019016	keratin 24	KRT24	192666
CYB5R1	0.673180686530007	0.520791697555256	-0.643358418897279	-6.22115890664634	-0.0175821069939328	AK027319	cytochrome b5 reductase 1	CYB5R1	51706
KLF5	0.673392395675911	0.521017574192399	0.643009489318307	-6.22137822197145	0.0213330466366655	AF132818	Kruppel-like factor 5 (intestinal)	KLF5	688
PRM1	0.673452161448639	0.521125914142644	-0.642842155860625	-6.22148335530805	-0.0123921679735179	NM_002761	protamine 1	PRM1	5619
TFPI2	0.673914687029071	0.521571575708646	0.642154011480729	-6.22191542074279	0.0129608958518688	AL574096	tissue factor pathway inhibitor 2	TFPI2	7980
C17orf70	0.673914687029071	0.521608103542833	0.642097622515133	-6.22195080528112	0.0204783092752834	AA551370	chromosome 17 open reading frame 70	C17orf70	80233
SLC12A6	0.674010184492616	0.521744167710052	-0.641887594750033	-6.22208257221078	-0.0175101087505904	NM_005135	solute carrier family 12 (potassium/chloride transporter), member 6	SLC12A6	9990
TMLHE	0.674051630528956	0.521845455517765	0.641731265988878	-6.22218062167734	0.0152783042678992	BC025269	trimethyllysine hydroxylase, epsilon	TMLHE	55217
NUCB1	0.674051630528956	0.521900557081756	-0.641646228211966	-6.22223394742461	-0.0189203590229159	NM_006184	nucleobindin 1	NUCB1	4924
GPRC5D	0.674112624354959	0.522009941847206	0.641477429420344	-6.22233977744305	0.0153107605523406	NM_018654	G protein-coupled receptor, class C, group 5, member D	GPRC5D	55507
C11orf49	0.674598846542402	0.522461836652551	-0.640780275193879	-6.22277657132624	-0.0163245037032738	NM_024113	chromosome 11 open reading frame 49	C11orf49	79096
PPP2R4	0.674598846542402	0.522510863158707	-0.640704659044191	-6.22282391932484	-0.0183676855308015	NM_021131	protein phosphatase 2A activator, regulatory subunit 4	PPP2R4	5524
PAK1IP1	0.674851961845079	0.522769140752467	0.64030636463327	-6.22307322454578	0.0194230824632582	NM_017906	PAK1 interacting protein 1	PAK1IP1	55003
GDNF	0.674945758546154	0.522904035343918	-0.640098381822309	-6.22320334631221	-0.0106822282901513	NM_000514	glial cell derived neurotrophic factor	GDNF	2668
CLTCL1	0.675392496401402	0.523312415607283	0.639468903326238	-6.22359691501106	0.0140714600307099	NM_007098	clathrin, heavy chain-like 1	CLTCL1	8218
FUT8	0.675959338156676	0.523813949088862	-0.638696185792365	-6.22407951399886	-0.0317543272818455	AB049740	fucosyltransferase 8 (alpha (1,6) fucosyltransferase)	FUT8	2530
APP	0.676412423418408	0.524227424511915	0.638059427785017	-6.22447676321796	0.0293118333711035	NM_000484	amyloid beta (A4) precursor protein	APP	351
ASIP	0.676742037143173	0.524545280242095	0.637570101859812	-6.22478176711298	0.0132486203490556	NM_001672	agouti signaling protein	ASIP	434
KLF12	0.677008322130117	0.52487173681276	-0.637067694662506	-6.22509468238958	-0.0162075972384184	NM_016285	Kruppel-like factor 12	KLF12	11278
LRRC3	0.677008322130117	0.524876530426005	-0.637060318632677	-6.2250992745879	-0.0131790087895345	NM_030891	leucine rich repeat containing 3	LRRC3	81543
MOXD1	0.678268744657992	0.525916263146985	-0.635461281273623	-6.22609356017843	-0.0364475783820239	BC018756	monooxygenase, DBH-like 1	MOXD1	26002
ENOX2	0.678489186898502	0.526240588923924	-0.63496282409969	-6.22640299356343	-0.013653322619458	NM_006375	ecto-NOX disulfide-thiol exchanger 2	ENOX2	10495
AP4M1	0.678489186898502	0.526265927072509	0.634923888496179	-6.2264271539181	0.0123897012975851	AF155158	adaptor-related protein complex 4, mu 1 subunit	AP4M1	9179
CYP7B1	0.678489186898502	0.526274876919336	-0.634910136037555	-6.22643568725325	-0.0192823470561763	NM_004820	cytochrome P450, family 7, subfamily B, polypeptide 1	CYP7B1	9420
DKK2	0.679217005445425	0.526902043966101	-0.633946722201104	-6.22703302299728	-0.0111109104651783	NM_014421	dickkopf WNT signaling pathway inhibitor 2	DKK2	27123
KLK12	0.679380374589438	0.527149978675816	0.633566023585249	-6.22726881478924	0.0118329070657577	NM_019598	kallikrein-related peptidase 12	KLK12	43849
GNPAT	0.679380374589438	0.527154066590145	0.633559747449447	-6.2272727008331	0.0181630778869533	NM_014236	glyceronephosphate O-acyltransferase	GNPAT	8443
OLFML3	0.679456635375929	0.527275891500583	-0.63337272231747	-6.22738848505303	-0.0298495056345809	NM_020190	olfactomedin-like 3	OLFML3	56944
IDH1	0.679602602686247	0.527451830964513	0.633102659952547	-6.2275556162236	0.0248529115712888	BC012846	isocitrate dehydrogenase 1 (NADP+), soluble	IDH1	3417
CDC16	0.680555223506602	0.52825393005796	0.631872045690864	-6.22831629747577	0.0207119108923202	NM_003903	cell division cycle 16	CDC16	8881
TBC1D2	0.68090745240479	0.528590119114424	0.631356535748897	-6.22863451242662	0.0221439625838276	AK026105	TBC1 domain family, member 2	TBC1D2	55357
AQR	0.680965684026545	0.528698115214708	0.631190971008171	-6.22873665768511	0.0133654165056551	AB011132	aquarius intron-binding spliceosomal factor	AQR	9716
DPAGT1	0.681050290579208	0.528826601841172	-0.630994015624	-6.22885813468282	-0.0171553513878226	BC000325	dolichyl-phosphate (UDP-N-acetylglucosamine) N-acetylglucosaminephosphotransferase 1 (GlcNAc-1-P transferase)	DPAGT1	1798
RCVRN	0.681383696410154	0.529148316382325	0.630500971503295	-6.22916206606574	0.0277980275268037	NM_002903	recoverin	RCVRN	5957
LAMC2	0.681444026720122	0.52925800249549	0.630332907030395	-6.2292656134247	0.0102758767457134	NM_005562	laminin, gamma 2	LAMC2	3918
ZNF136	0.681844458466543	0.529631878111771	0.629760177330504	-6.22961827545093	0.020473872853203	NM_003437	zinc finger protein 136	ZNF136	7695
KIR2DS1	0.681940816369956	0.529769606078089	0.629549247908313	-6.22974807619256	0.0113307994028737	NM_014512	killer cell immunoglobulin-like receptor, two domains, short cytoplasmic tail, 1	KIR2DS1	3806
HFE	0.682160695987109	0.530003321750796	0.629191378266675	-6.22996820127368	0.0120823068765352	NM_139011	hemochromatosis	HFE	3077
LIMS2	0.682330341440451	0.530198044012788	0.628893277763948	-6.23015146731184	0.0216355441184088	NM_017980	LIM and senescent cell antigen-like domains 2	LIMS2	55679
AMBP	0.682813537167684	0.530636467611733	0.628222299771676	-6.23056365438893	0.0104119169479331	NM_001633	alpha-1-microglobulin/bikunin precursor	AMBP	259
ZNF154	0.68283238805452	0.530714080120936	-0.62810354858359	-6.23063655855465	-0.0119067288171628	U20648	zinc finger protein 154	ZNF154	7710
GPR137	0.683040808698086	0.530939051851071	0.627759380297635	-6.23084777409924	0.023393178838905	NM_020155	G protein-coupled receptor 137	GPR137	56834
TBX1	0.683399506591249	0.531280888895419	0.627236570804985	-6.23116840095047	0.0117501813697114	NM_005992	T-box 1	TBX1	6899
C6orf106	0.683427490828818	0.531365661841272	-0.627106944708623	-6.23124785646066	-0.0180755298653601	NM_024294	chromosome 6 open reading frame 106	C6orf106	64771
GSTT1	0.683455857727043	0.531450737502273	0.626976866358982	-6.2313275727476	0.0578173634487786	NM_000853	glutathione S-transferase theta 1	GSTT1	2952
MMP25	0.683590736446288	0.531618651100783	0.626720162305657	-6.23148484111919	0.0154179937310666	NM_004142	matrix metallopeptidase 25	MMP25	64386
TAS2R7	0.683761596214124	0.531837223837641	-0.626386073299427	-6.23168942293858	-0.0134257108875175	NM_023919	taste receptor, type 2, member 7	TAS2R7	50837
EVPL	0.683761596214124	0.531877623389797	0.626324330158218	-6.23172721990667	0.0153123676443112	NM_001988	envoplakin	EVPL	2125
IL1RN	0.68385391416065	0.532012491818664	0.62611822639468	-6.23185336248467	0.01096991948741	U65590	interleukin 1 receptor antagonist	IL1RN	3557
CDKAL1	0.684272818585228	0.532451569802244	0.625447419227309	-6.23226363329276	0.0134709928771102	BE794663	CDK5 regulatory subunit associated protein 1-like 1	CDKAL1	54901
SMAD6	0.684272818585228	0.532464575015283	0.625427554648447	-6.23227577594614	0.021134593205768	NM_005585	SMAD family member 6	SMAD6	4091
DDX52	0.6843249409255	0.532819745057533	-0.624885152221238	-6.2326071827724	-0.00957910887473989	BC012557	DEAD (Asp-Glu-Ala-Asp) box polypeptide 52	DDX52	11056
ZNF614	0.6843249409255	0.532834972629796	-0.624861901365624	-6.23262138260077	-0.0129956368767941	BC004930	zinc finger protein 614	ZNF614	80110
GADD45GIP1	0.6843249409255	0.532840564792411	-0.624853362823325	-6.23262659715141	-0.012587572598874	BF303939	growth arrest and DNA-damage-inducible, gamma interacting protein 1	GADD45GIP1	90480
NOL8	0.6843249409255	0.53284420592416	0.62484780328899	-6.23262999236181	0.0212324643025905	NM_017948	nucleolar protein 8	NOL8	55035
IL2	0.6843249409255	0.532866304781641	0.624814061625162	-6.23265059776771	0.0131319133239796	NM_000586	interleukin 2	IL2	3558
PDZK1IP1	0.6843249409255	0.532883736847934	-0.624787445959905	-6.23266685067731	-0.0114967026334263	NM_005764	PDZK1 interacting protein 1	PDZK1IP1	10158
BTG3	0.684568797858333	0.533136751195157	0.624401188024032	-6.23290264226961	0.0225241073809315	BC028229	BTG family, member 3	BTG3	10950
TCERG1	0.685890430507406	0.534279442359183	-0.622657890031954	-6.23396503414291	-0.0197712592747123	NM_006706	transcription elongation regulator 1	TCERG1	10915
LIMD2	0.685890430507406	0.534292517927761	-0.622637952841836	-6.23397716705985	-0.0159614184901722	NM_030576	LIM domain containing 2	LIMD2	80774
DCK	0.685983629679163	0.534428371337875	-0.622430822790767	-6.23410319462062	-0.0208835367187099	NM_000788	deoxycytidine kinase	DCK	1633
BID	0.686225770199358	0.534680291211118	0.62204680191007	-6.23433674033181	0.0209314162188843	NM_001196	BH3 interacting domain death agonist	BID	637
TFAM	0.686734515530899	0.535140008368061	0.6213462567134	-6.23476241341658	0.0137237780454207	BE552470	transcription factor A, mitochondrial	TFAM	7019
PYGO1	0.686909605493587	0.535402629910206	0.620946195192794	-6.23500528900809	0.014126363266195	AL049925	pygopus family PHD finger 1	PYGO1	26108
MS4A2	0.686909605493587	0.53543504531188	0.620896822475557	-6.2350352521704	0.0107589767709859	NM_000139	membrane-spanning 4-domains, subfamily A, member 2	MS4A2	2206
FSCN2	0.686909605493587	0.535466464254752	-0.620848968939125	-6.23506429111297	-0.0119146445145866	NM_012418	fascin actin-bundling protein 2, retinal	FSCN2	25794
MRPS18B	0.687236330078643	0.535807662692158	-0.620329388530743	-6.23537944442386	-0.0159484659150806	BC005373	mitochondrial ribosomal protein S18B	MRPS18B	28973
GCGR	0.687236330078643	0.535847893697096	-0.620268135427463	-6.23541658039535	-0.0148195772037454	U03469	glucagon receptor	GCGR	2642
ITPR1	0.687558246953619	0.536162295480568	-0.619789528175239	-6.23570662029532	-0.0450831467256556	NM_002222	inositol 1,4,5-trisphosphate receptor, type 1	ITPR1	3708
CDH17	0.687845360929646	0.536449613899765	-0.619352273897494	-6.23597140508635	-0.0146372404870982	U07969	cadherin 17, LI cadherin (liver-intestine)	CDH17	1015
DYNC1I2	0.688069862472286	0.536688148146894	-0.618989351843565	-6.23619103575767	-0.0305993284075967	AF250307	dynein, cytoplasmic 1, intermediate chain 2	DYNC1I2	1781
FOXA1	0.688351764990186	0.536971501320145	0.618558345528609	-6.23645170267938	0.0123801229522602	NM_004496	forkhead box A1	FOXA1	3169
LIPF	0.688473278364546	0.537129774849463	0.618317647071124	-6.23659719524881	0.0121442437093542	NM_004190	lipase, gastric	LIPF	8513
PRRG2	0.688586202369099	0.537281368782602	0.618087140472379	-6.23673647439325	0.0126323549527081	NM_000951	proline rich Gla (G-carboxyglutamic acid) 2	PRRG2	5639
RHOH	0.68883607619562	0.537539853650856	-0.617694176520346	-6.23697379602061	-0.0140993072235673	NM_004310	ras homolog family member H	RHOH	399
RPS12	0.689157038651547	0.537941593229349	0.617083618180023	-6.23734223065991	0.0295615541889571	AI799007	ribosomal protein S12	RPS12	6206
PLEKHM2	0.689157038651547	0.5379809267441	-0.617023852047061	-6.23737827637225	-0.0313063465322436	AB020649	pleckstrin homology domain containing, family M (with RUN domain) member 2	PLEKHM2	23207
DCHS2	0.689157038651547	0.537980957973628	0.617023804595578	-6.23737830498944	0.0121891826281555	NM_017639	dachsous cadherin-related 2	DCHS2	54798
NAALADL1	0.689211878694594	0.538145898754566	0.616773205952659	-6.23752940634669	0.0128274462027447	NM_005468	N-acetylated alpha-linked acidic dipeptidase-like 1	NAALADL1	10004
NACA2	0.689211878694594	0.538150870335253	-0.616765653109504	-6.2375339594722	-0.0118875034827903	AJ278883	nascent polypeptide-associated complex alpha subunit 2	NACA2	342538
GLA	0.689232228173568	0.538383328073055	0.616412541884491	-6.23774676564367	0.0177159889346221	NM_000169	galactosidase, alpha	GLA	2717
LRRN2	0.689232228173568	0.538419584858728	-0.616357473544068	-6.23777994221615	-0.0166179673800357	NM_006338	leucine rich repeat neuronal 2	LRRN2	10446
TIGD6	0.689232228173568	0.53845962200865	0.616296665605259	-6.23781657324855	0.0120135654999647	NM_030953	tigger transposable element derived 6	TIGD6	81789
DSTN	0.689232228173568	0.538506038835069	-0.616226171152864	-6.23785903498488	-0.032222457594612	BF697964	destrin (actin depolymerizing factor)	DSTN	11034
CHIA	0.689232228173568	0.538508066457689	-0.616223091819223	-6.23786088968517	-0.0110442308202794	NM_021797	chitinase, acidic	CHIA	27159
INSL6	0.689232228173568	0.538548077597309	0.61616232843289	-6.23789748593287	0.009281025882097	NM_016421	insulin-like 6	INSL6	11172
ADAMTS13	0.689473000136055	0.538799785721813	-0.615780121269059	-6.23812759722939	-0.0141159109462885	NM_017587	ADAM metallopeptidase with thrombospondin type 1 motif, 13	ADAMTS13	11093
LRRC42	0.689569313094338	0.539001410011827	-0.615474029189856	-6.2383117802191	-0.0139691647392235	AL031427	leucine rich repeat containing 42	LRRC42	115353
TBX10	0.689569313094338	0.539002219188631	0.615472800870069	-6.23831251914504	0.0129249194750685	NM_005995	T-box 10	TBX10	347853
RAB38	0.690063682733803	0.53945227314128	-0.61478976914507	-6.23872318621447	-0.0173054104468715	NM_022337	RAB38, member RAS oncogene family	RAB38	23682
ACTR3	0.690330437357298	0.539744397361536	0.614346576048876	-6.23898940942163	0.0290669240137316	NM_005721	ARP3 actin-related protein 3 homolog (yeast)	ACTR3	10096
TTC23	0.690330437357298	0.539788115148906	0.614280260497983	-6.23902922829778	0.00903159556421063	BC034816	tetratricopeptide repeat domain 23	TTC23	64927
RRP9	0.690681594416533	0.540141315584646	-0.613744589802939	-6.23935071243967	-0.0165088452522619	NM_004704	ribosomal RNA processing 9, small subunit (SSU) processome component, homolog (yeast)	RRP9	9136
PAQR5	0.690681594416533	0.540190067666301	0.613670665321573	-6.23939505647565	0.012620355128572	NM_017705	progestin and adipoQ receptor family member V	PAQR5	54852
ASCL2	0.690958112256602	0.54047004760468	-0.613246187105774	-6.23964957927557	-0.0116745307846005	NM_005170	achaete-scute family bHLH transcription factor 2	ASCL2	430
CLEC4E	0.691305982158397	0.54080589696928	0.612737151339234	-6.23995457264737	0.0167822881395807	NM_014358	C-type lectin domain family 4, member E	CLEC4E	26253
ALDH1B1	0.691594770154198	0.541095585501002	-0.612298207956512	-6.24021736702383	-0.0128883623360547	NM_000692	aldehyde dehydrogenase 1 family, member B1	ALDH1B1	219
TAOK3	0.691839575625734	0.541350911826646	0.611911429178141	-6.24044877514106	0.0174365421589595	NM_016281	TAO kinase 3	TAOK3	51347
GART	0.692141089136318	0.541650661456886	0.611457473334986	-6.24072018926661	0.0118582852750722	D32051	phosphoribosylglycinamide formyltransferase, phosphoribosylglycinamide synthetase, phosphoribosylaminoimidazole synthetase	GART	2618
NXPH3	0.692143810623047	0.541754965816295	-0.611299539244862	-6.24081456891335	-0.0202121496334442	AI937333	neurexophilin 3	NXPH3	11248
LPPR2	0.692143810623047	0.541780434152056	-0.611260978286753	-6.24083760882316	-0.0289292466958777	NM_022737	lipid phosphate phosphatase-related protein type 2	LPPR2	64748
CXCR3	0.692183036046484	0.541874963212047	-0.611117862219567	-6.24092310704402	-0.01083122521585	NM_001504	chemokine (C-X-C motif) receptor 3	CXCR3	2833
PPP1R1A	0.692945422777655	0.542535692467042	-0.610117875005554	-6.24151994783508	-0.0296171340805635	NM_006741	protein phosphatase 1, regulatory (inhibitor) subunit 1A	PPP1R1A	5502
NCOR2	0.69295881135713	0.542610071557837	-0.610005343580814	-6.24158705110664	-0.0170845188271738	NM_006312	nuclear receptor corepressor 2	NCOR2	9612
HOXA7	0.69308139953562	0.542782091022248	-0.609745117390886	-6.24174217858325	-0.0112497969348304	AF026397	homeobox A7	HOXA7	3204
HS3ST3B1	0.69308139953562	0.542893389174928	-0.609576770760781	-6.24184249919273	-0.014148930603791	AL832823	heparan sulfate (glucosamine) 3-O-sulfotransferase 3B1	HS3ST3B1	9953
MOCOS	0.69308139953562	0.542897785989405	-0.609570120611909	-6.24184646156272	-0.0107004533918582	NM_017947	molybdenum cofactor sulfurase	MOCOS	55034
MAP1B	0.693107467943804	0.542982115965934	-0.609442577389912	-6.24192244753648	-0.0284960707428255	AL523076	microtubule-associated protein 1B	MAP1B	4131
FOXE3	0.693443164332716	0.543309042631174	0.608948217551276	-6.24221682091035	0.0115221560027026	NM_012186	forkhead box E3	FOXE3	2301
TTYH1	0.693672331481592	0.54355255628682	-0.608580087125249	-6.24243587470564	-0.0392472780494337	NM_020659	tweety family member 1	TTYH1	57348
PDZK1	0.693744920551041	0.5436765767832	-0.608392631628515	-6.24254736828059	-0.0114759915684504	NM_002614	PDZ domain containing 1	PDZK1	5174
PIK3C2B	0.693744920551041	0.543737374336915	-0.608300744688778	-6.24260200771062	-0.0255855134248293	NM_002646	phosphatidylinositol-4-phosphate 3-kinase, catalytic subunit type 2 beta	PIK3C2B	5287
STIL	0.693847441282713	0.543881705702568	0.608082628792646	-6.2427316747148	0.0161526551353273	NM_003035	SCL/TAL1 interrupting locus	STIL	6491
CHIC2	0.694093558924516	0.544160225764041	0.607661806796483	-6.24298171693377	0.0209901228122504	NM_012110	cysteine-rich hydrophobic domain 2	CHIC2	26511
USPL1	0.694093558924516	0.544217337671494	0.607575528519749	-6.24303296009711	0.0182234778584398	AL832776	ubiquitin specific peptidase like 1	USPL1	10208
MTMR12	0.694093558924516	0.544327939120725	-0.607408457133361	-6.24313216802241	-0.0157053374611582	NM_019061	myotubularin related protein 12	MTMR12	54545
TBC1D12	0.694093558924516	0.544375710929973	-0.607336299665371	-6.24317500712916	-0.0324270204796777	AW188458	TBC1 domain family, member 12	TBC1D12	23232
COPS2	0.694093558924516	0.544394634597688	-0.607307717075481	-6.24319197490152	-0.0218615112320464	NM_004236	COP9 signalosome subunit 2	COPS2	9318
FN3KRP	0.694298166953731	0.544666534352142	-0.606897090576818	-6.24343565148647	-0.0205110532266186	NM_024619	fructosamine 3 kinase related protein	FN3KRP	79672
HMGN2	0.694298166953731	0.544683153936592	-0.606871994797451	-6.24345053866092	-0.0242473358917117	BC003689	high mobility group nucleosomal binding domain 2	HMGN2	3151
MOSPD1	0.694574636559532	0.544964092437534	0.606447832177186	-6.2437020652281	0.0194080969409143	AF086333	motile sperm domain containing 1	MOSPD1	56180
SCP2	0.694830096989485	0.545228596162335	0.606048582918777	-6.24393865826706	0.0217616962906284	NM_002979	sterol carrier protein 2	SCP2	6342
PEG10	0.695022410204596	0.545443589972459	-0.605724136703371	-6.24413080912319	-0.0419592147131294	BE858180	paternally expressed 10	PEG10	23089
OR2B6	0.695130367854157	0.545592410435647	-0.605499589863713	-6.24426373531398	-0.0132638409996311	AL133267	olfactory receptor, family 2, subfamily B, member 6	OR2B6	26212
CSN3	0.69529591865136	0.545786459703	-0.605206845827285	-6.24443695885279	-0.0117379913628302	NM_005212	casein kappa	CSN3	1448
UBE3B	0.695611547920274	0.546149786048757	0.604658869132864	-6.24476098531943	0.0115243374401182	AI749193	ubiquitin protein ligase E3B	UBE3B	89910
PLAGL1	0.695611547920274	0.54619099532343	0.604596727914403	-6.24479771185715	0.0196336588250317	NM_002656	pleiomorphic adenoma gene-like 1	PLAGL1	5325
FUT5	0.695611547920274	0.546226642885113	0.604542975329283	-6.24482947753479	0.0149204225972488	U27329	fucosyltransferase 5 (alpha (1,3) fucosyltransferase)	FUT5	2527
PXDN	0.695614554403553	0.546293145214851	0.604442701846938	-6.24488872772722	0.0214100553364167	BF342851	peroxidasin homolog (Drosophila)	PXDN	7837
P2RY10	0.695774955439246	0.54648730406381	-0.604149980313133	-6.24506163677433	-0.00903555159213898	NM_014499	purinergic receptor P2Y, G-protein coupled, 10	P2RY10	27334
LILRB4	0.695774955439246	0.546547426960529	-0.604059347197456	-6.24511515635949	-0.0129764140825612	BC032342	leukocyte immunoglobulin-like receptor, subfamily B (with TM and ITIM domains), member 4	LILRB4	11006
FOXL2	0.695905045137169	0.54675071725086	0.603752931228554	-6.24529603823737	0.0107435050982509	NM_023067	forkhead box L2	FOXL2	668
TM4SF5	0.695905045137169	0.546792518070654	0.603689932620508	-6.24533321591904	0.0118777544635158	NM_003963	transmembrane 4 L six family member 5	TM4SF5	9032
CCL4	0.695905045137169	0.546842120300503	0.603615179515742	-6.24537732532784	0.0284675863486799	NM_002984	chemokine (C-C motif) ligand 4	CCL4	6351
SOCS6	0.696091302376585	0.547052666681017	0.603297912984351	-6.24556447358734	0.0165030901118071	NM_016387	suppressor of cytokine signaling 6	SOCS6	9306
RNF17	0.696338415489169	0.547367488716183	-0.60282362998569	-6.24584405952096	-0.00859017588989719	NM_019038	ring finger protein 17	RNF17	56163
MEGF8	0.696338415489169	0.547375287417719	0.602811882879939	-6.24585098156414	0.0138361120238759	AB011541	multiple EGF-like-domains 8	MEGF8	1954
HEBP2	0.696432885334044	0.547577359826195	0.602507532335505	-6.24603027487563	0.0221164159312437	NM_014320	heme binding protein 2	HEBP2	23593
GFRA4	0.696432885334044	0.547605894881875	0.602464558889054	-6.24605558332471	0.0144328132978746	NM_022139	GDNF family receptor alpha 4	GFRA4	64096
PUS3	0.696432885334044	0.547642198813161	-0.602409887224193	-6.2460877786334	-0.0156007504372777	NM_031307	pseudouridylate synthase 3	PUS3	83480
UBE2J1	0.696757585948263	0.547961775062493	-0.601928701410776	-6.24637101609682	-0.018193816114449	AL562528	ubiquitin-conjugating enzyme E2, J1	UBE2J1	51465
FAM3A	0.696761049378996	0.548028746076795	0.601827880910962	-6.24643033288762	0.0178489381173037	BC002934	family with sequence similarity 3, member A	FAM3A	60343
PRG3	0.696861346769688	0.548171890206751	0.601612407325999	-6.2465570715645	0.013515693810592	NM_006093	proteoglycan 3	PRG3	10394
NARFL	0.696885797432602	0.548255382544487	0.60148673999449	-6.24663096653712	0.0152780904811323	NM_022493	nuclear prelamin A recognition factor-like	NARFL	64428
GSR	0.697050357000956	0.548449119067695	0.601195176870633	-6.2468023524263	0.016111921835642	NM_000637	glutathione reductase	GSR	2936
EFNA4	0.697070262742194	0.548529056914881	0.601074889623937	-6.24687303525196	0.0149054974629736	NM_005227	ephrin-A4	EFNA4	1945
ACR	0.697197474151647	0.548693447845487	-0.600827548207417	-6.24701833299793	-0.0121012138782399	NM_001097	acrosin	ACR	49
WWP1	0.697208128491271	0.54876612123573	0.600718216101981	-6.2470825398478	0.0163859843521603	AU155187	WW domain containing E3 ubiquitin protein ligase 1	WWP1	11059
MAP3K4	0.697241765365511	0.548856888052132	-0.600581673803159	-6.24716270993184	-0.0157355718908203	NM_006724	mitogen-activated protein kinase kinase kinase 4	MAP3K4	4216
PHKG2	0.697282698236445	0.548953405029301	-0.600436493749976	-6.24724793171713	-0.0113775674975045	CA449954	phosphorylase kinase, gamma 2 (testis)	PHKG2	5261
SLC1A4	0.697291197127846	0.549024392095406	-0.600329723686207	-6.24731059345391	-0.0323574347876896	BF340083	solute carrier family 1 (glutamate/neutral amino acid transporter), member 4	SLC1A4	6509
LDLRAP1	0.697370036117614	0.54917640991737	0.60010110016461	-6.24744473181612	0.0290022084892012	AL545035	low density lipoprotein receptor adaptor protein 1	LDLRAP1	26119
CHST4	0.697370036117614	0.549261036812039	0.599973841233562	-6.24751937533499	0.0151278109856685	NM_005769	carbohydrate (N-acetylglucosamine 6-O) sulfotransferase 4	CHST4	10164
YTHDF3	0.697370036117614	0.549279377456585	0.59994626250653	-6.24753554951366	0.0211840684961597	AK093081	YTH domain family, member 3	YTHDF3	253943
SLC25A28	0.697511226548077	0.54945490165055	0.599682350889258	-6.24769028910192	0.0205845172822645	AW627717	solute carrier family 25 (mitochondrial iron transporter), member 28	SLC25A28	81894
MLLT4	0.697559190845893	0.549619513318821	-0.59943488501708	-6.24783532443373	-0.0135884399097828	NM_005936	myeloid/lymphoid or mixed-lineage leukemia (trithorax homolog, Drosophila); translocated to, 4	MLLT4	4301
PPP1R3C	0.697559190845893	0.549621326489456	0.599432159426049	-6.24783692152203	0.0361746612629208	N26005	protein phosphatase 1, regulatory subunit 3C	PPP1R3C	5507
CD5	0.697662518030783	0.549767070455609	-0.599213089061382	-6.24796526441826	-0.0153296369955811	NM_014207	CD5 molecule	CD5	921
RRAS2	0.698489173037041	0.550482891834725	0.598137543658646	-6.24859469741156	0.0158945076842087	NM_012250	related RAS viral (r-ras) oncogene homolog 2	RRAS2	22800
PNPLA4	0.698964415854441	0.550921883515331	0.597478287464977	-6.24897995197241	0.0230179302671809	AI814551	patatin-like phospholipase domain containing 4	PNPLA4	8228
DUOX2	0.699011275157675	0.551023272597784	0.597326063354287	-6.24906884819868	0.0127305751595461	NM_014080	dual oxidase 2	DUOX2	50506
NUP210	0.699290105919566	0.551367259759598	-0.596809709431107	-6.24937022182077	-0.0137225991539243	AA502912	nucleoporin 210kDa	NUP210	23225
MYOC	0.699290105919566	0.551372032800203	0.596802545815465	-6.24937440108997	0.0110113881697504	D88214	myocilin, trabecular meshwork inducible glucocorticoid response	MYOC	4653
FGF7	0.699542128033139	0.551635249325902	-0.596407544984039	-6.24960476811241	-0.0125843523611966	BC010956	fibroblast growth factor 7	FGF7	2252
WISP2	0.699819024422203	0.551918129634219	0.595983139404059	-6.24985211486971	0.0150691671020597	NM_003881	WNT1 inducible signaling pathway protein 2	WISP2	8839
GRK1	0.700074155041751	0.552183893243627	0.595584512143786	-6.25008427810379	0.0138447414491401	NM_002929	G protein-coupled receptor kinase 1	GRK1	6011
FETUB	0.700177725161298	0.552330146496533	0.595365182764861	-6.25021195104419	0.00987154693198011	AB017551	fetuin B	FETUB	26998
LOXL2	0.700294231130392	0.552503745839029	0.595104880991222	-6.2503634134775	0.0115029023527207	BE251211	lysyl oxidase-like 2	LOXL2	4017
UNC13B	0.700294231130392	0.552551197398134	-0.595033737274072	-6.25040479856715	-0.0205615205886041	NM_006377	unc-13 homolog B (C. elegans)	UNC13B	10497
EIF4A3	0.700296150791578	0.55261728524429	-0.594934657366433	-6.25046242623762	-0.0210182493340128	NM_014740	eukaryotic translation initiation factor 4A3	EIF4A3	9775
EBAG9	0.700408871676214	0.552770819057327	-0.594704499750129	-6.25059625551061	-0.0183689901415267	AA812215	estrogen receptor binding site associated, antigen, 9	EBAG9	9166
SERPINA4	0.700506935503574	0.552941106041412	0.594449264962174	-6.25074460603868	0.0135062070323828	NM_006215	serpin peptidase inhibitor, clade A (alpha-1 antiproteinase, antitrypsin), member 4	SERPINA4	5267
ALB	0.700506935503574	0.552977397403974	-0.594394874646891	-6.25077621121053	-0.00959786629662407	D16931	albumin	ALB	213
CYP27B1	0.700533615734176	0.553063053749748	-0.594266507415508	-6.25085079153155	-0.0156258387121593	NM_000785	cytochrome P450, family 27, subfamily B, polypeptide 1	CYP27B1	1594
CEACAM8	0.700755110072819	0.553335363180201	0.593858481392068	-6.25108774478868	0.0120580055654482	M33326	carcinoembryonic antigen-related cell adhesion molecule 8	CEACAM8	1088
IL5	0.700755110072819	0.553367151928411	-0.593810855882872	-6.25111539182096	-0.00970508343854348	NM_000879	interleukin 5	IL5	3567
SLC37A4	0.70085697604676	0.553525922806694	0.593573007547089	-6.2512534318405	0.0138264741405685	NM_001467	solute carrier family 37 (glucose-6-phosphate transporter), member 4	SLC37A4	2542
IFNA8	0.70085697604676	0.553576842491153	-0.593496733930377	-6.25129768708838	-0.00943934329505147	NM_002170	interferon, alpha 8	IFNA8	3445
RBM19	0.70111587963537	0.553845988090015	0.593093632877625	-6.25153147908505	0.0122708407772469	NM_016196	RNA binding motif protein 19	RBM19	9904
DALRD3	0.701352133442845	0.554097287168123	-0.592717347956456	-6.25174957538017	-0.013296743983136	NM_018114	DALR anticodon binding domain containing 3	DALRD3	55152
POLG2	0.701377645289809	0.554182115489937	-0.59259034852317	-6.25182315365708	-0.0167685990045943	NM_007215	polymerase (DNA directed), gamma 2, accessory subunit	POLG2	11232
CENPA	0.701974208146722	0.554718207820876	0.591787967717497	-6.2522876572024	0.0104086757261008	BC002703	centromere protein A	CENPA	1058
HNRNPUL2	0.702098764329098	0.554881374740867	0.59154382821401	-6.25242886677589	0.0173711308542561	BG167570	heterogeneous nuclear ribonucleoprotein U-like 2	HNRNPUL2	221092
REXO2	0.702162504903199	0.554996495346263	0.591371599589801	-6.25252844839269	0.0167016741901556	NM_015523	RNA exonuclease 2	REXO2	25996
RUVBL1	0.702206827667005	0.555200356609958	0.591066651799061	-6.25270469663228	0.0171467325545152	NM_003707	RuvB-like AAA ATPase 1	RUVBL1	8607
CHODL	0.702206827667005	0.555220725954492	0.591036185154519	-6.25272230022005	0.0236205706336143	NM_024944	chondrolectin	CHODL	140578
C19orf26	0.702206827667005	0.55522577660162	-0.59102863093325	-6.25272666489948	-0.0177221870231303	NM_152769	chromosome 19 open reading frame 26	C19orf26	255057
KRT16	0.702909040480682	0.555845821222898	0.59010149098535	-6.25326192605941	0.0112181850498834	AF061812	keratin 16	KRT16	3868
HOXC13	0.703269623948743	0.556195810475645	-0.589578383987273	-6.25356355947976	-0.0128047697943989	NM_017410	homeobox C13	HOXC13	3229
CPT1A	0.703344290634423	0.556381053001821	0.589301579113623	-6.25372306261193	0.0116988312745638	BF001714	carnitine palmitoyltransferase 1A (liver)	CPT1A	1374
RPIA	0.703344290634423	0.556384570710255	0.58929632309796	-6.25372609056131	0.0147634639229093	AI692341	ribose 5-phosphate isomerase A	RPIA	22934
TMEM168	0.703500913528668	0.556573336844258	0.589014300436918	-6.25388852215536	0.0193358951278624	NM_022484	transmembrane protein 168	TMEM168	64418
C1orf95	0.703513634089735	0.556665871397973	-0.588876068016207	-6.25396810914698	-0.0273863558831007	AL134612	chromosome 1 open reading frame 95	C1orf95	375057
COIL	0.703513634089735	0.556713140411075	-0.588805459723057	-6.25400875452604	-0.0124640004885688	BG391060	coilin	COIL	8161
TDRD7	0.703620522249542	0.556948977041519	-0.58845322173507	-6.25421144638042	-0.0214010268138534	AW129593	tudor domain containing 7	TDRD7	23424
FOSL1	0.703620522249542	0.557019024173082	0.588348615710898	-6.25427161760988	0.0165753809496136	BG251266	FOS-like antigen 1	FOSL1	8061
ENOX1	0.703620522249542	0.557058395535813	-0.588289822681661	-6.25430543171924	-0.0173931102087632	NM_017993	ecto-NOX disulfide-thiol exchanger 1	ENOX1	55068
SLC5A4	0.703620522249542	0.55712143218172	0.58819569467033	-6.25435956131322	0.0127078954832349	AJ133127	solute carrier family 5 (glucose activated ion channel), member 4	SLC5A4	6527
MPP6	0.703620522249542	0.557122123057337	0.588194663065293	-6.25436015450394	0.0194139864142961	BC013077	membrane protein, palmitoylated 6 (MAGUK p55 subfamily member 6)	MPP6	51678
SIX2	0.703624982032138	0.557190534411434	-0.588092515375098	-6.25441888605851	-0.0136939414216917	AF332197	SIX homeobox 2	SIX2	10736
IGLL1	0.703844901982846	0.557429586272998	-0.587735625954966	-6.25462400594043	-0.0117537179745062	NM_020070	immunoglobulin lambda-like polypeptide 1	IGLL1	3543
TBC1D8B	0.703993713560719	0.557612355877047	-0.587462813081326	-6.25478071972324	-0.0123367531198362	BC017978	TBC1 domain family, member 8B (with GRAM domain)	TBC1D8B	54885
KLK11	0.704021964786667	0.557699649560374	0.587332528776425	-6.25485553426417	0.0223881419836838	NM_006853	kallikrein-related peptidase 11	KLK11	11012
HNF4G	0.704074266649037	0.557806002678518	0.587173812114825	-6.25494665348453	0.0107762401116771	NM_004133	hepatocyte nuclear factor 4, gamma	HNF4G	3174
PSORS1C1	0.704232649177111	0.557996418107784	-0.586889681672393	-6.25510971147617	-0.00805456180025299	NM_014068	psoriasis susceptibility 1 candidate 1	PSORS1C1	170679
MYH6	0.704241037273762	0.558068001321412	-0.586782880303171	-6.25517098277169	-0.0129991809798922	D00943	myosin, heavy chain 6, cardiac muscle, alpha	MYH6	4624
APBB2	0.704314213608356	0.558190932776747	-0.58659948359101	-6.25527617043415	-0.0240401960063572	AI694303	amyloid beta (A4) precursor protein-binding, family B, member 2	APBB2	323
PIGP	0.70431527899006	0.558316576805494	-0.586412060552765	-6.25538363356448	-0.0258937021571093	AB035745	phosphatidylinositol glycan anchor biosynthesis, class P	PIGP	51227
YIF1B	0.70431527899006	0.558321664682116	-0.586404471409197	-6.25538798424659	-0.0117878179942048	BC014974	Yip1 interacting factor homolog B (S. cerevisiae)	YIF1B	90522
SEC14L3	0.705101158885262	0.559009660128675	0.58537856023319	-6.2559755993242	0.0111318632095223	AC004832	SEC14-like 3 (S. cerevisiae)	SEC14L3	266629
MICB	0.705171718368834	0.559130622983274	0.585198249207564	-6.25607877085408	0.0283037243181292	NM_005931	MHC class I polypeptide-related sequence B	MICB	4277
DOT1L	0.705677356826375	0.559596613066558	-0.584503808123512	-6.25647582484577	-0.0139738521868011	AC004490	DOT1-like histone H3K79 methyltransferase	DOT1L	84444
PTPN6	0.70583120800087	0.559783699402073	0.584225082551605	-6.25663505703831	0.0208855420034197	NM_002831	protein tyrosine phosphatase, non-receptor type 6	PTPN6	5777
PRR16	0.705833927582647	0.559907962877573	0.58403997710956	-6.25674076349354	0.0102837756153784	BC038838	proline rich 16	PRR16	51334
TCN2	0.705833927582647	0.559954968673471	0.583969961539547	-6.25678073794024	0.0219724427994237	NM_000355	transcobalamin II	TCN2	6948
THBS4	0.705833927582647	0.559981107692125	-0.583931028471219	-6.2568029641857	-0.0229549374075084	NM_003248	thrombospondin 4	THBS4	7060
CCL24	0.705995173488491	0.560174132583538	0.583643552771756	-6.25696703361924	0.0127248262029607	NM_002991	chemokine (C-C motif) ligand 24	CCL24	6369
CRHR2	0.706105162692252	0.560326512690596	-0.583416644321008	-6.25709647900101	-0.0112837397167329	NM_001883	corticotropin releasing hormone receptor 2	CRHR2	1395
C2orf54	0.706415998948213	0.560638312858208	0.582952438178358	-6.25736114032936	0.0126454040413639	NM_024861	chromosome 2 open reading frame 54	C2orf54	79919
COL11A2	0.706833698044267	0.56103499057308	-0.582362049018064	-6.25769744013063	-0.0149559944980222	AL031228	collagen, type XI, alpha 2	COL11A2	1302
EI24	0.707303826196436	0.56147336465884	0.58170983857126	-6.25806856015567	0.0124658820153467	NM_004879	etoposide induced 2.4	EI24	9538
FADD	0.707305361879538	0.561539803207268	0.58161101335418	-6.25812475742093	0.0142222449197771	NM_003824	Fas (TNFRSF6)-associated via death domain	FADD	8772
RBM15B	0.70752735870786	0.561781289611192	0.581251858049131	-6.25832891209391	0.0140457476255769	NM_013286	RNA binding motif protein 15B	RBM15B	29890
SRPK3	0.70788602534623	0.562131346268486	0.580731363091216	-6.25862455410853	0.0172037145232045	NM_014370	SRSF protein kinase 3	SRPK3	26576
MTSS1	0.708423463282714	0.562623447602952	0.579999930504051	-6.25903956311601	0.0154581540111778	AI027678	metastasis suppressor 1	MTSS1	9788
CPB2	0.708584949772541	0.562817036177102	0.579712276354756	-6.2592026330229	0.0136971381512172	NM_016413	carboxypeptidase B2 (plasma)	CPB2	1361
TRPM4	0.708597186505236	0.562892094213242	0.579600760225967	-6.25926582936116	0.0140103648349799	NM_017636	transient receptor potential cation channel, subfamily M, member 4	TRPM4	54795
IL9	0.708832328784669	0.563144245717723	-0.579226183610919	-6.25947801375371	-0.00876310024846827	NM_000590	interleukin 9	IL9	3578
ZNF574	0.709480998509726	0.56374050005302	0.578340758898513	-6.25997903218955	0.0183814831051503	NM_022752	zinc finger protein 574	ZNF574	64763
GPR45	0.709480998509726	0.563790432932855	-0.578266630313231	-6.26002094328065	-0.0146835763338302	U92642	G protein-coupled receptor 45	GPR45	11250
IL21R	0.709510191682775	0.563879054136822	0.578135074263788	-6.26009530974368	0.00778319244836911	NM_021798	interleukin 21 receptor	IL21R	50615
TMEM185B	0.70951251221957	0.56394632137692	-0.578035224364575	-6.26015174199051	-0.0122892495698119	NM_024121	transmembrane protein 185B	TMEM185B	79134
KCNJ4	0.710307153616962	0.564643427508698	-0.577000796745364	-6.26073579883882	-0.0393620199723319	NM_004981	potassium inwardly-rectifying channel, subfamily J, member 4	KCNJ4	3761
CST7	0.711106906868985	0.565344744216172	0.575960745995829	-6.26132197982505	0.0132548015366813	AF031824	cystatin F (leukocystatin)	CST7	8530
ERMAP	0.711184683851393	0.565472155726193	0.575771862208537	-6.26142832319766	0.01607649692364	NM_018538	erythroblast membrane-associated protein (Scianna blood group)	ERMAP	114625
SEMA4D	0.711190176207459	0.565542100471473	-0.575668179961837	-6.26148668251716	-0.0328253067081032	NM_006378	sema domain, immunoglobulin domain (Ig), transmembrane domain (TM) and short cytoplasmic domain, (semaphorin) 4D	SEMA4D	10507
CAMK1D	0.711248441838084	0.565654016676208	-0.575502294448017	-6.26158003222656	-0.027448638486959	NM_020397	calcium/calmodulin-dependent protein kinase ID	CAMK1D	57118
SURF1	0.711392628611741	0.565834284408011	-0.575235129688632	-6.26173031904016	-0.0183735404158387	NM_003172	surfeit 1	SURF1	6834
OSGEPL1	0.711872441968539	0.566396237832251	-0.574402554100222	-6.26219821754584	-0.0178635148518191	NM_022353	O-sialoglycoprotein endopeptidase-like 1	OSGEPL1	64172
MYO1A	0.711872441968539	0.566396851136433	-0.574401645663058	-6.26219872770895	-0.00983113998526619	AF009961	myosin IA	MYO1A	4640
ATP13A1	0.711872441968539	0.566412844789905	0.574377955744373	-6.26221203128726	0.0157780402891223	NM_020410	ATPase type 13A1	ATP13A1	57130
TBCA	0.711953555006394	0.56654303178471	-0.57418513383017	-6.26232029420584	-0.0225909107745661	NM_004607	tubulin folding cofactor A	TBCA	6902
ARSE	0.712022252898834	0.566663353136914	0.574006943117554	-6.26242031000513	0.011753212693451	NM_000047	arylsulfatase E (chondrodysplasia punctata 1)	ARSE	415
DEXI	0.712303847972001	0.56695314114286	-0.573577854683438	-6.26266102405293	-0.0212696688120264	NM_014015	Dexi homolog (mouse)	DEXI	28955
NUFIP1	0.712393767916049	0.567090400960742	-0.573374651376207	-6.26277495636834	-0.0155757785274195	AW593143	nuclear fragile X mental retardation protein interacting protein 1	NUFIP1	26747
PANK3	0.712578853924437	0.567303441658238	-0.573059306967281	-6.26295168446968	-0.0151960068407497	NM_024594	pantothenate kinase 3	PANK3	79646
C6orf15	0.712584381891708	0.567373548882886	0.572955546244924	-6.26300981379034	0.0154370713512586	NM_014070	chromosome 6 open reading frame 15	C6orf15	29113
PRKAR2B	0.713416279220221	0.568101704688412	-0.571878220288058	-6.26361273866412	-0.0362230210295298	NM_002736	protein kinase, cAMP-dependent, regulatory, type II, beta	PRKAR2B	5577
PIBF1	0.713514164834627	0.568262969945819	-0.571639714155725	-6.26374606562981	-0.0144760723541806	NM_006346	progesterone immunomodulatory binding factor 1	PIBF1	10464
CD19	0.713514164834627	0.568311236131075	0.571568336365013	-6.26378595565115	0.0107211498919959	NM_001770	CD19 molecule	CD19	930
PHACTR2	0.71385459292431	0.568648209153814	-0.571070089793127	-6.2640642662995	-0.02969263538247	AW295193	phosphatase and actin regulator 2	PHACTR2	9749
ATP6V0A4	0.714124652719779	0.568929183909534	0.570654750730147	-6.26429608163741	0.0108234498521327	NM_020632	ATPase, H+ transporting, lysosomal V0 subunit a4	ATP6V0A4	50617
GPR87	0.714618877122575	0.569388816709651	-0.569975530864471	-6.26467481601087	-0.00965662659033217	NM_023915	G protein-coupled receptor 87	GPR87	53836
GLIPR1	0.714634407525929	0.569467086200007	0.569859894852727	-6.26473925011517	0.0218969788296972	U16307	GLI pathogenesis-related 1	GLIPR1	11010
KCNK15	0.714786705784178	0.569654356670599	0.569583250897678	-6.26489334737832	0.0110988426715188	BC033875	potassium channel, subfamily K, member 15	KCNK15	60598
ZNF493	0.714989831999723	0.569926389143897	0.569181470798362	-6.26511701567964	0.0158460734466948	BC022394	zinc finger protein 493	ZNF493	284443
TM6SF2	0.714989831999723	0.569948095678894	0.569149415166128	-6.2651348540623	0.0117384875644877	AK024515	transmembrane 6 superfamily member 2	TM6SF2	53345
ITGA3	0.715357451074948	0.57032034709554	0.568599775498081	-6.26544056291309	0.0101572424481864	NM_002204	integrin, alpha 3 (antigen CD49C, alpha 3 subunit of VLA-3 receptor)	ITGA3	3675
SNRPC	0.715357451074948	0.570417933715299	0.568455714638914	-6.26552064069249	0.0111524370749567	NM_003093	small nuclear ribonucleoprotein polypeptide C	SNRPC	6631
KRT81	0.715357451074948	0.570483764379917	0.568358539744493	-6.26557464498492	0.0142334468851253	NM_002281	keratin 81	KRT81	3887
THAP7	0.715357451074948	0.570504987952718	-0.568327212051444	-6.2655920531782	-0.0140663875500238	NM_030573	THAP domain containing 7	THAP7	80764
TMEM87A	0.715462172746734	0.570654476188035	0.568106571299874	-6.26571463189717	0.0236377707706961	BG493972	transmembrane protein 87A	TMEM87A	25963
LFNG	0.715485455373419	0.57073902023379	0.567981798773149	-6.26578392927034	0.0126906495703984	U94354	LFNG O-fucosylpeptide 3-beta-N-acetylglucosaminyltransferase	LFNG	3955
CRBN	0.715662253171027	0.570946040980703	-0.567676309082918	-6.2659535310645	-0.0158353061039964	NM_016302	cereblon	CRBN	51185
GABARAP	0.715963766241202	0.571271648757914	0.567195934260588	-6.2662200417131	0.0160915645736068	NM_007278	GABA(A) receptor-associated protein	GABARAP	11337
OSBP	0.715963766241202	0.571383252494681	0.567031313555717	-6.2663113211121	0.0120977767357839	BC017975	oxysterol binding protein	OSBP	5007
KNG1	0.715963766241202	0.571384637788621	0.567029270279609	-6.26631245390831	0.00950862691714249	NM_000893	kininogen 1	KNG1	3827
COL17A1	0.716128610803554	0.57158222730434	-0.566737854705061	-6.26647397360382	-0.00993326376109849	NM_000494	collagen, type XVII, alpha 1	COL17A1	1308
ABCB11	0.71688741381534	0.572288172721706	-0.565697082939101	-6.26705015529271	-0.0101050731613785	NM_003742	ATP-binding cassette, sub-family B (MDR/TAP), member 11	ABCB11	8647
GPR20	0.71688741381534	0.572321668525153	0.565647715533927	-6.26707745936755	0.0106821282143112	NM_005293	G protein-coupled receptor 20	GPR20	2843
CD244	0.71688741381534	0.572386179458463	0.565552640734113	-6.26713003655265	0.00862819585500851	NM_016382	CD244 molecule, natural killer cell receptor 2B4	CD244	51744
RFPL2	0.71720277178302	0.572704103609124	-0.565084166009359	-6.26738897851284	-0.0257018747659794	NM_006605	ret finger protein-like 2	RFPL2	10739
TNNC1	0.717326756131113	0.572925195387002	-0.56475845126557	-6.26756888615049	-0.0138379737049457	AF020769	troponin C type 1 (slow)	TNNC1	7134
HRC	0.717326756131113	0.572935395261198	0.564743426154441	-6.2675771827351	0.0124465262229316	NM_002152	histidine rich calcium binding protein	HRC	3270
SKAP2	0.717361054650273	0.573028936508558	0.564605639477297	-6.26765325569733	0.019217065748756	AB014486	src kinase associated phosphoprotein 2	SKAP2	8935
TM7SF3	0.71746158924872	0.573288815651012	0.564222892782415	-6.26786447569857	0.0176406573733949	NM_016551	transmembrane 7 superfamily member 3	TM7SF3	51768
OSBPL10	0.71746158924872	0.573306059152783	-0.564197499707693	-6.26787848390027	-0.0139898054947345	AK024945	oxysterol binding protein-like 10	OSBPL10	114884
TMEM63A	0.71746158924872	0.573307711611748	0.564195066287619	-6.2678798262742	0.0309105473890323	AW510783	transmembrane protein 63A	TMEM63A	9725
MAGEA4	0.71813967392609	0.573915772606494	-0.563299859796337	-6.26837326729259	-0.0110652211466249	AW438674	melanoma antigen family A, 4	MAGEA4	4103
CD47	0.718266224214294	0.574137861778647	0.562973006114252	-6.26855323562623	0.0226112665778953	Z25521	CD47 molecule	CD47	961
UBE3A	0.718266224214294	0.574149368161708	-0.562956073553802	-6.26856255599789	-0.0216477688532599	U84404	ubiquitin protein ligase E3A	UBE3A	7337
FBXO46	0.719000953141332	0.574829805371104	0.561955043705401	-6.26911306722274	0.013906748086943	NM_012066	F-box protein 46	FBXO46	23403
XDH	0.719000953141332	0.574869272908114	0.561896998117276	-6.26914495914784	0.0128051237683042	U06117	xanthine dehydrogenase	XDH	7498
KLF10	0.719226026833704	0.575115546768269	-0.56153484180738	-6.26934386416384	-0.0284324596711407	NM_005655	Kruppel-like factor 10	KLF10	7071
CYP46A1	0.71923037748494	0.575230759772377	0.561365441506901	-6.26943685904404	0.0379599034430527	NM_006668	cytochrome P450, family 46, subfamily A, polypeptide 1	CYP46A1	10858
RPS4Y1	0.71923037748494	0.575302331350628	-0.561260216329231	-6.2694946099332	-0.106021374047682	NM_001008	ribosomal protein S4, Y-linked 1	RPS4Y1	6192
RS1	0.71923037748494	0.575317982912112	-0.56123720609404	-6.26950723723697	-0.00998099903285699	NM_000330	retinoschisin 1	RS1	6247
OR7C1	0.719339679226209	0.575471743380967	0.561011170090647	-6.26963125136397	0.0137585445444666	AC005255	olfactory receptor, family 7, subfamily C, member 1	OR7C1	26664
POLR1D	0.719946388053871	0.576023495541119	-0.56020030198036	-6.27007572265281	-0.0225296129538552	NM_015972	polymerase (RNA) I polypeptide D, 16kDa	POLR1D	51082
ACPP	0.720075583323285	0.576197674019743	0.559944401924016	-6.27021585936172	0.0115087180819478	NM_001099	acid phosphatase, prostate	ACPP	55
SLC11A2	0.720075583323285	0.57625965769136	-0.559853345447816	-6.27026570857409	-0.0206448039037532	AU154469	solute carrier family 11 (proton-coupled divalent metal ion transporter), member 2	SLC11A2	4891
PLAG1	0.72016504998281	0.576425756853668	0.559609362145969	-6.27039923833131	0.0134191490802067	NM_002655	pleiomorphic adenoma gene 1	PLAG1	5324
CAPN9	0.72016504998281	0.576464066288684	0.559553094106442	-6.27043002506727	0.010193609349014	NM_006615	calpain 9	CAPN9	10753
STX5	0.720358021362479	0.576684955414388	-0.559228691784456	-6.27060745977926	-0.0102097066076832	NM_003164	syntaxin 5	STX5	6811
HPS4	0.720405129834891	0.576789095652961	-0.559075769773335	-6.27069106626088	-0.0114970378338581	NM_152843	Hermansky-Pudlak syndrome 4	HPS4	89781
TAF9B	0.721393055859114	0.577646592630756	0.557817099061809	-6.27137834900087	0.0180676652390312	AF077053	TAF9B RNA polymerase II, TATA box binding protein (TBP)-associated factor, 31kDa	TAF9B	51616
GPX5	0.721562517636962	0.577848821178148	-0.557520388649727	-6.27154013948548	-0.0082009114089967	NM_003996	glutathione peroxidase 5 (epididymal androgen-related protein)	GPX5	2880
PTGDR	0.721681879939863	0.578010955201258	-0.557282540638732	-6.27166977148934	-0.00845131371439045	AI460323	prostaglandin D2 receptor (DP)	PTGDR	5729
ASS1	0.72178654922439	0.578211714083774	-0.556988074420316	-6.27183018519902	-0.0257972911070894	NM_000050	argininosuccinate synthase 1	ASS1	445
SLC22A2	0.72178654922439	0.57822789669539	0.556964340434133	-6.27184311086944	0.0121158590532815	NM_003058	solute carrier family 22 (organic cation transporter), member 2	SLC22A2	6582
RPA1	0.722035926808752	0.578494252470378	0.55657373893737	-6.27205575592397	0.017998460268478	BG398414	replication protein A1, 70kDa	RPA1	6117
ZNF446	0.722130622815819	0.578636709291791	0.556364865936741	-6.2721694062352	0.0146640529546236	BC017206	zinc finger protein 446	ZNF446	55663
MTAP	0.72213267318054	0.578704938922275	0.556264834936006	-6.27222381925063	0.00845491207194282	NM_002451	methylthioadenosine phosphorylase	MTAP	4507
MSX2	0.722519392489804	0.579081471601786	-0.555712903357539	-6.27252387347278	-0.0100023530787716	D31771	msh homeobox 2	MSX2	4488
SKIV2L	0.722610601865211	0.579221204427319	-0.55550812251025	-6.27263512582661	-0.0114207029659603	NM_006929	superkiller viralicidic activity 2-like (S. cerevisiae)	SKIV2L	6499
ALPP	0.723044579729552	0.579635737774894	0.554900754301969	-6.27296485357137	0.0245512318468393	NM_001632	alkaline phosphatase, placental	ALPP	250
MC2R	0.723185411305029	0.579815320543774	0.55463769603785	-6.27310755094668	0.0111555105707302	NM_000529	melanocortin 2 receptor (adrenocorticotropic hormone)	MC2R	4158
PITX2	0.723367427100888	0.580027952611279	-0.554326275965162	-6.2732763952787	-0.00756176331479619	NM_000325	paired-like homeodomain 2	PITX2	5308
HEXA	0.724297912531723	0.580840843272328	0.553136216535927	-6.27392074572229	0.0130400696618613	BC034424	hexosaminidase A (alpha polypeptide)	HEXA	3073
RPS14	0.724379349020976	0.580972944009631	0.552942897384728	-6.27402528689709	0.0132004734167595	AF116710	ribosomal protein S14	RPS14	6208
GSTCD	0.724488802335793	0.581171202386402	-0.552652800593491	-6.27418209417493	-0.0121024843988238	BC032942	glutathione S-transferase, C-terminal domain containing	GSTCD	79807
ZNF107	0.724488802335793	0.581251627225489	0.552535134196242	-6.27424567352527	0.0112425872243076	BC017809	zinc finger protein 107	ZNF107	51427
CTSW	0.724488802335793	0.581261140536997	-0.5525212161548	-6.27425319304703	-0.0106429699631461	NM_001335	cathepsin W	CTSW	1521
PCGF2	0.725522317270691	0.582170055641156	0.551191961812629	-6.27497048139448	0.015386738073456	BC004858	polycomb group ring finger 2	PCGF2	7703
CEP290	0.725522317270691	0.582224133444613	-0.551112905874611	-6.27501308708007	-0.0183923540106674	NM_014684	centrosomal protein 290kDa	CEP290	80184
C3orf36	0.725685385044837	0.582421907923491	-0.55082381027375	-6.27516883776434	-0.0105278892517378	NM_025041	chromosome 3 open reading frame 36	C3orf36	80111
CEACAM4	0.72583448818005	0.582608503421607	-0.55055109783713	-6.27531568733987	-0.0135570371290088	NM_001817	carcinoembryonic antigen-related cell adhesion molecule 4	CEACAM4	1089
GALR2	0.725953110547527	0.58282844656	0.550229700031472	-6.27548865986117	0.0126468072470294	AF080586	galanin receptor 2	GALR2	8811
KIAA1109	0.725953110547527	0.582870520297698	-0.550168225155794	-6.27552173344781	-0.0179712532097067	NM_032202	KIAA1109	KIAA1109	84162
PRDX2	0.725953110547527	0.582904535421657	0.550118526425889	-6.27554846875595	0.0211980824342923	NM_005809	peroxiredoxin 2	PRDX2	7001
PYCARD	0.726337070817687	0.583279810949861	0.549570310305298	-6.2758432205332	0.0174011335512869	BC004470	PYD and CARD domain containing	PYCARD	29108
ZNF221	0.726435819567543	0.583426093908096	0.54935665975729	-6.27595801175238	0.0127278899100931	NM_013359	zinc finger protein 221	ZNF221	7638
SLC6A5	0.726451842213628	0.583554919092539	0.549168527642057	-6.27605905546982	0.0123519565871115	AF142501	solute carrier family 6 (neurotransmitter transporter), member 5	SLC6A5	9152
PMEPA1	0.726451842213628	0.58360081195261	-0.549101511913119	-6.27609504055864	-0.017656122003249	NM_020182	prostate transmembrane protein, androgen induced 1	PMEPA1	56937
HSD17B8	0.726451842213628	0.583639917123775	-0.549044409960736	-6.2761256988447	-0.0179767772085491	AL031228	hydroxysteroid (17-beta) dehydrogenase 8	HSD17B8	7923
CDKL1	0.726498296496448	0.583772034100092	0.54885150407672	-6.27622924735042	0.0121828927044207	AF390028	cyclin-dependent kinase-like 1 (CDC2-related kinase)	CDKL1	8814
IFI44L	0.726498296496448	0.583844974082014	0.548745012150951	-6.27628639481803	0.0492116919602452	NM_006820	interferon-induced protein 44-like	IFI44L	10964
AKR1D1	0.726498296496448	0.583878206755468	0.548696494723139	-6.27631242738206	0.00713569698499761	NM_005989	aldo-keto reductase family 1, member D1	AKR1D1	6718
MSRA	0.726663822391457	0.584078242488366	-0.548404483631058	-6.27646906071775	-0.0182767752779416	NM_012331	methionine sulfoxide reductase A	MSRA	4482
AHSA1	0.726848758367205	0.584293911982046	0.548089703035235	-6.27663781443034	0.0340120841995919	NM_012111	AHA1, activator of heat shock 90kDa protein ATPase homolog 1 (yeast)	AHSA1	10598
ZNF45	0.726975852035686	0.584514204880989	-0.547768230614055	-6.27681005595808	-0.0121301793033757	NM_003425	zinc finger protein 45	ZNF45	7596
SMARCA2	0.726975852035686	0.584530145666315	-0.547744970503792	-6.27682251457211	-0.0178790435833438	AV725365	SWI/SNF related, matrix associated, actin dependent regulator of chromatin, subfamily a, member 2	SMARCA2	6595
SRP72	0.727018276062247	0.584631294194454	-0.547597385841008	-6.27690155179697	-0.0172875959315721	NM_001222	signal recognition particle 72kDa	SRP72	6731
PRDM11	0.727052117198812	0.584725547829234	-0.547459872213888	-6.27697517649322	-0.0122039786771397	AK024304	PR domain containing 11	PRDM11	56981
CCDC82	0.727057799908768	0.584851008017067	-0.547276845149435	-6.27707314046244	-0.0144704968398415	BC018663	coiled-coil domain containing 82	CCDC82	79780
CXCL3	0.727057799908768	0.584864199760635	-0.547257601499406	-6.27708343859612	-0.0144834270088872	NM_002090	chemokine (C-X-C motif) ligand 3	CXCL3	2921
CDC42EP1	0.727536887427996	0.585366717493683	0.546524697728508	-6.27747537940283	0.0229556857490643	NM_007061	CDC42 effector protein (Rho GTPase binding) 1	CDC42EP1	11135
SLC5A5	0.727536887427996	0.585383760230216	0.546499846687319	-6.27748866001637	0.0190841264690595	D87920	solute carrier family 5 (sodium/iodide cotransporter), member 5	SLC5A5	6528
SLC25A3	0.727912863077732	0.585753393829356	-0.545960944974355	-6.27777650575378	-0.0142755753380595	NM_002635	solute carrier family 25 (mitochondrial carrier; phosphate carrier), member 3	SLC25A3	5250
LRIT1	0.728807657234008	0.586540639219772	-0.544813722461371	-6.27838833369298	-0.0103651148698054	AB031547	leucine-rich repeat, immunoglobulin-like and transmembrane domains 1	LRIT1	26103
THRAP3	0.729218369799122	0.586938418623931	0.5442343274973	-6.27869684467752	0.01308383605397	NM_005119	thyroid hormone receptor associated protein 3	THRAP3	9967
MMP13	0.729403486081599	0.587154673443279	-0.543919413394279	-6.27886439004303	-0.0114176504911185	NM_002427	matrix metallopeptidase 13 (collagenase 3)	MMP13	4322
NPBWR2	0.729761343660089	0.58761131502225	-0.543254621620944	-6.279217765224	-0.0108192675476797	NM_005286	neuropeptides B/W receptor 2	NPBWR2	2832
MMP27	0.729761343660089	0.587745640378812	-0.543059112832602	-6.27932160745725	-0.0101352024536299	NM_022122	matrix metallopeptidase 27	MMP27	64066
MARCH7	0.729761343660089	0.587749189750632	0.543053947051232	-6.27932435069713	0.0136030775199965	AI309207	membrane-associated ring finger (C3HC4) 7, E3 ubiquitin protein ligase	MARCH7	64844
GAS8	0.729761343660089	0.587797788817471	-0.54298321708162	-6.27936190856988	-0.0170383794341227	NM_001481	growth arrest-specific 8	GAS8	2622
ARHGAP25	0.729761343660089	0.587816629763797	0.542955797133017	-6.2793764673514	0.013819638123536	BC039591	Rho GTPase activating protein 25	ARHGAP25	9938
PAX3	0.729761343660089	0.587859667179952	-0.542893164674999	-6.27940971967138	-0.00794372601142168	NM_000438	paired box 3	PAX3	5077
ING1	0.729761343660089	0.587926640524968	-0.542795702452225	-6.27946145592545	-0.0115733175657704	NM_005537	inhibitor of growth family, member 1	ING1	3621
CACYBP	0.729761343660089	0.587981062323822	0.542716509540234	-6.27950348739186	0.024286983743167	AF057356	calcyclin binding protein	CACYBP	27101
DNMT3B	0.729830371031237	0.588103975328906	-0.542537662922136	-6.27959838735649	-0.00935958867817011	NM_006892	DNA (cytosine-5-)-methyltransferase 3 beta	DNMT3B	1789
DNAH9	0.729863232318211	0.588263287882363	0.542305878452294	-6.27972133093033	0.0161654424740885	NM_004662	dynein, axonemal, heavy chain 9	DNAH9	1770
MNDA	0.729863232318211	0.588265054282479	-0.542303308673667	-6.27972269370387	-0.0193750897167257	NM_002432	myeloid cell nuclear differentiation antigen	MNDA	4332
APOL5	0.730028145699247	0.588529110595295	0.541919197020254	-6.27992631870807	0.0116744049816795	NM_030642	apolipoprotein L, 5	APOL5	80831
NUBP2	0.730028145699247	0.588554534206472	0.541882218594817	-6.27994591409686	0.0147576106262388	NM_012225	nucleotide binding protein 2	NUBP2	10101
MAN2C1	0.730028145699247	0.588599917565165	0.541816210735879	-6.27998088927871	0.0122197633182992	NM_006715	mannosidase, alpha, class 2C, member 1	MAN2C1	4123
WDFY3	0.730414814203162	0.588979027220531	0.541264906955332	-6.28027283939566	0.0182895832458172	BE348236	WD repeat and FYVE domain containing 3	WDFY3	23001
NQO1	0.730671898437765	0.589303624151216	0.540793007141039	-6.28052250478911	0.0345868122706712	AI039874	NAD(P)H dehydrogenase, quinone 1	NQO1	1728
KRT9	0.730671898437765	0.589321078435696	0.540767635485103	-6.28053592188039	0.013806313566767	NM_000226	keratin 9	KRT9	3857
RNF167	0.73077201718905	0.589575024462879	-0.54039853748116	-6.28073103808807	-0.0149743801362021	AK025329	ring finger protein 167	RNF167	26001
HOXA4	0.73077201718905	0.589592191586309	-0.540373588582618	-6.28074422202835	-0.012139702359117	NM_002141	homeobox A4	HOXA4	3201
EMILIN2	0.73077201718905	0.58960397882934	0.540356458434088	-6.28075327389455	0.0118417380894318	AL117592	elastin microfibril interfacer 2	EMILIN2	84034
TAF5L	0.730962101533394	0.589824744169546	-0.540035654279427	-6.2809227395126	-0.0112677446141154	BC041094	TAF5-like RNA polymerase II, p300/CBP-associated factor (PCAF)-associated factor, 65kDa	TAF5L	27097
PTGER3	0.730996492305718	0.589919898631594	-0.539897398209805	-6.28099574270454	-0.00686819628096025	NM_000957	prostaglandin E receptor 3 (subtype EP3)	PTGER3	5733
GNB1	0.731096074833585	0.590067675704782	-0.539682703880818	-6.28110907057137	-0.0224791414036929	AI741124	guanine nucleotide binding protein (G protein), beta polypeptide 1	GNB1	2782
PARP3	0.731236358113575	0.590310033348842	-0.539330654514229	-6.28129480499261	-0.012061038347615	AF083068	poly (ADP-ribose) polymerase family, member 3	PARP3	10039
MS4A3	0.731236358113575	0.590373539905945	0.539238415814142	-6.28134344837018	0.00845812723425077	AY095480	membrane-spanning 4-domains, subfamily A, member 3 (hematopoietic cell-specific)	MS4A3	932
AANAT	0.731236358113575	0.590383176730517	-0.539224419423013	-6.28135082883949	-0.0125634531909462	NM_001088	aralkylamine N-acetyltransferase	AANAT	15
KIF20A	0.732184677114244	0.591216340939552	-0.538014743633587	-6.28198798434415	-0.0121806116422531	NM_005733	kinesin family member 20A	KIF20A	10112
PYY	0.732673409961482	0.591678536140402	-0.537344020606026	-6.28234065015356	-0.00891529837151062	NM_004160	peptide YY	PYY	5697
MUM1	0.732764189833008	0.591860638510213	0.537079826059954	-6.28247944312117	0.015929623057632	NM_016473	melanoma associated antigen (mutated) 1	MUM1	84939
RNPEPL1	0.732764189833008	0.591935266008926	0.536971567180624	-6.28253629660049	0.0166027120073302	NM_018226	arginyl aminopeptidase (aminopeptidase B)-like 1	RNPEPL1	57140
IRF2BP1	0.732764189833008	0.591954547452926	0.536943597452152	-6.28255098338965	0.0160806372700613	AI401612	interferon regulatory factor 2 binding protein 1	IRF2BP1	26145
CEP135	0.732807090116451	0.592124113650721	0.536697642302911	-6.28268010058802	0.00934706948170838	NM_014645	centrosomal protein 135kDa	CEP135	9662
NCF2	0.732807090116451	0.592124345845132	-0.536697305528114	-6.28268027734168	-0.0178845321547678	BC001606	neutrophil cytosolic factor 2	NCF2	4688
HIST1H2AE	0.732933981163288	0.592294459282163	-0.536450589400944	-6.28280973470172	-0.0139526137314814	NM_021052	histone cluster 1, H2ae	HIST1H2AE	3012
ZNF345	0.733052790169395	0.592497555741157	0.53615608079972	-6.28296419213257	0.00902873109609992	NM_003419	zinc finger protein 345	ZNF345	25850
ZBTB25	0.733052790169395	0.592525657780075	0.536115333927827	-6.28298555550279	0.0107709778985594	NM_006977	zinc finger and BTB domain containing 25	ZBTB25	7597
ADRA2B	0.733111610903254	0.592640801548071	-0.535948389237809	-6.2830730668247	-0.0122752456052098	NM_000682	adrenoceptor alpha 2B	ADRA2B	151
TRMU	0.733344703022539	0.592940693673681	-0.535513651889631	-6.28330082582805	-0.0111742724761594	AL031588	tRNA 5-methylaminomethyl-2-thiouridylate methyltransferase	TRMU	55687
SYNPO2L	0.733344703022539	0.592964472181157	0.535479185825173	-6.28331887472567	0.00844326637947113	NM_024875	synaptopodin 2-like	SYNPO2L	79933
LPGAT1	0.733634310198512	0.593266288652923	-0.53504176951424	-6.28354783660202	-0.0222520397283787	BC034621	lysophosphatidylglycerol acyltransferase 1	LPGAT1	9926
MED20	0.733726645041499	0.593408612601105	0.534835538043759	-6.28365572202666	0.00979145412924609	NM_004275	mediator complex subunit 20	MED20	9477
MRM1	0.734022040247623	0.59371519935935	-0.534391362615318	-6.28388794175212	-0.0125558981007359	NM_024864	mitochondrial rRNA methyltransferase 1 homolog (S. cerevisiae)	MRM1	79922
GSTK1	0.734167977084975	0.593900937110787	0.534122321764003	-6.28402850569741	0.0206878231287551	NM_015917	glutathione S-transferase kappa 1	GSTK1	373156
GORASP2	0.735000356253024	0.594642058622778	0.533049194410795	-6.28458847322238	0.0139566917001943	NM_015530	golgi reassembly stacking protein 2, 55kDa	GORASP2	26003
PRSS21	0.735471813211812	0.595149044447715	0.532315445172765	-6.28497070396945	0.0095260616817443	NM_006799	protease, serine, 21 (testisin)	PRSS21	10942
ADAM7	0.735471813211812	0.595189502482144	0.532256903564031	-6.28500117734271	0.00821368731916916	AF215824	ADAM metallopeptidase domain 7	ADAM7	8756
SPARCL1	0.735471813211812	0.595271683399351	0.532137995784583	-6.28506306356583	0.0324832166005375	NM_004684	SPARC-like 1 (hevin)	SPARCL1	8404
CLIC3	0.735471813211812	0.595294751163973	-0.532104620334561	-6.2850804315293	-0.0111052297011174	NM_004669	chloride intracellular channel 3	CLIC3	9022
CDK10	0.735531412062769	0.595491829184737	-0.531819503491824	-6.28522875676927	-0.0164902504490074	NM_003674	cyclin-dependent kinase 10	CDK10	8558
CBR1	0.735531412062769	0.595519454624004	-0.531779540666844	-6.28524954014395	-0.0257285234914111	BC002511	carbonyl reductase 1	CBR1	873
PCSK5	0.735531412062769	0.59554645729121	-0.531740479564811	-6.28526985305705	-0.0173958786089408	NM_006200	proprotein convertase subtilisin/kexin type 5	PCSK5	5125
C14orf166	0.735996511582098	0.595990904998984	-0.53109767420726	-6.28560391695815	-0.018403545214559	NM_016039	chromosome 14 open reading frame 166	C14orf166	51637
URM1	0.736053145874431	0.596116021144774	-0.530916758288321	-6.28569786574627	-0.0135183274311146	NM_030914	ubiquitin related modifier 1	URM1	81605
ZZZ3	0.736053145874431	0.596172506533979	0.530835087046704	-6.28574026678545	0.0167660805729355	AL080063	zinc finger, ZZ-type containing 3	ZZZ3	26009
SCEL	0.736195126761535	0.596355388529284	-0.530570685530519	-6.28587749080866	-0.00676531519173817	BC020726	sciellin	SCEL	8796
GALE	0.736267571865661	0.596481962785772	0.53038771269062	-6.28597241356012	0.0134720585405095	AK096127	UDP-galactose-4-epimerase	GALE	2582
MARCH6	0.736547398010229	0.596834468836224	-0.529878231948706	-6.28623655029578	-0.0275719354442643	BF000409	membrane-associated ring finger (C3HC4) 6, E3 ubiquitin protein ligase	MARCH6	10299
IGSF6	0.736547398010229	0.596844493657344	0.529863744987813	-6.28624405725952	0.0162790764159118	NM_005849	immunoglobulin superfamily, member 6	IGSF6	10261
MYCT1	0.736607879289201	0.597018467268161	0.529612351903455	-6.28637429346123	0.011956373273418	NM_025107	myc target 1	MYCT1	80177
ENTPD4	0.736607879289201	0.597029346145881	0.529596632965442	-6.28638243473635	0.016560138968166	BC034477	ectonucleoside triphosphate diphosphohydrolase 4	ENTPD4	9583
DPY19L4	0.737072703426564	0.597474055861957	0.528954182324194	-6.28671497167427	0.0194612226653934	BC038568	dpy-19-like 4 (C. elegans)	DPY19L4	286148
EDC3	0.737184329871916	0.597632515282055	-0.528725316621101	-6.28683333695468	-0.00971695491927438	NM_025083	enhancer of mRNA decapping 3	EDC3	80153
TUBGCP3	0.737345313292569	0.597831013350074	0.528438661621303	-6.28698151779892	0.0123277104069182	BC007763	tubulin, gamma complex associated protein 3	TUBGCP3	10426
SEC14L2	0.737386768323303	0.597932617854783	0.528291949406534	-6.28705732689208	0.0193763167184438	NM_012429	SEC14-like 2 (S. cerevisiae)	SEC14L2	23541
EPN3	0.738189179230784	0.598651344521415	-0.527254466950415	-6.28759281563685	-0.014353482879109	NM_017957	epsin 3	EPN3	55040
NCR3	0.738508119927136	0.598988908390853	0.526767389897041	-6.28784385480026	0.0114338314769888	AF031137	natural cytotoxicity triggering receptor 3	NCR3	259197
PSMB2	0.738508119927136	0.599046190041403	0.526684749613499	-6.28788642459198	0.0153133227229549	NM_002794	proteasome (prosome, macropain) subunit, beta type, 2	PSMB2	5690
VIL1	0.738570726482447	0.59916507621877	-0.526513243952504	-6.28797474960765	-0.00830092709257002	BC017303	villin 1	VIL1	7429
MAGEA8	0.738593050794808	0.599251291281099	-0.526388879494218	-6.28803877907672	-0.0102071278691289	BC002455	melanoma antigen family A, 8	MAGEA8	4107
RANBP2	0.738634210186045	0.599406140651028	0.526165531179311	-6.28815373286669	0.0185034289471968	AI681120	RAN binding protein 2	RANBP2	5903
TBKBP1	0.738634210186045	0.599456058582434	-0.526093537239967	-6.28819077662562	-0.015692097604008	NM_014726	TBK1 binding protein 1	TBKBP1	9755
SOBP	0.738634210186045	0.599489010424856	0.526046014075391	-6.28821522642417	0.0158537751988659	AK090879	sine oculis binding protein homolog (Drosophila)	SOBP	55084
ARHGEF16	0.739447166951597	0.600279859354962	0.524905808752877	-6.28880118102009	0.0139284745433201	NM_014448	Rho guanine nucleotide exchange factor (GEF) 16	ARHGEF16	27237
ZMAT3	0.739447166951597	0.600285187445077	-0.524898129311056	-6.28880512320874	-0.0209611880573934	AF355465	zinc finger, matrin-type 3	ZMAT3	64393
ZNF3	0.73946034515536	0.600663042545895	0.524353601313468	-6.2890845063257	0.00997762068006391	AI752257	zinc finger protein 3	ZNF3	7551
NPLOC4	0.73946034515536	0.600684723800378	-0.524322361135704	-6.2891005260777	-0.0143196720138086	NM_017921	nuclear protein localization 4 homolog (S. cerevisiae)	NPLOC4	55666
RAB28	0.73946034515536	0.600758814526005	0.524215608854216	-6.28915526074484	0.0188080093092688	NM_004249	RAB28, member RAS oncogene family	RAB28	9364
KLHL28	0.73946034515536	0.600797189165257	0.524160319807172	-6.2891836045076	0.0151070113716099	NM_017658	kelch-like family member 28	KLHL28	54813
STAMBP	0.73946034515536	0.600813843045456	0.524136325888896	-6.28919590398987	0.0171834731935032	NM_006463	STAM binding protein	STAMBP	10617
DNMT3L	0.73946034515536	0.60083910661874	-0.524099928216152	-6.28921456066836	-0.0100410855619213	NM_013369	DNA (cytosine-5-)-methyltransferase 3-like	DNMT3L	29947
SH3BP4	0.73946034515536	0.600864813685103	0.524062892310655	-6.28923354316564	0.02230564777906	AF015043	SH3-domain binding protein 4	SH3BP4	23677
TRIM44	0.73946034515536	0.600944567882811	-0.523947995852217	-6.28929242404104	-0.0151656410052841	BQ025632	tripartite motif containing 44	TRIM44	54765
RBM22	0.73946034515536	0.600969815368321	0.52391162496087	-6.28931106031396	0.0164851212016188	NM_018047	RNA binding motif protein 22	RBM22	55696
ANPEP	0.73946034515536	0.600977730032212	0.523900223438777	-6.28931690213451	0.0115501321283444	NM_001150	alanyl (membrane) aminopeptidase	ANPEP	290
SLC5A1	0.739882747803669	0.601389250519994	-0.523307498986305	-6.2896204229757	-0.0110278613460251	NM_000343	solute carrier family 5 (sodium/glucose cotransporter), member 1	SLC5A1	6523
OBSCN	0.740232978083176	0.601742179325152	0.522799312762436	-6.28988038095124	0.0112965752345904	NM_024868	obscurin, cytoskeletal calmodulin and titin-interacting RhoGEF	OBSCN	84033
WIPI2	0.740273563983436	0.601843431410046	0.522653543751089	-6.28995490127211	0.0129835384284043	BC016912	WD repeat domain, phosphoinositide interacting 2	WIPI2	26100
PIGA	0.740340357591326	0.601966000298784	-0.522477100614259	-6.29004507516378	-0.0198009783510367	NM_002641	phosphatidylinositol glycan anchor biosynthesis, class A	PIGA	5277
CRIPT	0.740375124817944	0.602117219193611	0.522259437071828	-6.29015627353727	0.0171747100213402	NM_014171	cysteine-rich PDZ-binding protein	CRIPT	9419
TMEM30B	0.740375124817944	0.60213080690588	-0.522239880219194	-6.29016626233872	-0.0104711043352879	AV691491	transmembrane protein 30B	TMEM30B	161291
HHLA2	0.740945118239785	0.602662691377883	-0.52147449405582	-6.29055689586891	-0.00931931147349463	NM_007072	HERV-H LTR-associating 2	HHLA2	11148
ITPK1	0.741187014016501	0.602976029304768	0.521023741726137	-6.29078668108715	0.0123322495578897	BC003622	inositol-tetrakisphosphate 1-kinase	ITPK1	3705
AKTIP	0.741187014016501	0.603027662817147	0.520949474528753	-6.29082452212428	0.0183088803413138	NM_022476	AKT interacting protein	AKTIP	64400
CREM	0.741187014016501	0.603156195157939	-0.520764612227162	-6.29091869084243	-0.0179623913845299	NM_001881	cAMP responsive element modulator	CREM	1390
REG1B	0.741187014016501	0.603164341968193	-0.520752895637494	-6.29092465814155	-0.0135397086780396	NM_006507	regenerating islet-derived 1 beta	REG1B	5968
NPR1	0.741187014016501	0.603201160508035	0.520699944799321	-6.29095162451485	0.0137730088492471	NM_000906	natriuretic peptide receptor 1	NPR1	4881
TGM1	0.741272728460724	0.603340701771634	0.520499275866033	-6.29105379474925	0.010514408257694	NM_000359	transglutaminase 1	TGM1	7051
KCNN4	0.741272728460724	0.603407620733174	0.520403049742123	-6.29110277418277	0.0101904453464607	NM_002250	potassium intermediate/small conductance calcium-activated channel, subfamily N, member 4	KCNN4	3783
SCGB1A1	0.741956821254456	0.604032897635371	-0.519504166376744	-6.29155987286758	-0.0097651376984258	NM_003357	secretoglobin, family 1A, member 1 (uteroglobin)	SCGB1A1	7356
WDR73	0.742725335387798	0.604772380577465	0.518441646654489	-6.29209916760001	0.0135246362046431	AF161382	WD repeat domain 73	WDR73	84942
FAM86A	0.742725335387798	0.60480473883831	-0.518395166389959	-6.29212273408909	-0.0121364482263271	BE348837	family with sequence similarity 86, member A	FAM86A	196483
SLC22A7	0.742725335387798	0.604926482845605	0.518220300139109	-6.29221137615047	0.00919026892788022	BC017963	solute carrier family 22 (organic anion transporter), member 7	SLC22A7	10864
RLN1	0.742725335387798	0.604932493082565	-0.518211667784591	-6.29221575123514	-0.0111991594457193	BC005956	relaxin 1	RLN1	6013
RRBP1	0.743052181603895	0.605419948498498	0.517511676633741	-6.29257028172827	0.0137020000264148	AI921320	ribosome binding protein 1	RRBP1	6238
GTF2H3	0.743052181603895	0.605468763055879	0.517441592438456	-6.29260575155564	0.0172437108772812	AI569458	general transcription factor IIH, polypeptide 3, 34kDa	GTF2H3	2967
ANKRD27	0.743052181603895	0.605518490045753	-0.517370200866165	-6.29264187812617	-0.017512181489737	AL136784	ankyrin repeat domain 27 (VPS9 domain)	ANKRD27	84079
WDTC1	0.743052181603895	0.605578124192308	0.517284589372216	-6.29268519390869	0.0177603155389701	AK023778	WD and tetratricopeptide repeats 1	WDTC1	23038
DSCR4	0.743052181603895	0.605597141763582	0.51725728831997	-6.29269900557948	0.0117351342452849	NM_005867	Down syndrome critical region gene 4	DSCR4	10281
TPO	0.743052181603895	0.60562796866405	-0.517213034972802	-6.29272139191495	-0.00997338030755834	M17755	thyroid peroxidase	TPO	7173
EIF2AK2	0.743052181603895	0.605678311238214	0.517140768219323	-6.29275794522014	0.020114982604607	NM_002759	eukaryotic translation initiation factor 2-alpha kinase 2	EIF2AK2	5610
SNX15	0.743473053794359	0.606089927947988	0.516549994191643	-6.2930565741301	0.0156257373946733	NM_013306	sorting nexin 15	SNX15	29907
SLC10A2	0.743885350461121	0.606494630592645	0.515969320007627	-6.29334976604084	0.00992251352991591	NM_000452	solute carrier family 10 (sodium/bile acid cotransporter), member 2	SLC10A2	6555
PPY	0.743933524113821	0.606640528097155	0.515760026643594	-6.29345536107828	0.0104253243857695	M15788	pancreatic polypeptide	PPY	5539
KCNK13	0.743933524113821	0.606684828918074	-0.515696480574908	-6.29348741360077	-0.00966759903612946	NM_022054	potassium channel, subfamily K, member 13	KCNK13	56659
PROS1	0.743933524113821	0.606741039498005	0.515615853896039	-6.29352807588467	0.0407138126469855	NM_000313	protein S (alpha)	PROS1	5627
RFX5	0.743933524113821	0.606808294542265	-0.515519389808375	-6.29357671708666	-0.0125223027513393	AW027312	regulatory factor X, 5 (influences HLA class II expression)	RFX5	5993
HNRNPL	0.743937952194754	0.606880503740616	-0.515415825325493	-6.29362892850255	-0.0178474657355174	NM_001533	heterogeneous nuclear ribonucleoprotein L	HNRNPL	3191
ACTR8	0.744256345398774	0.607208865291688	-0.51494494983866	-6.29386618568536	-0.0127359594442895	NM_022899	ARP8 actin-related protein 8 homolog (yeast)	ACTR8	93973
RPL39L	0.744320879139606	0.607330148409993	-0.514771056982441	-6.29395374935961	-0.0137793580257313	L05096	ribosomal protein L39-like	RPL39L	116832
CNKSR1	0.745383460110339	0.6082658941426	0.513429931742566	-6.29462808172802	0.0146819452565339	NM_006314	connector enhancer of kinase suppressor of Ras 1	CNKSR1	10256
IGBP1	0.745445318623604	0.608385109740665	0.513259136721519	-6.29471383341538	0.0133725780472354	NM_001551	immunoglobulin (CD79A) binding protein 1	IGBP1	3476
GABRB1	0.745560781907571	0.608631479452729	0.512906221130757	-6.29489093293106	0.0316023504979306	AA879409	gamma-aminobutyric acid (GABA) A receptor, beta 1	GABRB1	2560
COTL1	0.745560781907571	0.608634150820025	0.512902394846473	-6.2948928523651	0.0274313217435775	AJ227860	coactosin-like F-actin binding protein 1	COTL1	23406
MYO9A	0.745560781907571	0.60868558441767	0.5128287263397	-6.294929804975	0.0159666488579049	NM_006901	myosin IXA	MYO9A	4649
ZNF324	0.74562242466867	0.608841840678251	0.512604937133045	-6.29504202666205	0.0148259902818033	NM_014347	zinc finger protein 324	ZNF324	25799
JAG2	0.74562242466867	0.608873415663047	-0.512559718774454	-6.29506469600004	-0.0173492022375221	AF029778	jagged 2	JAG2	3714
HPSE	0.745706269785942	0.609108555623802	-0.512223009240569	-6.29523343602244	-0.0111725434864036	NM_006665	heparanase	HPSE	10855
PARK7	0.745706269785942	0.609114910260938	-0.512213910503741	-6.29523799426724	-0.0146507447521671	NM_007262	parkinson protein 7	PARK7	11315
PLEKHO1	0.745706269785942	0.609148164502873	-0.512166296898566	-6.29526184620322	-0.0216664240384041	NM_016274	pleckstrin homology domain containing, family O member 1	PLEKHO1	51177
TFG	0.745867559612268	0.60934869323787	-0.511879203464364	-6.2954056182044	-0.0127641269580927	NM_006070	TRK-fused gene	TFG	10342
RAP2C	0.746338316427008	0.609802104366964	-0.511230218880444	-6.29573032354045	-0.0149992103187824	NM_021183	RAP2C, member of RAS oncogene family	RAP2C	57826
GSTA1	0.74637595747855	0.609901681436138	0.511087719393375	-6.29580156506764	0.00860325562730591	NM_000846	glutathione S-transferase alpha 1	GSTA1	2938
FAU	0.746483588226014	0.610058464033856	0.510863377209197	-6.29591368309528	0.0172157098956873	NM_001997	Finkel-Biskis-Reilly murine sarcoma virus (FBR-MuSV) ubiquitously expressed	FAU	2197
PCSK7	0.74692784505392	0.610490402817699	-0.510245444049096	-6.29622224972678	-0.0145141412712491	NM_004716	proprotein convertase subtilisin/kexin type 7	PCSK7	9159
RECQL5	0.747282401656942	0.610849100109616	-0.509732439068632	-6.29647813727918	-0.0101545912005401	BC042989	RecQ protein-like 5	RECQL5	9400
ETFDH	0.747870659261015	0.611398917935284	-0.508946356882503	-6.29686973814546	-0.0189461140122082	NM_004453	electron-transferring-flavoprotein dehydrogenase	ETFDH	2110
HIST3H3	0.74794940633562	0.611532262423047	0.508755759999477	-6.29696459661122	0.0100716431502939	NM_003493	histone cluster 3, H3	HIST3H3	8290
FCF1	0.74834634422327	0.611925807337202	-0.508193351950529	-6.2972442958588	-0.00915561259083386	AU144919	FCF1 rRNA-processing protein	FCF1	51077
PHKA1	0.74845856184307	0.612124751788042	-0.50790910538188	-6.29738554126146	-0.0213189255760247	NM_002637	phosphorylase kinase, alpha 1 (muscle)	PHKA1	5255
SLC22A1	0.74845856184307	0.61222085137855	0.507771815587364	-6.29745373392525	0.00976201196338256	NM_003057	solute carrier family 22 (organic cation transporter), member 1	SLC22A1	6580
MYB	0.74845856184307	0.612224610614096	0.507766445263686	-6.2974564010236	0.0146389799116147	NM_005375	v-myb avian myeloblastosis viral oncogene homolog	MYB	4602
FCER2	0.748673472699605	0.612469437509534	-0.507416725040089	-6.29763002427026	-0.0103745967772326	NM_002002	Fc fragment of IgE, low affinity II, receptor for (CD23)	FCER2	2208
WARS2	0.748703225876438	0.61256281449531	-0.50728335815045	-6.2976962046153	-0.0170294089203908	BC037821	tryptophanyl tRNA synthetase 2, mitochondrial	WARS2	10352
PEX5L	0.748716525024415	0.61264273333948	0.50716922022037	-6.29775282924229	0.0308299006259602	NM_016559	peroxisomal biogenesis factor 5-like	PEX5L	51555
GLDC	0.749078023848223	0.613007603656337	-0.506648206550393	-6.29801114640371	-0.0185761291981938	NM_000170	glycine dehydrogenase (decarboxylating)	GLDC	2731
ICOS	0.749109773391395	0.613102660085018	-0.50651249415427	-6.29807838877919	-0.00832423109901637	AB023135	inducible T-cell co-stimulator	ICOS	29851
DAP3	0.749435776985731	0.61344542920668	0.506023199229353	-6.29832067404865	0.0162363627088418	U18321	death associated protein 3	DAP3	7818
TLE1	0.749435776985731	0.613552847910894	0.505869886569411	-6.29839654218051	0.0186037141173436	AI951720	transducin-like enhancer of split 1 (E(sp1) homolog, Drosophila)	TLE1	7088
UPF3B	0.749435776985731	0.613576787815243	-0.505835720120603	-6.29841344662762	-0.0127788897196943	NM_023010	UPF3 regulator of nonsense transcripts homolog B (yeast)	UPF3B	65109
TTC22	0.749612218061066	0.613790363889559	0.505530935775949	-6.29856419362591	0.0107139721381042	AI923972	tetratricopeptide repeat domain 22	TTC22	55001
IFNA4	0.749992089277789	0.614170561998713	0.504988489611788	-6.29883226456123	0.0103144855448534	NM_021068	interferon, alpha 4	IFNA4	3441
ID2B	0.750130224230504	0.614352849388228	-0.504728464705709	-6.29896066425754	-0.0115806983732885	M96843	inhibitor of DNA binding 2B, dominant negative helix-loop-helix protein (pseudogene)	ID2B	84099
ACTG2	0.750206942172902	0.614484856369008	0.504540183970472	-6.2990535956864	0.018420966756918	NM_001615	actin, gamma 2, smooth muscle, enteric	ACTG2	72
NKX6-1	0.750470701470448	0.614770097912721	0.504133407038224	-6.29925425422194	0.011841629806832	NM_006168	NK6 homeobox 1	NKX6-1	4825
KREMEN2	0.750933641302232	0.61521857104383	0.503494018280716	-6.29956933138042	0.0124425331097919	NM_024507	kringle containing transmembrane protein 2	KREMEN2	79412
SLC39A8	0.751021018880622	0.615359407447968	-0.503293270272874	-6.29966817347383	-0.0139713246794066	AW134794	solute carrier family 39 (zinc transporter), member 8	SLC39A8	64116
PRKCDBP	0.751294072501926	0.61565241330794	-0.502875685377782	-6.29987365340564	-0.0163673504054067	AI088622	protein kinase C, delta binding protein	PRKCDBP	112464
SLC22A18AS	0.751587962405191	0.61596254586052	0.502433787825515	-6.30009091158383	0.0191040992198186	NM_007105	solute carrier family 22 (organic cation transporter), member 18 antisense	SLC22A18AS	5003
NPAS2	0.751658851560558	0.616141287878509	-0.502179149019852	-6.3002160178213	-0.0143406422659389	NM_002518	neuronal PAS domain protein 2	NPAS2	4862
CBLB	0.751658851560558	0.616159261445216	0.502153545391659	-6.30022859360505	0.013317545132753	NM_004351	Cbl proto-oncogene B, E3 ubiquitin protein ligase	CBLB	868
SOX11	0.75192105151067	0.616443528721195	0.501748646125098	-6.30042738375544	0.0147442949895931	AI360875	SRY (sex determining region Y)-box 11	SOX11	6664
PGRMC2	0.752623785895949	0.61708904602921	0.500829502846392	-6.30087805466376	0.0161514289775351	NM_006320	progesterone receptor membrane component 2	PGRMC2	10424
SLC35A5	0.752681160588837	0.617205492034719	-0.500663742212952	-6.30095924209659	-0.0244571181142206	NM_017945	solute carrier family 35, member A5	SLC35A5	55032
AKT2	0.752690549043973	0.617282595038921	0.500553993856059	-6.30101298068833	0.0152107901391965	AK098099	v-akt murine thymoma viral oncogene homolog 2	AKT2	208
C9orf3	0.75286606791306	0.61749595888305	-0.500250323470422	-6.30116161252047	-0.0188263951644156	BG036668	chromosome 9 open reading frame 3	C9orf3	84909
SPN	0.753185652693029	0.617828559226186	-0.499777041921396	-6.301393081404	-0.0125353704323929	X60502	sialophorin	SPN	6693
FBXO4	0.753185652693029	0.617910408129405	-0.499660590318837	-6.30145000116114	-0.00791131208122042	NM_018007	F-box protein 4	FBXO4	26272
MRC1	0.753185652693029	0.618012217621286	0.499515749020157	-6.3015207789087	0.0196736310292467	NM_002438	mannose receptor, C type 1	MRC1	4360
CCL19	0.753185652693029	0.618035880434787	0.499482086154893	-6.30153722558056	0.0167446744133377	U88321	chemokine (C-C motif) ligand 19	CCL19	6363
NDST1	0.75379143381702	0.6186558395363	-0.498600330812587	-6.30196763127578	-0.015423113623628	BC012888	N-deacetylase/N-sulfotransferase (heparan glucosaminyl) 1	NDST1	3340
VPREB1	0.75379143381702	0.618671973481355	-0.498577389026292	-6.30197881958326	-0.00940678472614831	NM_007128	pre-B lymphocyte 1	VPREB1	7441
PPP3CC	0.754355129885873	0.619204183148368	0.497820757017598	-6.30234752808709	0.00903058814585123	NM_005605	protein phosphatase 3, catalytic subunit, gamma isozyme	PPP3CC	5533
RNF19B	0.754410817999781	0.619319457137119	-0.497656911967586	-6.30242729659868	-0.0139964039141738	AL031602	ring finger protein 19B	RNF19B	127544
FKBPL	0.755123121917389	0.620053516432452	-0.496613868842968	-6.30293449167863	-0.0117835437314007	NM_022110	FK506 binding protein like	FKBPL	63943
NOV	0.755123121917389	0.620096221443862	0.496553204935199	-6.30296395774154	0.0348891726112708	NM_002514	nephroblastoma overexpressed	NOV	4856
SEC24D	0.755123121917389	0.620154883556659	0.496469876418363	-6.30300442675184	0.00953325348617984	NM_014822	SEC24 family member D	SEC24D	9871
UPP1	0.755123121917389	0.620182724473783	-0.496430330088231	-6.30302363030202	-0.0181915038434743	NM_003364	uridine phosphorylase 1	UPP1	7378
GTDC1	0.755747762394922	0.620765428069522	-0.495602813811969	-6.30342511916389	-0.0161690253915712	NM_024659	glycosyltransferase-like domain containing 1	GTDC1	79712
NT5C	0.755878993047544	0.620942918308951	0.495350821884143	-6.3035472462604	0.0119680284630004	AI738933	5', 3'-nucleotidase, cytosolic	NT5C	30833
ANGPTL3	0.756016779523171	0.62112581886136	-0.495091181697393	-6.30367301527054	-0.00790542546668682	NM_014495	angiopoietin-like 3	ANGPTL3	27329
HTR3A	0.756141555958712	0.621298054877647	-0.494846711203713	-6.30379137601303	-0.0102210474005977	AJ005205	5-hydroxytryptamine (serotonin) receptor 3A, ionotropic	HTR3A	3359
SERPINA2	0.756554662618533	0.621778210621269	-0.49416533848666	-6.3041209559086	-0.00818172743266032	NM_006220	serpin peptidase inhibitor, clade A (alpha-1 antiproteinase, antitrypsin), member 2 (gene/pseudogene)	SERPINA2	390502
SYN3	0.756554662618533	0.621870468296548	-0.494034445140686	-6.30418421714608	-0.0260825668377587	NM_003490	synapsin III	SYN3	8224
EDN3	0.756554662618533	0.621961665841137	0.493905064239503	-6.30424673098876	0.0137677257962254	NM_000114	endothelin 3	EDN3	1908
DAB1	0.756554662618533	0.621987762278113	0.493868043054033	-6.30426461575992	0.0223550947918181	NM_021080	Dab, reelin signal transducer, homolog 1 (Drosophila)	DAB1	1600
CFTR	0.756554662618533	0.622011689980561	-0.493834099097453	-6.30428101276049	-0.00876179286773127	NM_000492	cystic fibrosis transmembrane conductance regulator (ATP-binding cassette sub-family C, member 7)	CFTR	1080
CCR2	0.756554662618533	0.622056055930794	0.493771162853555	-6.30431141182953	0.00701989470101161	NM_000647	chemokine (C-C motif) receptor 2	CCR2	729230
DSC3	0.756650786675709	0.622204860818255	-0.49356008691421	-6.30441333619321	-0.00720528466842651	AI797281	desmocollin 3	DSC3	1825
AREG	0.756789227333797	0.622388484886135	0.493299651284398	-6.30453903547245	0.00867897693687425	AI891075	amphiregulin	AREG	374
NOX3	0.757123090185175	0.622757880574326	-0.492775835865313	-6.30479165465912	-0.0090235469292006	NM_015718	NADPH oxidase 3	NOX3	50508
C1orf105	0.757123090185175	0.62280268211544	0.492712315017561	-6.30482227050645	0.0142627118057721	AL035295	chromosome 1 open reading frame 105	C1orf105	92346
CTRL	0.757376628394365	0.623157709986739	0.492209017365832	-6.30506471130913	0.0101265748961525	BF508685	chymotrypsin-like	CTRL	1506
UBAP2L	0.757376628394365	0.623318755685016	-0.491980755659696	-6.30517458457717	-0.0118922610291072	NM_014847	ubiquitin associated protein 2-like	UBAP2L	9898
DSPP	0.757376628394365	0.623475784605995	0.491758212003891	-6.30528165653994	0.0125063371433658	AF094508	dentin sialophosphoprotein	DSPP	1834
VRK3	0.757376628394365	0.623510565512759	-0.491708923308627	-6.3053053641714	-0.0112359632827257	AK074461	vaccinia related kinase 3	VRK3	51231
CKS2	0.757376628394365	0.62352138745435	0.491693587570684	-6.30531274010609	0.0306792746729032	NM_001827	CDC28 protein kinase regulatory subunit 2	CKS2	1164
DEPDC1	0.757376628394365	0.623622536678958	0.491550254949943	-6.30538166681402	0.00859132011544617	NM_017779	DEP domain containing 1	DEPDC1	55635
BRIP1	0.757376628394365	0.623668559330434	-0.491485042312189	-6.30541302005106	-0.00935061156504435	AF360549	BRCA1 interacting protein C-terminal helicase 1	BRIP1	83990
NSMCE4A	0.757376628394365	0.623679319431252	-0.491469795893241	-6.30542034969732	-0.0134336063421925	BC005212	non-SMC element 4 homolog A (S. cerevisiae)	NSMCE4A	54780
KLK2	0.757376628394365	0.62374382150718	-0.491378402716352	-6.30546428179586	-0.00804861673586554	AF336106	kallikrein-related peptidase 2	KLK2	3817
LCE2B	0.757376628394365	0.623756443462181	-0.491360519114155	-6.30547287737249	-0.008650464495636	NM_014357	late cornified envelope 2B	LCE2B	26239
C17orf53	0.757376628394365	0.623779441661454	0.491327934183653	-6.30548853819509	0.0113434159391241	NM_024032	chromosome 17 open reading frame 53	C17orf53	78995
ZFHX4	0.757718868511272	0.624131180489737	0.490829639305806	-6.30572789740411	0.0181732738935061	AK095274	zinc finger homeobox 4	ZFHX4	79776
CPA2	0.757779152092952	0.624326321664837	-0.490553243081298	-6.30586056169865	-0.0112558989304263	NM_001869	carboxypeptidase A2 (pancreatic)	CPA2	1358
PCDHA9	0.757779152092952	0.624388249431254	0.490465537010037	-6.30590264316622	0.0110552082632838	NM_014005	protocadherin alpha 9	PCDHA9	9752
TMPRSS2	0.757779152092952	0.624390456717623	-0.490462410979557	-6.30590414290053	-0.010276094038324	BC015819	transmembrane protease, serine 2	TMPRSS2	7113
KCNK5	0.757868920674152	0.624534305584592	-0.490258697927443	-6.30600185506412	-0.00921871744778091	NM_003740	potassium channel, subfamily K, member 5	KCNK5	8645
CCT5	0.757920936753385	0.624647056957285	-0.490099038192651	-6.30607840849606	-0.017619464411343	AF275798	chaperonin containing TCP1, subunit 5 (epsilon)	CCT5	22948
BTN3A2	0.758005483045315	0.624786630976678	-0.489901414062328	-6.30617313060356	-0.0208818166117979	BC002832	butyrophilin, subfamily 3, member A2	BTN3A2	11118
TELO2	0.758554602413471	0.625357748077156	-0.489092964138454	-6.30656022743511	-0.0131404774159352	AL137394	telomere maintenance 2	TELO2	9894
CCR7	0.758554602413471	0.625379133257616	0.48906269839183	-6.30657470670459	0.00929088024131541	NM_001838	chemokine (C-C motif) receptor 7	CCR7	1236
PSMC2	0.7585797803012	0.625469838216075	0.48893433162986	-6.30663610800874	0.0182211362056002	BF215487	proteasome (prosome, macropain) 26S subunit, ATPase, 2	PSMC2	5701
LGALS13	0.758733444623673	0.625666500255372	-0.488656040895537	-6.30676916681293	-0.0108652766433037	NM_013268	lectin, galactoside-binding, soluble, 13	LGALS13	29124
DEFB1	0.758774803941952	0.625770571365313	-0.488508788268936	-6.30683954196287	-0.0119126842832378	U73945	defensin, beta 1	DEFB1	1672
PACRG	0.75897511293109	0.626005752436017	0.488176064284786	-6.30699847990371	0.0128741649804462	BF224076	PARK2 co-regulated	PACRG	135138
RNGTT	0.758987632041072	0.626100299393911	0.488042318641143	-6.30706233803402	0.0120398090578391	AB012142	RNA guanylyltransferase and 5'-phosphatase	RNGTT	8732
GOLGA3	0.758987632041072	0.626156048305345	-0.48796346062411	-6.30709998136655	-0.0123110550529741	AB027133	golgin A3	GOLGA3	2802
NAIP	0.759318980577193	0.626499422609933	0.487477817541223	-6.30733167218582	0.0214151155710152	AI817801	NLR family, apoptosis inhibitory protein	NAIP	4671
C11orf68	0.759390185016408	0.6266281941643	0.487295722397658	-6.30741848690599	0.0140062731507058	AF073483	chromosome 11 open reading frame 68	C11orf68	83638
KRTAP5-9	0.759406753550219	0.626711889744072	0.487177377640234	-6.30747489098434	0.00940819455393171	NM_005553	keratin associated protein 5-9	KRTAP5-9	3846
SPA17	0.75951918432897	0.626946941329218	-0.486845053553808	-6.30763320630192	-0.0236142773507781	NM_017425	sperm autoantigenic protein 17	SPA17	53340
R3HDM2	0.75951918432897	0.626975718106539	0.486804371657576	-6.30765257928043	0.0137096729163559	NM_014925	R3H domain containing 2	R3HDM2	22864
HERC2	0.75951918432897	0.627014777067521	0.486749155073134	-6.30767887118717	0.0157053470337836	NM_004667	HECT and RLD domain containing E3 ubiquitin protein ligase 2	HERC2	8924
HHLA1	0.759581121812784	0.627135948797756	0.486577867394422	-6.3077604125341	0.0132715029660551	NM_005712	HERV-H LTR-associating 1	HHLA1	10086
IRS4	0.759641477467542	0.627255825792701	-0.48640842405118	-6.30784104772343	-0.00974861492051193	NM_003604	insulin receptor substrate 4	IRS4	8471
CYP2R1	0.759912651169064	0.627549811329658	-0.485992941679213	-6.30803865012855	-0.00847858246584021	NM_024514	cytochrome P450, family 2, subfamily R, polypeptide 1	CYP2R1	120227
PAX5	0.759962730111432	0.627661242379723	0.485835480994402	-6.30811349403877	0.00947543859131894	NM_016734	paired box 5	PAX5	5079
SULT1A2	0.760101408858108	0.627900098404145	0.485497999715038	-6.30827382351092	0.0139904413769063	NM_001054	sulfotransferase family, cytosolic, 1A, phenol-preferring, member 2	SULT1A2	6799
NR2F6	0.760101408858108	0.627915954076514	-0.485475599094709	-6.30828446158979	-0.0136336837967708	BF000629	nuclear receptor subfamily 2, group F, member 6	NR2F6	2063
CBX2	0.760101686907298	0.628020675369603	0.48532765680102	-6.30835470725203	0.00802348989341528	BE258133	chromobox homolog 2	CBX2	84733
RBBP7	0.760101686907298	0.62811090114816	0.485200201223384	-6.30841520833012	0.0144633204010685	NM_002893	retinoblastoma binding protein 7	RBBP7	5931
NBEAL2	0.760101686907298	0.628126447032107	0.485178241451728	-6.30842563067399	0.011708303859943	AK092871	neurobeachin-like 2	NBEAL2	23218
ZCCHC2	0.760202269360308	0.628378507994395	0.484822218489284	-6.30859453735568	0.0190341096338393	NM_017742	zinc finger, CCHC domain containing 2	ZCCHC2	54877
OPRM1	0.760202269360308	0.62839143183723	-0.484803965898689	-6.30860319353343	-0.00701658804394523	NM_000914	opioid receptor, mu 1	OPRM1	4988
NIN	0.760202269360308	0.628419856598908	0.484763821634342	-6.30862223055794	0.0102764086072265	NM_016350	ninein (GSK3B interacting protein)	NIN	51199
ZNF282	0.760342814204016	0.628606147731969	0.484500742254652	-6.30874694791141	0.0106475493467268	AW130128	zinc finger protein 282	ZNF282	8427
CD3E	0.760430522237414	0.628811520482282	0.484210754929082	-6.30888434320616	0.013345688096682	NM_000733	CD3e molecule, epsilon (CD3-TCR complex)	CD3E	916
MRPL41	0.760430522237414	0.628846001778449	0.48416207117978	-6.30890740140592	0.0171871889602766	AI090841	mitochondrial ribosomal protein L41	MRPL41	64975
SFRP5	0.760430522237414	0.628889013734197	-0.484101344704478	-6.30893616018938	-0.0183872927328466	NM_003015	secreted frizzled-related protein 5	SFRP5	6425
CCR10	0.76054046026799	0.629050062572971	-0.483873983649744	-6.30904380165785	-0.0107927110883601	NM_016602	chemokine (C-C motif) receptor 10	CCR10	2826
PHB	0.760621976647002	0.629187621254058	0.483679804764365	-6.30913569348023	0.0160600997842586	AL560017	prohibitin	PHB	5245
SPATA6	0.760804888648169	0.629409078925899	0.483367231887733	-6.30928353595479	0.0120970121975619	NM_019073	spermatogenesis associated 6	SPATA6	54558
STRA6	0.760947793335726	0.62959746884292	-0.483101369288264	-6.30940921011922	-0.0116589208732805	BC015881	stimulated by retinoic acid 6	STRA6	64220
DNAJC4	0.761016481965233	0.629724472951222	0.482922155890207	-6.30949388599696	0.00936086326513585	NM_005528	DnaJ (Hsp40) homolog, subfamily C, member 4	DNAJC4	3338
SH2B3	0.761197646868111	0.629944571751156	0.482611614986731	-6.30964053812919	0.0151772891302784	NM_005475	SH2B adaptor protein 3	SH2B3	10019
ZNF280A	0.761459043844045	0.6302375600607	0.482198305607097	-6.30983557645782	0.0105559850366257	AA558468	zinc finger protein 280A	ZNF280A	129025
BTG4	0.761459043844045	0.630301321953711	0.482108369673505	-6.3098779946301	0.00883405522879599	BC031045	B-cell translocation gene 4	BTG4	54766
DIDO1	0.762174396442849	0.631064094774423	-0.481032784495694	-6.3103846814837	-0.00939907065414225	AL035669	death inducer-obliterator 1	DIDO1	11083
DCP2	0.762174396442849	0.631068786108705	0.481026170980011	-6.31038779348823	0.0138615875488703	AV715578	decapping mRNA 2	DCP2	167227
PLCH1	0.762174396442849	0.631104295072087	0.480976113606572	-6.31041134671282	0.0132229038670335	AW665865	phospholipase C, eta 1	PLCH1	23007
CFHR5	0.76227757875679	0.631260021651889	-0.480756598435623	-6.31051460512764	-0.00870613762320005	NM_030787	complement factor H-related 5	CFHR5	81494
CHPF	0.762280132416824	0.631332425022398	0.480654545179467	-6.31056259426202	0.0163015075636661	NM_024536	chondroitin polymerizing factor	CHPF	79586
ZMYM2	0.762570035573952	0.631642842744196	0.480217065329592	-6.31076819796937	0.00947825050388929	NM_003453	zinc finger, MYM-type 2	ZMYM2	7750
AP3S1	0.762618695555925	0.631915505394679	-0.479832870818055	-6.31094860499969	-0.0159111687060083	NM_001284	adaptor-related protein complex 3, sigma 1 subunit	AP3S1	1176
SCAPER	0.762618695555925	0.631942548401255	0.479794769826011	-6.31096648831359	0.0137282059959922	AF119814	S-phase cyclin A-associated protein in the ER	SCAPER	49855
AGBL3	0.762618695555925	0.631950093666026	-0.479784139399349	-6.31097147762274	-0.00934429941759696	BC030651	ATP/GTP binding protein-like 3	AGBL3	340351
IHH	0.762618695555925	0.631964427566722	0.479763944700649	-6.31098095554583	0.0108320010847436	BE869172	indian hedgehog	IHH	3549
STAP2	0.762621410920875	0.632096244665091	-0.479578239871965	-6.31106809323466	-0.0100598023081755	BC000795	signal transducing adaptor family member 2	STAP2	55620
ST8SIA4	0.762621410920875	0.632107317913117	-0.479562640560734	-6.3110754113181	-0.0083517601642944	BC027866	ST8 alpha-N-acetyl-neuraminide alpha-2,8-sialyltransferase 4	ST8SIA4	7903
SLAMF1	0.763564482446221	0.632993537978637	-0.478314567704662	-6.31166014858246	-0.0083906672357692	BC012602	signaling lymphocytic activation molecule family member 1	SLAMF1	6504
TSN	0.763564482446221	0.633112105320928	-0.478147644867781	-6.311738238723	-0.0178312285088733	AI435302	translin	TSN	7247
DUSP14	0.763564482446221	0.633139655382414	-0.478108860939512	-6.3117563787975	-0.0212464847246849	NM_007026	dual specificity phosphatase 14	DUSP14	11072
PRM2	0.763564482446221	0.633170621543464	0.478065268818289	-6.31177676601495	0.00973725401231551	BC005303	protamine 2	PRM2	5620
OLR1	0.763791199678759	0.633429050245344	0.477701505481697	-6.3119468190108	0.034772951457767	AF035776	oxidized low density lipoprotein (lectin-like) receptor 1	OLR1	4973
KRT32	0.764007971533703	0.633711209477156	0.477304411605618	-6.31213230604772	0.010979840322439	NM_002278	keratin 32	KRT32	3882
KCNN2	0.764007971533703	0.633749719863273	0.477250220274581	-6.31215760749942	0.0308309865648759	NM_021614	potassium intermediate/small conductance calcium-activated channel, subfamily N, member 2	KCNN2	3781
PPP6C	0.764202465882315	0.633981520105412	-0.476924063611121	-6.31230982662889	-0.0123185514819131	NM_016294	protein phosphatase 6, catalytic subunit	PPP6C	5537
ALOX12P2	0.764282335433196	0.634118253040838	-0.476731696165402	-6.31239955692122	-0.0112415666042542	AF020774	arachidonate 12-lipoxygenase pseudogene 2	ALOX12P2	245
RPL10L	0.764492540066987	0.634363150582094	0.476387197882424	-6.31256015880194	0.00878295246254446	AI001784	ribosomal protein L10-like	RPL10L	140801
EPS8L3	0.765139867504466	0.634970844402047	0.475532597788372	-6.31295806541772	0.00976227041827915	NM_024526	EPS8-like 3	EPS8L3	79574
SCML1	0.765151656248115	0.635150625540355	-0.475279838356542	-6.31307561507364	-0.0118395562984599	NM_006746	sex comb on midleg-like 1 (Drosophila)	SCML1	6322
DPM3	0.765151656248115	0.635203023820002	-0.475206175859119	-6.313109861218	-0.0139722934936604	NM_018973	dolichyl-phosphate mannosyltransferase polypeptide 3	DPM3	54344
PDIA6	0.765151656248115	0.635251776030695	0.475137641400032	-6.31314171855132	0.022589623396593	NM_005742	protein disulfide isomerase family A, member 6	PDIA6	10130
INTS5	0.765151656248115	0.63526284120406	-0.475122086608833	-6.31314894835131	-0.00979729404812524	BF446693	integrator complex subunit 5	INTS5	80789
AURKC	0.765348044414178	0.635510997869834	0.47477327240088	-6.31331101368328	0.0117629945823401	AB017332	aurora kinase C	AURKC	6795
HOXC10	0.765348044414178	0.635567034393185	0.474694514319128	-6.31334758966957	0.00975092162555224	NM_017409	homeobox C10	HOXC10	3226
PRDM16	0.765572101935372	0.635838452382594	-0.474313084228699	-6.31352464371319	-0.0127138164553191	NM_022114	PR domain containing 16	PRDM16	63976
PFN1	0.765572101935372	0.635897832372898	0.474229645370209	-6.31356335583675	0.0191423773447283	NM_005022	profilin 1	PFN1	5216
SLAMF7	0.765572101935372	0.635964874719757	0.47413544359859	-6.31360705333506	0.0095664091952985	NM_021181	SLAM family member 7	SLAMF7	57823
CTRB2	0.765791973335874	0.636218135523857	-0.473779622805366	-6.31377203026225	-0.00922233124072847	AW584011	chymotrypsinogen B2	CTRB2	440387
TRPM3	0.765841029044633	0.6363611978774	0.473578652830533	-6.31386515574338	0.0207692024022244	BC022454	transient receptor potential cation channel, subfamily M, member 3	TRPM3	80036
HOXB8	0.765841029044633	0.636400124827131	-0.473523972669648	-6.31389048661971	-0.00896797058906529	NM_024016	homeobox B8	HOXB8	3218
C19orf40	0.767012526172027	0.637444342866619	0.472057703512183	-6.31456865552788	0.00954666608791488	BC003535	chromosome 19 open reading frame 40	C19orf40	91442
CARD14	0.76724554222605	0.63778289685661	-0.471582531924546	-6.31478797856891	-0.00836151320759004	BC018142	caspase recruitment domain family, member 14	CARD14	79092
OR10C1	0.76724554222605	0.637797681979204	-0.471561782959227	-6.31479755056484	-0.010077952073444	NM_013941	olfactory receptor, family 10, subfamily C, member 1	OR10C1	442194
CLCA1	0.76724554222605	0.637850235934538	0.47148803207945	-6.31483157021604	0.0119268700856878	AF127036	chloride channel accessory 1	CLCA1	1179
PGK2	0.767343817093503	0.638002692368107	0.471274098982275	-6.31493022279718	0.00865642986533199	AL121974	phosphoglycerate kinase 2	PGK2	5232
FGFBP1	0.767476470608087	0.638183753982824	0.471020054059319	-6.31504731443851	0.0107954203664988	NM_005130	fibroblast growth factor binding protein 1	FGFBP1	9982
GBA3	0.76771572018622	0.638453488276581	0.470641650387573	-6.31522160739932	0.00817146347739683	NM_020973	glucosidase, beta, acid 3	GBA3	57733
NOLC1	0.767896594823164	0.63867471510419	0.47033134716739	-6.3153644289761	0.0178853818442395	NM_004741	nucleolar and coiled-body phosphoprotein 1	NOLC1	9221
UBE2Z	0.768174143828546	0.638976390177714	-0.469908276702974	-6.31555900192894	-0.0163088966707328	NM_023079	ubiquitin-conjugating enzyme E2Z	UBE2Z	65264
CLDN10	0.768202188296939	0.639070552587827	-0.469776240218438	-6.31561969063353	-0.0340460809327716	NM_006984	claudin 10	CLDN10	9071
CLN6	0.768339212643316	0.639296221583867	0.469459835937885	-6.31576505215771	0.00785733240822051	D17218	ceroid-lipofuscinosis, neuronal 6, late infantile, variant	CLN6	54982
ZBTB7A	0.768339212643316	0.63932623834885	-0.469417753815756	-6.31578437804153	-0.011190044089834	AW027070	zinc finger and BTB domain containing 7A	ZBTB7A	51341
SMARCD3	0.768390208246885	0.639449063182026	-0.469245567751577	-6.31586343513603	-0.0161467909701454	NM_003078	SWI/SNF related, matrix associated, actin dependent regulator of chromatin, subfamily d, member 3	SMARCD3	6604
NCBP1	0.768390208246885	0.639510375254623	-0.469159620617804	-6.3159028858705	-0.0118795650136647	BG108193	nuclear cap binding protein subunit 1, 80kDa	NCBP1	4686
GPR32	0.768411773111184	0.639615604726301	0.469012118278477	-6.31597057435858	0.0098514374395835	NM_001506	G protein-coupled receptor 32	GPR32	2854
EIF3J	0.768411773111184	0.639670031133957	-0.468935831671484	-6.31600557377882	-0.0172854506559013	NM_003758	eukaryotic translation initiation factor 3, subunit J	EIF3J	8669
TAF6	0.769070894715696	0.640289636550301	-0.468067556672988	-6.31640352820478	-0.0151599189888945	NM_005641	TAF6 RNA polymerase II, TATA box binding protein (TBP)-associated factor, 80kDa	TAF6	6878
USP8	0.769291643633401	0.640544356109692	0.467710711937215	-6.31656686668778	0.0131567972031323	NM_005154	ubiquitin specific peptidase 8	USP8	9101
AOX1	0.769435141998705	0.640734787219023	-0.467443970005493	-6.31668888126435	-0.0126398474664784	AB046692	aldehyde oxidase 1	AOX1	316
NPVF	0.769505939130966	0.640864697301142	-0.467262020653882	-6.31677206971155	-0.00940033493315084	NM_022150	neuropeptide VF precursor	NPVF	64111
MYOZ2	0.769628959142433	0.641060834921995	0.466987343819791	-6.31689759257529	0.00898477832333988	NM_016599	myozenin 2	MYOZ2	51778
GDPD5	0.769628959142433	0.641109084084162	-0.466919779711476	-6.31692845699518	-0.0157230896682483	AL041124	glycerophosphodiester phosphodiesterase domain containing 5	GDPD5	81544
PAPPA2	0.769807930047294	0.64139181966791	0.466523903353552	-6.31710921044321	0.00886567071182576	AF311940	pappalysin 2	PAPPA2	60676
MEP1A	0.769807930047294	0.641400134246874	-0.466512262685928	-6.31711452314857	-0.00916703755190262	NM_005588	meprin A, alpha (PABA peptide hydrolase)	MEP1A	4224
ASRGL1	0.770065643155957	0.641686975153391	-0.466110715404546	-6.31729770507832	-0.0173500359458707	NM_025080	asparaginase like 1	ASRGL1	80150
GPX3	0.770065643155957	0.641756872553576	0.466012877789806	-6.31734231379688	0.0500797329874487	NM_002084	glutathione peroxidase 3 (plasma)	GPX3	2878
TST	0.770333138262388	0.642050828654101	0.465601467101044	-6.31752979282866	0.0252446050153861	D87292	thiosulfate sulfurtransferase (rhodanese)	TST	7263
PTOV1	0.770441666578248	0.642212325114556	-0.465375475980396	-6.31763270624187	-0.0172858333518811	AL046054	prostate tumor overexpressed 1	PTOV1	53635
GCNT3	0.770497686967519	0.642330068038113	-0.465210726699758	-6.31770769950595	-0.00989855911530491	NM_004751	glucosaminyl (N-acetyl) transferase 3, mucin type	GCNT3	9245
NET1	0.770809084265221	0.642660741348652	0.464748106893537	-6.31791814070703	0.0220730714128976	AW263232	neuroepithelial cell transforming 1	NET1	10276
ABCA2	0.771260287152013	0.643139682825851	-0.464078233437971	-6.31822248936305	-0.0242710881359578	AF327657	ATP-binding cassette, sub-family A (ABC1), member 2	ABCA2	20
FICD	0.771260287152013	0.643179164315611	-0.464023021824318	-6.31824755453628	-0.0129416122151866	NM_007076	FIC domain containing	FICD	11153
IFIT3	0.771470218706852	0.643425369128951	0.463678756696895	-6.31840377818603	0.0251398995132703	NM_001549	interferon-induced protein with tetratricopeptide repeats 3	IFIT3	3437
RNASEL	0.771767983442616	0.643744875815759	0.463232076730979	-6.31860630413511	0.00938898672117094	NM_021133	ribonuclease L (2',5'-oligoisoadenylate synthetase-dependent)	RNASEL	6041
POPDC2	0.771807534217498	0.643895208480633	0.463021939252048	-6.31870151370437	0.00967795359012946	NM_022135	popeye domain containing 2	POPDC2	64091
NUP98	0.771807534217498	0.643988783143314	-0.462891149412876	-6.31876075050432	-0.0124819928456317	AA527238	nucleoporin 98kDa	NUP98	4928
DSG2	0.771807534217498	0.643991367186181	0.462887537794273	-6.31876238602701	0.0122678980205295	NM_001943	desmoglein 2	DSG2	1829
RGS2	0.771943037524826	0.644175609921593	0.462630044343149	-6.31887895921242	0.0369574022824626	NM_002923	regulator of G-protein signaling 2	RGS2	5997
SLC39A2	0.772291574464506	0.644537670860142	0.462124125933896	-6.31910781159421	0.0117563329891848	NM_014579	solute carrier family 39 (zinc transporter), member 2	SLC39A2	29986
ZNF227	0.772859028939632	0.645133408481147	-0.461291942594507	-6.31948370663248	-0.0127997641326623	AC074331	zinc finger protein 227	ZNF227	7770
HSPA4	0.772859028939632	0.64515378413928	-0.461263485601247	-6.31949654863019	-0.0181183654175374	AA043348	heat shock 70kDa protein 4	HSPA4	3308
LECT1	0.772964216305091	0.645312864400765	0.461041324276942	-6.31959677784246	0.00905119618234451	NM_007015	leukocyte cell derived chemotaxin 1	LECT1	11061
DRD1	0.773122138772767	0.645515995074911	-0.460757678176789	-6.31972467621021	-0.013912155054987	X58987	dopamine receptor D1	DRD1	1812
M6PR	0.773385534465877	0.64586072170464	0.460276396540458	-6.31994151041495	0.0198963772141063	AI583537	mannose-6-phosphate receptor (cation dependent)	M6PR	4074
CEACAM21	0.773385534465877	0.64594121892964	0.460164027734988	-6.3199921039367	0.00830827552152691	BF110434	carcinoembryonic antigen-related cell adhesion molecule 21	CEACAM21	90273
HOXB13	0.773385534465877	0.645949854420647	0.460151973506909	-6.3199975305638	0.00868136420993082	U57052	homeobox B13	HOXB13	10481
ALDH1A1	0.773780093700348	0.646397649401832	0.459526991244771	-6.32027869361907	0.0326987713370528	NM_000689	aldehyde dehydrogenase 1 family, member A1	ALDH1A1	216
ZNF330	0.773780093700348	0.646422097641785	0.459492874310957	-6.32029403095513	0.011311204567626	BC004421	zinc finger protein 330	ZNF330	27309
MFSD9	0.774480185589562	0.647116560400535	0.458523992251528	-6.32072911957922	0.0112337816378352	AI767210	major facilitator superfamily domain containing 9	MFSD9	84804
PDZRN3	0.774480185589562	0.647290475610735	0.458281421562947	-6.32083790557382	0.0158236932776781	BC014432	PDZ domain containing ring finger 3	PDZRN3	23024
DHX34	0.774480185589562	0.647330024222929	0.458226264358795	-6.32086263398321	0.00988020761889707	AI924903	DEAH (Asp-Glu-Ala-His) box polypeptide 34	DHX34	9704
FANCF	0.774480185589562	0.647332597671253	-0.458222675299964	-6.32086424294874	-0.0118116448578194	NM_022725	Fanconi anemia, complementation group F	FANCF	2188
ECE2	0.774480185589562	0.647364027880994	0.458178841646913	-6.32088389244445	0.0113314662556441	AF521189	endothelin converting enzyme 2	ECE2	9718
STC2	0.774741582954093	0.647653959526216	-0.45777453466595	-6.32106504440878	-0.0174256055802253	AI435828	stanniocalcin 2	STC2	8614
BCL7B	0.774932779876598	0.647885248053583	-0.457452058848817	-6.3212094170914	-0.0137464852968598	NM_001707	B-cell CLL/lymphoma 7B	BCL7B	9275
GDF3	0.775270732536163	0.648239281017789	0.456958538155075	-6.32143017016717	0.0109122483370232	NM_020634	growth differentiation factor 3	GDF3	9573
IL13	0.775278055274226	0.64831689103568	-0.456850365005848	-6.32147852453035	-0.0111113077114702	NM_002188	interleukin 13	IL13	3596
ANKRD55	0.775280780514007	0.648390657377782	-0.456747554163378	-6.32152447130837	-0.0121290739466655	NM_024669	ankyrin repeat domain 55	ANKRD55	79722
ING4	0.775491159797977	0.648681807746764	0.456341814588558	-6.32170569804061	0.00805634045409498	NM_016162	inhibitor of growth family, member 4	ING4	51147
SLC27A3	0.775491159797977	0.648810493971764	0.456162504859848	-6.32178573692583	0.0150226439112053	BC003654	solute carrier family 27 (fatty acid transporter), member 3	SLC27A3	11000
SCML2	0.775491159797977	0.648820109798701	-0.456149106881916	-6.32179171615117	-0.0139133443839352	NM_006089	sex comb on midleg-like 2 (Drosophila)	SCML2	10389
SCN1B	0.775491159797977	0.648852631074859	-0.456103794764319	-6.32181193666271	-0.0275528713332225	NM_001037	sodium channel, voltage-gated, type I, beta subunit	SCN1B	6324
ATP6V1B1	0.775596297363288	0.649012116050884	-0.455881596863453	-6.32191106336401	-0.008463225477362	BC035978	ATPase, H+ transporting, lysosomal 56/58kDa, V1 subunit B1	ATP6V1B1	525
ARHGAP19	0.776399788485806	0.64975606088494	-0.454845415276169	-6.32237268727265	-0.0106582915029794	AA431797	Rho GTPase activating protein 19	ARHGAP19	84986
AGXT	0.776408242911793	0.649834727608146	-0.454735875341415	-6.32242142659226	-0.00959837089963589	NM_016236	alanine-glyoxylate aminotransferase	AGXT	189
CPT2	0.776810012499861	0.650255125981128	-0.45415058203068	-6.32268165183456	-0.0136397611196726	M58581	carnitine palmitoyltransferase 2	CPT2	1376
MYT1	0.776810012499861	0.650510894203501	0.45379456901538	-6.32283977399904	0.0158968766912215	BC018917	myelin transcription factor 1	MYT1	4661
HMHB1	0.776810012499861	0.650562585111019	-0.453722625594179	-6.32287171243757	-0.00834686415205788	NM_021182	histocompatibility (minor) HB-1	HMHB1	57824
DYNC2LI1	0.776810012499861	0.65062773462942	-0.453631953833557	-6.32291195790662	-0.0142280802146733	BC040558	dynein, cytoplasmic 2, light intermediate chain 1	DYNC2LI1	51626
SNW1	0.776810012499861	0.650648865461001	0.453602545829628	-6.3229250091878	0.0104086113992281	NM_012245	SNW domain containing 1	SNW1	22938
UBE4A	0.776810012499861	0.650709050587297	0.45351878770571	-6.32296217644272	0.0144515174700715	NM_004788	ubiquitination factor E4A	UBE4A	9354
SSTR2	0.776810012499861	0.650720399061787	-0.453502994677754	-6.32296918375376	-0.0218348762553031	BC000256	somatostatin receptor 2	SSTR2	6752
SCLY	0.776810012499861	0.650744026146725	0.453470114568863	-6.32298377176151	0.00900853651423805	NM_016510	selenocysteine lyase	SCLY	51540
PRLR	0.776930278025726	0.650916413659912	0.453230230206275	-6.3230901699773	0.0237345742585804	NM_000949	prolactin receptor	PRLR	5618
UTP3	0.77695422502531	0.651008118285385	-0.453102630096039	-6.32314674279425	-0.0133958027225729	BC004546	UTP3, small subunit (SSU) processome component, homolog (S. cerevisiae)	UTP3	57050
KIAA0141	0.777210719898218	0.651294700086216	0.45270392074766	-6.32332341225366	0.00937467955671423	AI539425	KIAA0141	KIAA0141	9812
NAB2	0.777241217843205	0.651391925216864	-0.452568671885332	-6.3233833062348	-0.0118525171341926	BF337329	NGFI-A binding protein 2 (EGR1 binding protein 2)	NAB2	4665
MMP19	0.777531750247088	0.651707110165609	0.452130278543009	-6.32357732281805	0.00816231076132468	NM_002429	matrix metallopeptidase 19	MMP19	4327
SLC25A10	0.777543314254601	0.651788498837121	-0.452017088548246	-6.32362738602661	-0.0110603759684578	NM_012140	solute carrier family 25 (mitochondrial carrier; dicarboxylate transporter), member 10	SLC25A10	1468
CDR2L	0.777582537782146	0.651893078240228	-0.451871654951477	-6.32369169201588	-0.0211774772293722	AI422335	cerebellar degeneration-related protein 2-like	CDR2L	30850
SERPINC1	0.77785294070706	0.652191497450374	0.451456710320057	-6.32387505349772	0.00901940684525826	BC022309	serpin peptidase inhibitor, clade C (antithrombin), member 1	SERPINC1	462
PTK2	0.777902958920868	0.652305164446876	-0.451298679666902	-6.32394484207785	-0.0137878945651941	BC043202	protein tyrosine kinase 2	PTK2	5747
SNAPC2	0.778108795768688	0.652549515676921	0.450958997692805	-6.32409476794416	0.0149851093553579	NM_003083	small nuclear RNA activating complex, polypeptide 2, 45kDa	SNAPC2	6618
LAMC3	0.778211829919591	0.65270768141527	-0.450739153321103	-6.3241917408971	-0.0108994250612167	NM_006059	laminin, gamma 3	LAMC3	10319
STK19	0.778236879142422	0.652868108573511	0.450516188009831	-6.32429004230198	0.0112340432389271	NM_004197	serine/threonine kinase 19	STK19	8859
AKAP3	0.778236879142422	0.652872210828746	0.450510486897235	-6.32429255518394	0.00983966883315723	NM_006422	A kinase (PRKA) anchor protein 3	AKAP3	10566
C3orf52	0.778288650228938	0.652987406955566	-0.450350398988754	-6.32436310424904	-0.00878754761987643	BC041355	chromosome 3 open reading frame 52	C3orf52	79669
CUZD1	0.778423054291035	0.653171949658683	0.450093964387483	-6.32447606016023	0.0116869902160337	NM_022034	CUB and zona pellucida-like domains 1	CUZD1	50624
MAF	0.778441118032168	0.653373090071247	0.449814499994658	-6.32459908727961	0.0101635882348559	AA442149	v-maf avian musculoaponeurotic fibrosarcoma oncogene homolog	MAF	4094
PLAT	0.778441118032168	0.65340051165683	-0.449776403190064	-6.32461585252784	-0.0229525923096849	NM_000930	plasminogen activator, tissue	PLAT	5327
KLK13	0.778441118032168	0.653491562959953	0.449649910330859	-6.32467150803692	0.0103583546861907	NM_015596	kallikrein-related peptidase 13	KLK13	26085
NCAPH	0.778441118032168	0.653537716757919	-0.449585794009684	-6.32469971256948	-0.0105419253044774	D38553	non-SMC condensin I complex, subunit H	NCAPH	23397
ARSA	0.778441118032168	0.653546000892843	0.449574285981955	-6.32470477448353	0.0092958816462767	NM_000487	arylsulfatase A	ARSA	410
INTS3	0.778584317467419	0.653738017045488	-0.449307560674289	-6.32482205989265	-0.0121118732582843	NM_023015	integrator complex subunit 3	INTS3	65123
GRINA	0.778765767437863	0.653962180180417	-0.44899622132672	-6.32495887530358	-0.0156781703750699	AL571424	glutamate receptor, ionotropic, N-methyl D-aspartate-associated protein 1 (glutamate binding)	GRINA	2907
NSL1	0.779208282644716	0.654501975978355	-0.448246680196986	-6.32528786661648	-0.010597447690432	AF255793	NSL1, MIS12 kinetochore complex component	NSL1	25936
VDR	0.779208282644716	0.654738588354378	0.447918208456811	-6.32543186779092	0.00665090491931153	AA454701	vitamin D (1,25- dihydroxyvitamin D3) receptor	VDR	7421
TFAP2C	0.779208282644716	0.654814428560311	0.447812935291625	-6.32547799699095	0.0094903585376338	U85658	transcription factor AP-2 gamma (activating enhancer binding protein 2 gamma)	TFAP2C	7022
ACSBG2	0.779208282644716	0.654841238974914	0.44777572116844	-6.32549430110097	0.00980883182949377	AY009107	acyl-CoA synthetase bubblegum family member 2	ACSBG2	81616
LYPD1	0.779208282644716	0.654842553883454	-0.447773896029233	-6.32549510068922	-0.0306906250360104	AL567376	LY6/PLAUR domain containing 1	LYPD1	116372
SLC19A1	0.779208282644716	0.654859127369065	-0.447750891577919	-6.32550517859472	-0.0104123382470931	AI917627	solute carrier family 19 (folate transporter), member 1	SLC19A1	6573
GALNT8	0.779208282644716	0.654872500177192	0.44773232992797	-6.32551330979892	0.00829256183469074	NM_017417	polypeptide N-acetylgalactosaminyltransferase 8	GALNT8	26290
CXCL10	0.779208282644716	0.654908575039796	-0.447682258272663	-6.32553524274771	-0.0274920244962829	NM_001565	chemokine (C-X-C motif) ligand 10	CXCL10	3627
CCDC57	0.779339274625518	0.655136089887335	0.447366495231911	-6.32567350043681	0.00837818967819626	NM_152675	coiled-coil domain containing 57	CCDC57	284001
NME3	0.779339274625518	0.655179600754095	-0.447306112524617	-6.32569992807999	-0.0134410916398178	NM_002513	NME/NM23 nucleoside diphosphate kinase 3	NME3	4832
SHOX	0.779339274625518	0.655234255973764	-0.447230266433923	-6.32573311852443	-0.00816211497211849	NM_000451	short stature homeobox	SHOX	6473
PKIA	0.779351344388735	0.655316266434382	0.447116463800749	-6.32578290831495	0.0242383937176562	NM_006823	protein kinase (cAMP-dependent, catalytic) inhibitor alpha	PKIA	5569
CABP5	0.779507811352652	0.655519708578717	-0.446834180383504	-6.32590635555946	-0.0094658168175803	NM_019855	calcium binding protein 5	CABP5	56344
EIF4G1	0.779545743852724	0.655623488213988	0.446690196117206	-6.32596929232149	0.0111562567077392	BE966878	eukaryotic translation initiation factor 4 gamma, 1	EIF4G1	1981
APPL1	0.779799570192663	0.655908868538264	0.44629430629174	-6.32614223484728	0.0132387018404181	NM_012096	adaptor protein, phosphotyrosine interaction, PH domain and leucine zipper containing 1	APPL1	26060
CC2D1A	0.779974347316202	0.656127798115787	0.445990646941125	-6.32627478325593	0.0103010172096258	NM_017721	coiled-coil and C2 domain containing 1A	CC2D1A	54862
PRAF2	0.780020331657318	0.656277035008069	-0.445783676299452	-6.32636507510555	-0.0119422601790884	NM_007213	PRA1 domain family, member 2	PRAF2	11230
KRT33A	0.780020331657318	0.656310329771602	-0.445737503748365	-6.32638521237813	-0.00827631454610422	NM_004138	keratin 33A	KRT33A	3883
KLK15	0.780345338062739	0.656655745058603	-0.445258544617764	-6.32659397844661	-0.00686126896962502	NM_017509	kallikrein-related peptidase 15	KLK15	55554
PLA2G2F	0.780399871222624	0.656797528235583	0.445061975180487	-6.32667959323391	0.0076199446985159	NM_022819	phospholipase A2, group IIF	PLA2G2F	64600
GRIP2	0.780399871222624	0.656845553206096	-0.444995396857272	-6.32670858252152	-0.0115301997081119	AF052177	glutamate receptor interacting protein 2	GRIP2	80852
ENTPD7	0.780526369612952	0.657023995223295	-0.444748035186012	-6.32681624992075	-0.00848614036809803	NM_020354	ectonucleoside triphosphate diphosphohydrolase 7	ENTPD7	57089
VAV1	0.780879571396371	0.657410686904116	0.444212085342038	-6.32704932417006	0.0105711244179165	NM_005428	vav 1 guanine nucleotide exchange factor	VAV1	7409
BMX	0.780879571396371	0.657540250168627	0.444032540940449	-6.32712734186081	0.00818104942940945	NM_001721	BMX non-receptor tyrosine kinase	BMX	660
PSCA	0.780879571396371	0.657557853062443	0.444008148553349	-6.32713793869217	0.00860548533155647	NM_005672	prostate stem cell antigen	PSCA	8000
ADRA1A	0.780879571396371	0.657609324625454	-0.443936825763519	-6.32716892025577	-0.0102056844837257	D32201	adrenoceptor alpha 1A	ADRA1A	148
VN1R1	0.78092965153445	0.657723507341233	-0.443778613875843	-6.32723762743017	-0.0104096166928427	NM_020633	vomeronasal 1 receptor 1	VN1R1	57191
CRTAM	0.780972333696468	0.657831467802419	-0.443629033821974	-6.32730256355756	-0.00825436025780402	NM_019604	cytotoxic and regulatory T cell molecule	CRTAM	56253
IMPG1	0.781179062420231	0.658077631560279	-0.443288009301775	-6.32745052844406	-0.00805021865810129	NM_001563	interphotoreceptor matrix proteoglycan 1	IMPG1	3617
RARRES1	0.7812961712039	0.658248327919782	-0.443051564418903	-6.3275530513097	-0.0140501509142084	NM_002888	retinoic acid receptor responder (tazarotene induced) 1	RARRES1	5918
EN1	0.78130631312813	0.65840145192824	0.442839481540252	-6.32764496433872	0.00992233388378505	NM_001426	engrailed homeobox 1	EN1	2019
ZNF146	0.78130631312813	0.658460623093605	0.442757532467796	-6.3276804678787	0.0150696249995832	BC005154	zinc finger protein 146	ZNF146	7705
NHLH1	0.78130631312813	0.658473001566723	0.442740389286087	-6.32768789414558	0.0158146077609649	M96739	nescient helix loop helix 1	NHLH1	4807
MALL	0.781486071553176	0.658696558789081	0.442430803143123	-6.3278219546077	0.0132593548249407	BC003179	mal, T-cell differentiation protein-like	MALL	7851
MGC4294	0.781613382920392	0.658875937912238	0.442182426436536	-6.3279294418245	0.0184254557293055	NM_024314	uncharacterized MGC4294	MGC4294	79160
RNF43	0.781693312326101	0.659015394614803	0.441989347105743	-6.32801295700544	0.0119116044207974	NM_017763	ring finger protein 43	RNF43	54894
MAPKAP1	0.781825810696339	0.659199189765544	0.441734905982339	-6.32812295823801	0.0113106411513142	NM_024117	mitogen-activated protein kinase associated protein 1	MAPKAP1	79109
ADAM21	0.781958830266605	0.659383448850908	-0.441479851428613	-6.32823316123759	-0.0110266238551864	NM_003813	ADAM metallopeptidase domain 21	ADAM21	8747
AIM1	0.782368385329005	0.659800945340625	-0.440902052374502	-6.32848257954303	-0.0194022318010898	U83115	absent in melanoma 1	AIM1	202
MARCH1	0.782405758385915	0.659904607833653	0.440758610394291	-6.32854444858767	0.0151509786197455	BQ718095	membrane-associated ring finger (C3HC4) 1, E3 ubiquitin protein ligase	MARCH1	55016
TOR1B	0.782750432975517	0.660331198356232	-0.440168415666999	-6.32879879857112	-0.0124097369278093	AF317129	torsin family 1, member B (torsin B)	TOR1B	27348
PTPLAD1	0.782750432975517	0.660339669091102	-0.440156697831303	-6.32880384503989	-0.0250227863032766	NM_016395	protein tyrosine phosphatase-like A domain containing 1	PTPLAD1	51495
SPAG4	0.783065474054541	0.660677647542558	-0.439689211044663	-6.32900506616064	-0.00978542837518326	NM_003116	sperm associated antigen 4	SPAG4	6676
DACT1	0.78319506399667	0.660859200611667	0.439438129376434	-6.32911305159014	0.0198578580307096	NM_016651	dishevelled-binding antagonist of beta-catenin 1	DACT1	51339
SOAT2	0.783196209555792	0.66106921137727	-0.43914772639274	-6.32923787160338	-0.00756136481917391	AF059203	sterol O-acyltransferase 2	SOAT2	8435
GK	0.783196209555792	0.661072318462398	-0.439143430193274	-6.32923971756304	-0.0106760703835587	NM_000167	glycerol kinase	GK	2710
GCM1	0.783196209555792	0.661108307195158	0.439093668785079	-6.32926109736871	0.00911107508231979	AB026493	glial cells missing homolog 1 (Drosophila)	GCM1	8521
RAB5B	0.783196209555792	0.66114903628246	-0.439037354233902	-6.32928528979203	-0.012191244410646	AF267863	RAB5B, member RAS oncogene family	RAB5B	5869
DHCR7	0.78331131231404	0.661332972206807	-0.438783050480732	-6.32939449873319	-0.0193695379966776	AW150953	7-dehydrocholesterol reductase	DHCR7	1717
GCLC	0.78331131231404	0.661390658078346	-0.438703301765165	-6.32942873324796	-0.0165846568429107	BC022487	glutamate-cysteine ligase, catalytic subunit	GCLC	2729
DEC1	0.783411826161131	0.66156031938167	0.438468767139004	-6.32952937824852	0.0089849386270302	NM_017418	deleted in esophageal cancer 1	DEC1	50514
DPEP3	0.783411826161131	0.661620001457796	0.438386270211789	-6.32956476709052	0.0103484885040777	NM_022357	dipeptidase 3	DPEP3	64180
WIPF2	0.783498667539584	0.661765587336339	-0.438185043339487	-6.32965105984055	-0.0112578475850391	BG230612	WAS/WASL interacting protein family, member 2	WIPF2	147179
GATA4	0.783852145113332	0.662136422441976	0.437672560445593	-6.32987065092944	0.00702698517540323	D78260	GATA binding protein 4	GATA4	2626
ETF1	0.783923865183819	0.662322800495071	-0.437415035212791	-6.32998089975321	-0.0106823596528702	M75715	eukaryotic translation termination factor 1	ETF1	2107
ZNF646	0.783923865183819	0.662341574613124	0.437389095956808	-6.329992000988	0.01197576433258	NM_014699	zinc finger protein 646	ZNF646	9726
PDLIM2	0.784069710839763	0.662539424039506	-0.437115755307602	-6.33010894277041	-0.0086387966479311	NM_021630	PDZ and LIM domain 2 (mystique)	PDLIM2	64236
DYM	0.784069710839763	0.662619286711431	-0.437005429610294	-6.3301561221251	-0.0102769901539341	NM_017653	dymeclin	DYM	54808
CAV3	0.784069710839763	0.662716586126531	0.436871023272054	-6.33021358319585	0.0114248301967095	NM_001234	caveolin 3	CAV3	859
CDCP1	0.784069710839763	0.662753991633758	-0.436819354595524	-6.33023566776925	-0.00644555299745786	BC021099	CUB domain containing protein 1	CDCP1	64866
KRT83	0.784359302797535	0.663071100788179	0.436381374944879	-6.3304227672851	0.0117358849898359	NM_002282	keratin 83	KRT83	3889
GOSR2	0.784380918962897	0.663179363465273	-0.436231865720218	-6.33048659290602	-0.00850292574638889	AF229796	golgi SNAP receptor complex member 2	GOSR2	9570
MUC7	0.784380918962897	0.663258240907835	-0.436122943255578	-6.33053307826104	-0.00702563565262437	L13283	mucin 7, secreted	MUC7	4589
SCGB2A2	0.784380918962897	0.663374503580346	0.435962404714975	-6.33060157093438	0.0075781800967496	NM_002411	secretoglobin, family 2A, member 2	SCGB2A2	4250
UCN	0.784380918962897	0.663378680380607	-0.435956637489891	-6.33060403101339	-0.0117436961092103	NM_003353	urocortin	UCN	7349
CASC5	0.784428152178146	0.663655027966252	-0.435575095752974	-6.33076671007449	-0.00650284414461222	NM_020380	cancer susceptibility candidate 5	CASC5	57082
SYTL2	0.784428152178146	0.663666353448623	-0.435559460484443	-6.33077337349779	-0.0251439676131566	NM_017695	synaptotagmin-like 2	SYTL2	54843
ZNF544	0.784428152178146	0.663733088533565	-0.435467332277838	-6.33081263175922	-0.00870473048336784	AA349848	zinc finger protein 544	ZNF544	27300
FOXN1	0.784428152178146	0.663740126640665	-0.43545761634291	-6.33081677149258	-0.00787530817082072	AI288186	forkhead box N1	FOXN1	8456
N4BP2L1	0.784428152178146	0.663780281469696	-0.435402184372028	-6.33084038799998	-0.010367719005262	AF113009	NEDD4 binding protein 2-like 1	N4BP2L1	90634
CRCT1	0.784746890237565	0.664122356717416	-0.434930019033277	-6.33104143001015	-0.00867058706568269	NM_019060	cysteine-rich C-terminal 1	CRCT1	54544
TRPC7	0.785195804175705	0.664574669112844	0.434305843191452	-6.33130686208713	0.00766958648617688	NM_020389	transient receptor potential cation channel, subfamily C, member 7	TRPC7	57113
MEIS1	0.785519641380722	0.664921190214387	-0.433827770724454	-6.33150990614099	-0.0161571965280096	AL832770	Meis homeobox 1	MEIS1	4211
AHI1	0.785537569594484	0.66507666889661	-0.433613299339217	-6.33160092262074	-0.019187992861383	NM_017651	Abelson helper integration site 1	AHI1	54806
SGK2	0.785537569594484	0.66513847361476	-0.433528049849525	-6.3316370879726	-0.0113265663126043	NM_016276	serum/glucocorticoid regulated kinase 2	SGK2	10110
SIAH2	0.785537569594484	0.665242984153446	-0.43338390187164	-6.33169822365951	-0.0147234879640772	U76248	siah E3 ubiquitin protein ligase 2	SIAH2	6478
PSG1	0.785537569594484	0.665287173793921	-0.43332295526234	-6.3317240660835	-0.00918717966287019	NM_006905	pregnancy specific beta-1-glycoprotein 1	PSG1	5669
CYP24A1	0.785537569594484	0.665326097783542	0.433269272408492	-6.3317468255444	0.00862063594734419	NM_000782	cytochrome P450, family 24, subfamily A, polypeptide 1	CYP24A1	1591
TCOF1	0.785537569594484	0.665403350442936	0.433162731463167	-6.3317919864649	0.00984461049751406	AW167713	Treacher Collins-Franceschetti syndrome 1	TCOF1	6949
TRIB2	0.785537569594484	0.665463571900891	-0.43307968207049	-6.3318271820231	-0.0187043021356796	NM_021643	tribbles pseudokinase 2	TRIB2	28951
AP4E1	0.785537569594484	0.665515831206466	0.433007615446445	-6.3318577177288	0.00729981385963008	AB030653	adaptor-related protein complex 4, epsilon 1 subunit	AP4E1	23431
PRICKLE3	0.785777095608288	0.6658537323092	-0.432541697585282	-6.33205501171738	-0.00864811186474501	U93305	prickle homolog 3 (Drosophila)	PRICKLE3	4007
KLK1	0.785777095608288	0.665947497564761	0.432412425269596	-6.33210971481268	0.011533273419273	L10038	kallikrein 1	KLK1	3816
CD97	0.785777095608288	0.666099963863373	0.432202238473071	-6.33219862298487	0.0121860089018977	NM_001784	CD97 molecule	CD97	976
PCDHB13	0.785777095608288	0.666107798831131	-0.43219143787131	-6.33220319043085	-0.00836428417420443	NM_018933	protocadherin beta 13	PCDHB13	56123
HSPD1	0.785777095608288	0.666176743458465	0.432096399017113	-6.33224337632061	0.0200768670872247	BE256479	heat shock 60kDa protein 1 (chaperonin)	HSPD1	3329
LHCGR	0.785777095608288	0.66620984419779	0.432050771671927	-6.33226266609083	0.0093582697851291	NM_000233	luteinizing hormone/choriogonadotropin receptor	LHCGR	3973
DMXL1	0.785777095608288	0.666225946898866	0.43202857540976	-6.33227204921978	0.0185471155902253	NM_005509	Dmx-like 1	DMXL1	1657
SPATA2L	0.786156258628479	0.666619912802904	-0.431485592054471	-6.33250143726835	-0.02044869600482	AF070574	spermatogenesis associated 2-like	SPATA2L	124044
OSBPL9	0.786635520929616	0.667098836882404	0.430825687144997	-6.33277983230151	0.0189433461867203	NM_024586	oxysterol binding protein-like 9	OSBPL9	114883
LRP1B	0.786667608510846	0.667198585807539	-0.430688267772616	-6.33283775211628	-0.0207497562605479	NM_018557	low density lipoprotein receptor-related protein 1B	LRP1B	53353
LGALS2	0.786719788603314	0.667315383620275	-0.430527371336714	-6.33290554366088	-0.0117136889896745	NM_006498	lectin, galactoside-binding, soluble, 2	LGALS2	3957
TBC1D1	0.787179016653104	0.667777496838041	-0.429890890610951	-6.33317346845318	-0.0129685276979856	AI872403	TBC1 (tre-2/USP6, BUB2, cdc16) domain family, member 1	TBC1D1	23216
SDF2	0.787286362049361	0.667996373996731	-0.429589486377345	-6.33330020571356	-0.0121173805746064	NM_006923	stromal cell-derived factor 2	SDF2	6388
ATPAF2	0.787286362049361	0.668013748601035	0.42956556240234	-6.33331026168949	0.00733440064712809	AW118608	ATP synthase mitochondrial F1 complex assembly factor 2	ATPAF2	91647
ZNF671	0.787438459258115	0.668215411761404	0.429287900218166	-6.33342693068492	0.00872094662938316	NM_024833	zinc finger protein 671	ZNF671	79891
APH1A	0.787490612433179	0.668417131200741	0.429010193798523	-6.33354354296721	0.0116486864958709	AY113699	APH1A gamma secretase subunit	APH1A	51107
SNRPF	0.787490612433179	0.668524685567866	-0.428862137675324	-6.3336056827461	-0.0157528667567775	NM_003095	small nuclear ribonucleoprotein polypeptide F	SNRPF	6636
CA1	0.787490612433179	0.66854803544604	-0.428829996179354	-6.33361916983964	-0.0120785532232341	M33987	carbonic anhydrase I	CA1	759
PSG2	0.787490612433179	0.668550121592649	0.428827124585476	-6.33362037475796	0.00902533480179368	NM_031246	pregnancy specific beta-1-glycoprotein 2	PSG2	5670
MBD2	0.78754986229621	0.668673041219318	0.42865793121827	-6.33369135393573	0.00831234739902076	AF072242	methyl-CpG binding domain protein 2	MBD2	8932
PGGT1B	0.78778001209849	0.668962074630649	0.428260138206894	-6.33385812400432	0.0124885562542039	NM_005023	protein geranylgeranyltransferase type I, beta subunit	PGGT1B	5229
PTPRB	0.78778001209849	0.66908493101688	0.428091073140598	-6.33392895576541	0.0131210968534967	BC043182	protein tyrosine phosphatase, receptor type, B	PTPRB	5787
UNC119	0.78778001209849	0.669086370810437	0.428089091885505	-6.33392978566965	0.0138893500031099	NM_005148	unc-119 homolog (C. elegans)	UNC119	9094
SDS	0.78781495275708	0.669245434736485	-0.427870219359742	-6.33402144296125	-0.0151710358959525	BC020750	serine dehydratase	SDS	10993
TTPA	0.78781495275708	0.669322191979418	0.42776460848623	-6.33406565291636	0.00899921395981984	U21938	tocopherol (alpha) transfer protein	TTPA	7274
CRP	0.78781495275708	0.669378235409234	0.427687500932362	-6.33409792416738	0.00685994202881979	NM_000567	C-reactive protein, pentraxin-related	CRP	1401
SENP7	0.78781495275708	0.669406619608713	-0.427648449404106	-6.33411426589828	-0.0101591360789683	NM_020654	SUMO1/sentrin specific peptidase 7	SENP7	57337
LIM2	0.788362933290816	0.670002314797912	-0.426829031497731	-6.33445682085203	-0.00865079341687469	NM_030657	lens intrinsic membrane protein 2, 19kDa	LIM2	3982
PDE6A	0.788362933290816	0.670017626200226	0.426807973453476	-6.33446561545655	0.00909646423009924	NM_000440	phosphodiesterase 6A, cGMP-specific, rod, alpha	PDE6A	5145
NUPL1	0.78846862513445	0.67018015550847	0.426584455718118	-6.33455893789425	0.0123905561270607	NM_014778	nucleoporin like 1	NUPL1	9818
SMAD2	0.788978766783137	0.670686514612609	0.425888224682442	-6.33484931347831	0.0140545544657016	AW151617	SMAD family member 2	SMAD2	4087
KIF18B	0.789315884764939	0.671045869758667	0.425394246181427	-6.33505504896649	0.00783194516641217	AA292789	kinesin family member 18B	KIF18B	146909
SFRP1	0.789445309939039	0.671256092480143	0.425105317150154	-6.33517527362557	0.0300414758811689	AI332407	secreted frizzled-related protein 1	SFRP1	6422
ATP5S	0.789445309939039	0.671327108284116	-0.425007721448309	-6.33521586521373	-0.011772406505556	BC011549	ATP synthase, H+ transporting, mitochondrial Fo complex, subunit s (factor B)	ATP5S	27109
VTI1B	0.789445309939039	0.671374282486654	-0.42494289306462	-6.33524282321738	-0.0123345155990435	AF035824	vesicle transport through interaction with t-SNAREs 1B	VTI1B	10490
RCL1	0.789741864756076	0.671796647294619	0.424362544952237	-6.33548397028475	0.00981730395436475	NM_005772	RNA terminal phosphate cyclase-like 1	RCL1	10171
GAA	0.789741864756076	0.67183370014421	-0.424311639533595	-6.33550510688611	-0.0123114450401456	NM_000152	glucosidase, alpha; acid	GAA	2548
BCOR	0.789741864756076	0.671844946449014	0.424296188906583	-6.33551152168967	0.0109070593446221	NM_017745	BCL6 corepressor	BCOR	54880
BMP15	0.789787128565388	0.671956278033456	0.424143242574645	-6.33557500949321	0.00840382271118223	NM_005448	bone morphogenetic protein 15	BMP15	9210
OVGP1	0.789790626352431	0.672052086485106	-0.424011629761402	-6.33562962349717	-0.0144192990909637	NM_002557	oviductal glycoprotein 1, 120kDa	OVGP1	5016
SOX3	0.789790626352431	0.672104904620248	0.423939076234051	-6.33565972304908	0.00952126546805054	NM_005634	SRY (sex determining region Y)-box 3	SOX3	6658
TNFAIP1	0.790292570750084	0.672604926512059	-0.423252333126158	-6.33594437064682	-0.0095112728644402	NM_021137	tumor necrosis factor, alpha-induced protein 1 (endothelial)	TNFAIP1	7126
TAAR2	0.791184812131964	0.673437252262809	0.422109639536453	-6.33641698405553	0.0122705509287462	NM_014626	trace amine associated receptor 2	TAAR2	9287
GOSR1	0.79125366944758	0.67356882216137	-0.421929058941454	-6.33649155477446	-0.00824297594223822	BC012620	golgi SNAP receptor complex member 1	GOSR1	9527
TLE6	0.791656813936318	0.673985003510745	0.421357938117311	-6.33672718937188	0.00866111049507357	NM_032760	transducin-like enhancer of split 6	TLE6	79816
KIAA0100	0.791981092280659	0.674366795924863	0.420834130217545	-6.33694302342337	0.0121342100235431	AA904674	KIAA0100	KIAA0100	9703
CDX1	0.791981092280659	0.674505942146208	0.420643254559166	-6.33702160676557	0.0120576125100316	NM_001804	caudal type homeobox 1	CDX1	1044
SFTPC	0.791981092280659	0.674599506984709	0.42051491441759	-6.33707442428549	0.0108430902396428	NM_003018	surfactant protein C	SFTPC	6440
UBE2L3	0.791981092280659	0.674625202615466	0.420479669693155	-6.33708892619891	0.0119906038037421	NM_003347	ubiquitin-conjugating enzyme E2L 3	UBE2L3	7332
FMNL1	0.791981092280659	0.674626217656867	-0.420478277449547	-6.33708949903128	-0.0108081189594715	BC042925	formin-like 1	FMNL1	752
PTCH1	0.792272297458053	0.674947326529733	0.420037881538549	-6.33727060293886	0.00909830324116179	BC043542	patched 1	PTCH1	5727
TAF11	0.792568066001422	0.675310003371922	0.419540574173395	-6.33747488282368	0.0137296091450319	BQ709323	TAF11 RNA polymerase II, TATA box binding protein (TBP)-associated factor, 28kDa	TAF11	6882
CCHCR1	0.792568066001422	0.675389895279092	0.41943103932632	-6.33751984420195	0.00866296486829388	AF216493	coiled-coil alpha-helical rod protein 1	CCHCR1	54535
SCARB2	0.792568066001422	0.675418539970967	0.419391767594065	-6.33753596143486	0.0243286532215503	AA885297	scavenger receptor class B, member 2	SCARB2	950
SEC24A	0.793050630529502	0.675917580109654	-0.418707690192213	-6.33781646716013	-0.0108191242580489	AJ131244	SEC24 family member A	SEC24A	10802
LSM2	0.793050630529502	0.676014530730001	0.418574814446052	-6.33787089981112	0.0128142440677159	AF196468	LSM2 homolog, U6 small nuclear RNA associated (S. cerevisiae)	LSM2	57819
SLC10A3	0.793050630529502	0.67604915437946	0.418527362776059	-6.33789033424567	0.00825421946718752	NM_019848	solute carrier family 10, member 3	SLC10A3	8273
TNFAIP6	0.793283084663567	0.676320461115661	0.418155569977641	-6.33804253059764	0.0108858094133035	AW188198	tumor necrosis factor, alpha-induced protein 6	TNFAIP6	7130
PPP3CA	0.793316574856143	0.676422163918373	-0.418016213651416	-6.33809954243966	-0.024482583208572	NM_000944	protein phosphatase 3, catalytic subunit, alpha isozyme	PPP3CA	5530
CSAD	0.793399488380528	0.676566018307342	-0.41781911384022	-6.33818014524314	-0.010920463219775	BC018042	cysteine sulfinic acid decarboxylase	CSAD	51380
HEMK1	0.7934670432495	0.676768997965519	0.417541032206862	-6.33829380055897	0.00824488679273294	BQ025558	HemK methyltransferase family member 1	HEMK1	51409
BCR	0.7934670432495	0.676769953901141	0.417539722654151	-6.33829433561027	0.0189768273711959	NM_004327	breakpoint cluster region	BCR	613
RPS6KB2	0.793831817213894	0.677154277643683	0.41701328916535	-6.33850928783655	0.0109531505327425	NM_003952	ribosomal protein S6 kinase, 70kDa, polypeptide 2	RPS6KB2	6199
MS4A1	0.793888313476613	0.6772756732398	-0.416847029767944	-6.33857711828958	-0.00981918498505863	BC002807	membrane-spanning 4-domains, subfamily A, member 1	MS4A1	931
LALBA	0.794079474535493	0.677511975830052	0.416523430732609	-6.33870906270768	0.00962101803788595	NM_002289	lactalbumin, alpha-	LALBA	3906
GP2	0.794183428094062	0.677744659364506	0.416204830533688	-6.3388388689848	0.00794161915723279	NM_001502	glycoprotein 2 (zymogen granule membrane)	GP2	2813
CHN2	0.794183428094062	0.677747130199221	-0.416201447589387	-6.33884024675524	-0.0221063612792172	NM_004067	chimerin 2	CHN2	1124
BFSP2	0.7943367294152	0.677951200319695	-0.415922061416421	-6.33895399367804	-0.00673687116201638	NM_003571	beaded filament structural protein 2, phakinin	BFSP2	8419
CNTF	0.794706628304669	0.678340180563976	-0.415389610724361	-6.33917056006236	-0.00889962330381522	NM_000614	ciliary neurotrophic factor	CNTF	1270
HOPX	0.79493541301233	0.678608764745795	0.415022031696701	-6.33931990579896	0.0188633412504569	AK096707	HOP homeobox	HOPX	84525
HTR1B	0.795241046269491	0.678943001144234	0.414564680979936	-6.33950554113729	0.00968128052474526	M81590	5-hydroxytryptamine (serotonin) receptor 1B, G protein-coupled	HTR1B	3351
TESK2	0.795345502813579	0.679105519230405	-0.414342331638783	-6.33959571731942	-0.0160314451806318	NM_007170	testis-specific kinase 2	TESK2	10420
NRD1	0.795851321594849	0.67961079661502	-0.413651167054491	-6.33987571826687	-0.0102885773803383	U64898	nardilysin (N-arginine dibasic convertase)	NRD1	4898
SERINC5	0.795934706884224	0.679755394666822	0.4134534091632	-6.33995574705362	0.0243268009355777	AI700633	serine incorporator 5	SERINC5	256987
PTPRA	0.796589841061536	0.680388353873029	-0.412587940664404	-6.34030553601575	-0.0145460465540062	AL121905	protein tyrosine phosphatase, receptor type, A	PTPRA	5786
HS3ST1	0.796972712665286	0.680788862160554	0.412040471249197	-6.34052642426513	0.00871161101288731	BF000296	heparan sulfate (glucosamine) 3-O-sulfotransferase 1	HS3ST1	9957
ABLIM3	0.797230394279252	0.681092919099505	-0.411624927539168	-6.34069388884002	-0.0158659297810857	NM_014945	actin binding LIM protein family, member 3	ABLIM3	22885
ATP6V0A2	0.797230394279252	0.681156001234813	0.411538724392674	-6.34072860768104	0.00842397409876217	BC022300	ATPase, H+ transporting, lysosomal V0 subunit a2	ATP6V0A2	23545
HELLS	0.79728558972601	0.681276676808753	0.411373827084382	-6.34079500085307	0.0068569284683857	NM_018063	helicase, lymphoid-specific	HELLS	3070
DDA1	0.797364721680499	0.681424943296	-0.411171243515288	-6.34087653141821	-0.0151314429487037	NM_024050	DET1 and DDB1 associated 1	DDA1	79016
ZNF749	0.797364721680499	0.681510059675196	0.411054952607752	-6.34092331504822	0.00899271053655681	BE892698	zinc finger protein 749	ZNF749	388567
LPIN2	0.797364721680499	0.681564865834784	0.41098007622613	-6.34095343069611	0.0107056923363409	U55968	lipin 2	LPIN2	9663
RELB	0.797640013341983	0.681873726481653	0.410558152905032	-6.34112302795897	0.00752571305435357	NM_006509	v-rel avian reticuloendotheliosis viral oncogene homolog B	RELB	5971
ASPA	0.797696396293656	0.681995480538015	-0.410391849284166	-6.34118982796899	-0.0316250329080336	NM_000049	aspartoacylase	ASPA	443
CCDC6	0.797713971711161	0.682084062671977	0.410270862290354	-6.34123840844723	0.0198298545408342	NM_005436	coiled-coil domain containing 6	CCDC6	8030
ZNF12	0.798442543280995	0.68281613556888	0.409271215311538	-6.3416392543262	0.0142791267822364	AF505656	zinc finger protein 12	ZNF12	7559
PCTP	0.798442543280995	0.682895866938738	0.409162366791837	-6.34168284228931	0.0104276036561464	NM_021213	phosphatidylcholine transfer protein	PCTP	58488
TBP	0.798442543280995	0.682927895940481	-0.409118642469552	-6.34170034826481	-0.0101397582794025	NM_003194	TATA box binding protein	TBP	6908
RASSF2	0.798560281268173	0.683151843262031	0.408812943214806	-6.34182268938762	0.0249115781721105	NM_014737	Ras association (RalGDS/AF-6) domain family member 2	RASSF2	9770
LSAMP	0.798560281268173	0.683175868105681	0.408780150385649	-6.34183580768698	0.020561150272794	NM_002338	limbic system-associated membrane protein	LSAMP	4045
COMP	0.798564822176644	0.683253387273128	0.408674343225435	-6.34187812715677	0.0090872588819737	NM_000095	cartilage oligomeric matrix protein	COMP	1311
MIS12	0.79857918274156	0.683339309897804	0.408557071420964	-6.34192501934016	0.0132534525537178	BC000229	MIS12 kinetochore complex component	MIS12	79003
MMP8	0.798628143898928	0.683454845876067	0.408399390620379	-6.34198804824981	0.0124904659784741	NM_002424	matrix metallopeptidase 8 (neutrophil collagenase)	MMP8	4317
CD4	0.798830264781853	0.683701476966819	-0.408062828394539	-6.34212249924391	-0.0102481175643101	U47924	CD4 molecule	CD4	920
BMP6	0.798857973787521	0.683798853911439	-0.407929956875483	-6.34217554873662	-0.0100516666624513	NM_001718	bone morphogenetic protein 6	BMP6	654
CD1A	0.799041589647988	0.684029702009398	-0.407614991935339	-6.34230123087855	-0.0129758296968392	M28825	CD1a molecule	CD1A	909
STX4	0.79918156949404	0.684249174259048	0.407315585657508	-6.3424206147281	0.0135659931620165	NM_004604	syntaxin 4	STX4	6810
CYHR1	0.79918156949404	0.684311569581652	0.407230472019879	-6.34245453655546	0.00892860201389833	AI928387	cysteine/histidine-rich 1	CYHR1	50626
TMPO	0.79918156949404	0.684370607274426	0.407149941263146	-6.34248662537232	0.0108873518593606	AW272611	thymopoietin	TMPO	7112
PMCHL1	0.799412468444501	0.684642047663673	0.406779715318837	-6.34263406654287	0.00808412687580695	S64288	pro-melanin-concentrating hormone-like 1, pseudogene	PMCHL1	5369
UPF1	0.800063491347205	0.685273376774937	-0.405918842489043	-6.34297638849289	-0.00893264676648009	U59323	UPF1 regulator of nonsense transcripts homolog (yeast)	UPF1	5976
CDH16	0.800170302523315	0.685438645499456	-0.405693533956654	-6.34306586182744	-0.00820929065380049	NM_004062	cadherin 16, KSP-cadherin	CDH16	1014
POU2F3	0.800203098541218	0.685547805404473	-0.405544729135076	-6.34312492722347	-0.00589343318045366	NM_014352	POU class 2 homeobox 3	POU2F3	25833
FER	0.800203098541218	0.685693501245165	0.405346133235406	-6.34320372259632	0.0111852163960506	NM_005246	fer (fps/fes related) tyrosine kinase	FER	2241
NDUFC1	0.800203098541218	0.685700034790359	0.405337227830437	-6.34320725502308	0.0105403666664401	NM_002494	NADH dehydrogenase (ubiquinone) 1, subcomplex unknown, 1, 6kDa	NDUFC1	4717
ELL2	0.800203098541218	0.685776149097157	0.405233484278972	-6.34324840033538	0.0166654497126792	NM_012081	elongation factor, RNA polymerase II, 2	ELL2	22936
ROR1	0.800203098541218	0.685835666292358	0.405152365588665	-6.34328056516867	0.00762257349420903	NM_005012	receptor tyrosine kinase-like orphan receptor 1	ROR1	4919
EPB41L1	0.80025228896058	0.685951616245049	-0.404994339818376	-6.34334320640861	-0.0178223102293131	AA912711	erythrocyte membrane protein band 4.1-like 1	EPB41L1	2036
NOX5	0.800285846179882	0.686054173530139	0.404854575101862	-6.34339858865959	0.00992358893968337	NM_024505	NADPH oxidase, EF-hand calcium binding domain 5	NOX5	79400
DBN1	0.800650423134741	0.686440537972045	0.404328110270776	-6.34360703085967	0.0152903174431085	NM_004395	drebrin 1	DBN1	1627
SMC4	0.801633072419985	0.687379127366566	-0.403049645509501	-6.34411208391894	-0.00994706110592958	NM_005496	structural maintenance of chromosomes 4	SMC4	10051
SPTBN5	0.801633072419985	0.687430850484635	0.402979212035386	-6.34413986201535	0.00961898569025887	NM_016642	spectrin, beta, non-erythrocytic 5	SPTBN5	51332
ZNF189	0.801781598478994	0.687632148220666	-0.402705115830439	-6.34424791606645	-0.016882849908912	NM_003452	zinc finger protein 189	ZNF189	7743
DPT	0.802376632050768	0.688216452866413	-0.401909671926597	-6.34456107998848	-0.00806736635484562	NM_001937	dermatopontin	DPT	1805
TTR	0.803048451376596	0.688866735191929	0.401024709448883	-6.34490876078122	0.101469934846873	AF162690	transthyretin	TTR	7276
ADAM9	0.803125566630981	0.689006940703978	0.40083394658198	-6.34498360676366	0.0166647928820982	AF495383	ADAM metallopeptidase domain 9	ADAM9	8754
NCR1	0.80350886594622	0.689481529679373	0.400188332053305	-6.34523665046457	0.00754856431086282	NM_004829	natural cytotoxicity triggering receptor 1	NCR1	9437
GTPBP2	0.80350886594622	0.689540239356328	0.400108477077691	-6.34526792071858	0.00898980250061321	NM_019096	GTP binding protein 2	GTPBP2	54676
PFKFB4	0.80350886594622	0.689558046598568	0.400084256757879	-6.34527740387515	0.00812287945987311	NM_004567	6-phosphofructo-2-kinase/fructose-2,6-biphosphatase 4	PFKFB4	5210
PAPSS1	0.803521469642752	0.689746905480007	-0.399827396985267	-6.34537793877106	-0.0162360366482659	AF033026	3'-phosphoadenosine 5'-phosphosulfate synthase 1	PAPSS1	9061
CCDC85B	0.803521469642752	0.689800285234633	-0.399754802017723	-6.34540634075422	-0.0104214836183356	AI583181	coiled-coil domain containing 85B	CCDC85B	11007
MLNR	0.803521469642752	0.689819541091614	-0.3997286151123	-6.34541658482967	-0.00723775140672434	NM_001507	motilin receptor	MLNR	2862
PARVB	0.803521469642752	0.689865228570186	-0.399666483758321	-6.34544088736109	-0.0108856884882762	NM_013327	parvin, beta	PARVB	29780
DRD2	0.803918401464197	0.690280143331914	-0.399102303438811	-6.34566139256183	-0.00895507029093867	NM_000795	dopamine receptor D2	DRD2	1813
NCAM2	0.804424735731686	0.690789079194946	-0.398410452135371	-6.34593137246126	-0.0143789445989109	NM_004540	neural cell adhesion molecule 2	NCAM2	4685
DNMT1	0.804543366684814	0.690965137602799	0.398171161598103	-6.34602464154915	0.0129574861487995	NM_001379	DNA (cytosine-5-)-methyltransferase 1	DNMT1	1786
SCARF1	0.804634791458843	0.691308724664202	0.397704239715497	-6.34620647421914	0.0061076019437456	AB052950	scavenger receptor class F, member 1	SCARF1	8578
MGAT2	0.804634791458843	0.691327830200238	-0.397678278568349	-6.34621657797864	-0.0101841596764727	AW103265	mannosyl (alpha-1,6-)-glycoprotein beta-1,2-N-acetylglucosaminyltransferase	MGAT2	4247
RNF141	0.804634791458843	0.691385445366442	0.397599991067807	-6.34624704252558	0.0135707979492725	AI758773	ring finger protein 141	RNF141	50862
NUCB2	0.804634791458843	0.691391941300745	0.397591164544411	-6.34625047687502	0.0132793505550985	NM_005013	nucleobindin 2	NUCB2	4925
HECTD3	0.804634791458843	0.691445189696789	0.397518813043831	-6.34627862555853	0.01027501455847	NM_024602	HECT domain containing E3 ubiquitin protein ligase 3	HECTD3	79654
FER1L4	0.804634791458843	0.691615631275711	0.397287238823873	-6.3463686861944	0.00747723397701172	NM_024777	fer-1-like family member 4, pseudogene (functional)	FER1L4	80307
ST8SIA2	0.804634791458843	0.69163992562241	-0.397254232515509	-6.34638151828481	-0.0145468333122105	NM_006011	ST8 alpha-N-acetyl-neuraminide alpha-2,8-sialyltransferase 2	ST8SIA2	8128
EPHB1	0.804634791458843	0.691657085772496	-0.397230918991285	-6.34639058140327	-0.0148219148539397	AF037334	EPH receptor B1	EPHB1	2047
ADAMTS12	0.804634791458843	0.69182526819419	-0.397002440335815	-6.34647937424234	-0.00861060531091162	NM_030955	ADAM metallopeptidase with thrombospondin type 1 motif, 12	ADAMTS12	81792
CCDC15	0.804634791458843	0.691890089660931	0.396914384839164	-6.34651358131927	0.00713995313297033	NM_025004	coiled-coil domain containing 15	CCDC15	80071
MAP2K6	0.804634791458843	0.691894291570181	-0.396908676941648	-6.34651579841505	-0.00846661007565341	NM_002758	mitogen-activated protein kinase kinase 6	MAP2K6	5608
ACSL3	0.804634791458843	0.691933984799002	0.396854758073909	-6.34653674033462	0.0167318005839441	AL525798	acyl-CoA synthetase long-chain family member 3	ACSL3	2181
ALG3	0.804656222132159	0.692026609850314	0.396728941678458	-6.34658559598336	0.0084293571753884	NM_005787	ALG3, alpha-1,3- mannosyltransferase	ALG3	10195
PSRC1	0.805082287061936	0.692467272818233	0.3961304575004	-6.34681778108715	0.018353506345397	BC001425	proline/serine-rich coiled-coil 1	PSRC1	84722
LRRC14	0.805145852852169	0.692596188221105	0.395955398653954	-6.34688562994832	0.0090750928218668	NM_014665	leucine rich repeat containing 14	LRRC14	9684
TRDN	0.805164325673832	0.69268632167237	-0.395833010450377	-6.34693304707421	-0.00742011558342792	NM_006073	triadin	TRDN	10345
GBAS	0.805223066526209	0.692811105002864	-0.395663582547334	-6.34699866474211	-0.018690271498004	NM_001483	glioblastoma amplified sequence	GBAS	2631
NEUROD4	0.805446575126905	0.693077679952446	0.395301671495364	-6.34713873520541	0.00792311714490523	NM_021191	neuronal differentiation 4	NEUROD4	58158
C21orf2	0.805714199553149	0.693382261358187	0.394888225262422	-6.34729859474796	0.0115021104842761	U84569	chromosome 21 open reading frame 2	C21orf2	755
NDP	0.805885616449529	0.693604088883348	0.394587153842165	-6.34741489933881	0.0179996604896999	NM_000266	Norrie disease (pseudoglioma)	NDP	4693
OR2J2	0.805936565721785	0.69372225366647	0.394426791483032	-6.34747681154668	0.0073984141854524	NM_030905	olfactory receptor, family 2, subfamily J, member 2	OR2J2	26707
SRD5A2	0.806123138737053	0.693957180567001	-0.394108000593284	-6.3475998147424	-0.00775213632344851	NM_000348	steroid-5-alpha-reductase, alpha polypeptide 2 (3-oxo-5 alpha-steroid delta 4-dehydrogenase alpha 2)	SRD5A2	6716
LGR5	0.806156243149414	0.694100731932888	0.393913224197408	-6.34767491896625	0.0201275684248721	AF062006	leucine-rich repeat containing G protein-coupled receptor 5	LGR5	8549
LMF1	0.806156243149414	0.694134347490017	-0.393867615396848	-6.34769250000033	-0.0110798415662829	BI596372	lipase maturation factor 1	LMF1	64788
IFNA16	0.806482136199723	0.694489319499236	0.393386047898725	-6.34787800802903	0.00822058851353091	NM_002173	interferon, alpha 16	IFNA16	3449
MGRN1	0.806751289400208	0.694795485753614	-0.392970765606065	-6.34803779993339	-0.0147245747027807	AB011116	mahogunin ring finger 1, E3 ubiquitin protein ligase	MGRN1	23295
DENND1A	0.807076216848955	0.695149741040672	0.392490340545565	-6.34822244720461	0.00764751662154595	NM_024820	DENN/MADD domain containing 1A	DENND1A	57706
HGFAC	0.807109400201773	0.695265995170508	0.392332701768218	-6.34828298519	0.0103153494174633	NM_001528	HGF activator	HGFAC	3083
MAP3K7	0.807109400201773	0.695327166997249	-0.392249757663034	-6.34831482844907	-0.0136330154051638	AL121964	mitogen-activated protein kinase kinase kinase 7	MAP3K7	6885
HAND1	0.807130063627489	0.695419392764892	-0.392124712021552	-6.3483628222996	-0.0091439081337521	NM_004821	heart and neural crest derivatives expressed 1	HAND1	9421
NUP133	0.807612766073382	0.695967421897895	-0.391381785747932	-6.3486476503309	-0.0112016042122232	NM_018230	nucleoporin 133kDa	NUP133	55746
NID2	0.807612766073382	0.696015084912466	-0.391317182463955	-6.34867239288502	-0.0130203976102656	NM_007361	nidogen 2 (osteonidogen)	NID2	22795
SPRR1A	0.807612766073382	0.696058692898838	-0.391258076873385	-6.34869502629364	-0.00889046548580019	AI923984	small proline-rich protein 1A	SPRR1A	6698
NEUROD1	0.807740159082309	0.696242969765	0.391008326015514	-6.34879062615193	0.025343568187929	CA778002	neuronal differentiation 1	NEUROD1	4760
GRAP	0.807840371924423	0.696403839291971	-0.390790319207404	-6.34887402518078	-0.00686656604470137	NM_006613	GRB2-related adaptor protein	GRAP	10750
UPK3A	0.808564213639649	0.697102387969637	0.389843877789433	-6.3492355502618	0.00845048822195249	NM_006953	uroplakin 3A	UPK3A	7380
NASP	0.808700849275497	0.697294757176134	-0.389583304491062	-6.34933493134325	-0.0163161798605422	AW003362	nuclear autoantigenic sperm protein (histone-binding)	NASP	4678
MAGEA10	0.808739189785043	0.697450109887956	0.389372891201327	-6.34941513328929	0.00681098370276878	BC004105	melanoma antigen family A, 10	MAGEA10	4109
TMEM134	0.808739189785043	0.697476961001337	-0.389336525190666	-6.34942899031505	-0.0085426167496383	AY007143	transmembrane protein 134	TMEM134	80194
KRT6B	0.808780905393305	0.697632530199995	-0.389125839035275	-6.34950924544227	-0.00697201471630748	L42612	keratin 6B	KRT6B	3854
SERPINA7	0.808780905393305	0.697662090360015	-0.389085807902584	-6.34952448930428	-0.00865754502720062	NM_000354	serpin peptidase inhibitor, clade A (alpha-1 antiproteinase, antitrypsin), member 7	SERPINA7	6906
IL33	0.809019614369969	0.697942601387315	0.388705963782002	-6.34966905609894	0.0150299568572256	AB024518	interleukin 33	IL33	90865
COG7	0.809027634175437	0.698086816021721	-0.388510702547969	-6.34974331670236	-0.0105113802450107	R61519	component of oligomeric golgi complex 7	COG7	91949
CDH5	0.809027634175437	0.698098718359958	0.38849458789094	-6.34974944366991	0.0181813375967961	NM_001795	cadherin 5, type 2 (vascular endothelium)	CDH5	1003
RAB8B	0.809176421974805	0.698301718143126	-0.388219760698478	-6.34985389689178	-0.0157896838957736	NM_016530	RAB8B, member RAS oncogene family	RAB8B	51762
FAM89B	0.8094249470774	0.698599804997821	-0.387816255150481	-6.3500071230225	-0.0158230237116648	BF974389	family with sequence similarity 89, member B	FAM89B	23625
AOC2	0.8094249470774	0.698665461465333	0.387727387738543	-6.35004084792353	0.00831661923482585	NM_009590	amine oxidase, copper containing 2 (retina-specific)	AOC2	314
FEM1C	0.809668092111872	0.698949993393393	-0.387342303318155	-6.35018689708081	-0.0161828812752383	AI862658	fem-1 homolog c (C. elegans)	FEM1C	56929
OTUD4	0.810086990134667	0.699448250561067	0.386668102911	-6.35044224901632	0.010344070080027	T79216	OTU deubiquitinase 4	OTUD4	54726
NINJ2	0.810086990134667	0.699461002823516	-0.386650849922178	-6.35044877772043	-0.0262785648158186	NM_016533	ninjurin 2	NINJ2	4815
KCNH6	0.810537599094639	0.699924814709201	-0.386023420872217	-6.35068600556678	-0.00621395585907702	BC006334	potassium voltage-gated channel, subfamily H (eag-related), member 6	KCNH6	81033
RPS10	0.810572691264984	0.700029859510174	-0.38588134102403	-6.35073967184964	-0.0115898928516014	AA320764	ribosomal protein S10	RPS10	6204
ADAMTS6	0.810666166293901	0.700185336991698	-0.385671062093693	-6.35081906203703	-0.00892257883630787	BC020916	ADAM metallopeptidase with thrombospondin type 1 motif, 6	ADAMTS6	11174
SLC25A16	0.811003201428387	0.700621387777536	-0.385081406999421	-6.35104145414134	-0.00904753610957787	M31659	solute carrier family 25 (mitochondrial carrier), member 16	SLC25A16	8034
KIDINS220	0.811003201428387	0.700626002229835	-0.385075167768502	-6.35104380548998	-0.0204116938514485	AA992480	kinase D-interacting substrate, 220kDa	KIDINS220	57498
BRF1	0.811164160062284	0.700869554554804	0.384745880453986	-6.35116784842487	0.00803922404407675	NM_145696	BRF1, RNA polymerase III transcription initiation factor 90 kDa subunit	BRF1	2972
RPS6KB1	0.811164160062284	0.70091464674446	0.384684919566129	-6.35119080084398	0.0111848569627924	NM_003161	ribosomal protein S6 kinase, 70kDa, polypeptide 1	RPS6KB1	6198
RFXANK	0.811240054473379	0.701079959521038	0.384461442730953	-6.35127491118269	0.0103371558209266	NM_003721	regulatory factor X-associated ankyrin-containing protein	RFXANK	8625
TACR1	0.811240054473379	0.701129832234116	-0.384394026466274	-6.35130027517094	-0.00680920686973341	NM_015727	tachykinin receptor 1	TACR1	6869
BLVRB	0.811309996312814	0.701316189051687	0.38414213108479	-6.35139500635277	0.0111997273849411	NM_000713	biliverdin reductase B (flavin reductase (NADPH))	BLVRB	645
GTPBP1	0.811309996312814	0.701339899993788	-0.384110083158705	-6.35140705428349	-0.00984735764716049	U87964	GTP binding protein 1	GTPBP1	9567
FABP2	0.811703900033001	0.701755257419033	0.383548746508408	-6.35161791753955	0.0102689023171312	NM_000134	fatty acid binding protein 2, intestinal	FABP2	2169
ARID4A	0.811827505363331	0.701984673074651	0.383238753748741	-6.35173423278542	0.0101183368279338	NM_002892	AT rich interactive domain 4A (RBP1-like)	ARID4A	5926
OAS2	0.811827505363331	0.702011834513353	0.383202054913761	-6.35174799667842	0.0106056723967587	NM_016817	2'-5'-oligoadenylate synthetase 2, 69/71kDa	OAS2	4939
SORT1	0.812069151530801	0.702295672863751	0.382818581317041	-6.35189173968171	0.0205576304176525	BE742268	sortilin 1	SORT1	6272
MORC3	0.81215059598877	0.70245618205013	-0.382601753925016	-6.35197295266721	-0.0111008614863559	AP000693	MORC family CW-type zinc finger 3	MORC3	23515
CSF3	0.81215059598877	0.702515882062762	-0.3825211114507	-6.35200314569273	-0.0118180396175322	NM_000759	colony stimulating factor 3 (granulocyte)	CSF3	1440
HS2ST1	0.812324597377728	0.702788954468533	-0.382152278477721	-6.35214115797599	-0.0128348659537627	AK023260	heparan sulfate 2-O-sulfotransferase 1	HS2ST1	9653
ZMYM5	0.812324597377728	0.702816200755668	0.382115480375125	-6.35215492003334	0.00826519101040546	NM_016384	zinc finger, MYM-type 5	ZMYM5	9205
ATF5	0.812472040140077	0.703018683695204	-0.381842028644282	-6.35225714631542	-0.00904145906675957	NM_012068	activating transcription factor 5	ATF5	22809
DKK1	0.812476532229584	0.703122208277025	0.381702230535303	-6.35230937974954	0.00951028967795509	NM_012242	dickkopf WNT signaling pathway inhibitor 1	DKK1	22943
C8orf44	0.812476532229584	0.703172404933783	-0.381634448388676	-6.35233469864223	-0.00999474228880892	NM_019607	chromosome 8 open reading frame 44	C8orf44	56260
LOC440792	0.812521228466607	0.703286009369852	0.381481051199052	-6.35239198103356	0.00865693208028517	AB051440	proline dehydrogenase (oxidase) 1 pseudogene	LOC440792	440792
CES3	0.812757249206637	0.703565242558959	-0.381104048016171	-6.35253266586769	-0.0102204701599335	NM_024922	carboxylesterase 3	CES3	23491
LY96	0.813070239557767	0.703911155298098	0.380637093719505	-6.3527067248808	0.0193112672037827	NM_015364	lymphocyte antigen 96	LY96	23643
SULT2B1	0.813295626388977	0.70418127540733	-0.380272511334724	-6.35284247625701	-0.00918484607278636	NM_004605	sulfotransferase family, cytosolic, 2B, member 1	SULT2B1	6820
SSR3	0.814379170095082	0.705238380421658	0.378846219280573	-6.35337230474652	0.0114517913750838	NM_007107	signal sequence receptor, gamma (translocon-associated protein gamma)	SSR3	6747
EAF2	0.814379170095082	0.705281989286925	-0.378787396949285	-6.35339411295389	-0.00855020788755922	BM991952	ELL associated factor 2	EAF2	55840
MMP20	0.814379170095082	0.705344725191619	0.378702777195229	-6.3534254795501	0.00597993791477958	NM_004771	matrix metallopeptidase 20	MMP20	9313
ME2	0.814992415263918	0.7059510141991	-0.377885139711919	-6.35372819852866	-0.0152129697980961	BC000147	malic enzyme 2, NAD(+)-dependent, mitochondrial	ME2	4200
DKK3	0.815049267994773	0.706075414735905	0.377717405336522	-6.35379021911161	0.0157222658825695	NM_013253	dickkopf WNT signaling pathway inhibitor 3	DKK3	27122
TRAT1	0.815238600780904	0.706447345665601	0.377215979170895	-6.35397545988712	0.00564409012520883	AJ240085	T cell receptor associated transmembrane adaptor 1	TRAT1	50852
PRPF8	0.815238600780904	0.706453406079217	-0.377207809491593	-6.35397847595986	-0.0110462166164691	NM_006445	pre-mRNA processing factor 8	PRPF8	10594
HDC	0.815238600780904	0.706464948837154	0.377192249463422	-6.35398422021269	0.00978804367317654	NM_002112	histidine decarboxylase	HDC	3067
SKAP1	0.815332975508208	0.706621912107114	0.376980666770375	-6.35406230613293	0.00855152011806926	NM_003726	src kinase associated phosphoprotein 1	SKAP1	8631
OXSR1	0.81562941322347	0.70695403266949	0.376533032154317	-6.35422736432218	0.0108508054257825	NM_005109	oxidative stress responsive 1	OXSR1	9943
STAB2	0.815647461864298	0.707044886029163	0.376410592512716	-6.35427247790193	0.00752143159475516	NM_017564	stabilin 2	STAB2	55576
HIGD2A	0.815815145980763	0.707265468189131	0.376113345851796	-6.35438193916769	0.00828097971200137	AA243508	HIG1 hypoxia inducible domain family, member 2A	HIGD2A	192286
CHST12	0.815818176585132	0.707343320832642	0.376008443080679	-6.354420549066	0.0146587744352331	NM_018641	carbohydrate (chondroitin 4) sulfotransferase 12	CHST12	55501
ABCC1	0.815865758667797	0.707459805856336	0.375851492758849	-6.35447829520061	0.00917394715226472	AI539710	ATP-binding cassette, sub-family C (CFTR/MRP), member 1	ABCC1	4363
TFB2M	0.816015872320516	0.707665217074639	-0.37557474716235	-6.35458005851293	-0.00731882386501237	BC042010	transcription factor B2, mitochondrial	TFB2M	64216
SLC13A1	0.816753236251505	0.708429382814703	0.374545458514987	-6.35495788586082	0.00556629817902543	NM_022444	solute carrier family 13 (sodium/sulfate symporter), member 1	SLC13A1	6561
KRT84	0.816753236251505	0.708499118053264	0.37445154890009	-6.3549923063076	0.00668718847796868	Y19209	keratin 84	KRT84	3890
CDT1	0.816753236251505	0.708530608266866	-0.374409143395136	-6.35500784626266	-0.00775649376902976	AF321125	chromatin licensing and DNA replication factor 1	CDT1	81620
MTFR1	0.81690654228814	0.708738926361375	0.374128634100397	-6.35511059766461	0.0117288949943859	BF214329	mitochondrial fission regulator 1	MTFR1	9650
SMC1A	0.817745390539035	0.709542104653972	-0.373047396463264	-6.35550593887949	-0.00990299955748597	BC046147	structural maintenance of chromosomes 1A	SMC1A	8243
MED23	0.817760733333171	0.709630821705715	0.372927992566917	-6.35554952739601	0.0120529434902839	NM_004830	mediator complex subunit 23	MED23	9439
SCARB1	0.817925546996268	0.709849262178781	0.372634017241714	-6.35565678401748	0.0132824522221036	NM_005505	scavenger receptor class B, member 1	SCARB1	949
DUSP22	0.818464078507167	0.71039210428658	0.371903604982922	-6.35592290865712	0.0115976976214522	NM_020185	dual specificity phosphatase 22	DUSP22	56940
GPR143	0.818542892216617	0.710535987766457	-0.371710038367597	-6.35599334698234	-0.009843887750276	NM_000273	G protein-coupled receptor 143	GPR143	4935
UPK2	0.818766631574561	0.710805701823374	-0.371347229416621	-6.35612527346846	-0.00781852955555706	NM_006760	uroplakin 2	UPK2	7379
ABTB2	0.81936463044386	0.711400402052502	0.370547435004177	-6.35641564455652	0.00982488420839989	AL050374	ankyrin repeat and BTB (POZ) domain containing 2	ABTB2	25841
PCDH11X	0.819421008029356	0.71156613750891	-0.370324584830628	-6.35649644055363	-0.00980569023930489	NM_014522	protocadherin 11 X-linked	PCDH11X	27328
SLC24A2	0.819421008029356	0.711600465986213	-0.370278428598239	-6.35651316877403	-0.0164445059482095	NM_020344	solute carrier family 24 (sodium/potassium/calcium exchanger), member 2	SLC24A2	25769
ORMDL2	0.819535530004092	0.711817032237841	-0.369987263478283	-6.35661864660427	-0.0121808773838632	NM_014182	ORMDL sphingolipid biosynthesis regulator 2	ORMDL2	29095
NUP37	0.819535530004092	0.711851055107288	-0.369941523884162	-6.35663520875565	-0.00753696227158862	NM_024057	nucleoporin 37kDa	NUP37	79023
ITGAL	0.819813260769999	0.712167886557322	0.369515620000794	-6.35678932895049	0.00885431616394872	BC008777	integrin, alpha L (antigen CD11A (p180), lymphocyte function-associated antigen 1; alpha polypeptide)	ITGAL	3683
OCLN	0.821393063217761	0.713681428509509	-0.367481953303251	-6.35752279998359	-0.0112414240346226	U53823	occludin	OCLN	100506658
FUS	0.821393063217761	0.713691732107051	0.367468114142386	-6.3575277774295	0.0116937711017169	BE930017	FUS RNA binding protein	FUS	2521
AZI2	0.821642044801461	0.713983829433745	-0.367075816313906	-6.35766879492424	-0.00842915019749846	NM_022461	5-azacytidine induced 2	AZI2	64343
ETV4	0.82196246876207	0.714483729509697	-0.366404563108832	-6.35790973837876	-0.00860858596809866	BC007242	ets variant 4	ETV4	2118
CBFA2T2	0.82196246876207	0.714487469271016	-0.366399542077127	-6.35791153899731	-0.00925655176911544	BC015066	core-binding factor, runt domain, alpha subunit 2; translocated to, 2	CBFA2T2	9139
OPTN	0.82196246876207	0.714489644354084	-0.366396621798491	-6.35791258624242	-0.0141713080594279	AV757675	optineurin	OPTN	10133
KERA	0.822145715030471	0.714724739631837	-0.366081000070321	-6.35802572265463	-0.00558857483666841	NM_007035	keratocan	KERA	11081
METTL3	0.82241610109816	0.715080879961954	-0.365602941878055	-6.35819689994154	-0.0116879829965679	BC001650	methyltransferase like 3	METTL3	56339
INPP5B	0.82241610109816	0.715111464578668	-0.365561891115516	-6.35821158848839	-0.00801076595002392	AL833055	inositol polyphosphate-5-phosphatase, 75kDa	INPP5B	3633
PDZD2	0.822954158585646	0.715655202362492	-0.364832187890127	-6.35847241185662	-0.0180777995436916	AF338650	PDZ domain containing 2	PDZD2	23037
HRASLS2	0.823087258257819	0.715846843696427	0.364575049241018	-6.35856419887997	0.00855562261781273	AK025029	HRAS-like suppressor 2	HRASLS2	54979
ZNF780B	0.823504945026369	0.716286043931189	0.3639858347243	-6.35877427848589	0.00825117055832081	AC007842	zinc finger protein 780B	ZNF780B	163131
LSS	0.824128888823038	0.71690474293744	0.363156026696966	-6.35906956433349	0.0142867555927939	AW084510	lanosterol synthase (2,3-oxidosqualene-lanosterol cyclase)	LSS	4047
SHC2	0.824388149945755	0.717269057831728	-0.362667519845896	-6.35924308400741	-0.0114041514145562	AV705938	SHC (Src homology 2 domain containing) transforming protein 2	SHC2	25759
CRTC1	0.824388149945755	0.717282303631918	0.362649760299982	-6.35924938787871	0.0118161930914127	NM_025021	CREB regulated transcription coactivator 1	CRTC1	23373
CSTF3	0.824514517507192	0.71746828047168	-0.362400420622703	-6.35933786014399	-0.01077446551108	NM_001326	cleavage stimulation factor, 3' pre-RNA, subunit 3, 77kDa	CSTF3	1479
CDK9	0.824710825921694	0.717786853466544	-0.361973361487189	-6.35948925078264	-0.00965269625304188	NM_001261	cyclin-dependent kinase 9	CDK9	1025
MCF2L	0.824710825921694	0.717791192796207	0.361967544909868	-6.35949131150404	0.0094899870582319	NM_024979	MCF.2 cell line derived transforming sequence-like	MCF2L	23263
FOXN2	0.82474847404125	0.717900008755131	0.36182168851405	-6.35954297530913	0.0154459413673376	NM_002158	forkhead box N2	FOXN2	3344
AGPAT3	0.82483880303323	0.718139662529676	-0.361500484995372	-6.35965667552104	-0.0105510995001801	NM_020132	1-acylglycerol-3-phosphate O-acyltransferase 3	AGPAT3	56894
SLC26A3	0.82483880303323	0.718185519385596	0.361439028171971	-6.35967841862822	0.00698705023505486	NM_000111	solute carrier family 26 (anion exchanger), member 3	SLC26A3	1811
BACE1	0.82483880303323	0.718236100578053	-0.361371241438612	-6.35970239694364	-0.0163094741920098	NM_012104	beta-site APP-cleaving enzyme 1	BACE1	23621
ZNF407	0.82483880303323	0.718364157932785	0.361199631950431	-6.3597630805811	0.00518974833693431	NM_017757	zinc finger protein 407	ZNF407	55628
FBLN5	0.82483880303323	0.718378813803434	0.36117999231961	-6.35977002360772	0.0142222030207755	NM_006329	fibulin 5	FBLN5	10516
HTN1	0.82483880303323	0.718434977727238	-0.361104731029219	-6.35979662658217	-0.00804743130612895	NM_002159	histatin 1	HTN1	3346
PIK3R4	0.825376653738546	0.718979552592719	-0.36037509136257	-6.36005424887156	-0.00798325175113668	BF740111	phosphoinositide-3-kinase, regulatory subunit 4	PIK3R4	30849
SH3GL1	0.825695472332258	0.719352628588438	-0.359875342895011	-6.36023040058843	-0.0108634299512609	NM_003025	SH3-domain GRB2-like 1	SH3GL1	6455
IFIT5	0.825695472332258	0.719431185117381	0.359770125163471	-6.36026745670776	0.00983367837148563	N47725	interferon-induced protein with tetratricopeptide repeats 5	IFIT5	24138
ATXN2	0.825695472332258	0.71948568128537	0.359697135959801	-6.36029315606276	0.0099898053808154	NM_002973	ataxin 2	ATXN2	6311
ICAM3	0.826423413798105	0.72019619030022	-0.35874569482726	-6.36062768030047	-0.0106081875953201	NM_002162	intercellular adhesion molecule 3	ICAM3	3385
SHCBP1	0.826649211146792	0.720469187990731	-0.358380210990944	-6.36075594825838	-0.00704875234008817	NM_024745	SHC SH2-domain binding protein 1	SHCBP1	79801
OTOR	0.826886882427705	0.720752577186638	0.358000866087277	-6.36088894273323	0.00786516981984153	NM_020157	otoraplin	OTOR	56914
ZNF672	0.827037987868566	0.720960547469749	0.35772250990429	-6.36098644211972	0.00864089426223913	NM_024836	zinc finger protein 672	ZNF672	79894
DCTN4	0.827332936327085	0.721293952325734	-0.357276324898572	-6.36114256866161	-0.0135864631155869	NM_016221	dynactin 4 (p62)	DCTN4	51164
APOH	0.82742858954034	0.721453641557719	-0.357062643244823	-6.36121727003444	-0.00668197922915681	NM_000042	apolipoprotein H (beta-2-glycoprotein I)	APOH	350
ALLC	0.827430765172609	0.721531834600033	0.356958018378613	-6.361253829764	0.00817697372393766	NM_018436	allantoicase	ALLC	55821
PRKCD	0.827531821988076	0.721722514503576	-0.356702898843138	-6.36134293294715	-0.0125966412051337	NM_006254	protein kinase C, delta	PRKCD	5580
PPARG	0.827531821988076	0.721822141432053	0.356569612607503	-6.36138945926836	0.00775356266735105	NM_015869	peroxisome proliferator-activated receptor gamma	PPARG	5468
MAGEA1	0.827531821988076	0.721882491843356	-0.356488875693583	-6.36141763371586	-0.00543346994460769	NM_004988	melanoma antigen family A, 1 (directs expression of antigen MZ2-E)	MAGEA1	4100
C1orf106	0.827531821988076	0.721925179145154	0.356431769936447	-6.36143755784344	0.00766436944179461	NM_018265	chromosome 1 open reading frame 106	C1orf106	55765
CEMP1	0.827746843104435	0.722246043960201	0.356002564236623	-6.36158720517209	0.0097652996991906	AI829081	cementum protein 1	CEMP1	752014
XRCC5	0.827746843104435	0.722265410446959	0.355976660711741	-6.36159623096212	0.0161147257306631	AA205834	X-ray repair complementing defective repair in Chinese hamster cells 5 (double-strand-break rejoining)	XRCC5	7520
OR2S2	0.827772042727718	0.722363726360085	-0.355845162569856	-6.3616420398859	-0.00791046450491173	NM_019897	olfactory receptor, family 2, subfamily S, member 2	OR2S2	56656
RPL35	0.827789518916347	0.722455306274156	0.355722679429657	-6.36168469312503	0.0167968164312366	NM_007209	ribosomal protein L35	RPL35	11224
GRM6	0.827872203758995	0.722603806434545	0.355524079959441	-6.3617538217717	0.00976471150780167	NM_000843	glutamate receptor, metabotropic 6	GRM6	2916
RC3H1	0.82795741574029	0.722761553586006	0.355313129283472	-6.36182720741322	0.0105511408255321	R02172	ring finger and CCCH-type domains 1	RC3H1	149041
BCL2A1	0.82795741574029	0.722830872496917	-0.355220436145401	-6.36185943979995	-0.0109123157324884	NM_004049	BCL2-related protein A1	BCL2A1	597
CYP11B2	0.82813326867311	0.723125329239729	0.354826723220998	-6.36199625286247	0.0137892961308168	X54741	cytochrome P450, family 11, subfamily B, polypeptide 2	CYP11B2	1585
LY6D	0.82813326867311	0.723216117299599	0.354705343253341	-6.36203840117443	0.00878657702012298	NM_003695	lymphocyte antigen 6 complex, locus D	LY6D	8581
ASPN	0.82813326867311	0.723366367897131	-0.354504475809286	-6.36210811930123	-0.00777041448389593	NM_017680	asporin	ASPN	54829
ATXN1	0.82813326867311	0.723402942940028	-0.354455581437637	-6.36212508384828	-0.0132703395114628	BC010948	ataxin 1	ATXN1	6310
METTL9	0.82813326867311	0.723437336517135	0.354409604077145	-6.36214103416809	0.00944250458343809	NM_016025	methyltransferase like 9	METTL9	51108
MKI67	0.82813326867311	0.723555337683978	0.354251865746788	-6.36219574054417	0.00622335385485595	AU152107	marker of proliferation Ki-67	MKI67	4288
FRY	0.82813326867311	0.723585247602912	-0.354211885001059	-6.36220960269374	-0.0102356534407511	BM975756	furry homolog (Drosophila)	FRY	10129
OGN	0.82813326867311	0.723595283904693	0.354198469551231	-6.36221425375694	0.0100743530521852	NM_014057	osteoglycin	OGN	4969
POLR2F	0.828152217979558	0.723688203761389	0.3540742673121	-6.36225730564179	0.0116196485873097	BC003582	polymerase (RNA) II (DNA directed) polypeptide F	POLR2F	5435
PPP1R8	0.828158819359959	0.723770335628741	0.353964489513964	-6.36229534506878	0.00915971626181822	NM_002713	protein phosphatase 1, regulatory subunit 8	PPP1R8	5511
NDOR1	0.828656879234543	0.724282024736213	0.353280660167266	-6.3625320355598	0.00716654970683983	NM_014434	NADPH dependent diflavin oxidoreductase 1	NDOR1	27158
FZD6	0.828966489047192	0.724629074796439	0.352816951494239	-6.36269227670483	0.0106248923471304	NM_003506	frizzled class receptor 6	FZD6	8323
CENPQ	0.82913881522451	0.724867084764076	-0.35249898009315	-6.36280203478433	-0.00953028395351563	NM_018132	centromere protein Q	CENPQ	55166
ZNF747	0.82913881522451	0.724932618345671	-0.352411436246517	-6.36283223601526	-0.0127287994130514	NM_023931	zinc finger protein 747	ZNF747	65988
ALAS2	0.829153893754328	0.72502225675171	-0.352291696065801	-6.36287353233772	-0.00822690356547984	AF130113	aminolevulinate, delta-, synthase 2	ALAS2	212
C16orf70	0.829569498054107	0.725462159478576	-0.351704141646979	-6.36307596661768	-0.00800400256562206	NM_025187	chromosome 16 open reading frame 70	C16orf70	80262
ZFP30	0.829797140744978	0.725737748267968	0.351336114674704	-6.36320259367777	0.00804277096768757	NM_014898	ZFP30 zinc finger protein	ZFP30	22835
RIMBP2	0.829811021675508	0.725878341411085	-0.351148382101304	-6.36326713584306	-0.0250720511253881	AB002316	RIMS binding protein 2	RIMBP2	23504
PIR	0.829811021675508	0.725974973296848	0.35101935775159	-6.36331147423866	0.0175369037984643	NM_003662	pirin (iron-binding nuclear protein)	PIR	8544
CPNE7	0.829811021675508	0.72597943509979	0.351013400426903	-6.36331352104234	0.0112562833600762	NM_014427	copine VII	CPNE7	27132
AMPD1	0.830478789034826	0.726756195651406	-0.34997647325745	-6.36366925753496	-0.00649370073248257	NM_000036	adenosine monophosphate deaminase 1	AMPD1	270
SLC6A2	0.830478789034826	0.726781315978346	-0.349942945495348	-6.3636807422953	-0.00511447895608441	M65105	solute carrier family 6 (neurotransmitter transporter), member 2	SLC6A2	6530
NTAN1	0.830478789034826	0.726793378213881	0.34992684633247	-6.36368625658922	0.0104576096386158	AA643304	N-terminal asparagine amidase	NTAN1	123803
BTBD1	0.8306115811387	0.726986180559571	-0.349669530248614	-6.36377435824796	-0.0111980672246474	NM_025238	BTB (POZ) domain containing 1	BTBD1	53339
PEX10	0.830675691844047	0.727118888213512	-0.349492430703041	-6.36383495721292	-0.00848122041493848	NM_002617	peroxisomal biogenesis factor 10	PEX10	5192
RHD	0.831066770262087	0.727635426058799	-0.348803211143695	-6.3640704988148	-0.00878928425181602	X63097	Rh blood group, D antigen	RHD	6007
NUBP1	0.831066770262087	0.72766155886644	0.348768346407706	-6.36408240154133	0.00745969459298834	NM_002484	nucleotide binding protein 1	NUBP1	4682
OPRD1	0.831066770262087	0.727766402397046	-0.348628475094832	-6.36413014128384	-0.00766890641249596	NM_000911	opioid receptor, delta 1	OPRD1	4985
NEU3	0.831066770262087	0.727767737868054	0.348626693492789	-6.36413074924246	0.00684506329843604	NM_006656	sialidase 3 (membrane sialidase)	NEU3	10825
SOX1	0.831569932833928	0.728285036611955	0.347936668099186	-6.36436598203263	0.00797778910662394	NM_005986	SRY (sex determining region Y)-box 1	SOX1	6656
FRAT2	0.831769117506207	0.728536177703223	0.347601730739655	-6.3644799959125	0.0108554735210191	AB045118	frequently rearranged in advanced T-cell lymphomas 2	FRAT2	23401
CHMP1B	0.831871398978467	0.728702470290036	-0.347379974177692	-6.36455542230579	-0.0109811490682983	AA293502	charged multivesicular body protein 1B	CHMP1B	57132
GLS	0.831922645488652	0.728824071441925	0.347217825959431	-6.36461054359874	0.0203966123272057	AB020645	glutaminase	GLS	2744
CHRND	0.832156124331249	0.729105347477688	-0.346842795503822	-6.3647379344397	-0.00681271751080192	NM_000751	cholinergic receptor, nicotinic, delta (muscle)	CHRND	1144
SMG7	0.832648264966467	0.729613320606393	0.346165629820865	-6.3649676067292	0.0082752819955596	BF509099	SMG7 nonsense mediated mRNA decay factor	SMG7	9887
KLHL3	0.832739120981758	0.72983222711785	-0.34587386046672	-6.36506642710629	-0.0122740322165171	BC034035	kelch-like family member 3	KLHL3	26249
ARFRP1	0.832739120981758	0.729908701430172	-0.345771938719625	-6.36510092772532	-0.00794491450205825	NM_003224	ADP-ribosylation factor related protein 1	ARFRP1	10139
COL9A1	0.832739120981758	0.729923290369073	0.345752495605388	-6.36510750808669	0.00935872195393639	BC015409	collagen, type IX, alpha 1	COL9A1	1297
MET	0.832964203934587	0.730197389285949	-0.345387220202151	-6.36523106384375	-0.0169223606951556	BG170541	MET proto-oncogene, receptor tyrosine kinase	MET	4233
GALNT10	0.833205297241356	0.73049471322582	0.344991046532078	-6.36536492361016	0.0095260283375449	NM_017540	polypeptide N-acetylgalactosaminyltransferase 10	GALNT10	55568
SH3BP2	0.833205297241356	0.73056239478728	0.344900870840785	-6.36539537087505	0.00786207950070761	BE502377	SH3-domain binding protein 2	SH3BP2	6452
BRCA2	0.833209576331349	0.73064297564879	-0.344793512410659	-6.36543160942026	-0.00605944017070303	NM_000059	breast cancer 2, early onset	BRCA2	675
SLC28A3	0.833429226868699	0.73091243676793	0.344434536519999	-6.36555269893164	0.00824225226597619	NM_022127	solute carrier family 28 (concentrative nucleoside transporter), member 3	SLC28A3	64078
PRKACG	0.833460520331075	0.731016733000386	0.344295605134348	-6.36559952936467	0.00753786377246257	NM_002732	protein kinase, cAMP-dependent, catalytic, gamma	PRKACG	5568
PPARD	0.834386495893404	0.731905830837616	-0.343111522497657	-6.36599788948913	-0.008634841722575	NM_006238	peroxisome proliferator-activated receptor delta	PPARD	5467
KRT36	0.834757320809403	0.732308082082126	0.342575971243275	-6.36617761449749	0.00680194204933393	NM_003771	keratin 36	KRT36	8689
PNPLA6	0.835208481787743	0.732835683067586	0.34187368084017	-6.3664128703893	0.0120449611525526	NM_006702	patatin-like phospholipase domain containing 6	PNPLA6	10908
ABO	0.835208481787743	0.73285789881901	-0.341844113141938	-6.36642276451156	-0.00848650582414923	NM_020469	ABO blood group (transferase A, alpha 1-3-N-acetylgalactosaminyltransferase; transferase B, alpha 1-3-galactosyltransferase)	ABO	28
IMPACT	0.83551014915693	0.733211744705206	-0.34137320809191	-6.36658022641709	-0.0100834518757615	NM_018439	impact RWD domain protein	IMPACT	55364
KLF1	0.83551014915693	0.733321216147524	0.341227536757642	-6.36662889230499	0.00631084181842656	U65404	Kruppel-like factor 1 (erythroid)	KLF1	10661
LMNB1	0.83551014915693	0.733410375287947	0.341108899949926	-6.36666851116991	0.00872721565887957	NM_005573	lamin B1	LMNB1	4001
CASQ2	0.83551014915693	0.733517275862686	0.340966662419249	-6.36671599337972	0.0122785206157712	NM_001232	calsequestrin 2 (cardiac muscle)	CASQ2	845
ZNF180	0.83551014915693	0.733613696635999	0.340838374828757	-6.36675880181021	0.00781432668819271	NM_013256	zinc finger protein 180	ZNF180	7733
PLN	0.83551014915693	0.733620736555963	-0.340829008454187	-6.36676192665607	-0.00902036837113052	M60411	phospholamban	PLN	5350
VCP	0.83551014915693	0.733661885700456	-0.340774261515086	-6.36678018982456	-0.00736791253484803	W60953	valosin containing protein	VCP	7415
KRT33B	0.835564322102207	0.733786501032865	0.340608473124012	-6.3668354777178	0.00760218900755483	NM_002279	keratin 33B	KRT33B	3884
GLRA2	0.8357104548915	0.73399189330028	-0.340335239525134	-6.36692653831151	-0.013214091580048	NM_002063	glycine receptor, alpha 2	GLRA2	2742
MDN1	0.836614438724614	0.734904282130566	-0.33912179570325	-6.36733006109142	-0.0101274839696135	AL603301	MDN1, midasin homolog (yeast)	MDN1	23195
DMD	0.836614438724614	0.734940134414882	0.339074123729926	-6.36734588470685	0.00778657228121826	NM_004010	dystrophin	DMD	1756
GCA	0.836724190086926	0.735113700613023	-0.338843347618345	-6.36742245412096	-0.0190789627770602	NM_012198	grancalcin, EF-hand calcium binding protein	GCA	25801
PPP1R12A	0.837030414936209	0.735459919218731	-0.338383064524533	-6.36757501638417	-0.0110037423379232	BE737620	protein phosphatase 1, regulatory subunit 12A	PPP1R12A	4659
LYPLA2	0.837355452343529	0.735822725756924	0.33790080575114	-6.3677346403693	0.0115227048567341	NM_007260	lysophospholipase II	LYPLA2	11313
RLN2	0.837604805159431	0.736119077729325	-0.337506939966568	-6.36786483827248	-0.00607167355969196	NM_005059	relaxin 2	RLN2	6019
PSTPIP2	0.837849285140954	0.736411192804387	0.337118756698791	-6.36799300934766	0.00879940616301855	NM_024430	proline-serine-threonine phosphatase interacting protein 2	PSTPIP2	9050
NAT2	0.838267551527498	0.736856115141691	0.336527610325243	-6.36818791217338	0.00775278581447747	NM_000015	N-acetyltransferase 2 (arylamine N-acetyltransferase)	NAT2	10
PLSCR2	0.838335682144906	0.737047973376613	-0.336272734219529	-6.36827184022684	-0.0059210578228921	NM_020359	phospholipid scramblase 2	PLSCR2	57047
KIF15	0.838335682144906	0.737070606662211	-0.336242668239097	-6.3682817364541	-0.00605431356134289	NM_020242	kinesin family member 15	KIF15	56992
SNX6	0.838629597495733	0.737430783325008	0.335764251851264	-6.36843908845151	0.0137495731498838	NM_021249	sorting nexin 6	SNX6	58533
NEB	0.838629597495733	0.737483676469968	0.335694001312959	-6.36846217513694	0.00597818497430058	NM_004543	nebulin	NEB	4703
YOD1	0.838733836478981	0.737652681635456	0.335469546634608	-6.36853590614555	0.00760558068881156	AF090896	YOD1 deubiquitinase	YOD1	55432
ZNF267	0.838904062590717	0.73798159710512	0.335032764775501	-6.36867924322775	0.00927662254366535	AU150728	zinc finger protein 267	ZNF267	10308
MYRIP	0.838904062590717	0.738026128818212	0.334973634019768	-6.36869863361441	0.0119870457783549	AL050090	myosin VIIA and Rab interacting protein	MYRIP	25924
DAZL	0.838904062590717	0.738083922792752	-0.334896894927243	-6.36872379309844	-0.00517519942626254	NM_001351	deleted in azoospermia-like	DAZL	1618
TMPRSS6	0.838904062590717	0.738111808689776	-0.334859868619815	-6.36873593039051	-0.00900737415510822	AI912086	transmembrane protease, serine 6	TMPRSS6	164656
CACNG5	0.83897613346992	0.738252581069935	0.334672961055532	-6.36879717857612	0.00537478690151794	NM_145811	calcium channel, voltage-dependent, gamma subunit 5	CACNG5	27091
EMR3	0.839016685252881	0.738433875813503	0.334432268081334	-6.36887600152098	0.00616760739301281	AF239764	egf-like module containing, mucin-like, hormone receptor-like 3	EMR3	84658
ARL14	0.839016685252881	0.738442993152489	0.334420164110948	-6.3688799638742	0.00675309666298674	NM_025047	ADP-ribosylation factor-like 14	ARL14	80117
ARMCX3	0.83907752042462	0.738573905944991	-0.334246372713786	-6.36893684039704	-0.0104869634423537	NM_016607	armadillo repeat containing, X-linked 3	ARMCX3	51566
IDE	0.839133449929253	0.738700511431497	0.334078309067227	-6.36899181432036	0.00992168493338497	N22903	insulin-degrading enzyme	IDE	3416
CR2	0.839160610107856	0.738801798553233	-0.333943861349608	-6.36903577253085	-0.00538052068661443	NM_001877	complement component (3d/Epstein Barr virus) receptor 2	CR2	1380
ASTE1	0.839193930750017	0.738908514959143	0.333802213405062	-6.36908206576658	0.0105025623201884	NM_014065	asteroid homolog 1 (Drosophila)	ASTE1	28990
SUPT3H	0.839272266563003	0.739128672890633	-0.333510012317179	-6.36917750065652	-0.00638640330078477	NM_003599	suppressor of Ty 3 homolog (S. cerevisiae)	SUPT3H	8464
MKL2	0.839272266563003	0.739237393355329	-0.333365725376686	-6.36922459497978	-0.0193608419333184	AK093577	MKL/myocardin-like 2	MKL2	57496
LIG1	0.839272266563003	0.739359918949525	-0.333203125497038	-6.36927764213527	-0.00867752735672234	NM_000234	ligase I, DNA, ATP-dependent	LIG1	3978
SOX17	0.839272266563003	0.739397560309867	0.333153174603903	-6.3692939331	0.00750737779131772	NM_022454	SRY (sex determining region Y)-box 17	SOX17	64321
HSD3B2	0.839272266563003	0.739409674683943	0.333137098747143	-6.36929917555474	0.00654752266936054	NM_000198	hydroxy-delta-5-steroid dehydrogenase, 3 beta- and steroid delta-isomerase 2	HSD3B2	3284
SLC15A1	0.839272266563003	0.739441817151636	0.333094445893238	-6.36931308373867	0.00522187171507316	NM_005073	solute carrier family 15 (oligopeptide transporter), member 1	SLC15A1	6564
IL10	0.839955548523696	0.74012127447602	-0.332192952598248	-6.36960662536446	-0.00744112414640252	NM_000572	interleukin 10	IL10	3586
TIMELESS	0.839962217560071	0.740204602417851	0.332082413081986	-6.36964256423445	0.00580419929875386	NM_003920	timeless circadian clock	TIMELESS	8914
ZNF430	0.840119199497511	0.740420406528097	0.331796154925451	-6.36973557764042	0.00793976592224332	NM_025189	zinc finger protein 430	ZNF430	80264
PPP2R3A	0.840170873078108	0.740543418695587	0.331632994928416	-6.36978855711268	0.0127256825171607	NM_002718	protein phosphatase 2, regulatory subunit B'', alpha	PPP2R3A	5523
TEX13B	0.840501100144177	0.740911988693254	-0.331144186781407	-6.36994712158828	-0.00771895530274325	NM_031273	testis expressed 13B	TEX13B	56156
C7	0.840567400059449	0.741047940246048	0.330963903992092	-6.37000554455564	0.00945793454730115	NM_000587	complement component 7	C7	730
TP53BP1	0.840641610765205	0.741246795341685	-0.330700225465893	-6.37009093576346	-0.00905427181801954	BU508386	tumor protein p53 binding protein 1	TP53BP1	7158
SCN11A	0.840641610765205	0.741324270008887	-0.330597501609544	-6.37012418406315	-0.00855694617623026	AF150882	sodium channel, voltage-gated, type XI, alpha subunit	SCN11A	11280
PTPN9	0.840641610765205	0.74140421223451	0.330491509685765	-6.37015847931338	0.00773486399219436	NM_002833	protein tyrosine phosphatase, non-receptor type 9	PTPN9	5780
TAX1BP1	0.840641610765205	0.741423421573923	-0.330466041413184	-6.3701667183119	-0.010415136852524	NM_006024	Tax1 (human T-cell leukemia virus type I) binding protein 1	TAX1BP1	8887
FANCA	0.840845055682674	0.741690174752216	-0.330112394937944	-6.37028105757708	-0.00586941077150183	AW083279	Fanconi anemia, complementation group A	FANCA	2175
APRT	0.840845055682674	0.741757920490193	0.330022588026814	-6.37031007404404	0.0066419359035752	NM_000485	adenine phosphoribosyltransferase	APRT	353
MASP2	0.840850189139287	0.741871598306243	0.3298718974187	-6.37035874421826	0.00628038262115638	NM_006610	mannan-binding lectin serine peptidase 2	MASP2	10747
BBS4	0.840850189139287	0.741917515894314	-0.329811031482965	-6.37037839645256	-0.00958976382349164	AI813772	Bardet-Biedl syndrome 4	BBS4	585
IL5RA	0.841008806549639	0.742135018781009	-0.329522737791261	-6.37047143075856	-0.00490270740074195	NM_000564	interleukin 5 receptor, alpha	IL5RA	3568
MYH13	0.841082491750333	0.74229995469708	-0.329304138423018	-6.37054192007139	-0.00667819014625426	NM_003802	myosin, heavy chain 13, skeletal muscle	MYH13	8735
ETS1	0.841082491750333	0.742368045485064	0.329213898268205	-6.37057100518867	0.0103072241926556	BC017314	v-ets avian erythroblastosis virus E26 oncogene homolog 1	ETS1	2113
GPR19	0.841082491750333	0.742432705719312	0.329128207091344	-6.37059861676444	0.0110427637220329	NM_006143	G protein-coupled receptor 19	GPR19	2842
VILL	0.841249923336913	0.742658069712089	0.328829561734612	-6.37069479073461	0.0108203757412255	BC004300	villin-like	VILL	50853
PRR5	0.841722648445365	0.743153006810914	-0.328173789852336	-6.37090566563624	-0.00955715563549564	NM_017701	proline rich 5 (renal)	PRR5	55615
THRB	0.842272464208039	0.743716101176227	-0.327427884705942	-6.37114501335151	-0.0180467996763003	NM_000461	thyroid hormone receptor, beta	THRB	7068
LRRC40	0.842380635926851	0.74390949709456	0.327171744295735	-6.37122707878685	0.01049851443892	AL390149	leucine rich repeat containing 40	LRRC40	55631
PHLDA2	0.842380635926851	0.743966964583437	-0.32709563647366	-6.37125145079125	-0.00978611076444302	BC005034	pleckstrin homology-like domain, family A, member 2	PHLDA2	7262
CSNK2A2	0.84281337562684	0.744426862621438	0.326486633015711	-6.37144626796865	0.00797366899457863	NM_001896	casein kinase 2, alpha prime polypeptide	CSNK2A2	1459
MAGEB2	0.843095918038744	0.744754162730398	0.326053291714789	-6.37158467087826	0.00622210705386728	NM_002364	melanoma antigen family B, 2	MAGEB2	4113
NME6	0.844226422091841	0.745851862492461	0.324600399344664	-6.37204736381971	0.00670721343801173	BC001808	NME/NM23 nucleoside diphosphate kinase 6	NME6	10201
RUNX1T1	0.844226422091841	0.745908490224437	0.324525466765905	-6.3720711711298	0.00879660838136953	S78159	runt-related transcription factor 1; translocated to, 1 (cyclin D-related)	RUNX1T1	862
SLC17A5	0.844939920636107	0.746616805851158	-0.32358834347816	-6.37236844691406	-0.00977242431190728	NM_012434	solute carrier family 17 (acidic sugar transporter), member 5	SLC17A5	26503
TOR3A	0.845118900486429	0.746852885409123	-0.323276066464146	-6.3724673171979	-0.00655932467026776	NM_022371	torsin family 3, member A	TOR3A	64222
MPO	0.84531346425262	0.747102771310407	-0.322945561453834	-6.37257185480256	-0.0112373202601148	J02694	myeloperoxidase	MPO	4353
YIF1A	0.845423047961961	0.747277578401417	-0.322714378528484	-6.37264491368808	-0.0124790851001872	NM_020470	Yip1 interacting factor homolog A (S. cerevisiae)	YIF1A	10897
ZNF287	0.845760622147248	0.74765394970269	-0.322216685109452	-6.37280201839926	-0.00787525281879731	AL359578	zinc finger protein 287	ZNF287	57336
ZNF211	0.845775050353816	0.747744691820414	-0.322096704555227	-6.37283985590645	-0.00817316892602804	NM_006385	zinc finger protein 211	ZNF211	10520
HEY1	0.845932674114956	0.747962048140923	0.321809331793444	-6.37293042560278	0.0101113091203278	NM_012258	hes-related family bHLH transcription factor with YRPW motif 1	HEY1	23462
GCDH	0.846053378208944	0.748225452570485	-0.321461113346831	-6.37304006349556	-0.00744460822933668	NM_000159	glutaryl-CoA dehydrogenase	GCDH	2639
ASCC2	0.846053378208944	0.748228639059135	-0.321456901075423	-6.37304138901935	-0.0116199522105429	AL096741	activating signal cointegrator 1 complex subunit 2	ASCC2	84164
PPM1A	0.846053378208944	0.74833578619965	0.321315264855742	-6.37308594921448	0.00980982359174654	NM_021003	protein phosphatase, Mg2+/Mn2+ dependent, 1A	PPM1A	5494
ZBED4	0.846053378208944	0.748466424166513	-0.321142585222507	-6.37314024944794	-0.00576976129453044	NM_014838	zinc finger, BED-type containing 4	ZBED4	9889
DBT	0.846053378208944	0.748488044876111	-0.321114007504715	-6.37314923308526	-0.00733600317827054	J03208	dihydrolipoamide branched chain transacylase E2	DBT	1629
CEP63	0.846053378208944	0.748658188774991	0.32088912471291	-6.37321989894761	0.00817966892621769	NM_025180	centrosomal protein 63kDa	CEP63	80254
GPA33	0.846053378208944	0.748670964267581	0.320872239732307	-6.37322520279005	0.00867079363820356	NM_005814	glycoprotein A33 (transmembrane)	GPA33	10223
TRAF2	0.846053378208944	0.748735754093252	0.320786610402301	-6.37325209604035	0.00906746355966082	NM_021138	TNF receptor-associated factor 2	TRAF2	7186
AVP	0.846053378208944	0.748770892028533	0.320740171416289	-6.37326667794258	0.00750596536629189	NM_000490	arginine vasopressin	AVP	551
TOR1AIP2	0.846213230373935	0.748997792884044	0.32044031151547	-6.37336078357492	0.00645675964783265	BC024226	torsin A interacting protein 2	TOR1AIP2	163590
CCDC144A	0.846213230373935	0.749100845209675	-0.320304132696533	-6.37340349181548	-0.00577847458194825	BC034617	coiled-coil domain containing 144A	CCDC144A	9720
PPM1F	0.846213230373935	0.749146447655155	0.320243873107093	-6.37342238456959	0.00949618553828202	BC013798	protein phosphatase, Mg2+/Mn2+ dependent, 1F	PPM1F	9647
RAG2	0.846306499862057	0.749307055018485	-0.320031654015842	-6.37348889181854	-0.00600061048053657	AW058148	recombination activating gene 2	RAG2	5897
GALT	0.846368799284218	0.749452627732621	0.319839313522592	-6.3735491312792	0.00634880455577402	NM_000155	galactose-1-phosphate uridylyltransferase	GALT	2592
RMI1	0.846368799284218	0.749518298600796	-0.319752548632119	-6.3735762934898	-0.00939645021779878	NM_024945	RecQ mediated genome instability 1	RMI1	80010
SLC25A13	0.846801264264646	0.749979358530375	-0.319143460524953	-6.3737667645469	-0.0128196786946004	NM_014251	solute carrier family 25 (aspartate/glutamate carrier), member 13	SLC25A13	10165
NRAS	0.84680548812208	0.750061182010207	-0.319035379185747	-6.37380052531885	-0.010298603193835	NM_002524	neuroblastoma RAS viral (v-ras) oncogene homolog	NRAS	4893
SLC30A4	0.846825716691882	0.750157183979613	0.318908574131905	-6.37384012015226	0.00729963581036408	NM_013309	solute carrier family 30 (zinc transporter), member 4	SLC30A4	7782
ATP1B3	0.846945913416805	0.750391565261425	0.318599011175727	-6.37393671503288	0.00902478507050564	U51478	ATPase, Na+/K+ transporting, beta 3 polypeptide	ATP1B3	483
BLNK	0.846945913416805	0.750523419313642	-0.318424876239902	-6.37399101027438	-0.0135581999224659	NM_013314	B-cell linker	BLNK	29760
CD40LG	0.846945913416805	0.750654686257781	0.318251526314174	-6.37404503129955	0.00806386463658093	NM_000074	CD40 ligand	CD40LG	959
GPR171	0.846945913416805	0.75071893537068	0.318166683026556	-6.37407146029725	0.00737711496558013	NM_013308	G protein-coupled receptor 171	GPR171	29909
H1F0	0.846945913416805	0.750719670444306	-0.318165712348446	-6.37407176262635	-0.0139618225633686	BC000145	H1 histone family, member 0	H1F0	3005
BCL7A	0.846945913416805	0.750732232888496	-0.318149123458681	-6.37407692928843	-0.00962346171845851	NM_020993	B-cell CLL/lymphoma 7A	BCL7A	605
NR2C1	0.846979343388764	0.750932406620496	-0.317884803008332	-6.37415921642497	-0.00608593524790013	NM_003297	nuclear receptor subfamily 2, group C, member 1	NR2C1	7181
CRYGD	0.846979343388764	0.750985395054953	-0.317814837889553	-6.37418098623808	-0.00872190460316524	NM_006891	crystallin, gamma D	CRYGD	1421
TFDP3	0.846979343388764	0.750996160998281	-0.317800622893662	-6.37418540868284	-0.00674771421482223	NM_016521	transcription factor Dp family, member 3	TFDP3	51270
CSNK1G2	0.847129201026117	0.751282245491684	0.317422910009785	-6.37430284702257	0.0152266930284135	AL530441	casein kinase 1, gamma 2	CSNK1G2	1455
ERBB3	0.847129201026117	0.751287130599546	0.317416460673554	-6.37430485103629	0.0140104954490843	U88360	v-erb-b2 avian erythroblastic leukemia viral oncogene homolog 3	ERBB3	2065
PSG3	0.847129201026117	0.751484915325396	0.317155355735748	-6.37438595048271	0.00599668233105799	BC005924	pregnancy specific beta-1-glycoprotein 3	PSG3	5671
CRISP3	0.847129201026117	0.751513169474177	0.317118057876376	-6.37439752979238	0.00594760660912108	NM_006061	cysteine-rich secretory protein 3	CRISP3	10321
GSK3A	0.847129201026117	0.751519598254705	-0.317109571405781	-6.37440016427026	-0.00943308410363208	NM_019884	glycogen synthase kinase 3 alpha	GSK3A	2931
PMF1	0.848235795628393	0.752579513650198	0.315710717149895	-6.37483345183838	0.00959548026829271	NM_007221	polyamine-modulated factor 1	PMF1	11243
FAM76A	0.848240153800524	0.752661595207233	-0.315602413551232	-6.3748669184873	-0.0072698415016168	AL035309	family with sequence similarity 76, member A	FAM76A	199870
PDE7B	0.848673194151761	0.753124095944357	-0.314992230309285	-6.37505525547478	-0.00950768855455575	NM_018945	phosphodiesterase 7B	PDE7B	27115
EDAR	0.848833459747187	0.753344587373598	0.314701374590708	-6.375144901831	0.00710100927903756	NM_022336	ectodysplasin A receptor	EDAR	10913
ATP12A	0.84933556896445	0.75386852806379	-0.314010338670032	-6.37535755833664	-0.00769337204766707	NM_001676	ATPase, H+/K+ transporting, nongastric, alpha polypeptide	ATP12A	479
TLX3	0.849456388602956	0.754061974781552	-0.313755236001345	-6.37543594455547	-0.00700598552896636	NM_021025	T-cell leukemia homeobox 3	TLX3	30012
OAS1	0.849456388602956	0.754149797709018	-0.313639428644799	-6.37547150805321	-0.0116441965551681	NM_016816	2'-5'-oligoadenylate synthetase 1, 40/46kDa	OAS1	4938
BCMO1	0.849456388602956	0.754210748350195	0.313559058807227	-6.37549618126807	0.010455380096742	NM_017429	beta-carotene 15,15'-monooxygenase 1	BCMO1	53630
ZNF234	0.849632097098517	0.754445098668392	-0.313250062190121	-6.37559098315352	-0.00598531227348609	AW264320	zinc finger protein 234	ZNF234	10780
PRUNE	0.849821837420174	0.754691942479824	-0.312924625094525	-6.37569072811935	-0.00857582738955642	AF123539	prune exopolyphosphatase	PRUNE	58497
RBM41	0.849909118732344	0.754847822188099	0.31271913157148	-6.37575365758986	0.00707000353040588	NM_018301	RNA binding motif protein 41	RBM41	55285
CDRT1	0.84992311698919	0.754949315031225	-0.312585342444981	-6.37579460641401	-0.00494078438457368	NM_006382	CMT1A duplicated region transcript 1	CDRT1	374286
HCG9	0.84992311698919	0.755065165029298	-0.31243263440986	-6.37584132435518	-0.0095303861273992	NM_005844	HLA complex group 9 (non-protein coding)	HCG9	10255
SCD5	0.84992311698919	0.755112866283168	0.312369758981874	-6.37586055319579	0.0188426535982735	NM_024906	stearoyl-CoA desaturase 5	SCD5	79966
TOX3	0.84992311698919	0.755173734929261	-0.312289529304302	-6.37588508377581	-0.0139891887621575	AK027006	TOX high mobility group box family member 3	TOX3	27324
MYNN	0.850080264366246	0.755464668992121	-0.31190608314709	-6.37600223720891	-0.00591493605814897	AA345806	myoneurin	MYNN	55892
DLGAP4	0.850080264366246	0.755470132592151	0.311898882655984	-6.37600443578329	0.0116232044685596	BM987094	discs, large (Drosophila) homolog-associated protein 4	DLGAP4	22839
AQP2	0.850348239215492	0.755786692281985	0.311481715641543	-6.37613172563355	0.00823584850714809	NM_000486	aquaporin 2 (collecting duct)	AQP2	359
ARMC8	0.850808037546963	0.75636427529417	-0.31072070853827	-6.37636349275604	-0.00804879773662837	BC007934	armadillo repeat containing 8	ARMC8	25852
MCCC2	0.850808037546963	0.756364278160431	-0.310720704762215	-6.37636349390467	-0.00933509318149461	AK090834	methylcrotonoyl-CoA carboxylase 2 (beta)	MCCC2	64087
PTPRU	0.850808037546963	0.756430714433178	-0.310633181804674	-6.37639011298589	-0.0107699394896059	U71075	protein tyrosine phosphatase, receptor type, U	PTPRU	10076
RRP12	0.850988235162202	0.756725193195278	-0.310245265095226	-6.37650800312648	-0.00486383553350844	BC042908	ribosomal RNA processing 12 homolog (S. cerevisiae)	RRP12	23223
G6PD	0.850988235162202	0.756747859834419	-0.310215408289283	-6.37651707068429	-0.00797200807967435	NM_000402	glucose-6-phosphate dehydrogenase	G6PD	2539
SLC25A30	0.851059472717538	0.756889683205224	0.31002860292034	-6.37657378397197	0.00640465141739632	AL359557	solute carrier family 25, member 30	SLC25A30	253512
DLK1	0.851402750799824	0.757273484021678	0.309523126819901	-6.37672707319012	0.0069931907192835	U15979	delta-like 1 homolog (Drosophila)	DLK1	8788
PC	0.851463630197444	0.757406144814637	0.309348427439466	-6.37677999391742	0.009855965289292	NM_022172	pyruvate carboxylase	PC	5091
CORIN	0.852238427462282	0.758173937128271	-0.308337517252052	-6.37708563736928	-0.00582824740052956	NM_006587	corin, serine peptidase	CORIN	10699
ZNF292	0.852305266044551	0.758311988203216	0.308155786555724	-6.37714047672554	0.0113165706031708	BC040712	zinc finger protein 292	ZNF292	23036
CDCA8	0.852669470593059	0.758714651104013	0.307625778740574	-6.37730022831219	0.00604474783308984	BC001651	cell division cycle associated 8	CDCA8	55143
CTNNBL1	0.852788385875189	0.758899097471779	0.307383028944792	-6.37737330468912	0.00765091953295638	NM_030877	catenin, beta like 1	CTNNBL1	56259
TBC1D16	0.852810715059224	0.758997604587517	0.307253391223623	-6.377412306678	0.00870178943728206	BC028290	TBC1 domain family, member 16	TBC1D16	125058
RAI2	0.853025060452222	0.75926702706734	0.306898851289918	-6.37751888739458	0.00981538438466423	NM_021785	retinoic acid induced 2	RAI2	10742
WDR26	0.853180760198847	0.759484283905917	0.30661298569155	-6.37760473392569	0.0103446571903483	NM_025160	WD repeat domain 26	WDR26	80232
SLC23A2	0.853540095675944	0.759995206522255	-0.305940815122514	-6.3778062744349	-0.0104495329727232	BC013112	solute carrier family 23 (ascorbic acid transporter), member 2	SLC23A2	9962
DENND4A	0.853540095675944	0.760107573905575	0.305793003065842	-6.37785053445191	0.00732855242697017	BC041706	DENN/MADD domain containing 4A	DENND4A	10260
FSTL4	0.853540095675944	0.760142470482504	0.305747100232537	-6.37786427499204	0.00940070249564684	AK055684	follistatin-like 4	FSTL4	23105
FKBP14	0.853540095675944	0.760175485946888	0.305703672403975	-6.37787727276804	0.00774872920304848	NM_017946	FK506 binding protein 14, 22 kDa	FKBP14	55033
GPR126	0.853540095675944	0.760257078946585	0.305596349219993	-6.37790938625812	0.00588951882043176	NM_020455	G protein-coupled receptor 126	GPR126	57211
CUL7	0.853540095675944	0.760343472515722	-0.305482715472288	-6.37794337573226	-0.00585555153212791	NM_014780	cullin 7	CUL7	9820
TIMP4	0.853540095675944	0.760355082003255	0.30546744577703	-6.37794794215337	0.00932882275374691	NM_003256	TIMP metallopeptidase inhibitor 4	TIMP4	7079
ZNF8	0.854314872586689	0.761124047849939	0.304456201634768	-6.37824984836812	0.00856350899546232	AI671579	zinc finger protein 8	ZNF8	7554
PERP	0.854399253556139	0.761278007110463	0.30425377200476	-6.37831016345476	0.00695392843701459	AL832743	PERP, TP53 apoptosis effector	PERP	64065
UPF3A	0.854675811788059	0.761603231454108	0.30382619977268	-6.3784374293721	0.0105769923512007	AF318575	UPF3 regulator of nonsense transcripts homolog A (yeast)	UPF3A	65110
SPATA20	0.855049717341586	0.762015262158269	-0.303284583407553	-6.37859838358797	-0.0137102930619406	NM_022827	spermatogenesis associated 20	SPATA20	64847
PPIB	0.855350893443284	0.762362539052354	0.302828155671144	-6.37873379922076	0.0144921009954366	NM_000942	peptidylprolyl isomerase B (cyclophilin B)	PPIB	5479
TAF12	0.85554213888022	0.762615387250716	-0.302495875920325	-6.37883225375752	-0.00842959104538465	D50544	TAF12 RNA polymerase II, TATA box binding protein (TBP)-associated factor, 20kDa	TAF12	6883
ZFPL1	0.85554213888022	0.762703309807834	-0.302380340604461	-6.37886646158815	-0.00659983455193824	BG420865	zinc finger protein-like 1	ZFPL1	7542
SMARCD1	0.85554213888022	0.762832394270646	0.302210723516573	-6.37891665836175	0.00827414150347394	NM_003076	SWI/SNF related, matrix associated, actin dependent regulator of chromatin, subfamily d, member 1	SMARCD1	6602
TEX28	0.85554213888022	0.762911881948599	-0.302106280990736	-6.37894755326635	-0.00589227877019827	NM_001586	testis expressed 28	TEX28	1527
TMEM140	0.85554213888022	0.762927434311721	0.302085846410992	-6.37895359672478	0.0141890893943764	NM_018295	transmembrane protein 140	TMEM140	55281
RANBP1	0.855645450515907	0.763098459879194	-0.3018611406502	-6.37902002576432	-0.00821271613714636	AI862473	RAN binding protein 1	RANBP1	5902
SMARCAL1	0.855679340610225	0.763294898041508	0.301603064882049	-6.37909625894556	0.00716599477447133	NM_014140	SWI/SNF related, matrix associated, actin dependent regulator of chromatin, subfamily a-like 1	SMARCAL1	50485
FUT1	0.855679340610225	0.763360233433959	-0.301517233277457	-6.3791215983689	-0.00801917027108967	NM_000148	fucosyltransferase 1 (galactoside 2-alpha-L-fucosyltransferase, H blood group)	FUT1	2523
CACNA1F	0.855679340610225	0.763365386851446	0.301510463288491	-6.37912359671561	0.00763308434595267	NM_005183	calcium channel, voltage-dependent, L type, alpha 1F subunit	CACNA1F	778
ZNF74	0.855877488856902	0.763621077194964	-0.301174583072348	-6.37922268463462	-0.00602131105684922	NM_003426	zinc finger protein 74	ZNF74	7625
LGALS3BP	0.856052456682246	0.763856120176495	0.300865855783706	-6.37931366486232	0.0173506610456062	NM_005567	lectin, galactoside-binding, soluble, 3 binding protein	LGALS3BP	3959
C16orf62	0.85606098236121	0.763942663650695	0.300752188804395	-6.37934713841571	0.00725072716212694	AL833428	chromosome 16 open reading frame 62	C16orf62	57020
CRX	0.856518578518277	0.764429997370069	0.300112193156585	-6.37953537354347	0.00556400063400986	BE257838	cone-rod homeobox	CRX	1406
FAM96B	0.856557595485437	0.764543801226282	0.299962756958667	-6.37957926793895	0.00877254277230755	NM_016062	family with sequence similarity 96, member B	FAM96B	51647
TUBA1A	0.856685473182126	0.764736935534916	-0.299709167099699	-6.37965370576062	-0.0118898298107677	AF141347	tubulin, alpha 1a	TUBA1A	7846
ARF6	0.856948502833845	0.765050751907542	-0.299297160164124	-6.37977451063999	-0.00938225224333422	M57763	ADP-ribosylation factor 6	ARF6	382
FAM69A	0.856958325797785	0.765182041057851	0.29912480686922	-6.37982499723485	0.0116344145849876	R49575	family with sequence similarity 69, member A	FAM69A	388650
LATS1	0.856958325797785	0.76521755896964	0.299078181328523	-6.37983865003019	0.00563485477483017	BC015665	large tumor suppressor kinase 1	LATS1	9113
RAB3GAP1	0.857712892899572	0.76597043501451	-0.298090009498879	-6.38012750444062	-0.0105378284958366	AK022494	RAB3 GTPase activating protein subunit 1 (catalytic)	RAB3GAP1	22930
SLC13A2	0.857780456684491	0.766116111045178	0.29789883924925	-6.38018327553412	0.00586659691767366	NM_003984	solute carrier family 13 (sodium-dependent dicarboxylate transporter), member 2	SLC13A2	9058
MKNK1	0.857780456684491	0.766188961171292	-0.297803242335507	-6.38021115111427	-0.0104696800550315	AI023699	MAP kinase interacting serine/threonine kinase 1	MKNK1	8569
SLC30A1	0.858096386790752	0.766550280795649	-0.297329144353862	-6.38034926362696	-0.0120745555682475	AI972416	solute carrier family 30 (zinc transporter), member 1	SLC30A1	7779
TMEM40	0.858399437578045	0.766900152207808	-0.296870131899117	-6.38048277202783	-0.00601183965984653	NM_018306	transmembrane protein 40	TMEM40	55287
CD5L	0.858811093957006	0.767413457120848	-0.296196817202496	-6.38067823956195	-0.00707870185716164	NM_005894	CD5 molecule-like	CD5L	922
OSR2	0.858811093957006	0.767426308117782	-0.296179961966003	-6.38068312705542	-0.00492244671824782	AI811298	odd-skipped related transciption factor 2	OSR2	116039
LMAN1L	0.859009446289326	0.767685726183936	0.29583972995155	-6.3807817243271	0.00567179346126334	NM_021819	lectin, mannose-binding, 1 like	LMAN1L	79748
GLUD1	0.859009446289326	0.767761969837015	0.295739741411335	-6.38081067890289	0.01571359783728	AI339331	glutamate dehydrogenase 1	GLUD1	2746
NCAPH2	0.859649603563275	0.768413393908934	-0.294885562576228	-6.38105763253636	-0.00649098971740436	NM_014551	non-SMC condensin II complex, subunit H2	NCAPH2	29781
RASA1	0.85978423556312	0.768706817724434	-0.294500881696621	-6.38116861546784	-0.00964040832375801	NM_002890	RAS p21 protein activator (GTPase activating protein) 1	RASA1	5921
ISOC1	0.85978423556312	0.76879028652234	0.294391461463617	-6.38120015747628	0.0121694686873477	NM_016048	isochorismatase domain containing 1	ISOC1	51015
RPH3AL	0.85978423556312	0.768920455018052	-0.294220829113627	-6.38124932141834	-0.00513959208705828	BC005153	rabphilin 3A-like (without C2 domains)	RPH3AL	9501
PTMS	0.85978423556312	0.768988022424117	0.294132261266348	-6.38127482906026	0.00883745446406792	M24398	parathymosin	PTMS	5763
ESD	0.85978423556312	0.769015897831874	0.294095722654773	-6.38128534998698	0.0108219070021498	BC001169	esterase D	ESD	2098
ZNF484	0.85978423556312	0.769034429715908	-0.294071431593942	-6.38129234363171	-0.00578103544102504	BE567977	zinc finger protein 484	ZNF484	83744
GNL1	0.85978423556312	0.769100755508013	-0.29398449508116	-6.38131736881358	-0.00915689011960197	NM_005275	guanine nucleotide binding protein-like 1	GNL1	2794
RAB25	0.85978423556312	0.769167971731986	0.293896393713109	-6.38134272176442	0.0047250378747421	NM_020387	RAB25, member RAS oncogene family	RAB25	57111
SGCB	0.86021813625584	0.7696354611425	0.293283711320124	-6.38151882354599	0.00999697199461558	U29586	sarcoglycan, beta (43kDa dystrophin-associated glycoprotein)	SGCB	6443
CYP2C19	0.860365215538141	0.769850947757519	-0.293001336078789	-6.38159986236167	-0.00673744876632831	X65962	cytochrome P450, family 2, subfamily C, polypeptide 19	CYP2C19	1557
TMCO6	0.860365215538141	0.770002463161255	-0.292802803240571	-6.38165679257096	-0.00734517755928543	NM_018502	transmembrane and coiled-coil domains 6	TMCO6	55374
FBP1	0.860365215538141	0.770005051361291	0.292799411985176	-6.38165776469426	0.00692108025164995	D26054	fructose-1,6-bisphosphatase 1	FBP1	2203
FOXD3	0.860637912333951	0.770328466115783	0.292375676135255	-6.38177914255422	0.005479821599641	NM_012183	forkhead box D3	FOXD3	27022
PTX3	0.860718554553321	0.770486782029624	0.292168270919748	-6.38183848913814	0.00837575246022748	NM_002852	pentraxin 3, long	PTX3	5806
TCEB2	0.860718554553321	0.770592227459239	-0.292030136843141	-6.38187799125109	-0.00713609866716602	NM_007108	transcription elongation factor B (SIII), polypeptide 2 (18kDa, elongin B)	TCEB2	6923
MEFV	0.860718554553321	0.770638742712102	0.291969203393291	-6.38189541041847	0.0109189194307229	NM_000243	Mediterranean fever	MEFV	4210
KLRC3	0.86072872015421	0.770727210826881	0.291853316081639	-6.38192852933533	0.00816459808851722	NM_002261	killer cell lectin-like receptor subfamily C, member 3	KLRC3	3823
SCPEP1	0.860779652642656	0.770947808261194	0.291564365353317	-6.38201105006509	0.00984553879629857	AK092928	serine carboxypeptidase 1	SCPEP1	59342
TRIM24	0.860779652642656	0.770981298048201	-0.291520500716273	-6.38202357011971	-0.00772359267671519	BC009590	tripartite motif containing 24	TRIM24	8805
NKIRAS2	0.860779652642656	0.771010930914778	0.29148168831073	-6.38203464657294	0.00566550613677297	NM_017595	NFKB inhibitor interacting Ras-like 2	NKIRAS2	28511
CDR1	0.860927663920965	0.771222891193377	0.29120408077245	-6.38211382846257	0.0135922277493954	NM_004065	cerebellar degeneration-related protein 1, 34kDa	CDR1	1038
NRF1	0.861392718601371	0.771718916913871	0.290554516582772	-6.38229880887014	0.00567020758697367	AW003022	nuclear respiratory factor 1	NRF1	4899
MYH1	0.861766727945344	0.77216698266153	0.289967863667064	-6.38246551897194	0.00434848724745773	NM_005963	myosin, heavy chain 1, skeletal muscle, adult	MYH1	4619
ZSCAN2	0.861766727945344	0.772212914907594	-0.289907730203558	-6.38248258817398	-0.00414821880401384	NM_017894	zinc finger and SCAN domain containing 2	ZSCAN2	54993
GUCA1A	0.861848652960559	0.772365796046443	-0.28970758924231	-6.38253937377007	-0.00916036778932039	L36861	guanylate cyclase activator 1A (retina)	GUCA1A	2978
LAP3	0.861858969807086	0.772454512358218	0.289591453592824	-6.38257230674302	0.0189397137353122	NM_015907	leucine aminopeptidase 3	LAP3	51056
JAK3	0.861883566297212	0.772556030242066	0.289458564635575	-6.3826099743232	0.00529135859134655	NM_000215	Janus kinase 3	JAK3	3718
HCRTR1	0.862173514603375	0.772966912897543	0.288920763395097	-6.38276223851409	0.00555750141970002	NM_001525	hypocretin (orexin) receptor 1	HCRTR1	3061
PAQR6	0.862173514603375	0.7729749269238	-0.288910274731383	-6.3827652052892	-0.0231810532338663	NM_024897	progestin and adipoQ receptor family member VI	PAQR6	79957
ABCB9	0.86226553626326	0.773136936341535	-0.288698245550614	-6.38282515581299	-0.0124420617683514	BC017348	ATP-binding cassette, sub-family B (MDR/TAP), member 9	ABCB9	23457
CALML3	0.863028101190509	0.773908994706216	0.287687996222254	-6.38311019645251	0.00587166157037178	M36707	calmodulin-like 3	CALML3	810
ZBP1	0.863028101190509	0.77399924246508	-0.28756992502849	-6.38314344494474	-0.00443418381905492	NM_030776	Z-DNA binding protein 1	ZBP1	81030
KCNC4	0.863028101190509	0.774059413580459	0.287491205362979	-6.38316560458899	0.00776933228967636	NM_004978	potassium voltage-gated channel, Shaw-related subfamily, member 4	KCNC4	3749
CLASP2	0.86323835959705	0.774327594482259	-0.287140375879649	-6.38326428964762	-0.012093560794737	BC029035	cytoplasmic linker associated protein 2	CLASP2	23122
RTEL1	0.863286495807888	0.77445037507745	0.286979768344621	-6.38330942687576	0.00716619381468675	NM_016434	regulator of telomere elongation helicase 1	RTEL1	51750
EFNA5	0.863308634965395	0.774549840314734	-0.286849664749247	-6.38334597276256	-0.0129462370088147	NM_001962	ephrin-A5	EFNA5	1946
HTR1A	0.863379899544126	0.774693388885559	0.28666190739714	-6.38339868430726	0.0108126441080092	NM_000524	5-hydroxytryptamine (serotonin) receptor 1A, G protein-coupled	HTR1A	3350
GPR132	0.863598799041799	0.774969434050234	-0.286300876892079	-6.38349994416183	-0.00509852840472469	NM_013345	G protein-coupled receptor 132	GPR132	29933
PFDN5	0.86397691924515	0.775406352734332	-0.285729521762312	-6.38365993417378	-0.00952852486384614	NM_002624	prefoldin subunit 5	PFDN5	5204
OTOF	0.86397691924515	0.775468080399473	0.285648808540787	-6.38368250962969	0.00650910526997617	AF183187	otoferlin	OTOF	9381
ZNF391	0.864001380950724	0.775569704338893	-0.285515932235373	-6.38371966119901	-0.00669919128212371	BC035154	zinc finger protein 391	ZNF391	346157
IGFBP2	0.864376804895202	0.775986405943724	0.284971135512541	-6.38387180315222	0.0142928071932316	NM_000597	insulin-like growth factor binding protein 2, 36kDa	IGFBP2	3485
SSX1	0.864726974642766	0.776459572142675	-0.284352619871037	-6.38404418022073	-0.00442494849921005	BC001003	synovial sarcoma, X breakpoint 1	SSX1	6756
OSBPL8	0.864726974642766	0.776477684205691	0.284328946232259	-6.3840507705044	0.0134902494737101	AL049923	oxysterol binding protein-like 8	OSBPL8	114882
HRH1	0.864726974642766	0.776539972894965	-0.284247532105651	-6.38407343043992	-0.00871981269089162	NM_000861	histamine receptor H1	HRH1	3269
RFC5	0.864728510359594	0.776621087220143	0.28414151486191	-6.38410292842495	0.00810879409335463	BC001866	replication factor C (activator 1) 5, 36.5kDa	RFC5	5985
NDC80	0.864743274279311	0.776727488190097	-0.2840024525836	-6.3841416041131	-0.00552161140771545	NM_006101	NDC80 kinetochore complex component	NDC80	10403
DIS3	0.864743274279311	0.776793820011899	0.283915762048014	-6.38416570471831	0.00779173196214078	AW043622	DIS3 exosome endoribonuclease and 3'-5' exoribonuclease	DIS3	22894
SLC24A1	0.865036450638742	0.777136942238199	-0.283467362184325	-6.38429024582427	-0.00603806119767736	NM_004727	solute carrier family 24 (sodium/potassium/calcium exchanger), member 1	SLC24A1	9187
CDH7	0.865659254254192	0.777776281553974	-0.282632011844549	-6.38452173625298	-0.00622637195727371	BC036786	cadherin 7, type 2	CDH7	1005
FASTK	0.865683828881172	0.777927337483883	-0.282434673592021	-6.38457632252044	-0.00882803939240517	NM_006712	Fas-activated serine/threonine kinase	FASTK	10922
CNP	0.865683828881172	0.777958007955362	-0.282394607284857	-6.3845874007178	-0.0199114526416579	AK098048	2',3'-cyclic nucleotide 3' phosphodiesterase	CNP	1267
TACSTD2	0.865757173717298	0.778133486802322	-0.282165379612871	-6.38465075119657	-0.00523281863003344	AI627697	tumor-associated calcium signal transducer 2	TACSTD2	4070
TGM4	0.865757173717298	0.778253349815076	0.282008811360901	-6.38469399162061	0.00614575556091168	NM_003241	transglutaminase 4	TGM4	7047
SIRT4	0.865757173717298	0.778263410472101	-0.281995670179481	-6.38469761981134	-0.00675383730869061	NM_012240	sirtuin 4	SIRT4	23409
ZNF813	0.865769937999554	0.778354716043859	-0.281876409521669	-6.38473053914409	-0.00751916515027595	AA420614	zinc finger protein 813	ZNF813	126017
RASIP1	0.866094661364406	0.778726513874073	0.281390819694697	-6.38486443209367	0.00978514385861207	NM_017805	Ras interacting protein 1	RASIP1	54922
POMGNT1	0.866508429102902	0.779178441734578	-0.280800665100256	-6.38502684645622	-0.0080901998307521	NM_017739	protein O-linked mannose N-acetylglucosaminyltransferase 1 (beta 1,2-)	POMGNT1	55624
CISH	0.866670224645128	0.779403845178786	0.280506356463984	-6.38510771478315	0.00832714064235596	NM_013324	cytokine inducible SH2-containing protein	CISH	1154
NOS3	0.866714188051861	0.779601742187613	0.280247983031869	-6.38517863921229	0.0123499425246294	NM_000603	nitric oxide synthase 3 (endothelial cell)	NOS3	4846
OR11A1	0.866714188051861	0.779632070709483	-0.280208387913965	-6.38518950244304	-0.00508483745241328	NM_013937	olfactory receptor, family 11, subfamily A, member 1	OR11A1	26531
WISP1	0.866714188051861	0.7796831368035	0.280141720050298	-6.38520778982872	0.00462071121124019	NM_003882	WNT1 inducible signaling pathway protein 1	WISP1	8840
ZDHHC3	0.86675654375852	0.779801161590768	0.279987640986761	-6.38525003798331	0.00702272619726863	BE542551	zinc finger, DHHC-type containing 3	ZDHHC3	51304
CYLC1	0.866876486627455	0.78005580087504	-0.279655237102804	-6.38534110333628	-0.00525218677440531	Z22780	cylicin, basic protein of sperm head cytoskeleton 1	CYLC1	1538
IGSF1	0.866876486627455	0.780068938035716	-0.279638088811387	-6.38534579834965	-0.00895100014886197	NM_001555	immunoglobulin superfamily, member 1	IGSF1	3547
INSRR	0.867164368445843	0.780407951685702	0.27919559368465	-6.38546684916464	0.00585668402705775	J05046	insulin receptor-related receptor	INSRR	3645
AQP9	0.867237870221065	0.780554066503256	-0.279004895317008	-6.38551895834799	-0.00781538475070054	NM_020980	aquaporin 9	AQP9	366
RNF216	0.867365663025799	0.780863682122303	0.278600841352615	-6.38562925036654	0.00465003107563433	BI826539	ring finger protein 216	RNF216	54476
IGFBP3	0.867365663025799	0.780866461889394	-0.278597213913585	-6.38563023980198	-0.0173075735302781	M31159	insulin-like growth factor binding protein 3	IGFBP3	3486
POLE	0.867365663025799	0.780909021095795	0.27854167701332	-6.38564538667228	0.00752927938863746	AL080203	polymerase (DNA directed), epsilon, catalytic subunit	POLE	5426
OCA2	0.867559476287272	0.781163511843726	-0.27820960172444	-6.38573589235268	-0.0132400785832223	NM_000275	oculocutaneous albinism II	OCA2	4948
SLC27A5	0.867677900155763	0.781350149646951	-0.277966084758318	-6.38580219328973	-0.00651426803957378	NM_012254	solute carrier family 27 (fatty acid transporter), member 5	SLC27A5	10998
MON1B	0.867736860040819	0.781483256064424	0.277792423358987	-6.38584943962629	0.00636190138911452	AI629033	MON1 secretory trafficking family member B	MON1B	22879
ZNF419	0.868176448370119	0.781959202183432	-0.277171534384512	-6.38601811744751	-0.00646731057295291	NM_024691	zinc finger protein 419	ZNF419	79744
RNFT1	0.868726189672511	0.78253445338043	-0.276421241615503	-6.38622144739566	-0.00617412010667184	NM_016125	ring finger protein, transmembrane 1	RNFT1	51136
CDSN	0.868833288633568	0.782711040106036	-0.276190953198915	-6.38628374529303	-0.00633869113506336	L20815	corneodesmosin	CDSN	1041
RPL36AL	0.868848870193037	0.782805192314999	-0.276068174431254	-6.38631693834906	-0.0120878139029656	NM_001001	ribosomal protein L36a-like	RPL36AL	6166
C5orf28	0.868859856313142	0.78296794722828	0.275855944475826	-6.38637427962413	0.00650982788911403	BE675061	chromosome 5 open reading frame 28	C5orf28	64417
LUZP1	0.868859856313142	0.782975322798371	-0.275846327139353	-6.38637687703718	-0.0127029782436612	NM_033631	leucine zipper protein 1	LUZP1	7798
LRRC31	0.869335833353488	0.783484410806546	0.275182566374518	-6.38655592436179	0.00508744531034111	NM_024727	leucine rich repeat containing 31	LRRC31	79782
CLCNKB	0.869546652098886	0.783754589605036	-0.274830350488985	-6.38665075843214	-0.00533862782054495	BC020873	chloride channel, voltage-sensitive Kb	CLCNKB	1188
SDK2	0.869927257344072	0.784177857795818	-0.274278630013467	-6.38679906514585	-0.00788834573865049	NM_019064	sidekick cell adhesion molecule 2	SDK2	54549
KITLG	0.870004960752193	0.784328123676735	0.274082782038677	-6.38685163897754	0.00783343348388321	NM_000899	KIT ligand	KITLG	4254
PITPNM3	0.870324446856018	0.784696398465481	-0.273602838351647	-6.38698031740029	-0.0116898872359492	NM_031220	PITPNM family member 3	PITPNM3	83394
ZBED5	0.870393970238957	0.784839339323814	-0.273416571794882	-6.38703019690946	-0.00911787262448094	NM_021211	zinc finger, BED-type containing 5	ZBED5	58486
MTG1	0.870490199700867	0.785069371124613	0.273116836845883	-6.3871103903725	0.0068181611165592	BC004409	mitochondrial ribosome-associated GTPase 1	MTG1	92170
CPSF1	0.870490199700867	0.785163565480034	-0.272994107280104	-6.38714320105206	-0.00747569671377413	BE676642	cleavage and polyadenylation specific factor 1, 160kDa	CPSF1	29894
PSMA3	0.870490199700867	0.78518499959454	0.272966180498493	-6.38715066497575	0.00948866509378821	NM_002788	proteasome (prosome, macropain) subunit, alpha type, 3	PSMA3	5684
PRPF6	0.870490199700867	0.785360861333161	0.272737056069582	-6.38721187370203	0.00649504498188236	BG469030	pre-mRNA processing factor 6	PRPF6	24148
ITIH4	0.870490199700867	0.785362692157289	-0.272734670825227	-6.38721251063054	-0.00719588883260514	NM_002218	inter-alpha-trypsin inhibitor heavy chain family, member 4	ITIH4	3700
MNT	0.870490199700867	0.785407708997048	0.272676022229125	-6.38722816973346	0.0093946323224543	NM_020310	MAX network transcriptional repressor	MNT	4335
KCTD9	0.870859123841083	0.785820874680391	-0.272137787941335	-6.38737172048536	-0.00945002622125823	NM_017634	potassium channel tetramerization domain containing 9	KCTD9	54793
B3GALT4	0.87101987039249	0.786053061584047	-0.271835350959372	-6.3874522581268	-0.00496743546052958	AB026730	UDP-Gal:betaGlcNAc beta 1,3-galactosyltransferase, polypeptide 4	B3GALT4	8705
MDC1	0.87101987039249	0.786126555223762	0.271739626415684	-6.38747773050999	0.007086839855317	AI673553	mediator of DNA-damage checkpoint 1	MDC1	9656
MOCS1	0.871103199559485	0.786366702205811	-0.271426855427079	-6.38756089664361	-0.00540590025873833	BC036839	molybdenum cofactor synthesis 1	MOCS1	4337
HS3ST2	0.871103199559485	0.786376676227654	-0.271413865690592	-6.38756434855835	-0.022091329819629	NM_006043	heparan sulfate (glucosamine) 3-O-sulfotransferase 2	HS3ST2	9956
GAS2	0.871103199559485	0.786442731847572	-0.27132783885778	-6.38758720530916	-0.00829273735550817	NM_005256	growth arrest-specific 2	GAS2	2620
STX3	0.871226252161559	0.786727444248468	0.270957069781068	-6.38768563331559	0.00703917706166912	BE966922	syntaxin 3	STX3	6809
ANP32E	0.871226252161559	0.786790462626742	-0.270875008638809	-6.38770739989736	-0.0171437119070887	NM_030920	acidic (leucine-rich) nuclear phosphoprotein 32 family, member E	ANP32E	81611
PRSS8	0.871226252161559	0.786794828369785	-0.270869323732416	-6.38770890756535	-0.00550606948277643	NM_002773	protease, serine, 8	PRSS8	5652
LAMB3	0.872057004420193	0.787710042149489	0.269677760689961	-6.38802421873483	0.00748723818953589	L25541	laminin, beta 3	LAMB3	3914
NPR2	0.872057004420193	0.78778597114926	0.269578922198868	-6.38805031097019	0.00583910659291753	NM_003995	natriuretic peptide receptor 2	NPR2	4882
C15orf39	0.872057004420193	0.78783975217818	0.269508915822169	-6.38806878607407	0.00488183508223372	AW516789	chromosome 15 open reading frame 39	C15orf39	56905
CAPN5	0.872057004420193	0.787866715473402	0.269473818395247	-6.38807804669174	0.00715835027611256	NM_004055	calpain 5	CAPN5	726
ZNF76	0.872071624160206	0.787960336113035	0.269351957409786	-6.38811019091782	0.00597449804858208	NM_003427	zinc finger protein 76	ZNF76	7629
MAPT	0.872157304651301	0.788118172944468	-0.269146518738312	-6.3881643481942	-0.011182358259104	AI870749	microtubule-associated protein tau	MAPT	4137
VAV2	0.873139770955667	0.789131491309606	-0.267827866258328	-6.3885109853026	-0.00649313385131745	NM_003371	vav 2 guanine nucleotide exchange factor	VAV2	7410
MARK3	0.873139770955667	0.789229454056842	-0.267700410122241	-6.38854439982221	-0.00797942517677619	AI745639	MAP/microtubule affinity-regulating kinase 3	MARK3	4140
OBP2A	0.873139770955667	0.789247503428161	0.267676927150654	-6.38855055449829	0.00651008358500338	NM_014582	odorant binding protein 2A	OBP2A	29991
C6orf47	0.873283893200545	0.78945830234561	0.267402680102441	-6.38862239224775	0.00651873811963455	NM_021184	chromosome 6 open reading frame 47	C6orf47	57827
ROS1	0.87357012230286	0.789827195343367	0.266922803032022	-6.38874791681424	0.00426407934155915	NM_002944	ROS proto-oncogene 1 , receptor tyrosine kinase	ROS1	6098
SUPT7L	0.87357012230286	0.789878157611973	0.266856513262744	-6.3887652389503	0.00838022434487407	AU154740	suppressor of Ty 7 (S. cerevisiae)-like	SUPT7L	9913
ZKSCAN1	0.873677247220914	0.790055579852052	-0.266625738392322	-6.38882550904584	-0.0105160474745514	BG761185	zinc finger with KRAB and SCAN domains 1	ZKSCAN1	7586
SOX4	0.874323451688414	0.790720554556013	-0.26576092604633	-6.38905090345708	-0.00577953449711011	X65661	SRY (sex determining region Y)-box 4	SOX4	6659
TM4SF4	0.874693373586305	0.791135758553072	0.265221046621285	-6.38919124025092	0.00638112931482215	BC001386	transmembrane 4 L six family member 4	TM4SF4	7104
PAICS	0.875518702390961	0.791962975606762	0.264145668251924	-6.38946992548523	0.0114962695941685	AA902652	phosphoribosylaminoimidazole carboxylase, phosphoribosylaminoimidazole succinocarboxamide synthetase	PAICS	10606
KCTD17	0.875734834004084	0.792239230651366	-0.263786606398187	-6.38956272472765	-0.0065761686263226	BC009961	potassium channel tetramerization domain containing 17	KCTD17	79734
SLCO1C1	0.875907489045738	0.792476190181354	0.263478646031246	-6.38964221634888	0.0120618672848529	NM_017435	solute carrier organic anion transporter family, member 1C1	SLCO1C1	53919
PDE6C	0.876691738715056	0.793442590849605	0.262222939765729	-6.38996538238927	0.00448871354617797	U31973	phosphodiesterase 6C, cGMP-specific, cone, alpha prime	PDE6C	5146
NCBP2	0.876691738715056	0.793467831039903	0.262190149146889	-6.38997380064904	0.00781996805952723	BC001255	nuclear cap binding protein subunit 2, 20kDa	NCBP2	22916
DOK5	0.876691738715056	0.793469519744949	-0.262187955287508	-6.38997436383596	-0.0117017195305884	BC008992	docking protein 5	DOK5	55816
KCNE1	0.876691738715056	0.793509092413738	-0.262136545328313	-6.38998755996806	-0.0071847634396276	NM_000219	potassium voltage-gated channel, Isk-related family, member 1	KCNE1	3753
UPB1	0.876817190283144	0.793739133387634	0.261837706458667	-6.39006421602865	0.00483800072200857	NM_016327	ureidopropionase, beta	UPB1	51733
RRP15	0.876817190283144	0.793784340636229	0.261778981932091	-6.39007926936258	0.0068397424963722	AW029169	ribosomal RNA processing 15 homolog (S. cerevisiae)	RRP15	51018
MYL5	0.87692238663864	0.793960434707681	-0.261550243171548	-6.39013787165778	-0.0107564765993704	NM_002477	myosin, light chain 5, regulatory	MYL5	4636
H2AFY	0.876994997184017	0.794107917028743	-0.26135868044945	-6.39018691015952	-0.00839997842589391	NM_004893	H2A histone family, member Y	H2AFY	9555
B3GALT1	0.876994997184017	0.794187908468808	-0.261254784720066	-6.39021349160648	-0.00785026293527924	NM_020981	UDP-Gal:betaGlcNAc beta 1,3-galactosyltransferase, polypeptide 1	B3GALT1	8708
KCTD20	0.877295149294091	0.794549082631378	0.260785714133274	-6.39033337059924	0.00862935015473099	AW500220	potassium channel tetramerization domain containing 20	KCTD20	222658
DMBT1	0.877295149294091	0.794621507746967	0.260691659832691	-6.39035738187145	0.00678393231871155	NM_004406	deleted in malignant brain tumors 1	DMBT1	1755
EVI2A	0.877578144105926	0.795004805856751	0.260193931358737	-6.39048430367847	0.0210747268445779	NM_014210	ecotropic viral integration site 2A	EVI2A	2123
RGSL1	0.877578144105926	0.795039674120859	0.260148656689817	-6.39049583678794	0.00595082117337231	AL136902	regulator of G-protein signaling like 1	RGSL1	353299
ILVBL	0.877593438231793	0.795146938626964	0.260009382539727	-6.39053130242017	0.00681960502786083	NM_006844	ilvB (bacterial acetolactate synthase)-like	ILVBL	10994
SPINK5	0.877593438231793	0.795215372752774	-0.259920529097511	-6.39055391869523	-0.00581457567452848	NM_006846	serine peptidase inhibitor, Kazal type 5	SPINK5	11005
CLTC	0.877681778569047	0.795376350371286	0.259711527243938	-6.3906070864447	0.00671904220621933	NM_004859	clathrin, heavy chain (Hc)	CLTC	1213
CBX8	0.878199198821777	0.795926226391816	0.258997693380448	-6.39078835559465	0.00409658644568101	NM_020649	chromobox homolog 8	CBX8	57332
GIF	0.87927246893237	0.796980024859862	-0.257630051569083	-6.39113425847673	-0.00543354649320893	NM_005142	gastric intrinsic factor (vitamin B synthesis)	GIF	2694
TP73	0.879438126268542	0.797306517327169	0.257206421153697	-6.39124103152531	0.00552130005844642	AB055066	tumor protein p73	TP73	7161
ERLIN2	0.879438126268542	0.797353716464445	-0.257145183182	-6.39125645159729	-0.00885245102022036	T90773	ER lipid raft associated 2	ERLIN2	11160
KLK8	0.879438126268542	0.797373452798393	0.257119576792447	-6.39126289834496	0.00417518046902998	NM_144506	kallikrein-related peptidase 8	KLK8	11202
ABI1	0.87979044336421	0.797879985388058	-0.256462447276996	-6.39142811992518	-0.0119421398417323	BF194851	abl-interactor 1	ABI1	10006
MGST3	0.87979044336421	0.797914366352161	-0.256417848564189	-6.3914393180359	-0.00846633319444301	NM_004528	microsomal glutathione S-transferase 3	MGST3	4259
H2AFZ	0.87979044336421	0.797936265645954	-0.256389441241944	-6.39144644970115	-0.0134338946388386	NM_002106	H2A histone family, member Z	H2AFZ	3015
ZNF225	0.879981153045427	0.798190373675229	-0.256059832630044	-6.39152914029633	-0.00470671782942311	NM_013362	zinc finger protein 225	ZNF225	7768
ZDHHC18	0.88043046088399	0.798679103197482	-0.255425970342248	-6.3916878618036	-0.00614708911272643	AW408061	zinc finger, DHHC-type containing 18	ZDHHC18	84243
CILP	0.880484553829895	0.798809361469095	0.255257048086543	-6.39173009423319	0.00739098600925114	NM_003613	cartilage intermediate layer protein, nucleotide pyrophosphohydrolase	CILP	8483
SLC13A4	0.88067935685708	0.799067300274197	0.254922568046785	-6.39181363556552	0.0352042585832413	NM_012450	solute carrier family 13 (sodium/sulfate symporter), member 4	SLC13A4	26266
PEX3	0.88076007848861	0.799221754947572	0.254722293932901	-6.39186360459183	0.0077132719234827	AU157140	peroxisomal biogenesis factor 3	PEX3	8504
TNFRSF17	0.881306568748382	0.799813741568002	-0.253954787729687	-6.3920547364485	-0.00512761829245001	NM_001192	tumor necrosis factor receptor superfamily, member 17	TNFRSF17	608
GPR15	0.881306568748382	0.799949939266687	-0.253778229727005	-6.39209862309607	-0.00565375744309371	NM_005290	G protein-coupled receptor 15	GPR15	2838
INTS12	0.881306568748382	0.799961444237812	0.253763315781099	-6.39210232882691	0.00874150072066193	NM_020395	integrator complex subunit 12	INTS12	57117
ACOX1	0.881747554798199	0.800443031534188	-0.253139082840858	-6.39225723942528	-0.00681965527191597	NM_004035	acyl-CoA oxidase 1, palmitoyl	ACOX1	51
EIF1AX	0.88187409949431	0.800639223939232	-0.252884806886939	-6.39232023165102	-0.0111551408763173	BE542684	eukaryotic translation initiation factor 1A, X-linked	EIF1AX	1964
LARP1	0.882041620065209	0.800872644793187	0.252582302256541	-6.39239508925275	0.00738883433393767	BC001460	La ribonucleoprotein domain family, member 1	LARP1	23367
MYOZ3	0.88215098904312	0.801131981290587	0.252246239168428	-6.39247814622316	0.00791111765384755	NM_133371	myozenin 3	MYOZ3	91977
NUP214	0.88215098904312	0.801134632649671	-0.252242803533381	-6.3924789947593	-0.00590435650602927	NM_005085	nucleoporin 214kDa	NUP214	8021
WRB	0.882362970920622	0.801467079948989	0.25181204152475	-6.39258529323333	0.00957267117008342	NM_004627	tryptophan rich basic protein	WRB	7485
MBOAT7	0.882362970920622	0.801496882314541	-0.251773427994194	-6.39259481296773	-0.00964210106910812	BC003164	membrane bound O-acyltransferase domain containing 7	MBOAT7	79143
F10	0.882362970920622	0.80157123001475	0.251677100802395	-6.39261855500116	0.00507676845687843	NM_000504	coagulation factor X	F10	2159
ELL	0.882440906259235	0.801723397821323	-0.251479954778267	-6.39266711783029	-0.00423862103799788	AF272374	elongation factor RNA polymerase II	ELL	8178
UBASH3A	0.882841014584681	0.802168313298059	0.25090358616636	-6.39280887615894	0.0043184097583211	NM_018961	ubiquitin associated and SH3 domain containing A	UBASH3A	53347
GON4L	0.882919161754201	0.802320732050498	-0.250706153588231	-6.39285736012144	-0.00535199307435086	AK098734	gon-4-like (C. elegans)	GON4L	54856
TM9SF1	0.882936235738096	0.802417661543077	-0.250580603021043	-6.39288817201831	-0.00546569785502271	BE899402	transmembrane 9 superfamily member 1	TM9SF1	10548
RPS24	0.883007597340619	0.802563936098339	0.250391144431487	-6.39293463865619	0.00688205026859734	AK094613	ribosomal protein S24	RPS24	6229
SPINK2	0.883137543927099	0.802763476997081	0.250132708459782	-6.39299796606661	0.0059030023285036	NM_021114	serine peptidase inhibitor, Kazal type 2 (acrosin-trypsin inhibitor)	SPINK2	6691
GALR1	0.883205307054064	0.803010506939304	-0.2498127901734	-6.39307626864522	-0.00427505902594305	NM_001480	galanin receptor 1	GALR1	2587
ECM1	0.883205307054064	0.803203964689178	-0.249562268966212	-6.39313751581507	-0.007577254876872	U65932	extracellular matrix protein 1	ECM1	1893
CCL21	0.883205307054064	0.803211274928265	0.249552802763957	-6.39313982889853	0.00568099264562516	NM_002989	chemokine (C-C motif) ligand 21	CCL21	6366
KDELR2	0.883205307054064	0.803247473412697	-0.249505928817718	-6.39315128133914	-0.00956315804171126	AL542253	KDEL (Lys-Asp-Glu-Leu) endoplasmic reticulum protein retention receptor 2	KDELR2	11014
ZNF623	0.883205307054064	0.803279043774066	0.249465048345465	-6.39316126767377	0.00834486073906504	NM_014789	zinc finger protein 623	ZNF623	9831
TPP2	0.883205307054064	0.803313706664941	0.249420163838249	-6.39317223023596	0.00592138239920104	BC024905	tripeptidyl peptidase II	TPP2	7174
ANAPC2	0.883225965403443	0.803413937178881	-0.249290379546494	-6.39320391757451	-0.00738137078588785	NM_013366	anaphase promoting complex subunit 2	ANAPC2	29882
YIPF4	0.883475131832363	0.803722051697381	-0.248891441386272	-6.39330121668212	-0.00416417896338483	BC004875	Yip1 domain family, member 4	YIPF4	84272
TUBGCP4	0.883484448493596	0.80381199200427	0.248774996672953	-6.39332958762966	0.00799396061186552	BC000966	tubulin, gamma complex associated protein 4	TUBGCP4	27229
HOXA5	0.883678744045203	0.804070248615773	0.248440653553214	-6.39341097427783	0.0066836459451638	NM_019102	homeobox A5	HOXA5	3202
AP3D1	0.884993633112956	0.805427671736348	-0.246683769889099	-6.39383684186702	-0.0102022158594099	NM_003938	adaptor-related protein complex 3, delta 1 subunit	AP3D1	8943
MAP3K10	0.884993633112956	0.805429890163659	-0.246680899253938	-6.39383753523589	-0.00979216368149594	NM_002446	mitogen-activated protein kinase kinase kinase 10	MAP3K10	4294
RGS3	0.885446896127336	0.805967473024823	-0.245985329574256	-6.39400530439974	-0.00616477795667958	NM_021106	regulator of G-protein signaling 3	RGS3	5998
ESRRB	0.885446896127336	0.806005694658281	-0.245935879785703	-6.39401721350503	-0.0044184235834237	AK096020	estrogen-related receptor beta	ESRRB	2103
JAM3	0.885793893673933	0.806403237643406	-0.245421588637908	-6.39414092956868	-0.0141935604299928	AA149644	junctional adhesion molecule 3	JAM3	83700
SIRT3	0.885894176193202	0.806576219062395	-0.245197827397278	-6.39419467598521	-0.00565821094498453	AF083108	sirtuin 3	SIRT3	23410
PRSS12	0.885973437838794	0.806753132207858	-0.244968993008811	-6.39424959027723	-0.00557728194059948	NM_003619	protease, serine, 12 (neurotrypsin, motopsin)	PRSS12	8492
CXCL13	0.885973437838794	0.806811772438536	0.244893145632597	-6.39426778036548	0.00508398163097468	NM_006419	chemokine (C-X-C motif) ligand 13	CXCL13	10563
PKP4	0.885985004429488	0.806904000806828	-0.244773857019944	-6.39429637735472	-0.0154122594947381	BG292559	plakophilin 4	PKP4	8502
SLC18A2	0.886349149285789	0.807317371751501	0.244239244043681	-6.39442436877614	0.00624359265751462	NM_003054	solute carrier family 18 (vesicular monoamine transporter), member 2	SLC18A2	6571
PIN4	0.886365496188928	0.807413991410827	0.244114295881649	-6.39445424223253	0.00727598675616115	BE797213	protein (peptidylprolyl cis/trans isomerase) NIMA-interacting, 4 (parvulin)	PIN4	5303
BRS3	0.886759423509183	0.807854596982087	0.243544555025131	-6.39459026610873	0.00403518375669787	NM_001727	bombesin-like receptor 3	BRS3	680
KIR2DS5	0.887134750954501	0.808278328647434	0.242996708523644	-6.39472076322083	0.00694969645416865	NM_014513	killer cell immunoglobulin-like receptor, two domains, short cytoplasmic tail, 5	KIR2DS5	3810
MC1R	0.887136082106411	0.808361342865427	-0.242889387282634	-6.39474629275394	-0.00795374709682584	BG034972	melanocortin 1 receptor (alpha melanocyte stimulating hormone receptor)	MC1R	4157
ZCCHC10	0.887329687085267	0.808619575607533	0.242555560533865	-6.39482563127345	0.00604747231112857	BC015986	zinc finger, CCHC domain containing 10	ZCCHC10	54819
LILRA3	0.888041270220914	0.809349922993408	0.241611561144009	-6.395049395538	0.00488874661845706	NM_006865	leukocyte immunoglobulin-like receptor, subfamily A (without TM domain), member 3	LILRA3	11026
SP2	0.888107638711672	0.809492301398329	-0.24142755733522	-6.39509290998795	-0.0041400834462193	D28588	Sp2 transcription factor	SP2	6668
TRIP4	0.888462516283887	0.809897688887276	-0.240903696720127	-6.39521661461601	-0.00733318738367039	NM_016213	thyroid hormone receptor interactor 4	TRIP4	9325
TXLNA	0.888487559686422	0.810081641041491	-0.240666007093692	-6.39527265416407	-0.00683542225888978	AI768249	taxilin alpha	TXLNA	200081
DNAJC15	0.888487559686422	0.810084369772184	0.240662481328779	-6.39527348500962	0.0101984616511803	NM_013238	DnaJ (Hsp40) homolog, subfamily C, member 15	DNAJC15	29103
EFNA2	0.888584782557087	0.810254948336287	0.240442084484676	-6.39532539732024	0.0046257807514607	NM_001405	ephrin-A2	EFNA2	1943
C7orf26	0.889595110716531	0.811293519661414	-0.239100446340146	-6.3956403816467	-0.00608167572557505	NM_024067	chromosome 7 open reading frame 26	C7orf26	79034
CNN1	0.889595110716531	0.811340271101632	0.239040062494297	-6.3956545168981	0.00728689128201587	NM_001299	calponin 1, basic, smooth muscle	CNN1	1264
SNX19	0.889675926461269	0.811496013329172	-0.23883891319902	-6.39570157818717	-0.007045503577773	BC031620	sorting nexin 19	SNX19	399979
NUDT9	0.889691033978639	0.811632692560306	0.238662392770781	-6.39574284463945	0.00997720388306256	NM_024047	nudix (nucleoside diphosphate linked moiety X)-type motif 9	NUDT9	53343
ZNF318	0.889691033978639	0.811771329376374	-0.238483351768691	-6.39578466919722	-0.00693815789754559	AW613549	zinc finger protein 318	ZNF318	24149
IPO4	0.889691033978639	0.811831983296713	0.238405023342166	-6.39580295710778	0.00518937298066202	NM_024658	importin 4	IPO4	79711
ZNF557	0.889691033978639	0.811837941194339	0.238397329397016	-6.39580475314562	0.0052407309444229	NM_024341	zinc finger protein 557	ZNF557	79230
DYRK1A	0.890344455066625	0.81251628140105	0.237521423020423	-6.39600884187159	0.00580242924108276	D86550	dual-specificity tyrosine-(Y)-phosphorylation regulated kinase 1A	DYRK1A	1859
DDO	0.890404079331291	0.812652796424262	-0.23734517023957	-6.39604981854613	-0.00493388023436303	NM_003649	D-aspartate oxidase	DDO	8528
PRMT3	0.890591589523918	0.81290605299191	0.23701821358199	-6.39612575157897	0.00870184047175293	AL551971	protein arginine methyltransferase 3	PRMT3	10196
CCDC91	0.890666655924401	0.813056698354225	-0.236823741055947	-6.39617086663161	-0.00758773464035745	BC035168	coiled-coil domain containing 91	CCDC91	55297
MTRF1L	0.890705303356851	0.813174108670925	0.236672178869664	-6.3962060013925	0.00561292668547342	AU145135	mitochondrial translational release factor 1-like	MTRF1L	54516
LRRC36	0.890811777934025	0.813353455518922	0.236440674834774	-6.39625962467942	0.00508262761691469	NM_018296	leucine rich repeat containing 36	LRRC36	55282
ZNF580	0.890861188831335	0.813480714891352	0.23627641394613	-6.39629764062662	0.00880086151702031	NM_016202	zinc finger protein 580	ZNF580	51157
LTB4R2	0.892283635427824	0.814910227311516	0.234431700286155	-6.39672276121459	0.00618670325567905	NM_019839	leukotriene B4 receptor 2	LTB4R2	56413
PEX12	0.892283635427824	0.814944159420249	0.234387922377795	-6.39673280953218	0.00699107001601451	NM_000286	peroxisomal biogenesis factor 12	PEX12	5193
DR1	0.892529700753929	0.815251195543423	0.23399181663471	-6.3968236421963	0.0065943287097916	BC014318	down-regulator of transcription 1, TBP-binding (negative cofactor 2)	DR1	1810
BUB1	0.892529822464095	0.815333605454291	0.233885506311042	-6.39684799452707	0.00462709979803844	AF043294	BUB1 mitotic checkpoint serine/threonine kinase	BUB1	699
HIST1H2BO	0.89275173409362	0.815618642821539	0.233517823263768	-6.39693213380359	0.00493741289915395	NM_003527	histone cluster 1, H2bo	HIST1H2BO	8348
IL22	0.892956894066473	0.815888415242479	0.233169860411864	-6.39701163853786	0.00464761174242767	NM_020525	interleukin 22	IL22	50616
AGRN	0.893280653416741	0.81626659984877	0.232682111109516	-6.39712288311126	0.00709590862777887	AI424797	agrin	AGRN	375790
ABHD11	0.89329278300533	0.816363311695287	0.232557389598343	-6.39715129188776	0.00602304922207875	NM_148914	abhydrolase domain containing 11	ABHD11	83451
LTK	0.89329278300533	0.816442421867112	0.23245537025887	-6.39717451829787	0.0050935733686952	NM_002344	leukocyte receptor tyrosine kinase	LTK	4058
EGR2	0.893399492716059	0.816622330225384	0.232223372079687	-6.39722729864983	0.0114545186130632	NM_000399	early growth response 2	EGR2	1959
FAM53B	0.893490712883712	0.816788098435143	-0.232009619241759	-6.39727588150573	-0.00852430800416037	BC031654	family with sequence similarity 53, member B	FAM53B	9679
ZNF135	0.893815993422383	0.817167872271362	-0.231519953098064	-6.39738700683704	-0.00477542491564797	X65231	zinc finger protein 135	ZNF135	7694
TMSB4X	0.894006461279977	0.817424441683011	0.231189173705189	-6.39746194145817	0.00711976518775259	AL133228	thymosin beta 4, X-linked	TMSB4X	7114
APIP	0.894011307412717	0.81751130803245	0.231077187948407	-6.39748728640201	0.00801595663462429	NM_015957	APAF1 interacting protein	APIP	51074
YY1AP1	0.894530277829864	0.818068353666813	0.230359128889012	-6.39764950799179	0.0080383003486908	NM_018253	YY1 associated protein 1	YY1AP1	55249
SRBD1	0.894541208095262	0.818160833849415	0.230239928976396	-6.39767638841885	0.00637280990904632	NM_018079	S1 RNA binding domain 1	SRBD1	55133
CELSR1	0.894652672464871	0.818366148163574	0.229975306211447	-6.3977360130342	0.00373015181578218	NM_014246	cadherin, EGF LAG seven-pass G-type receptor 1	CELSR1	9620
RAD54L	0.894652672464871	0.818462369586283	0.229851295203686	-6.3977639315252	0.00494786114847656	NM_003579	RAD54-like (S. cerevisiae)	RAD54L	8438
ATP9B	0.894652672464871	0.818550158163967	0.229738155619577	-6.3977893894133	0.00535117441673005	AK097757	ATPase, class II, type 9B	ATP9B	374868
RPL14	0.894652672464871	0.818592758770762	0.229683254155833	-6.39780173844739	0.0107117220959747	U16738	ribosomal protein L14	RPL14	9045
RIN1	0.895157232853112	0.819248108016275	-0.228838761445567	-6.39799131928321	-0.00853399471507821	NM_004292	Ras and Rab interactor 1	RIN1	9610
NGRN	0.895157232853112	0.819282302869312	0.228794701961119	-6.39800119107558	0.00938730850219471	NM_016645	neugrin, neurite outgrowth associated	NGRN	51335
CD320	0.895157232853112	0.819302046408482	-0.22876926295121	-6.39800688997359	-0.00672752216400063	NM_016579	CD320 molecule	CD320	51293
GPR6	0.8952464229886	0.819466227847656	-0.228557725421966	-6.39805425450624	-0.00675164907867298	NM_005284	G protein-coupled receptor 6	GPR6	2830
TYRO3	0.895272445234951	0.819572599012687	0.228420678308169	-6.39808491680851	0.00919024101894017	D50479	TYRO3 protein tyrosine kinase	TYRO3	7301
SACM1L	0.89552022623419	0.819882003345253	0.228022070618017	-6.39817399501642	0.00911722303317219	NM_014016	SAC1 suppressor of actin mutations 1-like (yeast)	SACM1L	22908
RAPSN	0.895614966908565	0.820051325163859	-0.227803947596765	-6.39822267388117	-0.00348052425708101	BC004196	receptor-associated protein of the synapse	RAPSN	5913
EIF2S3	0.89564913333132	0.820165195307823	-0.227657264419247	-6.39825538321762	-0.0104553392058637	NM_001415	eukaryotic translation initiation factor 2, subunit 3 gamma, 52kDa	EIF2S3	1968
RPAP1	0.895724122754931	0.820331271890965	0.22744333972303	-6.39830304920148	0.00556670277996041	NM_015540	RNA polymerase II associated protein 1	RPAP1	26015
TERF1	0.895724122754931	0.820417891921916	0.227331767857058	-6.39832789150059	0.00670399185521653	AI347136	telomeric repeat binding factor (NIMA-interacting) 1	TERF1	7013
TF	0.895724122754931	0.820481644577915	0.227249652377486	-6.39834616733548	0.0199696152454045	NM_001063	transferrin	TF	7018
BAIAP2	0.895726662868076	0.820566564831198	-0.227140274741146	-6.39837050045817	-0.00949917475583817	AB017120	BAI1-associated protein 2	BAIAP2	10458
RBBP4	0.895876110476787	0.820787106223563	-0.226856229272381	-6.39843363706044	-0.0069483467653626	BC003092	retinoblastoma binding protein 4	RBBP4	5928
MYL4	0.895876110476787	0.820888067419438	-0.22672620281437	-6.39846251252745	-0.0040668559386221	M36172	myosin, light chain 4, alkali; atrial, embryonic	MYL4	4635
QRSL1	0.895876110476787	0.821013860862794	-0.226564200656017	-6.39849846580979	-0.00400216608411963	AL136679	glutaminyl-tRNA synthase (glutamine-hydrolyzing)-like 1	QRSL1	55278
ZNF432	0.895876110476787	0.821171239878943	0.226361529665989	-6.39854340859691	0.00831738963699458	NM_014650	zinc finger protein 432	ZNF432	9668
CTSK	0.895876110476787	0.821192831003079	-0.226333725579718	-6.39854957108533	-0.00924671793369392	NM_000396	cathepsin K	CTSK	1513
CLEC4M	0.895876110476787	0.821199116113392	0.226325631928147	-6.39855136481739	0.00462848991804066	NM_014257	C-type lectin domain family 4, member M	CLEC4M	10332
TIA1	0.896138054401497	0.821521856787431	0.225910042602588	-6.3986433824381	0.00864150464405888	BC015944	TIA1 cytotoxic granule-associated RNA binding protein	TIA1	7072
P2RX2	0.896241059605546	0.821698926293956	0.225682048970776	-6.3986937917992	0.00592978336758065	NM_016318	purinergic receptor P2X, ligand-gated ion channel, 2	P2RX2	22953
NOVA2	0.89637209305669	0.821901714463414	0.22542095462674	-6.39875145723763	0.00627621913428378	AI040329	neuro-oncological ventral antigen 2	NOVA2	4858
AGTR1	0.896474296813014	0.822078089608615	-0.225193880206801	-6.39880155477523	-0.00371337276786399	NM_000685	angiotensin II receptor, type 1	AGTR1	185
CRYBA1	0.896788666562702	0.822449062022373	0.224716309343198	-6.39890675258964	0.00492944579512145	NM_005208	crystallin, beta A1	CRYBA1	1411
HIST1H3F	0.896995820266812	0.822721754190316	0.224365292283898	-6.39898393120838	0.00459991668702919	NM_021018	histone cluster 1, H3f	HIST1H3F	8968
TNK2	0.897038230493417	0.822843367169066	0.224208757584948	-6.39901830983783	0.00567608234364236	BC008884	tyrosine kinase, non-receptor, 2	TNK2	10188
GREB1	0.897447545306095	0.823301579368404	-0.223619017230623	-6.39914761506061	-0.0042408253412507	NM_014668	growth regulation by estrogen in breast cancer 1	GREB1	9687
MED31	0.897569346293999	0.823533484406624	-0.223320574494332	-6.39921292127605	-0.00920920766786626	NM_016060	mediator complex subunit 31	MED31	51003
FBXO11	0.897569346293999	0.823651518938524	-0.22316868142586	-6.39924612554226	-0.00930529977178729	NM_018693	F-box protein 11	FBXO11	80204
ATG12	0.897569346293999	0.823661607590399	0.223155699056022	-6.39924896247865	0.00725842037498303	NM_004707	autophagy related 12	ATG12	9140
DES	0.898082364020273	0.82425043900595	0.222398039127875	-6.39941424229937	0.00455489849714041	NM_001927	desmin	DES	1674
GEMIN4	0.898082364020273	0.824298003822757	-0.222336842233344	-6.39942756758238	-0.00370787715911813	NM_015487	gem (nuclear organelle) associated protein 4	GEMIN4	50628
FAM63B	0.898477942452809	0.824743953683772	-0.221763123804658	-6.39955231332855	-0.00641003417958785	AU121431	family with sequence similarity 63, member B	FAM63B	54629
RBBP8	0.898477942452809	0.824826776861241	0.221656579140386	-6.39957544426748	0.00954951829021677	NM_002894	retinoblastoma binding protein 8	RBBP8	5932
ABT1	0.898715805463361	0.825128010603844	-0.22126908999323	-6.39965947482171	-0.00520925743368927	NM_013375	activator of basal transcription 1	ABT1	29777
CLPB	0.898765284278097	0.825260051226088	-0.22109925133016	-6.39969625956536	-0.00461016207343601	AI655698	ClpB caseinolytic peptidase B homolog (E. coli)	CLPB	81570
TEX11	0.898765284278097	0.825339185442653	-0.220997467169934	-6.39971829110089	-0.0055406037903234	NM_031276	testis expressed 11	TEX11	56159
NEUROG3	0.898814510997177	0.825467268744296	-0.220832728502116	-6.39975392787333	-0.0042962925234864	NM_020999	neurogenin 3	NEUROG3	50674
LEPREL2	0.899349957486897	0.826059389946633	-0.220071230019387	-6.39991831240732	-0.0052339593797317	NM_014262	leprecan-like 2	LEPREL2	10536
SPATA5L1	0.899349957486897	0.826124875655553	-0.219987019896929	-6.39993645598097	-0.00548676809333593	AK022348	spermatogenesis associated 5-like 1	SPATA5L1	79029
ACAT1	0.899408095339932	0.826261212897348	-0.219811704600869	-6.3999742064436	-0.0070778132295235	BC010942	acetyl-CoA acetyltransferase 1	ACAT1	38
SMC2	0.900022710243579	0.826908832168466	0.21897902724321	-6.40015309528009	0.00592289378354494	NM_006444	structural maintenance of chromosomes 2	SMC2	10592
CASP8AP2	0.900157346295613	0.827195297144213	-0.218610753223822	-6.40023199726477	-0.00534360295208014	BC027850	caspase 8 associated protein 2	CASP8AP2	9994
KCTD5	0.900157346295613	0.827272949493804	-0.218510929950464	-6.40025336133904	-0.00485744194476201	NM_018992	potassium channel tetramerization domain containing 5	KCTD5	54442
MAP4K1	0.900157346295613	0.827347289346712	0.218415366992404	-6.40027380448805	0.00378091436165917	NM_007181	mitogen-activated protein kinase kinase kinase kinase 1	MAP4K1	11184
SYT17	0.900157346295613	0.827364539223113	0.218393192777048	-6.40027854679313	0.0122143931821146	NM_016524	synaptotagmin XVII	SYT17	51760
TSPYL2	0.900173383245583	0.827462282856175	-0.218267548212462	-6.40030540877295	-0.00994314328622181	NM_022117	TSPY-like 2	TSPYL2	64061
LOXL1	0.900194295559325	0.827564511454723	0.218136142153861	-6.40033348599299	0.00735499610514534	NM_005576	lysyl oxidase-like 1	LOXL1	4016
CUL4B	0.900439039092183	0.827872536541093	-0.217740225315214	-6.40041797843752	-0.00622008305847466	AI650819	cullin 4B	CUL4B	8450
PARD6B	0.90069788810786	0.828193576782995	0.217327616089995	-6.40050586994675	0.00455173008500065	AB044555	par-6 family cell polarity regulator beta	PARD6B	84612
DAK	0.900906744771571	0.828494686121173	-0.21694065637525	-6.4005881463467	-0.00480736008909144	NM_015533	dihydroxyacetone kinase 2 homolog (S. cerevisiae)	DAK	26007
BIN3	0.900906744771571	0.828551763241277	0.216867309473186	-6.40060372503775	0.00556903473929538	AI570261	bridging integrator 3	BIN3	55909
NKAIN1	0.901094349624464	0.828807389350302	-0.21653883175173	-6.40067342826043	-0.00870939497403622	NM_024522	Na+/K+ transporting ATPase interacting 1	NKAIN1	79570
CRISP2	0.901349196356375	0.829124903905135	0.216130860515313	-6.4007598530404	0.00382216366318211	M25532	cysteine-rich secretory protein 2	CRISP2	7180
HIST1H2AK	0.901591103264022	0.829430561296925	-0.215738158584283	-6.40084288929821	-0.00397609630743823	BF061074	histone cluster 1, H2ak	HIST1H2AK	8330
FBXO9	0.901860943218721	0.829761963249092	0.215312418385795	-6.40093274093594	0.00742363957811865	AK095307	F-box protein 9	FBXO9	26268
RAI1	0.902051499097862	0.83002046191771	0.214980361655119	-6.40100269772214	0.00480365064885913	NM_152256	retinoic acid induced 1	RAI1	10743
RPS6KA3	0.902549662834679	0.830562068703559	0.214284713116969	-6.40114890516085	0.0065066824634421	AA906056	ribosomal protein S6 kinase, 90kDa, polypeptide 3	RPS6KA3	6197
CDC42BPB	0.902665785604082	0.830752162850562	-0.214040577839926	-6.40120010384288	-0.00796503482536615	BE311922	CDC42 binding protein kinase beta (DMPK-like)	CDC42BPB	9578
TOP2B	0.902965374065601	0.831181288007542	0.213489505472046	-6.4013154572031	0.00719753100342935	NM_001068	topoisomerase (DNA) II beta 180kDa	TOP2B	7155
RALB	0.902965374065601	0.831210574529359	-0.213451898791372	-6.40132331839715	-0.00770269826188752	BG169673	v-ral simian leukemia viral oncogene homolog B	RALB	5899
CRADD	0.902965374065601	0.831277666636327	0.213365747285826	-6.4013413220463	0.00517623286318347	U79115	CASP2 and RIPK1 domain containing adaptor with death domain	CRADD	8738
FGF6	0.903139590184609	0.831521328537881	-0.21305287975602	-6.40140664294787	-0.00498687890235949	NM_020996	fibroblast growth factor 6	FGF6	2251
HHLA3	0.903224778146081	0.831734575418089	0.212779083019891	-6.40146372799114	0.00643928829515161	NM_007071	HERV-H LTR-associating 3	HHLA3	11147
PHOX2A	0.903224778146081	0.831771657283375	0.212731473673441	-6.40147364677752	0.00482333593348727	AI469991	paired-like homeobox 2a	PHOX2A	401
GSG1	0.903224778146081	0.831849615871191	-0.21263138434995	-6.40149449184821	-0.00446463750122028	NM_031289	germ cell associated 1	GSG1	83445
COL6A3	0.903480448114963	0.83218018911474	-0.212206992378282	-6.40158276877853	-0.0142268885987242	NM_004369	collagen, type VI, alpha 3	COL6A3	1293
SCYL2	0.903480448114963	0.832251699093452	-0.212115192482638	-6.40160184070281	-0.00706912074182142	NM_017988	SCY1-like 2 (S. cerevisiae)	SCYL2	55681
CHRM5	0.903637372588941	0.832628000785934	0.211632150240042	-6.4017020594529	0.00860749773094405	NM_012125	cholinergic receptor, muscarinic 5	CHRM5	1133
ESPN	0.903637372588941	0.832726174488325	0.211506137063349	-6.40172816636324	0.00477157461414368	U72763	espin	ESPN	83715
ZNF43	0.903637372588941	0.832738891426325	-0.211489814183947	-6.40173154693571	-0.00612697120785466	NM_003423	zinc finger protein 43	ZNF43	7594
IRF1	0.903637372588941	0.83274271985385	0.211484900200744	-6.4017325646019	0.00746282382670227	NM_002198	interferon regulatory factor 1	IRF1	3659
MEN1	0.903637372588941	0.832878885878784	-0.211310127456852	-6.40176874396734	-0.004607449405162	NM_000244	multiple endocrine neoplasia I	MEN1	4221
UBP1	0.903637372588941	0.832896189617248	0.211287918109321	-6.40177333934021	0.00813164565612823	NM_014517	upstream binding protein 1 (LBP-1a)	UBP1	7342
GPKOW	0.904341943119073	0.833628990812483	-0.210347463815624	-6.40196748724254	-0.00746379392037078	NM_015698	G patch domain and KOW motifs	GPKOW	27238
DNAJB14	0.904411504716515	0.833776507529342	-0.210158168079721	-6.40200646090187	-0.00883066127364174	NM_024920	DnaJ (Hsp40) homolog, subfamily B, member 14	DNAJB14	79982
OR7C2	0.905017908707659	0.834419001306398	-0.209333798293823	-6.40217577953946	-0.00503083254253323	NM_012377	olfactory receptor, family 7, subfamily C, member 2	OR7C2	26658
CD27	0.905261933843105	0.834727463202494	-0.208938068382608	-6.40225682285525	-0.00419156618979155	NM_001242	CD27 molecule	CD27	939
CRISP1	0.905489091200171	0.835020415038535	0.208562266985275	-6.4023336430278	0.00337171640318612	NM_001131	cysteine-rich secretory protein 1	CRISP1	167
ABCA4	0.905535103267911	0.835146344203379	-0.208400732958425	-6.40236662084213	-0.00851778070925224	U66691	ATP-binding cassette, sub-family A (ABC1), member 4	ABCA4	24
RHOBTB1	0.905693330321027	0.835375784527545	-0.208106435363264	-6.40242663721617	-0.00819382580110606	AB018283	Rho-related BTB domain containing 1	RHOBTB1	9886
SIGLEC1	0.905971175598737	0.835715596190849	0.207670600378585	-6.40251536170668	0.00389328622651597	NM_023068	sialic acid binding Ig-like lectin 1, sialoadhesin	SIGLEC1	6614
ENPP2	0.906532229842561	0.83631673209542	0.206899693707497	-6.40267184267181	0.0191845860116775	L35594	ectonucleotide pyrophosphatase/phosphodiesterase 2	ENPP2	5168
DMWD	0.906552508031625	0.836474684814391	-0.206697153038532	-6.40271285849947	-0.00908378651974395	BC019266	dystrophia myotonica, WD repeat containing	DMWD	1762
ACTR2	0.906552508031625	0.836502623132547	0.206661328992405	-6.40272010892721	0.0103103970834439	BC036253	ARP2 actin-related protein 2 homolog (yeast)	ACTR2	10097
ADAMTS20	0.906566490794594	0.836599118476007	0.20653759941298	-6.40274514089219	0.00349279563843297	NM_025003	ADAM metallopeptidase with thrombospondin type 1 motif, 20	ADAMTS20	80070
C9	0.906677996028011	0.836806690267375	-0.206271454639837	-6.40279893436336	-0.00400375213849813	K02766	complement component 9	C9	735
KIAA0895	0.906677996028011	0.836869224549598	0.20619127720086	-6.40281512632552	0.0073265795761186	AB020702	KIAA0895	KIAA0895	23366
UGCG	0.906737051776125	0.837178787499514	0.205794395086963	-6.40289518464406	0.00798536648506243	NM_003358	UDP-glucose ceramide glucosyltransferase	UGCG	7357
CCDC71	0.906737051776125	0.837270650113879	-0.205676626836499	-6.40291891097365	-0.00638702823699511	NM_022903	coiled-coil domain containing 71	CCDC71	64925
THG1L	0.906737051776125	0.837358709974923	0.205563736423271	-6.40294164184018	0.00402376514507985	NM_017872	tRNA-histidine guanylyltransferase 1-like (S. cerevisiae)	THG1L	54974
CHRNA9	0.906737051776125	0.837417138076349	0.205488834595645	-6.40295671669272	0.00365674763057466	NM_017581	cholinergic receptor, nicotinic, alpha 9 (neuronal)	CHRNA9	55584
ZNF286A	0.906737051776125	0.837447487189978	-0.205449929046742	-6.40296454471409	-0.00503980703781437	BM968434	zinc finger protein 286A	ZNF286A	57335
C6orf25	0.906737051776125	0.837544043181714	-0.205326152754318	-6.40298943936519	-0.00354889343897202	NM_025260	chromosome 6 open reading frame 25	C6orf25	80739
UBA3	0.906737051776125	0.837580598047199	0.205279293455843	-6.40299886008307	0.00814140732654778	AL117566	ubiquitin-like modifier activating enzyme 3	UBA3	9039
EDN2	0.906737051776125	0.837598522405308	0.205256316574834	-6.40300347863099	0.00478848402388632	NM_001956	endothelin 2	EDN2	1907
XYLB	0.906737051776125	0.837725501378613	-0.205093547852549	-6.40303618172827	-0.00359198060645394	BC039712	xylulokinase homolog (H. influenzae)	XYLB	9942
C2orf42	0.906737051776125	0.837780924912762	-0.205022504591209	-6.40305044743897	-0.0067981458423052	NM_017880	chromosome 2 open reading frame 42	C2orf42	54980
ATP8B2	0.906737051776125	0.837870681996628	-0.204907453939962	-6.40307353949408	-0.00591629196655674	AL137537	ATPase, aminophospholipid transporter, class I, type 8B, member 2	ATP8B2	57198
SPDEF	0.906737051776125	0.837927038533916	0.204835217510596	-6.40308803159682	0.00669878980961691	AI745526	SAM pointed domain containing ETS transcription factor	SPDEF	25803
BRWD1	0.907043235158927	0.838333271909862	0.204314549277096	-6.40319233719588	0.00482378904147485	NM_018963	bromodomain and WD repeat domain containing 1	BRWD1	54014
AP1M2	0.907043235158927	0.838377260417988	0.204258172666911	-6.40320361521546	0.00456345372879152	NM_005498	adaptor-related protein complex 1, mu 2 subunit	AP1M2	10053
USP49	0.907171653069906	0.838579605534883	-0.203998851251449	-6.40325545184097	-0.00804740242325686	AL049937	ubiquitin specific peptidase 49	USP49	25862
GCKR	0.907668922521324	0.839178194301016	-0.203231792636469	-6.40340839645292	-0.0045957775488068	NM_001486	glucokinase (hexokinase 4) regulator	GCKR	2646
SREBF1	0.907668922521324	0.839305031439472	0.203069273259783	-6.40344072742376	0.00833875399988493	S66168	sterol regulatory element binding transcription factor 1	SREBF1	6720
NFRKB	0.907668922521324	0.839328572747824	0.203039109826965	-6.40344672517502	0.00435336222125215	NM_006165	nuclear factor related to kappaB binding protein	NFRKB	4798
MDFI	0.907668922521324	0.839492334759049	-0.202829287016152	-6.40348842207669	-0.00565439990844396	NM_005586	MyoD family inhibitor	MDFI	4188
KRAS	0.907668922521324	0.839702969698661	0.202559420679004	-6.40354198773486	0.00817732612844146	BC029545	Kirsten rat sarcoma viral oncogene homolog	KRAS	3845
SPCS3	0.907668922521324	0.83974579090834	0.202504559786186	-6.40355286833227	0.00667632367752002	NM_021928	signal peptidase complex subunit 3 homolog (S. cerevisiae)	SPCS3	60559
AKAP4	0.907668922521324	0.839749600036932	0.202499679706287	-6.40355383605908	0.00383262702518117	NM_003886	A kinase (PRKA) anchor protein 4	AKAP4	8852
CTAGE1	0.907668922521324	0.839767037107732	-0.202477340197143	-6.40355826571805	-0.00422808250884543	NM_022663	cutaneous T-cell lymphoma-associated antigen 1	CTAGE1	64693
MLANA	0.907668922521324	0.839792528223049	-0.202444682428926	-6.40356474048605	-0.00339192174040281	NM_005511	melan-A	MLANA	2315
EBF2	0.907869438360685	0.840120467632755	0.202024564437753	-6.40364794048498	0.00313123220038758	AK001144	early B-cell factor 2	EBF2	64641
PIGC	0.907869438360685	0.840204896023282	0.201916410366416	-6.40366933131193	0.00550465479676987	NM_002642	phosphatidylinositol glycan anchor biosynthesis, class C	PIGC	5279
MCTP1	0.907869438360685	0.840229188826758	-0.20188529135012	-6.40367548394287	-0.0167860094574745	BC030005	multiple C2 domains, transmembrane 1	MCTP1	79772
MYBPC2	0.908011265876457	0.840444175829218	-0.20160990213638	-6.40372989063246	-0.00399799147834123	NM_004533	myosin binding protein C, fast type	MYBPC2	4606
USP39	0.908278489108077	0.840821092265203	-0.201127125277997	-6.40382509028952	-0.00525630146476708	NM_006590	ubiquitin specific peptidase 39	USP39	10713
PDGFB	0.908278489108077	0.840879803172513	0.20105192912064	-6.40383989782382	0.0038965334424077	NM_002608	platelet-derived growth factor beta polypeptide	PDGFB	5155
YBX2	0.908278489108077	0.840942767093979	0.200971287028628	-6.40385577161438	0.00542890971389554	NM_015982	Y box binding protein 2	YBX2	51087
ZNF350	0.908289339181867	0.841060095983433	-0.200821019602084	-6.40388533364787	-0.00465296381019442	NM_021632	zinc finger protein 350	ZNF350	59348
ZNF589	0.908289339181867	0.841120316588612	-0.200743894627221	-6.40390049782138	-0.00428074990050753	BC028160	zinc finger protein 589	ZNF589	51385
TK2	0.908322657186619	0.841234925659972	0.200597117256529	-6.40392934083951	0.00433074615004969	NM_004614	thymidine kinase 2, mitochondrial	TK2	7084
GPR157	0.908570191836646	0.841663459783551	-0.200048341288403	-6.40403699323643	-0.00456550081834806	NM_024980	G protein-coupled receptor 157	GPR157	80045
ISLR	0.908570191836646	0.841685163631945	0.200020549197373	-6.40404243731871	0.00619035824843195	NM_005545	immunoglobulin superfamily containing leucine-rich repeat	ISLR	3671
TFF2	0.908570191836646	0.841715511054198	0.199981689145682	-6.40405004819218	0.00462575043393265	NM_005423	trefoil factor 2	TFF2	7032
TPSG1	0.908674811690041	0.841918861609906	-0.199721305398706	-6.40410100710167	-0.00543952763077282	NM_012467	tryptase gamma 1	TPSG1	25823
KLRF1	0.908674811690041	0.842061216751782	0.199539032387986	-6.40413663970898	0.00338709586694463	NM_016523	killer cell lectin-like receptor subfamily F, member 1	KLRF1	51348
TRAFD1	0.908674811690041	0.84206379506546	0.199535731149676	-6.40413728476927	0.00457019048743135	NM_006700	TRAF-type zinc finger domain containing 1	TRAFD1	10906
FEV	0.908683194877067	0.842155351932633	0.199418504379668	-6.40416018390502	0.00528453806666906	NM_017521	FEV (ETS oncogene family)	FEV	54738
TRIM15	0.909026357501703	0.842557210291113	0.198904009092636	-6.40426052660247	0.00420792455125429	U34249	tripartite motif containing 15	TRIM15	89870
LRRC59	0.909118502079119	0.842726445495748	-0.198687354776143	-6.40430270345406	-0.00436496920062446	BC033695	leucine rich repeat containing 59	LRRC59	55379
GTF2A2	0.909215483418173	0.842900181676931	0.198464948076848	-6.40434595235045	0.00613853791047525	NM_004492	general transcription factor IIA, 2, 12kDa	GTF2A2	2958
IFIT2	0.909344971546483	0.843104074587357	0.198203949115792	-6.40439664409519	0.00941580695287136	BE888744	interferon-induced protein with tetratricopeptide repeats 2	IFIT2	3433
ACO1	0.909606899919713	0.843508875311104	0.197685812553038	-6.404497080046	0.0072213456096577	NM_002197	aconitase 1, soluble	ACO1	48
SPEF1	0.909606899919713	0.843536767415644	-0.19765011320162	-6.40450399035644	-0.00593127004696825	AL109804	sperm flagellar 1	SPEF1	25876
IL19	0.909606899919713	0.843598543051404	0.197571046920119	-6.40451929074668	0.00461306998758992	NM_013371	interleukin 19	IL19	29949
XRCC1	0.9096530760648	0.843725245932302	-0.19740888451435	-6.40455065221077	-0.00546792838748189	NM_006297	X-ray repair complementing defective repair in Chinese hamster cells 1	XRCC1	7515
SLC2A4	0.909776718828513	0.843923816635762	-0.197154751593638	-6.40459974857178	-0.00387871808027374	NM_001042	solute carrier family 2 (facilitated glucose transporter), member 4	SLC2A4	6517
PDE4B	0.909834659622299	0.844061457857073	0.196978604390665	-6.40463374164792	0.00883684349461333	NM_002600	phosphodiesterase 4B, cAMP-specific	PDE4B	5142
FRZB	0.909953924666688	0.844326737845978	-0.196639128012043	-6.40469916849398	-0.00893246176099627	U91903	frizzled-related protein	FRZB	2487
HOXC8	0.909953924666688	0.844339911841483	0.196622269964362	-6.40470241458381	0.00518959334560609	NM_022658	homeobox C8	HOXC8	3224
IRF4	0.909955517473561	0.844425295330006	-0.196513010705601	-6.40472344618168	-0.00394584986903102	NM_002460	interferon regulatory factor 4	IRF4	3662
PDGFRL	0.910566785920918	0.845076505329096	-0.195679780440116	-6.40488345248412	-0.00467744502493606	NM_006207	platelet-derived growth factor receptor-like	PDGFRL	5157
FGF4	0.910625361756723	0.845214835541095	0.195502803035544	-6.40491735018611	0.00461641231279852	NM_002007	fibroblast growth factor 4	FGF4	2249
CLEC11A	0.910677074244831	0.845346805571482	0.195333968480204	-6.40494965965684	0.0051445480072978	NM_002975	C-type lectin domain family 11, member A	CLEC11A	6320
FLRT1	0.91118497946271	0.845957153298452	0.194553198860741	-6.40509871082485	0.00797691075433971	AF169675	fibronectin leucine rich transmembrane protein 1	FLRT1	23769
LDB3	0.91118497946271	0.845986312421395	-0.194515900886329	-6.40510581618192	-0.00720992824264854	AI803302	LIM domain binding 3	LDB3	11155
MPPED1	0.911289938598836	0.846167789920726	0.194283775766875	-6.40515000598678	0.00933476364350305	NM_001585	metallophosphoesterase domain containing 1	MPPED1	758
DUSP10	0.911402373949765	0.846356229418911	0.19404275679587	-6.40519583310667	0.00499025223818883	AK022513	dual specificity phosphatase 10	DUSP10	11221
ATG4A	0.911450672911598	0.846485124717899	-0.193877902915618	-6.40522714552026	-0.00475622527802066	AL031177	autophagy related 4A, cysteine peptidase	ATG4A	115201
CRAT	0.911591514367549	0.846743477278108	-0.193547492361304	-6.40528982374534	-0.00474202627376563	NM_000755	carnitine O-acetyltransferase	CRAT	1384
ZNF160	0.911591514367549	0.846784040178763	-0.193495617853704	-6.40529965453042	-0.00549072240626192	X78928	zinc finger protein 160	ZNF160	90338
C8orf17	0.911648254309333	0.846991874589398	-0.193229833735809	-6.40534998219781	-0.00421796152011389	NM_020237	chromosome 8 open reading frame 17	C8orf17	100507249
TLK2	0.911648254309333	0.847012476352807	0.193203488405961	-6.40535496706241	0.00433162215342264	BF112255	tousled-like kinase 2	TLK2	11011
CCNG2	0.911648254309333	0.847088931182586	0.193105719909353	-6.4053734601409	0.00625542316539729	BC032518	cyclin G2	CCNG2	901
APOL3	0.911779058512265	0.847294546029194	-0.192842794062187	-6.40542314659897	-0.00560324711632898	NM_014349	apolipoprotein L, 3	APOL3	80833
DIAPH2	0.91188432323222	0.847505566662521	0.192572969607156	-6.40547406636676	0.00858807252793259	NM_007309	diaphanous-related formin 2	DIAPH2	1730
CST5	0.91188432323222	0.847560532796752	0.192502688712833	-6.4054873176866	0.00425179642375451	NM_001900	cystatin D	CST5	1473
NKX2-5	0.912041530134007	0.847936900248497	-0.192021482765059	-6.40557791820423	-0.00436758333732268	NM_004387	NK2 homeobox 5	NKX2-5	1482
ARHGAP24	0.912041530134007	0.847949178477825	0.192005785144601	-6.4055808699039	0.00397248504406722	NM_031305	Rho GTPase activating protein 24	ARHGAP24	83478
TRIM45	0.912041530134007	0.848024750535632	-0.191909167905033	-6.40559903200058	-0.00470661843549092	NM_025188	tripartite motif containing 45	TRIM45	80263
SUPT6H	0.912041530134007	0.848043041942953	0.191885783007546	-6.40560342651721	0.00428862512462835	BC033074	suppressor of Ty 6 homolog (S. cerevisiae)	SUPT6H	6830
GIP	0.91212845995571	0.848207977745813	-0.191674923358135	-6.40564302732864	-0.00396097393144768	NM_004123	gastric inhibitory polypeptide	GIP	2695
ARL6IP5	0.912183590138597	0.848343355476062	-0.19150185817531	-6.40567549757348	-0.00684242853033545	N92494	ADP-ribosylation factor-like 6 interacting protein 5	ARL6IP5	10550
BBS9	0.912312088949567	0.848732160175549	0.191004847189796	-6.40576858307084	0.00447516660352232	BC032715	Bardet-Biedl syndrome 9	BBS9	27241
TLX2	0.912312088949567	0.848762977841574	-0.190965454843889	-6.40577595054587	-0.00342087364083543	NM_016170	T-cell leukemia homeobox 2	TLX2	3196
POLE2	0.912312088949567	0.848772116550338	-0.190953773446222	-6.40577813500332	-0.00448094434553248	NM_002692	polymerase (DNA directed), epsilon 2, accessory subunit	POLE2	5427
MBD1	0.912312088949567	0.848799352466679	-0.190918959758852	-6.40578464447813	-0.00429245188902527	BC012487	methyl-CpG binding domain protein 1	MBD1	4152
CSNK2B	0.912502323118554	0.849060483410726	-0.190585186899184	-6.40584699322486	-0.00689309491341916	NM_001320	casein kinase 2, beta polypeptide	CSNK2B	1460
LSR	0.913183284756032	0.849778304265364	-0.189667791084334	-6.40601780090728	-0.00518182476535678	NM_015925	lipolysis stimulated lipoprotein receptor	LSR	51599
C2	0.913310388857045	0.850037594598185	0.189336450025315	-6.40607928997678	0.00330505395253411	BC029781	complement component 2	C2	717
GRHL2	0.913310388857045	0.850065012920518	-0.189301414013937	-6.40608578554972	-0.00436527808389009	NM_024915	grainyhead-like 2 (Drosophila)	GRHL2	79977
FLJ13224	0.913428756835357	0.85025940988962	-0.189053014030358	-6.40613180371257	-0.00293689306691203	NM_024799	uncharacterized LOC79857	FLJ13224	79857
MCC	0.913495401140184	0.850405677262453	-0.188866121661364	-6.40616638726032	-0.00611752020345868	NM_002387	mutated in colorectal cancers	MCC	4163
MIER2	0.9137200123744	0.850699028579467	0.188491313532627	-6.40623564068597	0.00541983008006586	AB033019	mesoderm induction early response 1, family member 2	MIER2	54531
POMZP3	0.914269938996743	0.85137791523258	-0.187624017883797	-6.40639536392837	-0.00881572460916757	BC000487	POM121 and ZP3 fusion	POMZP3	22932
NUSAP1	0.914269938996743	0.851475242055636	0.187499691935925	-6.40641819975084	0.00321273521286702	NM_016359	nucleolar and spindle associated protein 1	NUSAP1	51203
PBX1	0.914269938996743	0.851518528845285	0.187444398031576	-6.40642835111051	0.00798801004840222	NM_002585	pre-B-cell leukemia homeobox 1	PBX1	5087
SLC1A2	0.914269938996743	0.851620064036597	-0.187314700741319	-6.40645215037952	-0.0165816991613106	AV722518	solute carrier family 1 (glial high affinity glutamate transporter), member 2	SLC1A2	6506
SRCAP	0.914269938996743	0.851632542530669	0.187298761394069	-6.40645507409098	0.00382243700064944	NM_006662	Snf2-related CREBBP activator protein	SRCAP	10847
PTK6	0.914408400695719	0.851845834230415	0.187026321611233	-6.40650500853066	0.00406107398393907	NM_005975	protein tyrosine kinase 6	PTK6	5753
IL11	0.914491166999387	0.852007261536358	0.186820138054507	-6.40654275082021	0.00354286477774668	NM_000641	interleukin 11	IL11	3589
GZMB	0.914858042157925	0.852433427017596	-0.186275855126991	-6.40664218291257	-0.00433939373907677	J03189	granzyme B (granzyme 2, cytotoxic T-lymphocyte-associated serine esterase 1)	GZMB	3002
HIST1H4G	0.914867562080782	0.852596107523994	-0.186068100186131	-6.40668006006217	-0.00386669905100678	NM_003547	histone cluster 1, H4g	HIST1H4G	8369
GP5	0.914867562080782	0.852677760542181	0.185963826335328	-6.40669905497847	0.00295860520322755	NM_004488	glycoprotein V (platelet)	GP5	2814
PAQR4	0.914867562080782	0.852695372753577	-0.18594133517234	-6.40670315065771	-0.0080299617435049	AL520675	progestin and adipoQ receptor family member IV	PAQR4	124222
ZMIZ2	0.915020187552455	0.85295781452067	0.185606202731736	-6.40676412018608	0.00551691735802073	AL136572	zinc finger, MIZ-type containing 2	ZMIZ2	83637
ENDOD1	0.915020187552455	0.853079242505283	0.185451148923753	-6.40679229140742	0.00993766941472884	AL573201	endonuclease domain containing 1	ENDOD1	23052
METTL4	0.915020187552455	0.853138102982113	-0.18537599042356	-6.4068059382417	-0.00353858147005504	NM_022840	methyltransferase like 4	METTL4	64863
RNF186	0.915020187552455	0.853272463147216	0.185204430882342	-6.40683706828749	0.00416682700694526	NM_019062	ring finger protein 186	RNF186	54546
GLP1R	0.915020187552455	0.853302920539137	-0.185165541723536	-6.40684412084806	-0.0037799476715108	U01104	glucagon-like peptide 1 receptor	GLP1R	2740
CAPN11	0.915020187552455	0.853343861402077	-0.185113267312893	-6.40685359849555	-0.00349800699200919	NM_007058	calpain 11	CAPN11	11131
TULP1	0.915062295678045	0.853467507679431	-0.184955395459196	-6.40688220532067	-0.00459006335161583	NM_003322	tubby like protein 1	TULP1	7287
C9orf40	0.915359519887448	0.853953593942873	-0.184334804266019	-6.40699442173304	-0.00491685334043002	NM_017998	chromosome 9 open reading frame 40	C9orf40	55071
HIST1H3I	0.915359519887448	0.85395372993173	0.184334630657683	-6.40699445307247	0.00366201713967129	NM_003533	histone cluster 1, H3i	HIST1H3I	8354
SERPIND1	0.915359519887448	0.854067110147982	-0.184189887279189	-6.40702057158401	-0.0109170976880115	NM_000185	serpin peptidase inhibitor, clade D (heparin cofactor), member 1	SERPIND1	3053
BRAP	0.915359519887448	0.854082340409506	-0.184170444328155	-6.40702407844411	-0.0049828956774185	AF035620	BRCA1 associated protein	BRAP	8315
B4GALT2	0.915447702284068	0.854270185372686	0.183930647210648	-6.40706729942145	0.00581158225327094	BC002431	UDP-Gal:betaGlcNAc beta 1,4- galactosyltransferase, polypeptide 2	B4GALT2	8704
CYLD	0.915447702284068	0.854333443505491	-0.183849896212555	-6.40708184129326	-0.00529443968923182	AA555096	cylindromatosis (turban tumor syndrome)	CYLD	1540
MRPL18	0.915474561754352	0.854442924304062	-0.183710143373722	-6.40710699330275	-0.00805667922565689	NM_014161	mitochondrial ribosomal protein L18	MRPL18	29074
BLZF1	0.91593567713254	0.854957755612052	-0.183053006700514	-6.40722500512399	-0.00629878382276594	AI002966	basic leucine zipper nuclear factor 1	BLZF1	8548
FSCN3	0.915956300130071	0.855061464501322	-0.182920641091692	-6.40724872483756	-0.00542924193835859	NM_020369	fascin actin-bundling protein 3, testicular	FSCN3	29999
BTC	0.916360514075176	0.855523301522468	-0.182331228885116	-6.40735413836747	-0.00439433382694876	NM_001729	betacellulin	BTC	685
CRYBA4	0.916844187582289	0.856059404652675	-0.181647115563881	-6.40747606229284	-0.00359246162864135	NM_001886	crystallin, beta A4	CRYBA4	1413
HAL	0.917467700745854	0.856812057193036	0.180686810839139	-6.40764643661133	0.00363525925150743	NM_002108	histidine ammonia-lyase	HAL	3034
ADAM20	0.917467700745854	0.85693838289928	-0.18052564909026	-6.40767494096849	-0.00392029052793674	NM_003814	ADAM metallopeptidase domain 20	ADAM20	8748
C16orf3	0.917467700745854	0.856988306636112	-0.180461959499303	-6.40768619860987	-0.00437430863098154	NM_001214	chromosome 16 open reading frame 3	C16orf3	750
SATB2	0.917467700745854	0.857020460159149	-0.180420940428821	-6.40769344695424	-0.0118448106023115	AB028957	SATB homeobox 2	SATB2	23314
TEX14	0.917467700745854	0.857064571346819	0.180364667156672	-6.40770338813835	0.00377590828291208	NM_031272	testis expressed 14	TEX14	56155
NR4A2	0.9177803007918	0.857470594681338	-0.17984672432957	-6.40779474186307	-0.012447748831228	AI935096	nuclear receptor subfamily 4, group A, member 2	NR4A2	4929
HLA-DQB2	0.9177803007918	0.857530371633816	0.179770474082773	-6.40780816855298	0.00337801492488055	X87344	major histocompatibility complex, class II, DQ beta 2	HLA-DQB2	3120
FKBP4	0.9177803007918	0.857685548314102	0.179572538814962	-6.40784299584913	0.0084458521643711	W25881	FK506 binding protein 4, 59kDa	FKBP4	2288
PRKDC	0.9177803007918	0.857695098988003	-0.179560356705319	-6.40784513807449	-0.00545171415489509	U47077	protein kinase, DNA-activated, catalytic polypeptide	PRKDC	5591
GNRHR	0.917893686487973	0.857917308099468	-0.179276931304683	-6.40789493745334	-0.00371535413246082	L03380	gonadotropin-releasing hormone receptor	GNRHR	2798
ITM2A	0.917893686487973	0.857991660661288	-0.179182098622227	-6.40791158251142	-0.0106852841651062	AL021786	integral membrane protein 2A	ITM2A	9452
GNS	0.917893686487973	0.858176110831851	-0.178946849369573	-6.40795283551527	-0.00810287109553798	NM_002076	glucosamine (N-acetyl)-6-sulfatase	GNS	2799
SPINK4	0.917893686487973	0.858330483080453	-0.178749969396894	-6.40798731848832	-0.00376851858958016	NM_014471	serine peptidase inhibitor, Kazal type 4	SPINK4	27290
BCL10	0.917893686487973	0.858445162563248	-0.178603716443156	-6.40801290971745	-0.00415397889121305	AA994334	B-cell CLL/lymphoma 10	BCL10	8915
CDK6	0.917893686487973	0.858461096795902	0.178583395513218	-6.40801646380123	0.00430535622792583	NM_001259	cyclin-dependent kinase 6	CDK6	1021
BARX1	0.917893686487973	0.858478496714086	0.178561205478918	-6.40802034432535	0.00407708505943116	NM_021570	BARX homeobox 1	BARX1	56033
CREG1	0.917893686487973	0.858529008456621	0.178496788590522	-6.40803160661946	0.00770158293028977	NM_003851	cellular repressor of E1A-stimulated genes 1	CREG1	8804
NLRP3	0.917893686487973	0.858562799053388	0.178453696351059	-6.40803913836168	0.00331883833655677	NM_004895	NLR family, pyrin domain containing 3	NLRP3	114548
GOLGA7	0.91834925241271	0.859073597577404	0.177802329257461	-6.40815276410563	0.00819492950692435	BC012032	golgin A7	GOLGA7	51125
PLAC8	0.918654785355669	0.859495843400399	0.177263941276204	-6.4082463680162	0.0100385738102959	NM_016619	placenta-specific 8	PLAC8	51316
GRIN2C	0.918654785355669	0.859528824988841	0.177221890009591	-6.40825366708456	0.00596791549239128	BC031077	glutamate receptor, ionotropic, N-methyl D-aspartate 2C	GRIN2C	2905
RAB5A	0.918778333084411	0.859729140077511	-0.17696649660661	-6.40829795993057	-0.00747967776622716	NM_004162	RAB5A, member RAS oncogene family	RAB5A	5868
LY6G5C	0.918835365532174	0.859867231423332	0.176790442644127	-6.40832845576712	0.00401274594783185	NM_025262	lymphocyte antigen 6 complex, locus G5C	LY6G5C	80741
CYP11B1	0.91884830560607	0.859964066565386	0.176666989891876	-6.40834982199239	0.00291367928086572	NM_000497	cytochrome P450, family 11, subfamily B, polypeptide 1	CYP11B1	1584
SSBP1	0.919252972489627	0.86042756327729	0.176076126726205	-6.40845187731899	0.00613087008998647	BC008402	single-stranded DNA binding protein 1, mitochondrial	SSBP1	6742
ADRBK1	0.919443614985886	0.860690786476414	0.175740598702306	-6.40850967839032	0.00641834942061781	M80776	adrenergic, beta, receptor kinase 1	ADRBK1	156
GSTM5	0.919653408610147	0.860987582861298	0.175362299120822	-6.40857471549289	0.0149520281766371	NM_000851	glutathione S-transferase mu 5	GSTM5	2949
NR1H4	0.919653408610147	0.861056773723138	0.175274111398187	-6.40858985655175	0.00314004969611226	AF478446	nuclear receptor subfamily 1, group H, member 4	NR1H4	9971
LCT	0.919679776176934	0.861232986064738	-0.175049524847117	-6.40862838170958	-0.00453579712913665	NM_002299	lactase	LCT	3938
KRT6A	0.919679776176934	0.861251065638814	0.175026482529822	-6.4086323315527	0.00397384846835269	J00269	keratin 6A	KRT6A	3853
MAST2	0.919887226531291	0.861581011473482	-0.174605984781802	-6.40870432068887	-0.00456647388891618	AB047005	microtubule associated serine/threonine kinase 2	MAST2	23139
ARF4	0.919887226531291	0.861620335539944	-0.174555870501727	-6.40871288869997	-0.00539897973684589	AL537042	ADP-ribosylation factor 4	ARF4	378
ARID3B	0.919887226531291	0.861699800307181	-0.174454602574158	-6.40873019491828	-0.00554488570536193	NM_006465	AT rich interactive domain 3B (BRIGHT-like)	ARID3B	10620
MC5R	0.920380661760366	0.862246890132348	-0.173757453630333	-6.40884906197513	-0.00447490217676627	NM_005913	melanocortin 5 receptor	MC5R	4161
NEU2	0.920482050960672	0.862426751480994	0.173528277377022	-6.40888803365054	0.0038419943016148	NM_005383	sialidase 2 (cytosolic sialidase)	NEU2	4759
RRP1B	0.920606337240307	0.862628086586998	0.1732717504965	-6.40893159534148	0.00370961116173874	AI400490	ribosomal RNA processing 1B	RRP1B	23076
C6orf48	0.920628771805935	0.862733997958849	0.173136810356758	-6.40895448412237	0.00655855376895786	NM_016947	chromosome 6 open reading frame 48	C6orf48	50854
FMO3	0.920648654089324	0.862837521453563	-0.173004915639368	-6.40897683910611	-0.00338243136962291	NM_006894	flavin containing monooxygenase 3	FMO3	2328
RNF11	0.921190678939529	0.863447949294968	0.172227257890974	-6.40910829896067	0.005216337955261	AB024703	ring finger protein 11	RNF11	26994
GALK2	0.921190678939529	0.863564039904602	0.172079375513638	-6.40913323087241	0.0038916013277861	NM_002044	galactokinase 2	GALK2	2585
CENPE	0.921190678939529	0.863644639150153	0.171976706143903	-6.40915052760245	0.00338027657635642	NM_001813	centromere protein E, 312kDa	CENPE	1062
TTLL12	0.921190678939529	0.863685276482907	0.171924941966566	-6.40915924441105	0.00586476668278557	NM_015140	tubulin tyrosine ligase-like family, member 12	TTLL12	23170
GRK5	0.921331331370201	0.863902103153857	-0.171648754147564	-6.40920570861486	-0.00400614931038401	AK097099	G protein-coupled receptor kinase 5	GRK5	2869
TUT1	0.921362963627215	0.864016721077804	-0.171502762323866	-6.40923023924496	-0.00365458626208071	NM_022830	terminal uridylyl transferase 1, U6 snRNA-specific	TUT1	64852
KCNH1	0.921911083608529	0.864615733645214	0.170739844180841	-6.40935809098463	0.00467075072765244	NM_002238	potassium voltage-gated channel, subfamily H (eag-related), member 1	KCNH1	3756
GNA14	0.922460543492041	0.865216104048045	-0.169975296891247	-6.40948564409145	-0.00553853904327273	NM_004297	guanine nucleotide binding protein (G protein), alpha 14	GNA14	9630
SV2C	0.922809544060245	0.865723021964371	0.169329835320529	-6.409592884054	0.00923757741975173	AK094917	synaptic vesicle glycoprotein 2C	SV2C	22987
LXN	0.922809544060245	0.866108814313088	-0.168838651183448	-6.4096742183602	-0.00822016765105538	NM_020169	latexin	LXN	56925
PPWD1	0.922809544060245	0.866112573716224	-0.16883386497813	-6.40967500973743	-0.00519450638947117	AK025679	peptidylprolyl isomerase domain and WD repeat containing 1	PPWD1	23398
THPO	0.922809544060245	0.86627948460476	-0.168621369794964	-6.4097101222454	-0.00358354083211498	D32047	thrombopoietin	THPO	7066
FGF8	0.922809544060245	0.866280004659578	0.16862070772224	-6.4097102315766	0.00333364788638235	NM_006119	fibroblast growth factor 8 (androgen-induced)	FGF8	2253
KCND1	0.922809544060245	0.866378542076637	0.168495262794735	-6.40973093914774	0.00359824479457327	NM_004979	potassium voltage-gated channel, Shal-related subfamily, member 1	KCND1	3750
ZNF586	0.922809544060245	0.866432394327395	0.168426706292167	-6.40974224946513	0.00382958822768753	BC027922	zinc finger protein 586	ZNF586	54807
XPA	0.922809544060245	0.866474093539231	-0.168373621738719	-6.40975100408983	-0.00509110963655957	NM_000380	xeroderma pigmentosum, complementation group A	XPA	7507
NFE2	0.922809544060245	0.866523867536271	-0.168310258326052	-6.40976145027665	-0.0034945580481649	L13974	nuclear factor, erythroid 2	NFE2	4778
NTRK1	0.922809544060245	0.866579415070768	0.168239545872996	-6.40977310339631	0.00331182929739526	NM_002529	neurotrophic tyrosine kinase, receptor, type 1	NTRK1	4914
CACNB2	0.922809544060245	0.866595874537951	-0.168218593002841	-6.40977655540245	-0.00749591771175506	AF465485	calcium channel, voltage-dependent, beta 2 subunit	CACNB2	783
SLC4A5	0.922809544060245	0.866639543907115	-0.168163002339411	-6.40978571193643	-0.00393888841188428	AF453528	solute carrier family 4 (sodium bicarbonate cotransporter), member 5	SLC4A5	57835
RAPGEF6	0.922809544060245	0.866649627132651	-0.168150166569957	-6.4097878257313	-0.00650544592735081	AF394782	Rap guanine nucleotide exchange factor (GEF) 6	RAPGEF6	51735
BTN2A2	0.923154458253464	0.867126848351329	0.167542704130066	-6.40988767821149	0.00292150079420583	AL832800	butyrophilin, subfamily 2, member A2	BTN2A2	10385
LBX1	0.923154458253464	0.867201016106943	0.167448300406147	-6.40990316352009	0.00284031316876199	NM_006562	ladybird homeobox 1	LBX1	10660
OR7A10	0.923154458253464	0.867228918458856	-0.167412785550685	-6.40990898686319	-0.00370486697427719	AC005255	olfactory receptor, family 7, subfamily A, member 10	OR7A10	390892
CASC1	0.923363660281747	0.867510748514028	0.167054076654465	-6.40996773485813	0.00578242894837633	NM_018272	cancer susceptibility candidate 1	CASC1	55259
TLX1	0.923363660281747	0.86759573059207	0.166945917033943	-6.40998542411579	0.00374488368074033	NM_005521	T-cell leukemia homeobox 1	TLX1	3195
STX7	0.923662917675693	0.868045136211033	-0.166373975620613	-6.41007877341152	-0.00458672300606366	NM_003569	syntaxin 7	STX7	8417
C4BPB	0.923662917675693	0.868047252830859	0.166371282008774	-6.41007921229112	0.00283840237690658	NM_000716	complement component 4 binding protein, beta	C4BPB	725
SLC12A9	0.923988506432471	0.868438436705042	0.165873481957173	-6.41016019863318	0.00445049801542474	NM_020246	solute carrier family 12, member 9	SLC12A9	56996
LIME1	0.923989988256312	0.868538481562581	0.165746176766214	-6.41018087076819	0.0057772615621472	NM_017806	Lck interacting transmembrane adaptor 1	LIME1	54923
DOHH	0.923989988256312	0.868671590111117	-0.165576802839201	-6.41020834953168	-0.00488498138269833	NM_031304	deoxyhypusine hydroxylase/monooxygenase	DOHH	83475
KIF18A	0.923989988256312	0.868695428332075	0.165546470407393	-6.41021326761734	0.00326082884019918	NM_031217	kinesin family member 18A	KIF18A	81930
VKORC1	0.924590960640775	0.869350560289179	-0.164712921656501	-6.41034806630929	-0.00410248469304797	NM_024006	vitamin K epoxide reductase complex, subunit 1	VKORC1	79001
SFTPD	0.924590960640775	0.869430946668015	0.164610651013096	-6.41036455832258	0.00493741994443031	NM_003019	surfactant protein D	SFTPD	6441
HGF	0.924674903796095	0.869682232372659	-0.164290966829656	-6.41041604409074	-0.00320596191091305	X16323	hepatocyte growth factor (hepapoietin A; scatter factor)	HGF	3082
EPN1	0.924674903796095	0.86968714007204	0.164284723451752	-6.41041704860296	0.00576984721191742	NM_013333	epsin 1	EPN1	29924
ZNF81	0.924674903796095	0.86976567022812	0.164184821418933	-6.41043311689228	0.00308275206242303	BC039609	zinc finger protein 81	ZNF81	347344
WDR37	0.92468302928784	0.869858576744541	0.164066632645693	-6.41045211381163	0.00490380169204041	BC018044	WD repeat domain 37	WDR37	22884
SDF2L1	0.924693579174822	0.869953765635842	-0.163945542793977	-6.41047156284862	-0.00718756074765814	NM_022044	stromal cell-derived factor 2-like 1	SDF2L1	23753
SH2B1	0.924984514048908	0.87034474482852	0.16344820323072	-6.41055129326338	0.00383733204075831	AF227968	SH2B adaptor protein 1	SH2B1	25970
CLDN18	0.924984514048908	0.870417474164843	0.16335569339182	-6.41056609715919	0.00220792072829568	BE551219	claudin 18	CLDN18	51208
HBEGF	0.924984514048908	0.870483351810342	0.163271899939864	-6.41057949898261	0.00413395505686776	NM_001945	heparin-binding EGF-like growth factor	HBEGF	1839
PCCA	0.925032669224955	0.870674987344614	0.163028154564315	-6.41061844424183	0.00372233830599633	NM_000282	propionyl CoA carboxylase, alpha polypeptide	PCCA	5095
ADRA1D	0.925032669224955	0.87078033384824	0.162894166219139	-6.4106398279168	0.00397263306815265	M76446	adrenoceptor alpha 1D	ADRA1D	146
MPHOSPH10	0.925032669224955	0.870784556949522	-0.162888794992998	-6.4106406847634	-0.00448628736766565	AL545921	M-phase phosphoprotein 10 (U3 small nucleolar ribonucleoprotein)	MPHOSPH10	10199
SCT	0.925089292907068	0.870923160957231	-0.162712511652602	-6.41066879074474	-0.00424128755309283	NM_021920	secretin	SCT	6343
CD160	0.925584118792262	0.871474360257057	-0.16201151973005	-6.41078025333504	-0.00333553375796036	NM_007053	CD160 molecule	CD160	11126
FAM64A	0.925691243674726	0.871682092765752	0.16174735510611	-6.41082213253788	0.00340395276145156	BC005004	family with sequence similarity 64, member A	FAM64A	54478
GALNS	0.925691243674726	0.871821707805457	0.161569818956174	-6.41085023975257	0.00361396085790044	NM_000512	galactosamine (N-acetyl)-6-sulfate sulfatase	GALNS	2588
MSMB	0.925691243674726	0.871831292106377	-0.161557631632641	-6.41085216809658	-0.00244043531110538	NM_002443	microseminoprotein, beta-	MSMB	4477
TNXB	0.926291804231694	0.872482321828193	0.160729843603765	-6.41098280479939	0.0027671977310364	U52700	tenascin XB	TNXB	7148
LIMCH1	0.926473267184505	0.872738671973896	-0.160403923332973	-6.41103405557428	-0.00686240318186115	AK027231	LIM and calponin homology domains 1	LIMCH1	22998
NR1H3	0.926609365707776	0.873004163700512	0.160066398628627	-6.4110870215198	0.0040776065610677	NM_005693	nuclear receptor subfamily 1, group H, member 3	NR1H3	10062
LPO	0.926609365707776	0.87304142386295	0.160019030540009	-6.41109444581552	0.00303018042701897	U39573	lactoperoxidase	LPO	4025
GPSM2	0.926609365707776	0.873123200384302	-0.159915070972623	-6.41111073234508	-0.00721902304116284	NM_013296	G-protein signaling modulator 2	GPSM2	29899
KLK6	0.926859160578453	0.873477222198683	0.159465035725618	-6.41118111378698	0.0130649858492333	NM_002774	kallikrein-related peptidase 6	KLK6	5653
PYGM	0.926859160578453	0.873529504866055	0.159398576351285	-6.41119149062837	0.00781486643401852	NM_005609	phosphorylase, glycogen, muscle	PYGM	5837
POFUT1	0.92705538730146	0.873799923374414	0.159054843801227	-6.41124509135829	0.00226448401760493	BC000582	protein O-fucosyltransferase 1	POFUT1	23509
SEMG1	0.927111163723074	0.874155476994778	-0.158602923623462	-6.41131538655393	-0.00255115317540522	NM_003007	semenogelin I	SEMG1	6406
MIP	0.927111163723074	0.874160884956418	-0.158596050180542	-6.41131645415921	-0.00327443662135085	NM_012064	major intrinsic protein of lens fiber	MIP	4284
SCNN1D	0.927111163723074	0.874170878400711	0.158583348673705	-6.41131842687643	0.00427709991792469	NM_002978	sodium channel, non-voltage-gated 1, delta subunit	SCNN1D	6339
ARHGAP29	0.927111163723074	0.874216218591223	-0.1585257223444	-6.41132737504723	-0.00541031454690533	BC022483	Rho GTPase activating protein 29	ARHGAP29	9411
C1orf112	0.927111163723074	0.874279932816587	-0.158444743937776	-6.4113399438156	-0.0032520092436723	NM_018186	chromosome 1 open reading frame 112	C1orf112	55732
ZNHIT2	0.92720123799785	0.874522796686751	0.158136082581048	-6.41138779268874	0.00280182899793679	NM_014205	zinc finger, HIT-type containing 2	ZNHIT2	741
E2F5	0.92720123799785	0.874535865696636	0.158119473301282	-6.41139036482479	0.00393971141528393	U15642	E2F transcription factor 5, p130-binding	E2F5	1875
ANK2	0.92786247699604	0.875310941862252	-0.157134514659064	-6.41154241395351	-0.00701704621095267	BF726212	ankyrin 2, neuronal	ANK2	287
KHDRBS1	0.92786247699604	0.87544463153649	-0.156964638748776	-6.41156854184442	-0.00721028923018174	NM_006559	KH domain containing, RNA binding, signal transduction associated 1	KHDRBS1	10657
ROBO1	0.92786247699604	0.875480393152711	-0.156919198187157	-6.41157552607416	-0.00689669477334753	BF059159	roundabout, axon guidance receptor, homolog 1 (Drosophila)	ROBO1	6091
PALMD	0.92786247699604	0.875501772899998	-0.156892032128608	-6.41157970054099	-0.00497887500357042	NM_017734	palmdelphin	PALMD	54873
RGS20	0.927955874784596	0.875675465426054	-0.156671334985874	-6.41161358714323	-0.00740317517778788	BG396993	regulator of G-protein signaling 20	RGS20	8601
NUP43	0.928002413144094	0.875827021204469	0.156478771497803	-6.41164311504988	0.0038264913909245	NM_024647	nucleoporin 43kDa	NUP43	348995
ART4	0.928002413144094	0.875890521064357	0.156398091686143	-6.41165547579294	0.00253697963252186	NM_021071	ADP-ribosyltransferase 4 (Dombrock blood group)	ART4	420
ZNF250	0.928049871709215	0.876020888583424	0.156232456308753	-6.4116808323837	0.00355104358681846	BE350026	zinc finger protein 250	ZNF250	58500
NIPA2	0.928148417034239	0.876199492263397	-0.156005542608726	-6.41171552627143	-0.00389768845578153	AI589507	non imprinted in Prader-Willi/Angelman syndrome 2	NIPA2	81614
DDX24	0.92859244341257	0.876770200519368	0.155280519105843	-6.41182604060651	0.00548987979010818	NM_020414	DEAD (Asp-Glu-Ala-Asp) box helicase 24	DDX24	57062
DARS2	0.92859244341257	0.876789914296424	-0.155255476339144	-6.41182984864556	-0.00380230311758289	AI765051	aspartyl-tRNA synthetase 2, mitochondrial	DARS2	55157
PRODH2	0.928750758892068	0.877061386850613	0.154910629802874	-6.41188222406116	0.00377139489854095	U95090	proline dehydrogenase (oxidase) 2	PRODH2	58510
XPNPEP3	0.928750758892068	0.877110675202633	0.154848021713632	-6.41189172051197	0.00230870390040305	NM_022098	X-prolyl aminopeptidase (aminopeptidase P) 3, putative	XPNPEP3	63929
SLC12A3	0.92880297329316	0.877302706993834	-0.15460410086218	-6.41192868204165	-0.00331575511210325	NM_000339	solute carrier family 12 (sodium/chloride transporter), member 3	SLC12A3	6559
VASH1	0.92880297329316	0.877357781724845	0.154534146052076	-6.41193927160328	0.00527840325923101	BE220445	vasohibin 1	VASH1	22846
COL9A3	0.92880297329316	0.877460693673318	-0.154403431412524	-6.41195904597539	-0.00865440035609844	NM_001853	collagen, type IX, alpha 3	COL9A3	1299
PSG5	0.92880297329316	0.87750256010712	0.154350255102402	-6.41196708564413	0.00299584334043868	NM_002781	pregnancy specific beta-1-glycoprotein 5	PSG5	5673
ECHDC1	0.929066916998427	0.877922945391079	0.15381633045125	-6.41204765567727	0.00601715806772418	NM_018479	enoyl CoA hydratase domain containing 1	ECHDC1	55862
CHUK	0.929066916998427	0.877923260986619	-0.153815929634961	-6.41204771605622	-0.00578902165606099	AF080157	conserved helix-loop-helix ubiquitous kinase	CHUK	1147
POU6F2	0.929495749282526	0.878414194043025	0.153192459203542	-6.41214144518021	0.0039141296773888	NM_007252	POU class 6 homeobox 2	POU6F2	11281
VPS8	0.929517560478396	0.878520515897055	-0.153057441494388	-6.4121616928676	-0.00365306288428968	BC036005	vacuolar protein sorting 8 homolog (S. cerevisiae)	VPS8	23355
COL5A2	0.930314186586573	0.879422043435018	0.151912707644382	-6.41233264363898	0.0173869694133462	AL575735	collagen, type V, alpha 2	COL5A2	1290
RFC1	0.930314186586573	0.87944500146478	0.151883558814934	-6.41233697987782	0.0043178925395182	NM_002913	replication factor C (activator 1) 1, 145kDa	RFC1	5981
LHX5	0.930418883502543	0.879629766025964	-0.151648975867281	-6.41237184662436	-0.00331109587886758	NM_022363	LIM homeobox 5	LHX5	64211
PRPF39	0.930532251693462	0.879860883729398	-0.151355553308305	-6.41241538302803	-0.00497457121831602	NM_018333	pre-mRNA processing factor 39	PRPF39	55015
SMARCD2	0.930532251693462	0.879908551509125	0.151295036849006	-6.41242435163714	0.00439044422734991	AF113019	SWI/SNF related, matrix associated, actin dependent regulator of chromatin, subfamily d, member 2	SMARCD2	6603
CTR9	0.930782582158762	0.880281892007028	-0.150821083002086	-6.41249446813348	-0.00547420034313095	NM_014633	CTR9, Paf1/RNA polymerase II complex component	CTR9	9646
EGLN3	0.930782582158762	0.880316915186945	-0.15077662300386	-6.41250103423994	-0.00468803908465798	NM_022073	egl-9 family hypoxia-inducible factor 3	EGLN3	112399
STX17	0.930865939319479	0.880481586495086	0.15056758586103	-6.41253188009744	0.00330501632688662	NM_017919	syntaxin 17	STX17	55014
FA2H	0.931247583236536	0.880936669399031	0.149989928636599	-6.41261689765485	0.0102609833963569	NM_024306	fatty acid 2-hydroxylase	FA2H	79152
ID1	0.931247583236536	0.881014311111743	0.149891379543685	-6.41263136913978	0.0100128205603145	D13889	inhibitor of DNA binding 1, dominant negative helix-loop-helix protein	ID1	3397
AGA	0.931300627428079	0.881150367730707	-0.149718689092245	-6.41265670501413	-0.00671456482287347	M64073	aspartylglucosaminidase	AGA	175
GPATCH1	0.931521406972227	0.881445152452651	0.149344547700707	-6.41271149613083	0.00394453275684992	NM_018025	G patch domain containing 1	GPATCH1	55094
TSGA10	0.931957688712947	0.881943915100136	-0.148711564925319	-6.41280388117142	-0.00344413138861732	AW590897	testis specific, 10	TSGA10	80705
ZNF254	0.93218590586274	0.882296115955952	-0.14826462072653	-6.41286887723381	-0.00282662522961541	BF679633	zinc finger protein 254	ZNF254	9534
ZNF235	0.93218590586274	0.88237085686506	0.148169778066857	-6.41288264440254	0.00298811019487211	BC002663	zinc finger protein 235	ZNF235	9310
RBMXL2	0.93218590586274	0.882417750999252	0.148110272324529	-6.41289127763936	0.00264586345421236	AF069682	RNA binding motif protein, X-linked-like 2	RBMXL2	27288
KCNJ13	0.932223012551093	0.882538835395304	-0.147956626187707	-6.4129135529589	-0.0105950902448981	AJ007557	potassium inwardly-rectifying channel, subfamily J, member 13	KCNJ13	3769
KRT13	0.93222642406552	0.8826280241867	0.147843455195034	-6.41292994548763	0.00309614886992282	NM_002274	keratin 13	KRT13	3860
MAML3	0.932280689239376	0.882916193292066	-0.14747781256838	-6.41298282217678	-0.00339310710181806	NM_005878	mastermind-like 3 (Drosophila)	MAML3	55534
MBL2	0.932280689239376	0.882936642888161	-0.147451865904863	-6.41298656942834	-0.00266801312340892	NM_000242	mannose-binding lectin (protein C) 2, soluble	MBL2	4153
KRT38	0.932280689239376	0.88322626656657	-0.147084399029473	-6.41303956870736	-0.00342212020948818	NM_006771	keratin 38	KRT38	8687
DNAJA4	0.932280689239376	0.883234343039261	0.147074152100573	-6.41304104471403	0.00706080810912013	BC031044	DnaJ (Hsp40) homolog, subfamily A, member 4	DNAJA4	55466
SAMD14	0.932280689239376	0.883264089410879	0.147036411878402	-6.41304648007282	0.00635375634003488	AY148482	sterile alpha motif domain containing 14	SAMD14	201191
ADRB1	0.932280689239376	0.883306392835785	-0.146982740462973	-6.41305420744525	-0.00316065022531564	NM_000684	adrenoceptor beta 1	ADRB1	153
H2AFY2	0.932280689239376	0.883366880755002	-0.146905998663237	-6.41306525148971	-0.00482223366274503	NM_018649	H2A histone family, member Y2	H2AFY2	55506
ZNF202	0.932280689239376	0.883367115041385	0.146905701422786	-6.4130652942549	0.00364701658558531	N91520	zinc finger protein 202	ZNF202	7753
LOC51145	0.932395788907233	0.883584229246902	-0.146630253015143	-6.41310488693637	-0.00281517971612999	NM_016158	uncharacterized LOC51145	LOC51145	51145
FAM153A	0.932395788907233	0.883648125254821	0.146549191571324	-6.41311652448008	0.00488615923424973	AF155097	family with sequence similarity 153, member A	FAM153A	285596
DUSP11	0.93250288432907	0.883837262492083	-0.146309248957909	-6.41315093400815	-0.00362473893538962	NM_003584	dual specificity phosphatase 11 (RNA/RNP complex 1-interacting)	DUSP11	8446
TRPM6	0.93250288432907	0.883989600897536	-0.146115996105948	-6.41317860689793	-0.0038585042649828	NM_017662	transient receptor potential cation channel, subfamily M, member 6	TRPM6	140803
LCK	0.93250288432907	0.884007575268527	0.146093194611442	-6.41318186955178	0.00219200713427981	U07236	LCK proto-oncogene, Src family tyrosine kinase	LCK	3932
ADIPOQ	0.932573140064409	0.884160168385639	-0.14589962478576	-6.41320954685188	-0.00242319344940256	NM_004797	adiponectin, C1Q and collagen domain containing	ADIPOQ	9370
AFM	0.932747241746633	0.884411238993142	0.14558114469855	-6.41325500442682	0.00312297953136476	NM_001133	afamin	AFM	173
FOLH1	0.933010361382904	0.884762669641267	-0.145135384013047	-6.41331846234618	-0.00672787275003994	AF254357	folate hydrolase (prostate-specific membrane antigen) 1	FOLH1	2346
ZNF253	0.933010361382904	0.884832786244644	0.145046450377952	-6.41333109954433	0.00355897854610099	NM_021047	zinc finger protein 253	ZNF253	56242
HAO2	0.933540183523852	0.885478643128432	-0.144227320508779	-6.41344713124737	-0.0029037862113297	NM_016527	hydroxyacid oxidase 2 (long chain)	HAO2	51179
ARHGEF2	0.933540183523852	0.885510783005368	0.144186560566796	-6.4134528878316	0.00498663683375433	AF486838	Rho/Rac guanine nucleotide exchange factor (GEF) 2	ARHGEF2	9181
ARR3	0.933540183523852	0.885624709508382	0.144042080383061	-6.41347327986961	0.00353130857938577	NM_004312	arrestin 3, retinal (X-arrestin)	ARR3	407
ARFIP1	0.933540183523852	0.885679571072099	-0.143972506704154	-6.4134830922582	-0.00521330640649342	AF124489	ADP-ribosylation factor interacting protein 1	ARFIP1	27236
ZNF14	0.933848990055289	0.886107390139958	-0.14342998426375	-6.4135594448413	-0.00426536721499993	NM_021030	zinc finger protein 14	ZNF14	7561
TMPRSS11D	0.933848990055289	0.886144763177407	-0.143382593089071	-6.41356610081152	-0.00369384337732548	NM_004262	transmembrane protease, serine 11D	TMPRSS11D	9407
GCNT2	0.933934964369975	0.886312462267938	0.143169944919561	-6.41359593963555	0.00296450167593765	L19659	glucosaminyl (N-acetyl) transferase 2, I-branching enzyme (I blood group)	GCNT2	2651
RGS5	0.934409564007884	0.886849021884108	-0.142489612691036	-6.41369110653223	-0.00841434111196548	AF493929	regulator of G-protein signaling 5	RGS5	8490
GNG10	0.934680548356821	0.887192398781477	0.142054261827449	-6.41375176691401	0.00575779453216718	NM_004125	guanine nucleotide binding protein (G protein), gamma 10	GNG10	2790
SOX14	0.934770437575632	0.887418287466964	-0.141767883316178	-6.41379156878078	-0.00266931879519294	NM_004189	SRY (sex determining region Y)-box 14	SOX14	8403
RNF6	0.934770437575632	0.887450108370558	0.141727542160129	-6.41379716908015	0.00432592662795983	NM_005977	ring finger protein (C3H2C3 type) 6	RNF6	6049
PTGDS	0.934888677390171	0.887648567181797	0.141475949950392	-6.41383206002596	0.00819801564166411	M61900	prostaglandin D2 synthase 21kDa (brain)	PTGDS	5730
ST14	0.934995785003735	0.887836477083307	0.141237739208856	-6.41386503810048	0.00346463093767202	NM_021978	suppression of tumorigenicity 14 (colon carcinoma)	ST14	6768
PTTG1	0.935237930413614	0.88815264595019	-0.140836954554427	-6.41392039764957	-0.00820026154407572	NM_004219	pituitary tumor-transforming 1	PTTG1	9232
RNF5	0.935389540510795	0.888382873883005	-0.140545125387147	-6.41396060844845	-0.00277012830057011	AJ243936	ring finger protein 5, E3 ubiquitin protein ligase	RNF5	6048
VPREB3	0.935660546477073	0.888726536584632	0.140109532508517	-6.41402047315291	0.00296415110057602	NM_013378	pre-B lymphocyte 3	VPREB3	29802
FBXO5	0.936475614970039	0.889587071039312	0.139018921125733	-6.41416954391405	0.00202976320534898	NM_012177	F-box protein 5	FBXO5	26271
MYO1E	0.936491854275263	0.889827271629111	-0.138714528997841	-6.41421094201405	-0.00476214300249111	NM_004998	myosin IE	MYO1E	4643
KCNA10	0.936491854275263	0.889914938533491	0.138603437088485	-6.41422602819736	0.00295833300523984	NM_005549	potassium voltage-gated channel, shaker-related subfamily, member 10	KCNA10	3744
GDI2	0.936491854275263	0.889921530206068	-0.138595084159838	-6.41422716202926	-0.00426665568842921	D13988	GDP dissociation inhibitor 2	GDI2	2665
DNA2	0.936491854275263	0.889947906884358	-0.138561659885809	-6.41423169837795	-0.00494015197718678	D42046	DNA replication helicase/nuclease 2	DNA2	1763
RPLP2	0.936668206230234	0.890201862758416	0.138239857391676	-6.41427531750683	0.00450594813241523	BC005354	ribosomal protein, large, P2	RPLP2	6181
DCHS1	0.936818253873802	0.890430849325141	0.137949707321636	-6.41431455933809	0.00433033867604937	NM_024542	dachsous cadherin-related 1	DCHS1	8642
CYP2C18	0.937343643681193	0.891016654929407	-0.137207483070506	-6.41441456755197	-0.00240592813379603	NM_000772	cytochrome P450, family 2, subfamily C, polypeptide 18	CYP2C18	1562
PRMT5	0.937549150379234	0.891298454625164	0.136850465835823	-6.41446248035892	0.00362970119205208	AK027737	protein arginine methyltransferase 5	PRMT5	10419
OR12D2	0.937808168821453	0.891631169084186	0.136428966318055	-6.41451888623071	0.00302576560514822	NM_013936	olfactory receptor, family 12, subfamily D, member 2	OR12D2	26529
HAT1	0.937940678710177	0.891915064333623	0.136069332714512	-6.41456687555173	0.00576679327565888	NM_003642	histone acetyltransferase 1	HAT1	8520
HNF4A	0.937940678710177	0.891930126282901	-0.136050252991689	-6.41456941800239	-0.00229253354599201	NM_000457	hepatocyte nuclear factor 4, alpha	HNF4A	3172
PRTN3	0.938213710950982	0.892444946557571	-0.135398134345226	-6.41465610117027	-0.00388510782928897	NM_002777	proteinase 3	PRTN3	5657
GYPE	0.938213710950982	0.892446058167602	-0.135396726340586	-6.41465628787943	-0.00233694228543602	AF085899	glycophorin E (MNS blood group)	GYPE	2996
ATXN3	0.938213710950982	0.892449298494268	0.135392622029596	-6.41465683212254	0.00371983285651023	AI888099	ataxin 3	ATXN3	4287
TIMM44	0.938343586712452	0.892744328768641	0.135018935973383	-6.41470631482078	0.00305315951710661	AF026030	translocase of inner mitochondrial membrane 44 homolog (yeast)	TIMM44	10469
FAM120C	0.938343586712452	0.892745885449431	0.13501696432806	-6.41470657553917	0.00346606179749376	NM_017848	family with sequence similarity 120C	FAM120C	54954
MTIF2	0.938449713810575	0.892933388364345	0.134779482601985	-6.41473795083676	0.00464178559340311	NM_002453	mitochondrial translational initiation factor 2	MTIF2	4528
CD3EAP	0.938565596103153	0.893130193802171	-0.134530226989355	-6.41477082226298	-0.00463791542156144	NM_012099	CD3e molecule, epsilon associated protein	CD3EAP	10849
SLC12A2	0.938979493003585	0.893610635988013	0.133921778497056	-6.4148508079612	0.00743962055156011	NM_001046	solute carrier family 12 (sodium/potassium/chloride transporter), member 2	SLC12A2	6558
KLRC4	0.939061026597312	0.89377481941332	0.133713862403723	-6.41487805718822	0.00311912074232978	U96845	killer cell lectin-like receptor subfamily C, member 4	KLRC4	8302
HTRA1	0.93906731065671	0.893867390309748	0.133596636451138	-6.41489340201623	0.00702694185246955	NM_002775	HtrA serine peptidase 1	HTRA1	5654
ESRRA	0.939096070758135	0.893981358645181	0.133452316664211	-6.41491227493546	0.00320581554418631	L38487	estrogen-related receptor alpha	ESRRA	2101
LPHN3	0.939450451634224	0.894405340075921	-0.13291544722369	-6.4149823031238	-0.00542972294355337	R50822	latrophilin 3	LPHN3	23284
TPM1	0.939505821601092	0.894544685463612	0.13273900857213	-6.41500525581463	0.00615048286972097	CA432736	tropomyosin 1 (alpha)	TPM1	7168
FAT2	0.939617483932242	0.89473764468126	-0.132494691131091	-6.4150369884456	-0.00251246283480278	NM_001447	FAT atypical cadherin 2	FAT2	2196
SLC31A1	0.939741344047071	0.895001113620507	0.132161109864988	-6.41508022052872	0.00384638872779242	NM_001859	solute carrier family 31 (copper transporter), member 1	SLC31A1	1317
RPL31	0.939741344047071	0.895028892822701	-0.132125939137496	-6.41508477230012	-0.00526961765106293	AI348010	ribosomal protein L31	RPL31	6160
SIAH1	0.940181477665929	0.895534777712222	-0.131485476452018	-6.41516744868353	-0.00282569691538548	AI953523	siah E3 ubiquitin protein ligase 1	SIAH1	6477
FRAT1	0.940205778853137	0.895644619763186	-0.131346420893309	-6.4151853460899	-0.00381881432770559	NM_005479	frequently rearranged in advanced T-cell lymphomas 1	FRAT1	10023
AVPR1B	0.940459991953497	0.895973502707564	-0.130930083749196	-6.41523881833217	-0.0038192114754878	NM_000707	arginine vasopressin receptor 1B	AVPR1B	553
RSAD1	0.940508790506221	0.896106715749265	-0.130761454144758	-6.41526042797235	-0.00401172158421126	NM_018346	radical S-adenosyl methionine domain containing 1	RSAD1	55316
SIDT2	0.940672317178448	0.896349260094244	-0.130454435566167	-6.41529970046202	-0.00451667369113729	NM_015996	SID1 transmembrane family, member 2	SIDT2	51092
ZNF688	0.940775821049572	0.896534634444198	0.130219792505088	-6.41532965276143	0.00235516377138723	AI095896	zinc finger protein 688	ZNF688	146542
UBE3C	0.941199972185768	0.897025625865569	-0.129598340396591	-6.41540872094268	-0.0032807808372004	BC014029	ubiquitin protein ligase E3C	UBE3C	9690
HIST1H2AM	0.941494182962886	0.897392841796897	-0.129133584902318	-6.41546760524305	-0.00225120829194658	NM_003514	histone cluster 1, H2am	HIST1H2AM	8336
FAM124B	0.942024025702904	0.898080432630132	-0.128263432139136	-6.41557728447383	-0.00380712226903146	NM_024785	family with sequence similarity 124B	FAM124B	79843
KRT85	0.942024025702904	0.898167041146059	-0.128153835172388	-6.41559104615491	-0.00323851362353977	NM_002283	keratin 85	KRT85	3891
FLT3	0.942024025702904	0.89827030613927	-0.128023162631184	-6.41560743884511	-0.0032423231391645	NM_004119	fms-related tyrosine kinase 3	FLT3	2322
SLIT2	0.942024025702904	0.898280083068299	-0.128010790922655	-6.41560898999242	-0.00953112705030001	AF055585	slit homolog 2 (Drosophila)	SLIT2	9353
KPNA5	0.942024025702904	0.898392861376671	-0.127868082876294	-6.41562687169	-0.00376650483269092	NM_002269	karyopherin alpha 5 (importin alpha 6)	KPNA5	3841
LAS1L	0.942024025702904	0.898419040834037	-0.127834956142672	-6.41563101970592	-0.00437073984184799	NM_031206	LAS1-like (S. cerevisiae)	LAS1L	81887
PROM1	0.942042611414282	0.898569003518128	0.127645200384947	-6.41565475956375	0.00531302835656078	NM_006017	prominin 1	PROM1	8842
STYXL1	0.942042611414282	0.898610494705463	-0.127592700195876	-6.41566132150114	-0.00400295921524929	NM_016086	serine/threonine/tyrosine interacting-like 1	STYXL1	51657
NXF3	0.942234876958097	0.898880777962976	-0.127250710383503	-6.41570400035536	-0.00258527988621449	NM_022052	nuclear RNA export factor 3	NXF3	56000
MDK	0.942492425719401	0.89921338210407	0.126829886393126	-6.41575636020607	0.00339395077424154	M69148	midkine (neurite growth-promoting factor 2)	MDK	4192
CRELD2	0.942498783440807	0.899306354176622	-0.126712258469721	-6.41577096472189	-0.00409291404552192	NM_024324	cysteine-rich with EGF-like domains 2	CRELD2	79174
CCS	0.942712171915939	0.899596889548921	0.126344685540338	-6.41581651473445	0.00384091648169793	NM_005125	copper chaperone for superoxide dismutase	CCS	9973
GJA3	0.942716061624459	0.899734333666718	-0.126170803102348	-6.41583801632714	-0.00205320666566333	NM_021954	gap junction protein, alpha 3, 46kDa	GJA3	2700
SKIL	0.942716061624459	0.899774454022571	0.126120047013416	-6.41584428703555	0.00266585189739121	NM_005414	SKI-like proto-oncogene	SKIL	6498
C1GALT1C1	0.943260762690753	0.900381319997664	-0.125352343249362	-6.41593882607499	-0.00338540313368174	NM_014158	C1GALT1-specific chaperone 1	C1GALT1C1	29071
ZNF492	0.943646442445792	0.900836479358348	0.124776601693093	-6.41600934718535	0.0024649397579326	AB040906	zinc finger protein 492	ZNF492	57615
DAPK2	0.943747770995827	0.901020232447284	-0.124544179971993	-6.41603772396123	-0.00374490413538098	NM_014326	death-associated protein kinase 2	DAPK2	23604
OLAH	0.943763371258282	0.901181029122605	-0.124340800423228	-6.41606251153142	-0.00229839364605233	NM_018324	oleoyl-ACP hydrolase	OLAH	55301
SLC31A2	0.943763371258282	0.901209172222293	-0.124305204877653	-6.41606684569404	-0.00946114561540945	NM_001860	solute carrier family 31 (copper transporter), member 2	SLC31A2	1318
TRIM10	0.944012890313065	0.901564859500611	0.123855343304275	-6.41612151453215	0.00168853160813054	AF220122	tripartite motif containing 10	TRIM10	10107
WASL	0.944012890313065	0.901716740623887	0.12366325673649	-6.41614479722641	0.00798272859334226	BE504979	Wiskott-Aldrich syndrome-like	WASL	8976
AMIGO2	0.944012890313065	0.901812795403699	-0.123541777036655	-6.41615950305545	-0.00562272469346858	AC004010	adhesion molecule with Ig-like domain 2	AMIGO2	347902
HTR3B	0.944012890313065	0.901819522474476	0.12353326943358	-6.41616053240915	0.00323106933390882	NM_006028	5-hydroxytryptamine (serotonin) receptor 3B, ionotropic	HTR3B	9177
KCNJ14	0.944012890313065	0.901956662363467	-0.123359833089013	-6.41618150140602	-0.00207510177398351	NM_013348	potassium inwardly-rectifying channel, subfamily J, member 14	KCNJ14	3770
CD79A	0.944012890313065	0.901969715945042	0.123343324844682	-6.41618349576914	0.00281753240558746	M74721	CD79a molecule, immunoglobulin-associated alpha	CD79A	973
LDHAL6B	0.944015308034097	0.902059072121471	0.123230321241608	-6.41619714058343	0.00202506576129036	AY009108	lactate dehydrogenase A-like 6B	LDHAL6B	92483
GALC	0.944192420613971	0.902397980715473	0.122801737454263	-6.41624877702206	0.00462403417054347	NM_000153	galactosylceramidase	GALC	2581
SLC5A7	0.944192420613971	0.902485227323073	-0.122691409073072	-6.41626204044506	-0.00269090876143974	NM_021815	solute carrier family 5 (sodium/choline cotransporter), member 7	SLC5A7	60482
GFI1	0.944192420613971	0.902560104982298	0.122596723139722	-6.41627341386472	0.00260689870392206	NM_005263	growth factor independent 1 transcription repressor	GFI1	2672
SLC39A9	0.944192420613971	0.902576562886587	-0.122575911579226	-6.41627591251652	-0.00336802914568235	U92027	solute carrier family 39, member 9	SLC39A9	55334
BAALC	0.944683852094367	0.903213983215127	-0.121769913613977	-6.41637235496119	-0.0046059249351309	NM_024812	brain and acute leukemia, cytoplasmic	BAALC	79870
GFER	0.944683852094367	0.90322054978022	0.12176161081362	-6.41637334513027	0.00348216848344318	AF124604	growth factor, augmenter of liver regeneration	GFER	2671
HOXD9	0.944701040753773	0.90332409337175	-0.121630690852698	-6.41638894935974	-0.00226683820207896	AI432470	homeobox D9	HOXD9	3235
PAIP2B	0.945010212679089	0.903706861751483	-0.121146738745819	-6.41644648546998	-0.00823803474050422	AB032981	poly(A) binding protein interacting protein 2B	PAIP2B	400961
NFATC2IP	0.945275025727224	0.904047262963833	-0.120716377412322	-6.41649745762093	-0.0026919671848562	AI884627	nuclear factor of activated T-cells, cytoplasmic, calcineurin-dependent 2 interacting protein	NFATC2IP	84901
ZNF550	0.945376111859995	0.904231111878629	0.120483950859672	-6.41652491087953	0.00236802850005624	BE886287	zinc finger protein 550	ZNF550	162972
SIGIRR	0.945725187763217	0.904652198972394	0.119951626301531	-6.41658758752162	0.00478274265149459	NM_021805	single immunoglobulin and toll-interleukin 1 receptor (TIR) domain	SIGIRR	59307
MMD	0.94575924779806	0.90477198671322	0.119800200799546	-6.4166053658791	0.00792826990404727	NM_012329	monocyte to macrophage differentiation-associated	MMD	23531
P2RY4	0.946017964931592	0.90510672237254	0.119377070999658	-6.41665492508894	0.00258652459440345	NM_002565	pyrimidinergic receptor P2Y, G-protein coupled, 4	P2RY4	5030
FBXO40	0.946166370297021	0.905335954317398	-0.119087317836239	-6.416688761382	-0.0024945950055395	NM_016298	F-box protein 40	FBXO40	51725
SNRPA	0.946708062497177	0.905943831527352	-0.118318999075966	-6.41677808474614	-0.00291003016326208	NM_004596	small nuclear ribonucleoprotein polypeptide A	SNRPA	6626
C1orf35	0.946708062497177	0.906028859442895	0.118211534718825	-6.41679053227871	0.00275917779383228	NM_024319	chromosome 1 open reading frame 35	C1orf35	79169
TSSK1B	0.947343331212214	0.906724184230777	-0.117332784939918	-6.41689189301569	-0.00214377059555915	AF348076	testis-specific serine kinase 1B	TSSK1B	83942
NOD2	0.94738389700652	0.906929319671979	-0.117073552697764	-6.41692165011435	-0.00304175679919183	NM_022162	nucleotide-binding oligomerization domain containing 2	NOD2	64127
RALGPS1	0.94738389700652	0.906937724179041	-0.117062931985063	-6.4169228678557	-0.00283718228306817	BC032372	Ral GEF with PH domain and SH3 binding motif 1	RALGPS1	9649
LIPE	0.947701214415735	0.907334685387558	-0.116561310174963	-6.41698025660459	-0.0048436059724235	NM_005357	lipase, hormone-sensitive	LIPE	3991
FPR2	0.947701214415735	0.907416266527708	-0.116458223458345	-6.41699201986328	-0.0016779597300145	M88107	formyl peptide receptor 2	FPR2	2358
ITGBL1	0.948013690896408	0.907802875053868	0.115969718090537	-6.41704762186846	0.00253887562322674	AI753143	integrin, beta-like 1 (with EGF-like repeat domains)	ITGBL1	9358
GATA3	0.948235005528806	0.908102237659952	-0.115591472814534	-6.41709051347444	-0.00224581749723551	AI796169	GATA binding protein 3	GATA3	2625
CEACAM3	0.948429381922761	0.908375840482408	-0.115245789621283	-6.41712959013151	-0.00271929855718955	NM_001815	carcinoembryonic antigen-related cell adhesion molecule 3	CEACAM3	1084
PRDM2	0.948746044678954	0.908810925099515	-0.114696110923024	-6.41719148583399	-0.00372956310438965	AI681013	PR domain containing 2, with ZNF domain	PRDM2	7799
ABCB1	0.948746044678954	0.908854094805869	0.114641572933762	-6.41719761086347	0.00448432172788849	AF016535	ATP-binding cassette, sub-family B (MDR/TAP), member 1	ABCB1	5243
MTF2	0.948827199736714	0.909019327364174	-0.114432831304742	-6.41722102722137	-0.00380186906695101	AI566096	metal response element binding transcription factor 2	MTF2	22823
LETM1	0.948947502031791	0.909238697410954	0.114155704436692	-6.41725204901663	0.00235991518449818	NM_012318	leucine zipper-EF-hand containing transmembrane protein 1	LETM1	3954
PAX1	0.948947502031791	0.909364376067725	-0.113996940459672	-6.41726978729418	-0.00216302785213074	NM_006192	paired box 1	PAX1	5075
GGA3	0.948947502031791	0.909397085165183	-0.113955621058514	-6.41727439975319	-0.00397892740910244	AW008018	golgi-associated, gamma adaptin ear containing, ARF binding protein 3	GGA3	23163
YWHAQ	0.949171374065466	0.909744039051424	-0.113517347472886	-6.41732322104284	-0.00395909497802904	NM_006826	tyrosine 3-monooxygenase/tryptophan 5-monooxygenase activation protein, theta	YWHAQ	10971
PTPN22	0.949171374065466	0.909847766945236	0.113386322228304	-6.4173377800182	0.0017355437475981	NM_015967	protein tyrosine phosphatase, non-receptor type 22 (lymphoid)	PTPN22	26191
ZNF34	0.949171374065466	0.909874191312548	-0.113352944256279	-6.41734148615152	-0.00270678850254136	NM_030580	zinc finger protein 34	ZNF34	80778
NRL	0.949193289720791	0.910016621168936	-0.113173035993766	-6.41736144353228	-0.00244970921388976	M81840	neural retina leucine zipper	NRL	4901
CCT8L2	0.949193289720791	0.910070246797306	-0.113105300492892	-6.41736894927729	-0.00240837601609201	NM_014406	chaperonin containing TCP1, subunit 8 (theta)-like 2	CCT8L2	150160
ZNF675	0.949211128601	0.910174875640553	-0.11297314341074	-6.41738358061839	-0.00289808822033333	BF308250	zinc finger protein 675	ZNF675	171392
TNP2	0.94951298890507	0.91055187502192	-0.112496970519809	-6.41743615671685	-0.00182874879066297	NM_005425	transition protein 2 (during histone to protamine replacement)	TNP2	7142
NEIL3	0.949537787694459	0.910663211600744	0.112356350634827	-6.41745164063678	0.00230206039760272	NM_018248	nei endonuclease VIII-like 3 (E. coli)	NEIL3	55247
EFR3A	0.949858168515815	0.911058060756248	0.111857667805113	-6.41750639544004	0.00609895842125852	AW470003	EFR3 homolog A (S. cerevisiae)	EFR3A	23167
CCDC70	0.950015051078545	0.911321899800868	0.111524462472795	-6.41754284528133	0.00218465476585283	NM_031290	coiled-coil domain containing 70	CCDC70	83446
NOTCH3	0.950015051078545	0.911383733648795	0.111446373604424	-6.41755137181621	0.00450010404329859	AW139152	notch 3	NOTCH3	4854
IGSF3	0.950566178994928	0.91200010073234	0.110668011830097	-6.41763603484439	0.00285630045421215	NM_001542	immunoglobulin superfamily, member 3	IGSF3	3321
ERAP1	0.950983770415146	0.912488438445367	0.110051376211577	-6.4177026855998	0.00236499508963206	D16217	endoplasmic reticulum aminopeptidase 1	ERAP1	51752
HSD17B2	0.951284901062122	0.912865095929322	0.109575790617675	-6.41775383623439	0.00235473556638244	NM_002153	hydroxysteroid (17-beta) dehydrogenase 2	HSD17B2	3294
RPL38	0.951382662965414	0.913046634960261	0.109346579736847	-6.41777840944119	0.00424725554936423	BC000603	ribosomal protein L38	RPL38	6169
DCT	0.951654939714082	0.913395690869883	-0.108905878539179	-6.41782551151349	-0.001957086653257	AL139318	dopachrome tautomerase	DCT	1638
PCGF1	0.951688371776103	0.913515532520907	0.108754577144401	-6.41784163872429	0.00254381874860599	BC004952	polycomb group ring finger 1	PCGF1	84759
IFT122	0.951784235668463	0.913695313743142	0.108527606078256	-6.41786578952363	0.00256874114279881	AK000773	intraflagellar transport 122 homolog (Chlamydomonas)	IFT122	55764
PCDH12	0.952150133965292	0.914134365592127	0.10797333337877	-6.41792455474465	0.00276997024534253	NM_016580	protocadherin 12	PCDH12	51294
FGF18	0.952669564410535	0.914768581086665	0.107172738858644	-6.41800890443429	0.00208219699275691	AB007422	fibroblast growth factor 18	FGF18	8817
GTF2H5	0.952669564410535	0.914808745391545	-0.107122040248234	-6.418014224847	-0.00411053041435316	AL134162	general transcription factor IIH, polypeptide 5	GTF2H5	404672
EHF	0.952732342960708	0.914956878924461	0.10693505660153	-6.41803382552045	0.00211320983641361	NM_012153	ets homologous factor	EHF	26298
PRKRA	0.953201559093919	0.91566499951745	0.106041273182102	-6.41812704392118	0.0035251697575287	AF083033	protein kinase, interferon-inducible double stranded RNA dependent activator	PRKRA	8575
GGNBP2	0.953201559093919	0.915669777024529	-0.106035243345831	-6.41812767015475	-0.00270399462850079	AF268387	gametogenetin binding protein 2	GGNBP2	79893
ARMC1	0.953201559093919	0.915702400819785	0.105994067970099	-6.41813194550533	0.00396869303275338	NM_018120	armadillo repeat containing 1	ARMC1	55156
EXT2	0.953201559093919	0.915759063549981	0.105922552832752	-6.41813936716927	0.0025605618803155	AA196245	exostosin glycosyltransferase 2	EXT2	2132
MYF6	0.953241209320869	0.915885053123417	-0.105763540885168	-6.41815585108681	-0.00171521802226859	NM_002469	myogenic factor 6 (herculin)	MYF6	4618
PSMF1	0.953856618293057	0.916665609227338	0.104778457651119	-6.41825741754482	0.00235660859855535	BG029917	proteasome (prosome, macropain) inhibitor subunit 1 (PI31)	PSMF1	9491
CA6	0.953856618293057	0.916676916395453	-0.104764188447921	-6.41825888178068	-0.00187491910543969	BC034350	carbonic anhydrase VI	CA6	765
FXR2	0.953856618293057	0.916740205852331	0.104684320028608	-6.41826707380586	0.00294065061856585	NM_004860	fragile X mental retardation, autosomal homolog 2	FXR2	9513
FN1	0.953907117572698	0.916876698347423	-0.104512074985236	-6.41828471954726	-0.00710383770704404	W73431	fibronectin 1	FN1	2335
UCP3	0.95430733755329	0.91734937703947	0.103915607917884	-6.41834560044463	0.00200721153056715	NM_022803	uncoupling protein 3 (mitochondrial, proton carrier)	UCP3	7352
EPS15L1	0.954415730338455	0.917541577179229	-0.103673083713234	-6.4183702550563	-0.0025696621376472	NM_021235	epidermal growth factor receptor pathway substrate 15-like 1	EPS15L1	58513
OMP	0.954665662101211	0.917915631442047	0.103201107796404	-6.41841807022777	0.00193369233355245	NM_006189	olfactory marker protein	OMP	4975
GP6	0.954665662101211	0.917957909118619	-0.103147763929955	-6.41842346069346	-0.00247779070234166	AB043821	glycoprotein VI (platelet)	GP6	51206
KLF9	0.954757048058708	0.918136318738235	-0.102922658806752	-6.41844617716142	-0.00308806830221009	BF438302	Kruppel-like factor 9	KLF9	687
RBM15	0.954757048058708	0.918221854426217	-0.102814737553716	-6.41845705042878	-0.00261129875511124	AF364037	RNA binding motif protein 15	RBM15	64783
YARS	0.954918174337825	0.918464866437792	-0.102508133375912	-6.41848787913847	-0.00317728390588101	AW245400	tyrosyl-tRNA synthetase	YARS	8565
USP36	0.955061659600587	0.918779947833136	0.102110614884944	-6.41852771212641	0.00296266640543497	BC038983	ubiquitin specific peptidase 36	USP36	57602
HIVEP3	0.955061659600587	0.918842487604362	0.102031714298386	-6.41853559988375	0.00360671412267255	NM_024503	human immunodeficiency virus type I enhancer binding protein 3	HIVEP3	59269
SERPINB4	0.955061659600587	0.918867068351547	-0.102000703240975	-6.41853869841599	-0.00218769418678644	AB046400	serpin peptidase inhibitor, clade B (ovalbumin), member 4	SERPINB4	6318
NKX2-2	0.95515162611123	0.919079792737978	-0.101732334386053	-6.41856547368967	-0.00667695059214068	NM_002509	NK2 homeobox 2	NKX2-2	4821
F2RL3	0.95515162611123	0.919129771332116	0.101669283455094	-6.41857175407561	0.00194189217066398	NM_003950	coagulation factor II (thrombin) receptor-like 3	F2RL3	9002
CDKL3	0.955653204752066	0.919700553065681	0.100949237541776	-6.41864320040953	0.00200217883015696	NM_016508	cyclin-dependent kinase-like 3	CDKL3	51265
MOBP	0.956195619344273	0.920310730725267	-0.100179551518658	-6.41871901081525	-0.0106504158185281	NM_006501	myelin-associated oligodendrocyte basic protein	MOBP	4336
SMARCE1	0.95621370278301	0.920548990602024	-0.0998790236388151	-6.41874845389131	-0.0027340788642185	BG289800	SWI/SNF related, matrix associated, actin dependent regulator of chromatin, subfamily e, member 1	SMARCE1	6605
P2RX3	0.95621370278301	0.920590832146624	0.0998262479569767	-6.41875361525794	0.00166677922432346	NM_002559	purinergic receptor P2X, ligand-gated ion channel, 3	P2RX3	5024
TSPAN1	0.95621370278301	0.920649463394927	0.0997522955142696	-6.41876084308462	0.00267597261314556	AF133425	tetraspanin 1	TSPAN1	10103
DECR1	0.95621370278301	0.920680819221779	-0.0997127461808187	-6.41876470628599	-0.00419177939919102	NM_001359	2,4-dienoyl CoA reductase 1, mitochondrial	DECR1	1666
PCYOX1	0.95652223167868	0.921081919098413	-0.0992068497864835	-6.41881398741728	-0.00305356774923737	N45309	prenylcysteine oxidase 1	PCYOX1	51449
TRIM2	0.95652223167868	0.921154281941183	-0.0991155832175668	-6.41882285132501	-0.00552370364538746	AA149745	tripartite motif containing 2	TRIM2	23321
HNRNPU	0.956604761268548	0.92132196693868	0.0989040961748192	-6.41884335982279	0.00331292273012984	BC003621	heterogeneous nuclear ribonucleoprotein U (scaffold attachment factor A)	HNRNPU	3192
COL2A1	0.957853073872028	0.922612559674246	0.0972765277653966	-6.41899972409669	0.00177330811002729	X06268	collagen, type II, alpha 1	COL2A1	1280
PAX2	0.958212644240015	0.923047256281737	0.0967283897657374	-6.41905180102176	0.00159974186448064	AW769732	paired box 2	PAX2	5076
SECTM1	0.958316949036122	0.92328579329187	-0.0964276149362856	-6.41908025169749	-0.00277423607473093	BF939675	secreted and transmembrane 1	SECTM1	6398
BRMS1	0.958316949036122	0.923526927734849	-0.0961235738791949	-6.41910892128617	-0.00209767010580109	AL050008	breast cancer metastasis suppressor 1	BRMS1	25855
HRH3	0.958316949036122	0.92354913395429	0.0960955750005516	-6.41911155689157	0.00350175832352306	AF346904	histamine receptor H3	HRH3	11255
CEACAM7	0.958316949036122	0.923585257067378	0.0960500290637791	-6.41911584260582	0.00217479560581246	L31792	carcinoembryonic antigen-related cell adhesion molecule 7	CEACAM7	1087
CALCR	0.958316949036122	0.92358955752195	0.0960446068359257	-6.41911635268326	0.00169282698545015	NM_001742	calcitonin receptor	CALCR	799
PLK1	0.95849755805499	0.923924899725331	-0.095621799370755	-6.41915603818506	-0.00194135644666371	NM_005030	polo-like kinase 1	PLK1	5347
KCNE2	0.95849755805499	0.923952593343821	-0.0955868833639095	-6.41915930764119	-0.00247742752151137	NM_005136	potassium voltage-gated channel, Isk-related family, member 2	KCNE2	9992
C1orf54	0.95849755805499	0.924064079546051	-0.0954463231770168	-6.41917245730251	-0.0042032636156577	NM_024579	chromosome 1 open reading frame 54	C1orf54	79630
FAM46C	0.95849755805499	0.924117147719961	-0.0953794162591783	-6.41917870976941	-0.00385412635041504	NM_017709	family with sequence similarity 46, member C	FAM46C	54855
ST3GAL1	0.958555702679347	0.924305471682565	-0.09514198596498	-6.4192008623025	-0.00227568190316507	NM_003033	ST3 beta-galactoside alpha-2,3-sialyltransferase 1	ST3GAL1	6482
PGM3	0.958555702679347	0.924349980509047	-0.0950858720474349	-6.41920608973301	-0.00261431645049459	BC001258	phosphoglucomutase 3	PGM3	5238
ZNF224	0.95895961134381	0.924827899958037	0.0944833603203797	-6.41926202388634	0.00221428903766885	BC002889	zinc finger protein 224	ZNF224	7767
TREM1	0.958960803157769	0.924917473585086	-0.0943704389403439	-6.41927246737933	-0.00214551409739183	NM_018643	triggering receptor expressed on myeloid cells 1	TREM1	54210
KIAA0020	0.958965135544057	0.925010076802801	-0.0942536995655971	-6.41928325084999	-0.00201673185716	BC020598	KIAA0020	KIAA0020	9933
CDON	0.95899495588997	0.925127268651071	0.0941059646162531	-6.41929687831716	0.00182580384722275	AL832223	cell adhesion associated, oncogene regulated	CDON	50937
SERPINB13	0.959018215261166	0.925277193081375	0.0939169691726642	-6.41931428060007	0.00164880642565368	AJ001696	serpin peptidase inhibitor, clade B (ovalbumin), member 13	SERPINB13	5275
CD247	0.959018215261166	0.925326565651714	0.0938547306163015	-6.41932000373221	0.00192278240327326	J04132	CD247 molecule	CD247	919
XAF1	0.959379315486131	0.925763442744339	-0.0933040237273946	-6.41937047856826	-0.00400329530962118	NM_017523	XIAP associated factor 1	XAF1	54739
HOXC6	0.959860985058262	0.926316742242487	-0.0926066009912614	-6.41943397434711	-0.00170548259272341	NM_004503	homeobox C6	HOXC6	3223
EIF3H	0.959955611060986	0.926496577314462	-0.0923799323174178	-6.41945450847999	-0.00277242635129049	NM_003756	eukaryotic translation initiation factor 3, subunit H	EIF3H	8667
ACOT9	0.960084923778281	0.926709910752517	0.0921110476425064	-6.41947880175406	0.00295344635607542	AF241787	acyl-CoA thioesterase 9	ACOT9	23597
NPPB	0.960138095631279	0.926849767004505	0.0919347769752572	-6.4194946890863	0.00200664716176746	NM_002521	natriuretic peptide B	NPPB	4879
NUDC	0.960156423142164	0.926955993572933	-0.0918008940819447	-6.41950673566156	-0.00287314746173628	NM_006600	nudC nuclear distribution protein	NUDC	10726
IL22RA1	0.960158245905697	0.927046287955607	0.0916870926554671	-6.41951696153533	0.00174323770858376	NM_021258	interleukin 22 receptor, alpha 1	IL22RA1	58985
HOXB3	0.960316153241625	0.92728729891621	-0.091383343265655	-6.41954419348943	-0.0022930272393058	NM_002146	homeobox B3	HOXB3	3213
TMSB4Y	0.960788007199406	0.927847896660599	0.0906768470479447	-6.41960718329001	0.00372266522144304	NM_004202	thymosin beta 4, Y-linked	TMSB4Y	9087
AMPD2	0.960788007199406	0.92792010948885	0.0905858437719334	-6.4196152614235	0.00363775300614932	AI916249	adenosine monophosphate deaminase 2	AMPD2	271
B4GALT5	0.960836820126966	0.928055849776853	0.0904147846426	-6.41963042396395	0.00339825492272716	BF691447	UDP-Gal:betaGlcNAc beta 1,4- galactosyltransferase, polypeptide 5	B4GALT5	9334
PDGFRA	0.960884165148243	0.928209091154779	-0.0902216739366173	-6.41964750670172	-0.00245152590904496	BC015186	platelet-derived growth factor receptor, alpha polypeptide	PDGFRA	5156
GCM2	0.960884165148243	0.928278782688626	-0.0901338516399041	-6.41965526345568	-0.00170665932064473	NM_004752	glial cells missing homolog 2 (Drosophila)	GCM2	9247
LPL	0.96116560876036	0.928685970340756	0.0896207450873656	-6.41970043172708	0.00688182999768649	BF672975	lipoprotein lipase	LPL	4023
RASA3	0.96116560876036	0.928727931230964	0.0895678705522909	-6.41970507156707	0.00175619567074659	NM_007368	RAS p21 protein activator 3	RASA3	22821
ZNF331	0.961188453667947	0.928838634803143	-0.0894283751984398	-6.41971729940669	-0.00302943166908776	NM_018555	zinc finger protein 331	ZNF331	55422
VWA1	0.961589258391345	0.929314616615923	0.0888286199481964	-6.41976965545604	0.00257922820809764	NM_022834	von Willebrand factor A domain containing 1	VWA1	64856
IRGC	0.962075049837276	0.929884266348017	-0.0881108817523595	-6.41983184786369	-0.0017630572046361	AA431984	immunity-related GTPase family, cinema	IRGC	56269
ZNRF4	0.962075049837276	0.929961525813201	0.088013541124531	-6.41984024363133	0.00226341966689159	AI807507	zinc and ring finger 4	ZNRF4	148066
RNPEP	0.962256773213734	0.930260282573273	-0.0876371398431095	-6.41987262145977	-0.00268266173853782	NM_020216	arginyl aminopeptidase (aminopeptidase B)	RNPEP	6051
HNRNPA0	0.962256773213734	0.930314639663071	-0.0875686571189588	-6.41987849738661	-0.00274143460867471	BE966599	heterogeneous nuclear ribonucleoprotein A0	HNRNPA0	10949
EIF2B2	0.96260998304238	0.930744885401788	0.0870266190899967	-6.41992484306639	0.00292727559459927	NM_014239	eukaryotic translation initiation factor 2B, subunit 2 beta, 39kDa	EIF2B2	8892
GPR50	0.962621623998339	0.930844902800422	0.086900617501024	-6.41993557531609	0.00155856841756297	NM_004224	G protein-coupled receptor 50	GPR50	9248
ABCA7	0.962909307858104	0.931211878360147	0.0864383147669638	-6.41997481900759	0.00256787191769625	NM_019112	ATP-binding cassette, sub-family A (ABC1), member 7	ABCA7	10347
CARD10	0.962947311515591	0.931388124926564	0.0862162922307286	-6.41999359153071	0.00272196697050209	AW205153	caspase recruitment domain family, member 10	CARD10	29775
SEC23B	0.962947311515591	0.931426214642558	-0.086168310153724	-6.41999764218322	-0.0034825026394536	AL121900	Sec23 homolog B (S. cerevisiae)	SEC23B	10483
ASCL3	0.963095384344067	0.931658245933943	0.0858760218271064	-6.42002226849565	0.00226882178832177	NM_020646	achaete-scute family bHLH transcription factor 3	ASCL3	56676
TAP2	0.963132507328048	0.931831301316121	-0.0856580298777775	-6.42004058060831	-0.0019077097446587	M74447	transporter 2, ATP-binding cassette, sub-family B (MDR/TAP)	TAP2	6891
COBLL1	0.963132507328048	0.931996437444022	-0.0854500173582523	-6.42005801102013	-0.00322158720577992	BF002844	cordon-bleu WH2 repeat protein-like 1	COBLL1	22837
TLK1	0.963132507328048	0.932080567631257	-0.0853440448111454	-6.4200668746976	-0.00179263251006478	NM_012290	tousled-like kinase 1	TLK1	9874
UPK1B	0.963132507328048	0.932083334619419	0.0853405594580823	-6.42006716603011	0.00158022760744547	NM_006952	uroplakin 1B	UPK1B	7348
MMP1	0.963132507328048	0.932199418043028	0.0851943394183032	-6.42007937750224	0.00215804534661679	NM_002421	matrix metallopeptidase 1 (interstitial collagenase)	MMP1	4312
PTPN1	0.963132507328048	0.932254609860549	-0.0851248198011429	-6.42008517604387	-0.00169853653183161	NM_002827	protein tyrosine phosphatase, non-receptor type 1	PTPN1	5770
GSK3B	0.963132507328048	0.932315819449501	-0.0850477206823861	-6.42009160124647	-0.00367730478803807	BC000251	glycogen synthase kinase 3 beta	GSK3B	2932
TMPRSS3	0.963235439517517	0.932504276578553	0.0848103447484024	-6.42011134687019	0.00168301122875469	NM_024022	transmembrane protease, serine 3	TMPRSS3	64699
ERN1	0.963474742795155	0.932888144254317	-0.0843268493730504	-6.42015139475566	-0.00172699821152378	NM_001433	endoplasmic reticulum to nucleus signaling 1	ERN1	2081
SPIN1	0.963474742795155	0.932913626011242	-0.0842947548710782	-6.42015404503778	-0.00257896336743535	NM_006717	spindlin 1	SPIN1	10927
HPR	0.964471194229217	0.933967402655163	0.0829675897662637	-6.42026275557931	0.00357809409725984	NM_020995	haptoglobin-related protein	HPR	3250
PDE6B	0.96453509689716	0.934118222472188	-0.0827776538088813	-6.42027817248071	-0.00269242982117923	BC039412	phosphodiesterase 6B, cGMP-specific, rod, beta	PDE6B	5158
FOXC2	0.964806782202327	0.934470303388958	-0.0823342699963634	-6.42031402397228	-0.00150914502671373	NM_005251	forkhead box C2 (MFH-1, mesenchyme forkhead 1)	FOXC2	2303
OLFM4	0.964989660464639	0.934824666232887	0.0818880289301444	-6.42034991209959	0.00236244894434812	AL390736	olfactomedin 4	OLFM4	10562
ARRB2	0.964989660464639	0.93482539168663	0.0818871153995983	-6.42034998536859	0.00295938044464883	NM_004313	arrestin, beta 2	ARRB2	409
RNF40	0.965055172833793	0.93507208636376	0.0815764681136461	-6.42037485319714	0.0017146229509617	NM_014771	ring finger protein 40, E3 ubiquitin protein ligase	RNF40	9810
APC2	0.965055172833793	0.935093407917373	0.0815496195773742	-6.42037699802964	0.00220628265916645	NM_005883	adenomatosis polyposis coli 2	APC2	10297
DNAJC13	0.965055172833793	0.935205594041104	-0.0814083534896258	-6.42038827163731	-0.0018782722763131	BC043583	DnaJ (Hsp40) homolog, subfamily C, member 13	DNAJC13	23317
TAS2R9	0.965055172833793	0.935244800966636	-0.0813589840527231	-6.42039220691023	-0.00168268999791632	NM_023917	taste receptor, type 2, member 9	TAS2R9	50835
SLC6A6	0.965341580106329	0.935611373766494	0.0808974044995814	-6.42042888425524	0.00195577534036762	NM_003043	solute carrier family 6 (neurotransmitter transporter), member 6	SLC6A6	6533
CEACAM6	0.96536220415933	0.93572037714365	0.0807601534453558	-6.42043975004613	0.00158494735244474	BC005008	carcinoembryonic antigen-related cell adhesion molecule 6 (non-specific cross reacting antigen)	CEACAM6	4680
ANXA2P3	0.965518281081588	0.936074226788227	0.0803146159728442	-6.42047489488115	0.00176828817419494	M62895	annexin A2 pseudogene 3	ANXA2P3	305
ST7L	0.965518281081588	0.936116356486746	0.0802615708978217	-6.42047906622566	0.0015811261301284	NM_138729	suppression of tumorigenicity 7 like	ST7L	54879
TNFRSF9	0.965518281081588	0.936138748323919	-0.080233377655742	-6.42048128215678	-0.00151638621041172	NM_001561	tumor necrosis factor receptor superfamily, member 9	TNFRSF9	3604
HSD17B3	0.965544795733465	0.936303220290008	0.0800262953180999	-6.42049753454632	0.00276770746171184	NM_000197	hydroxysteroid (17-beta) dehydrogenase 3	HSD17B3	3293
HIST1H2BM	0.965544795733465	0.936364576449043	0.0799490442720277	-6.4205035866642	0.00143769187743992	NM_003521	histone cluster 1, H2bm	HIST1H2BM	8342
BCAS1	0.965544795733465	0.936431550163632	0.0798647209376358	-6.42051018617819	0.00722134096244353	NM_003657	breast carcinoma amplified sequence 1	BCAS1	8537
TNFAIP8	0.965943742619976	0.93694703412657	0.0792157193085552	-6.42056074683544	0.00230034660294454	NM_014350	tumor necrosis factor, alpha-induced protein 8	TNFAIP8	25816
FSHB	0.965943742619976	0.937050394718808	0.0790855909014801	-6.42057083487816	0.00182121085220111	NM_000510	follicle stimulating hormone, beta polypeptide	FSHB	2488
TRPV5	0.965943742619976	0.937179619488654	-0.0789229020336919	-6.4205834238022	-0.00166482853873262	BC034740	transient receptor potential cation channel, subfamily V, member 5	TRPV5	56302
CRYBB2	0.965943742619976	0.937207481429276	0.0788878252291831	-6.42058613466119	0.00310155350006092	NM_000496	crystallin, beta B2	CRYBB2	1415
PYGB	0.965943742619976	0.937263808537576	-0.0788169124851686	-6.42059161136728	-0.00269307988354406	NM_002862	phosphorylase, glycogen; brain	PYGB	5834
ZNF248	0.966199526338551	0.937617956420495	0.0783710688131736	-6.42062593177553	0.0022788522441175	BC021819	zinc finger protein 248	ZNF248	57209
PKDREJ	0.966199526338551	0.937690181163048	-0.0782801456028148	-6.42063290701516	-0.00173381645109938	NM_006071	polycystin (PKD) family receptor for egg jelly	PKDREJ	10343
CYP19A1	0.966625601324789	0.938192815080196	-0.0776474013472668	-6.42068122421951	-0.00146967377627227	BC035714	cytochrome P450, family 19, subfamily A, polypeptide 1	CYP19A1	1588
LMO2	0.966914691667957	0.938696813320332	0.0770129709847557	-6.42072927649837	0.00331275758722427	NM_005574	LIM domain only 2 (rhombotin-like 1)	LMO2	4005
PLXNB3	0.966914691667957	0.938731127490619	-0.076969777621758	-6.42073253366662	-0.0036587013785887	NM_005393	plexin B3	PLXNB3	5365
SOCS2	0.966914691667957	0.938867997552065	-0.0767974922674606	-6.42074550735341	-0.00266088314306057	AB004903	suppressor of cytokine signaling 2	SOCS2	8835
SMC6	0.966914691667957	0.938894840619775	0.0767637037927013	-6.42074804833347	0.00207050624016336	NM_024624	structural maintenance of chromosomes 6	SMC6	79677
KRT20	0.966914691667957	0.938949113755282	-0.076695388231128	-6.42075318242337	-0.00130681828464851	AI732381	keratin 20	KRT20	54474
ZFYVE21	0.966914691667957	0.939008347869702	0.0766208285164007	-6.42075878056086	0.00286500659974642	NM_024071	zinc finger, FYVE domain containing 21	ZFYVE21	79038
SPAM1	0.967160748178859	0.939390337183262	0.0761400176464788	-6.42079475033115	0.0012899702264999	S67798	sperm adhesion molecule 1 (PH-20 hyaluronidase, zona pellucida binding)	SPAM1	6677
EPS8L1	0.967160748178859	0.939425663560729	-0.0760955531456728	-6.42079806531173	-0.00120172542074659	AI343292	EPS8-like 1	EPS8L1	54869
C1orf61	0.96751743109228	0.939939668628962	-0.0754486038255049	-6.42084607855155	-0.00471336420807766	AK095622	chromosome 1 open reading frame 61	C1orf61	10485
NTSR1	0.96751743109228	0.939968538003195	0.0754122685092497	-6.42084876301341	0.00215617997416295	NM_002531	neurotensin receptor 1 (high affinity)	NTSR1	4923
TRIP12	0.96751743109228	0.940039757622808	-0.0753226311299986	-6.42085537991492	-0.00300792501237801	NM_004238	thyroid hormone receptor interactor 12	TRIP12	9320
EML4	0.967737093971319	0.940342415515884	0.0749417111287307	-6.42088341110268	0.00152213358479258	BC039354	echinoderm microtubule associated protein like 4	EML4	27436
THBD	0.96792516152237	0.940614410076926	0.07459939279676	-6.42090848042878	0.00209419746245842	NM_000361	thrombomodulin	THBD	7056
IFNW1	0.968043077588257	0.940818260745065	-0.074342842619195	-6.42092719337696	-0.00129014069198874	NM_002177	interferon, omega 1	IFNW1	3467
SIX6	0.96805055062588	0.940914785997917	0.0742213653587877	-6.42093603152515	0.00165813241021606	NM_007374	SIX homeobox 6	SIX6	4990
RPS6KA6	0.968107511873919	0.941143022260102	0.0739341338565818	-6.42095687173149	0.00191610059464065	AF184965	ribosomal protein S6 kinase, 90kDa, polypeptide 6	RPS6KA6	27330
HPD	0.968107511873919	0.941175759399686	-0.0738929352197696	-6.42095985429046	-0.00385474377592754	NM_002150	4-hydroxyphenylpyruvate dioxygenase	HPD	3242
FTO	0.968107511873919	0.941237953453075	-0.0738146663520196	-6.42096551595522	-0.00262128142662199	U79260	fat mass and obesity associated	FTO	79068
CTSG	0.968126107007074	0.941345301833987	-0.0736795735373823	-6.4209752739279	-0.00239323785900947	NM_001911	cathepsin G	CTSG	1511
TNMD	0.968446792783938	0.941746415555501	0.0731748030033618	-6.42101157615675	0.00126427147182451	NM_022144	tenomodulin	TNMD	64102
ZNF549	0.968968161752762	0.94234289036135	-0.0724242203068477	-6.42106509535921	-0.0012138135942461	AC003682	zinc finger protein 549	ZNF549	256051
HOXB7	0.968968161752762	0.942432104210985	0.0723119603061416	-6.42107305246119	0.00126956508962017	AW102783	homeobox B7	HOXB7	3217
WDR25	0.969425346943609	0.942988394663015	-0.0716119868384167	-6.4211223888725	-0.00154390671731353	NM_024515	WD repeat domain 25	WDR25	79446
RPS6KA4	0.969425346943609	0.943128060286177	0.0714362528476539	-6.42113469981658	0.00192221789031422	NM_003942	ribosomal protein S6 kinase, 90kDa, polypeptide 4	RPS6KA4	8986
UBA52	0.969425346943609	0.943144936431721	-0.0714150186216109	-6.42113618531997	-0.00225105926608471	AF348700	ubiquitin A-52 residue ribosomal protein fusion product 1	UBA52	7311
NCKIPSD	0.969823105702823	0.943621338070649	-0.07081560477609	-6.42117793691711	-0.0015857308652194	AL049430	NCK interacting protein with SH3 domain	NCKIPSD	51517
PSMB9	0.969870338535555	0.943756724994533	-0.0706452641185434	-6.42118973762289	-0.0033029117586123	NM_002800	proteasome (prosome, macropain) subunit, beta type, 9	PSMB9	5698
NAT9	0.969923684288712	0.943898069523565	-0.0704674299405314	-6.4212020271371	-0.00196491496801876	NM_015654	N-acetyltransferase 9 (GCN5-related, putative)	NAT9	26151
MUC16	0.970095494094985	0.944154720163445	-0.0701445278313057	-6.42122426262296	-0.00129206091895551	NM_024690	mucin 16, cell surface associated	MUC16	94025
F13B	0.970148278457141	0.944295548860635	0.0699673489200745	-6.42123642001859	0.00132978391486915	NM_001994	coagulation factor XIII, B polypeptide	F13B	2165
DHTKD1	0.970221729146206	0.944456504803734	-0.0697648502920598	-6.42125027711428	-0.0020553497684066	BC002477	dehydrogenase E1 and transketolase domain containing 1	DHTKD1	55526
PLEKHA1	0.970451180498798	0.944769346584261	-0.0693712723537982	-6.4212770949903	-0.00363232946274827	NM_021622	pleckstrin homology domain containing, family A (phosphoinositide binding specific) member 1	PLEKHA1	59338
DYRK2	0.970510512600644	0.944920702298096	-0.0691808596303286	-6.42129001500513	-0.00209470679442081	Y09216	dual-specificity tyrosine-(Y)-phosphorylation regulated kinase 2	DYRK2	8445
NTSR2	0.970510512600644	0.945022820338487	-0.0690523916789455	-6.42129871183971	-0.00453296166254979	NM_012344	neurotensin receptor 2	NTSR2	23620
CCDC47	0.970510512600644	0.945095576171084	-0.0689608630779452	-6.42130489814782	-0.00208882102615959	NM_020198	coiled-coil domain containing 47	CCDC47	57003
C9orf156	0.97067936810679	0.945349514609858	-0.0686414069130009	-6.42132642551235	-0.0014874104395286	AK023069	chromosome 9 open reading frame 156	C9orf156	51531
POU3F3	0.970689311497472	0.945448704227551	0.0685166276600156	-6.42133480693421	0.00197224201182067	NM_006236	POU class 3 homeobox 3	POU3F3	5455
DNMBP	0.970767665818419	0.945614534043871	0.0683080182957115	-6.42134878516655	0.00207155576986473	AB023227	dynamin binding protein	DNMBP	23268
KLRG1	0.970769616335322	0.945705947126112	0.0681930244218704	-6.42135647230758	0.00145947942660563	AF081675	killer cell lectin-like receptor subfamily G, member 1	KLRG1	10219
PDE8A	0.971704164186477	0.946743258817996	0.0668881923904542	-6.42144279082668	0.00317981656131394	NM_002605	phosphodiesterase 8A	PDE8A	5151
UBE2A	0.971704164186477	0.946795565049193	0.0668223995514873	-6.42144709905857	0.00166746607662915	AI126625	ubiquitin-conjugating enzyme E2A	UBE2A	7319
LUZP2	0.971813196599619	0.946991411863971	0.0665760582902279	-6.42146319226757	0.00280818693354945	X81895	leucine zipper protein 2	LUZP2	338645
FDXR	0.971901918097272	0.947167484773634	-0.0663545926333923	-6.4214776096453	-0.00129828111878805	NM_004110	ferredoxin reductase	FDXR	2232
OR12D3	0.972380988616419	0.947724024866349	0.0656545943309003	-6.42152286354891	0.00151331666303367	NM_030959	olfactory receptor, family 12, subfamily D, member 3	OR12D3	81797
NKG7	0.972635175511048	0.948071396409643	0.0652176979459534	-6.42155086504564	0.00168124301850092	NM_005601	natural killer cell granule protein 7	NKG7	4818
ESR2	0.972635175511048	0.948151136514781	0.0651174089334109	-6.42155726637152	0.0009149768999972	AB006589	estrogen receptor 2 (ER beta)	ESR2	2100
FPGT	0.973294903507494	0.948884003207445	-0.064195714281386	-6.42161563574056	-0.00198581953294408	NM_003838	fucose-1-phosphate guanylyltransferase	FPGT	8790
CADM3	0.973721082929137	0.94941451426126	-0.0635285477942147	-6.42165736716437	-0.00258929665400132	AF062733	cell adhesion molecule 3	CADM3	57863
WT1	0.973721082929137	0.949479064267001	0.063447372165751	-6.42166241497112	0.000879116058796647	NM_024426	Wilms tumor 1	WT1	7490
SNX24	0.973758808544346	0.949644164971132	0.0632397497202467	-6.42167529635461	0.00154463705896291	NM_014035	sorting nexin 24	SNX24	28966
NUP107	0.973758808544346	0.94969542812112	-0.0631752842869364	-6.42167928735167	-0.00226236727193907	NM_020401	nucleoporin 107kDa	NUP107	57122
TMCO3	0.974142373607799	0.950159338683568	-0.0625919104244192	-6.42171521842731	-0.00131782351854071	NM_017905	transmembrane and coiled-coil domains 3	TMCO3	55002
SH3BGRL3	0.974455111914291	0.950554230423355	0.0620953455547756	-6.42174554016591	0.00203289558496245	NM_031286	SH3 domain binding glutamate-rich protein like 3	SH3BGRL3	83442
TUB	0.974594488565993	0.950805983515226	0.0617787814118847	-6.42176474446633	0.00138590081567092	NM_003320	tubby bipartite transcription factor	TUB	7275
APOC3	0.974594488565993	0.950869920102976	0.061698386048667	-6.42176960600654	0.00118000864412249	NM_000040	apolipoprotein C-III	APOC3	345
ZSCAN12	0.974603979620649	0.950969046781531	0.0615737426333876	-6.42177713072905	0.00117034158534945	NM_014724	zinc finger and SCAN domain containing 12	ZSCAN12	9753
CNTFR	0.974813777032244	0.951263642446495	-0.0612033191671002	-6.42179940338736	-0.0018950860087088	NM_001842	ciliary neurotrophic factor receptor	CNTFR	1271
TBL1XR1	0.975166719934964	0.951744534420839	0.0605986655484382	-6.42183547100791	0.0024090706107085	NM_030921	transducin (beta)-like 1 X-linked receptor 1	TBL1XR1	79718
IMPA1	0.975166719934964	0.951845649952854	-0.0604715299149345	-6.42184300909436	-0.00250580003313594	NM_005536	inositol(myo)-1(or 4)-monophosphatase 1	IMPA1	3612
SLC7A10	0.975166719934964	0.951926684351552	-0.0603696436104995	-6.42184903867843	-0.0023693032661054	NM_017965	solute carrier family 7 (neutral amino acid transporter light chain, asc system), member 10	SLC7A10	56301
XPNPEP2	0.975166719934964	0.951967732960024	-0.0603180325465719	-6.42185208911763	-0.000948594751846166	NM_003399	X-prolyl aminopeptidase (aminopeptidase P) 2, membrane-bound	XPNPEP2	7512
ATXN2L	0.97539145454502	0.952277060463132	-0.0599291153755096	-6.4218749919187	-0.00121423625074435	NM_007245	ataxin 2-like	ATXN2L	11273
FGG	0.975408486754893	0.952383629898346	0.0597951278412483	-6.42188284795117	0.000999745702765509	NM_000509	fibrinogen gamma chain	FGG	2266
DSC1	0.975613659768225	0.952736221635849	-0.05935182926285	-6.42190871436084	-0.00121283332873023	NM_004948	desmocollin 1	DSC1	1823
AUP1	0.975613659768225	0.952763879262818	-0.0593170570032377	-6.42191073517655	-0.00201132392171388	NM_012103	ancient ubiquitous protein 1	AUP1	550
FAM105A	0.976010982152707	0.953241892389255	-0.0587160914013428	-6.42194547364149	-0.00139114747033986	AF052146	family with sequence similarity 105, member A	FAM105A	54491
KIAA1598	0.976400461505032	0.95371231800118	-0.0581246857577889	-6.42197931416619	-0.0032459011464212	AU157109	KIAA1598	KIAA1598	57698
CBR3	0.97671878125546	0.954165326355554	0.0575551959133277	-6.42201157690033	0.00189745355673487	NM_001236	carbonyl reductase 3	CBR3	874
CABP2	0.97671878125546	0.954277053630404	0.0574147432316975	-6.42201948499366	0.00108090722055199	NM_016366	calcium binding protein 2	CABP2	51475
OR2F1	0.97671878125546	0.954293426111835	-0.0573941614334798	-6.42202064221482	-0.00132911498304988	NM_012369	olfactory receptor, family 2, subfamily F, member 1	OR2F1	26211
HSPBP1	0.976792601878948	0.954455620296101	-0.0571902689209555	-6.42203208375236	-0.0016896455456763	NM_012267	HSPA (heat shock 70kDa) binding protein, cytoplasmic cochaperone 1	HSPBP1	23640
TOP3B	0.976801467077854	0.954554352060037	0.057066155485052	-6.4220390285081	0.00141312460522158	AA581879	topoisomerase (DNA) III beta	TOP3B	8940
SLC38A6	0.976900877261717	0.954741576588008	0.0568308022506197	-6.42205215624586	0.00183657694217576	AI537540	solute carrier family 38, member 6	SLC38A6	145389
C2CD3	0.977030399868767	0.955024506741044	-0.0564751469108128	-6.42207189136378	-0.00114801875011228	AK092089	C2 calcium-dependent domain containing 3	C2CD3	26005
MAST4	0.977030399868767	0.955049818244772	-0.0564433296154636	-6.42207365085054	-0.00182580986641412	BC033215	microtubule associated serine/threonine kinase family member 4	MAST4	375449
ROR2	0.977030399868767	0.955176662584477	0.0562838834609679	-6.42208245323993	0.00175345616611544	NM_004560	receptor tyrosine kinase-like orphan receptor 2	ROR2	4920
NR2C2	0.977030399868767	0.955228522803922	0.0562186944269469	-6.42208604489654	0.00145112982234696	NM_003298	nuclear receptor subfamily 2, group C, member 2	NR2C2	7182
NRCAM	0.977082956926495	0.955370002328128	0.0560408538718635	-6.42209582203844	0.00254335644844517	NM_005010	neuronal cell adhesion molecule	NRCAM	4897
CLPP	0.977102933270311	0.955529970222587	-0.0558397754779367	-6.42210683941466	-0.00127770298498042	NM_006012	caseinolytic mitochondrial matrix peptidase proteolytic subunit	CLPP	8192
ATP8B3	0.977102933270311	0.955569728931759	0.055789799443555	-6.42210957152965	0.000997557881797562	BC033179	ATPase, aminophospholipid transporter, class I, type 8B, member 3	ATP8B3	148229
SLC5A2	0.97711153670802	0.955668240651173	0.055665972458434	-6.42211633042611	0.00122157984403071	NM_003041	solute carrier family 5 (sodium/glucose cotransporter), member 2	SLC5A2	6524
TPD52L2	0.977360475915728	0.956001837576214	-0.0552466550921021	-6.42213910665644	-0.00201668329800242	NM_003288	tumor protein D52-like 2	TPD52L2	7165
CCL7	0.977469730449772	0.956423895719944	-0.0547161596626869	-6.42216767503715	-0.00106646757542617	NM_006273	chemokine (C-C motif) ligand 7	CCL7	6354
CLPX	0.977469730449772	0.95664851968236	-0.0544338305120971	-6.42218276671964	-0.00141927983501944	NM_006660	caseinolytic mitochondrial matrix peptidase chaperone subunit	CLPX	10845
MAZ	0.977469730449772	0.956654985596508	-0.0544257035896804	-6.42218319998191	-0.00164279790196176	NM_002383	MYC-associated zinc finger protein (purine-binding transcription factor)	MAZ	4150
XRCC3	0.977469730449772	0.956706188649317	0.054361347273898	-6.42218662865963	0.00113123524374359	AK022829	X-ray repair complementing defective repair in Chinese hamster cells 3	XRCC3	7517
KIF1A	0.977469730449772	0.956713587940678	0.0543520472391063	-6.42218712379725	0.00263304951263166	BG473130	kinesin family member 1A	KIF1A	547
PHOX2B	0.977469730449772	0.956778782854002	0.0542701051419937	-6.4221914827663	0.00114655412745801	NM_003924	paired-like homeobox 2b	PHOX2B	8929
PRKAG2	0.977469730449772	0.956813619959289	-0.0542263192770367	-6.42219380929109	-0.00177693889708141	AU144309	protein kinase, AMP-activated, gamma 2 non-catalytic subunit	PRKAG2	51422
FGF16	0.977469730449772	0.956829751816946	0.054206043593929	-6.42219488598621	0.00104103752868667	NM_003868	fibroblast growth factor 16	FGF16	8823
LNPEP	0.977792659643442	0.957299518755454	0.053615616388884	-6.42222606273229	0.0014473656038323	NM_005575	leucyl/cystinyl aminopeptidase	LNPEP	4012
SORBS2	0.977792659643442	0.957404607505322	-0.0534835380324368	-6.42223299022701	-0.00173078275208649	AF396457	sorbin and SH3 domain containing 2	SORBS2	8470
FOXF2	0.977792659643442	0.957416344191213	0.0534687871094257	-6.42223376285059	0.0018858310697496	NM_001452	forkhead box F2	FOXF2	2295
ZNF587	0.978047565750877	0.957756122478038	0.0530417514000192	-6.42225603772968	0.00177503147624503	NM_017961	zinc finger protein 587	ZNF587	84914
ARG1	0.978151902750552	0.957979002637713	0.05276163935488	-6.4222705518274	0.000921376078159675	NM_000045	arginase 1	ARG1	383
ZNF750	0.978151902750552	0.95803868243581	0.0526866354933307	-6.42227442513352	0.00100662050685685	NM_024702	zinc finger protein 750	ZNF750	79755
EDNRA	0.978760210461248	0.958724731740879	0.0518244496643116	-6.42231855392909	0.00135691618696843	AU118882	endothelin receptor type A	EDNRA	1909
EPHX2	0.97888842419471	0.958940582632052	0.0515531891850608	-6.42233228714073	0.00186365249949727	AF233336	epoxide hydrolase 2, cytoplasmic	EPHX2	2053
RABEP2	0.978898018847331	0.959040244375555	0.0514279452534875	-6.42233860359552	0.00141733650538711	NM_024816	rabaptin, RAB GTPase binding effector protein 2	RABEP2	79874
ACOT11	0.979154758008459	0.959382061650335	0.0509983929996302	-6.42236015059232	0.00120838574856386	AF416922	acyl-CoA thioesterase 11	ACOT11	26027
MAN1A1	0.979264035590232	0.959596779749632	-0.0507285675845677	-6.42237359303233	-0.0024056530474974	NM_005907	mannosidase, alpha, class 1A, member 1	MAN1A1	4121
UQCRB	0.979264035590232	0.959731640975452	0.0505590961779761	-6.42238199947442	0.00128651415758974	NM_006294	ubiquinol-cytochrome c reductase binding protein	UQCRB	7381
SNX2	0.979264035590232	0.959760021603372	0.0505234322589706	-6.42238376496102	0.00166971154705742	AF043453	sorting nexin 2	SNX2	6643
JMJD1C	0.979313580928568	0.959898881076134	0.0503489383543883	-6.42239238505057	0.00165174303688698	AI694023	jumonji domain containing 1C	JMJD1C	221037
MATN4	0.979340129091224	0.960015206304177	-0.0502027626699957	-6.42239958325019	-0.00113243860735235	NM_003833	matrilin 4	MATN4	8785
SPC24	0.979446689122675	0.960266719517766	0.0498867118153652	-6.42241507515292	0.00112411933917844	S70123	SPC24, NDC80 kinetochore complex component	SPC24	147841
AICDA	0.979446689122675	0.960300854496358	-0.0498438182762487	-6.42241717013078	-0.000898091693748881	NM_020661	activation-induced cytidine deaminase	AICDA	57379
SOX30	0.979446689122675	0.96039060323933	-0.0497310416943584	-6.42242266969246	-0.000872193426579848	NM_007017	SRY (sex determining region Y)-box 30	SOX30	11063
CNTN2	0.979717020748235	0.960797988012263	-0.0492191376263675	-6.42244747614647	-0.00353555731347832	NM_005076	contactin 2 (axonal)	CNTN2	6900
GDF11	0.979717020748235	0.960872906918415	-0.0491249988203326	-6.42245201009672	-0.00125207899518998	AF028333	growth differentiation factor 11	GDF11	10220
CDC25B	0.979717020748235	0.960926689691008	0.0490574187389746	-6.42245525956306	0.00164486227018301	NM_021873	cell division cycle 25B	CDC25B	994
LGI2	0.979762271269726	0.961061414639682	-0.0488881327500727	-6.42246337973772	-0.00155192208386268	NM_018176	leucine-rich repeat LGI family, member 2	LGI2	55203
INCENP	0.979958850932586	0.961431316022497	0.048423347658913	-6.42248552985266	0.000893063005478645	NM_020238	inner centromere protein antigens 135/155kDa	INCENP	3619
REXO4	0.979958850932586	0.961434963017309	0.048418765222982	-6.42248574718303	0.00133486484871703	NM_020385	REX4, RNA exonuclease 4 homolog (S. cerevisiae)	REXO4	57109
TNF	0.980045762607419	0.961683767500739	-0.0481061456884453	-6.42250052517171	-0.00115849620421749	NM_000594	tumor necrosis factor	TNF	7124
DIP2A	0.980045762607419	0.961745874309107	-0.0480281100456356	-6.42250419910302	-0.00102289691746638	NM_015151	DIP2 disco-interacting protein 2 homolog A (Drosophila)	DIP2A	23181
ZSWIM1	0.980045762607419	0.961791337153597	-0.0479709873112986	-6.42250688467012	-0.00103619708503189	AV684859	zinc finger, SWIM-type containing 1	ZSWIM1	90204
DIO1	0.980164522108941	0.962023024458402	0.0476798814301984	-6.42252052107251	0.000758134039675618	NM_000792	deiodinase, iodothyronine, type I	DIO1	1733
E2F3	0.980164522108941	0.962088643416291	-0.0475974345594633	-6.42252436808539	-0.00183397740915403	AI640363	E2F transcription factor 3	E2F3	1871
ZNF33B	0.980189511404263	0.962203553564756	-0.0474530566073438	-6.42253108879642	-0.000887793101622236	AK096683	zinc finger protein 33B	ZNF33B	7582
DDX58	0.98026361011607	0.962366681134697	0.0472480979625969	-6.42254059444014	0.00121804909943268	NM_014314	DEAD (Asp-Glu-Ala-Asp) box polypeptide 58	DDX58	23586
SNX11	0.980286359501573	0.962479405806616	-0.0471064682815134	-6.42254713895201	-0.000971943706174372	NM_013323	sorting nexin 11	SNX11	29916
OR1A2	0.980491836373006	0.962807656410196	0.0466940526255567	-6.42256608420962	0.000861801592687783	NM_012352	olfactory receptor, family 1, subfamily A, member 2	OR1A2	26189
PTGS2	0.980491836373006	0.962861969328954	-0.046625814381885	-6.42256920282722	-0.00203130465842438	AY151286	prostaglandin-endoperoxide synthase 2 (prostaglandin G/H synthase and cyclooxygenase)	PTGS2	5743
NPHP1	0.980629257008908	0.963087341300312	0.0463426614713362	-6.42258209472805	0.000720096203687071	NM_000272	nephronophthisis 1 (juvenile)	NPHP1	4867
KIF24	0.981041183049948	0.963603061117681	0.045694735257347	-6.42261129925639	0.000743710187316005	NM_018278	kinesin family member 24	KIF24	347240
ALG12	0.981041183049948	0.963672819090004	0.0456070960963786	-6.42261521792106	0.00127364016247533	NM_024105	ALG12, alpha-1,6-mannosyltransferase	ALG12	79087
P2RX4	0.981457243865426	0.964172012553457	-0.0449799536964288	-6.42264304020374	-0.00115052018933959	NM_002560	purinergic receptor P2X, ligand-gated ion channel, 4	P2RX4	5025
WNT5A	0.981501407783348	0.964305901330713	-0.0448117507449962	-6.42265043677413	-0.00159627910324822	NM_003392	wingless-type MMTV integration site family, member 5A	WNT5A	7474
PALM	0.981554390953933	0.964525880558284	-0.0445353961032154	-6.42266252905056	-0.00235931157921598	NM_002579	paralemmin	PALM	5064
TFRC	0.981554390953933	0.964538971359711	-0.0445189505505255	-6.42266324629012	-0.00219892186919957	NM_003234	transferrin receptor	TFRC	7037
LRRK1	0.982102625878231	0.965168260637177	0.0437284088709775	-6.42269741174627	0.00100676964444979	BM849515	leucine-rich repeat kinase 1	LRRK1	79705
EXT1	0.982253765818065	0.965563356374449	0.0432320857910573	-6.42271854894066	0.0014583082637909	NM_000127	exostosin glycosyltransferase 1	EXT1	2131
POU4F1	0.982253765818065	0.965565971449423	0.0432288007444302	-6.42271868803906	0.00091341134167866	NM_006237	POU class 4 homeobox 1	POU4F1	5457
RAMP2	0.982253765818065	0.965664024682537	-0.0431056270069708	-6.42272389594427	-0.0017661409597558	NM_005854	receptor (G protein-coupled) activity modifying protein 2	RAMP2	10266
GPRC5A	0.982253765818065	0.965679082632753	-0.0430867113809132	-6.42272469439904	-0.000972213755660256	NM_003979	G protein-coupled receptor, class C, group 5, member A	GPRC5A	9052
INPP1	0.982414487529726	0.966011706318138	-0.0426688772253115	-6.42274224238851	-0.00166107592247755	NM_002194	inositol polyphosphate-1-phosphatase	INPP1	3628
AMFR	0.982414487529726	0.966107942122982	0.0425479894404377	-6.42274728747982	0.00207053631145548	NM_001144	autocrine motility factor receptor, E3 ubiquitin protein ligase	AMFR	267
BLOC1S1	0.982414487529726	0.96610885288193	-0.0425468453824197	-6.42274733515721	-0.00130571326113404	NM_001487	biogenesis of lysosomal organelles complex-1, subunit 1	BLOC1S1	2647
SCN4A	0.982425999375471	0.966296023669757	0.0423117303051713	-6.42275710611877	0.000910037538563557	NM_000334	sodium channel, voltage-gated, type IV, alpha subunit	SCN4A	6329
C4BPA	0.982425999375471	0.966301349500982	-0.0423050402827456	-6.4227573833519	-0.00103976927191596	NM_000715	complement component 4 binding protein, alpha	C4BPA	722
RNF44	0.982605433796059	0.966568443313633	0.0419695338518107	-6.42277123044342	0.001243239277402	NM_014901	ring finger protein 44	RNF44	22838
TSPAN9	0.982663969856647	0.966716633877415	0.0417833882469991	-6.42277886552982	0.00123351901513935	NM_006675	tetraspanin 9	TSPAN9	10867
FKBP6	0.982822066475391	0.966962789238582	-0.0414741900016189	-6.42279147282858	-0.0010731895006284	NM_003602	FK506 binding protein 6, 36kDa	FKBP6	8468
ETAA1	0.983063006750802	0.967290488246917	0.041062570135173	-6.42280811097979	0.00106246458155201	NM_019002	Ewing tumor-associated antigen 1	ETAA1	54465
EYA3	0.983365963614522	0.967679258985171	0.0405742476674512	-6.42282763432286	0.00068113850337248	NM_172098	EYA transcriptional coactivator and phosphatase 3	EYA3	2140
FLG	0.983531087980325	0.967951163933234	0.0402327223621294	-6.42284114985668	0.000809452157995771	AL356504	filaggrin	FLG	2312
SULT1A1	0.983531087980325	0.968023128916734	-0.0401423317753166	-6.42284470785732	-0.0015110711419748	NM_001055	sulfotransferase family, cytosolic, 1A, phenol-preferring, member 1	SULT1A1	6817
RAD23A	0.983911787838413	0.968650986718661	-0.0393537338828121	-6.42287540958868	-0.00104508630600897	BF572938	RAD23 homolog A (S. cerevisiae)	RAD23A	5886
MORC2	0.983911787838413	0.968743362396209	-0.0392377108704675	-6.42287987520202	-0.00103233531426561	NM_014941	MORC family CW-type zinc finger 2	MORC2	22880
COL10A1	0.983911787838413	0.968806531827301	0.0391583709443543	-6.4228829213281	0.000857852336459075	AI376003	collagen, type X, alpha 1	COL10A1	1300
MAN1A2	0.983911787838413	0.968820379335081	0.0391409787004803	-6.42288358825081	0.000835874613746235	NM_006699	mannosidase, alpha, class 1A, member 2	MAN1A2	10905
C4orf29	0.983911787838413	0.968851450652505	0.0391019536759826	-6.42288508362556	0.00107649079800165	NM_025097	chromosome 4 open reading frame 29	C4orf29	80167
LUC7L	0.984584131417239	0.969604289860407	-0.0381564191197179	-6.42292085904993	-0.00145870606992204	AI744735	LUC7-like (S. cerevisiae)	LUC7L	55692
SMPDL3B	0.984705638764064	0.969836906764038	0.0378642689939176	-6.42293173581682	0.000757709836937792	BC014444	sphingomyelin phosphodiesterase, acid-like 3B	SMPDL3B	27293
METAP2	0.984705638764064	0.969905544792783	0.0377780651809457	-6.42293492921725	0.00127680081412151	U13261	methionyl aminopeptidase 2	METAP2	10988
MICALL1	0.984790879609118	0.970080310453132	-0.0375585749185701	-6.42294302732434	-0.00114289374950349	BC001090	MICAL-like 1	MICALL1	85377
BZW1	0.984848300373156	0.970297003939232	0.0372864295283847	-6.42295300262179	0.00116555336324708	AL518328	basic leucine zipper and W2 domains 1	BZW1	9689
GLB1L	0.984848300373156	0.970318496033856	0.0372594377543585	-6.42295398803206	0.000975601803602899	NM_024506	galactosidase, beta 1-like	GLB1L	79411
AFP	0.985283051417268	0.970837684411704	0.0366074008832686	-6.42297757563502	0.000715832511558823	NM_001134	alpha-fetoprotein	AFP	174
HEATR1	0.985378659956846	0.971077916657303	0.0363057039839851	-6.42298834868478	0.00103460150876877	AK095692	HEAT repeat containing 1	HEATR1	55127
SSR4	0.985378659956846	0.971113611583104	-0.0362608766122961	-6.42298994178169	-0.00131702207013262	NM_006280	signal sequence receptor, delta	SSR4	6748
SPTLC2	0.985671866311977	0.971526499162577	-0.0357423582140488	-6.42300822608788	-0.00141868744906759	BC005123	serine palmitoyltransferase, long chain base subunit 2	SPTLC2	9517
NRP2	0.985671866311977	0.971584347706319	0.0356697108015462	-6.42301076679218	0.000938562117950958	BC009222	neuropilin 2	NRP2	8828
CFHR2	0.985811161196371	0.971812551807322	0.0353831291555576	-6.42302073902025	0.000901570388379902	NM_005666	complement factor H-related 2	CFHR2	3080
BICC1	0.985883285187377	0.97197455834241	-0.0351796810392377	-6.42302776961351	-0.000665601020829243	AW025579	BicC family RNA binding protein 1	BICC1	80114
RNF39	0.98589679998857	0.972078790435941	0.0350487869515172	-6.42303227151184	0.000879746995310349	NM_025236	ring finger protein 39	RNF39	80352
IGFBP1	0.986640394404005	0.972979318233879	-0.0339179340150959	-6.42307046666648	-0.000479128271142493	NM_000596	insulin-like growth factor binding protein 1	IGFBP1	3484
TRAPPC3	0.986640394404005	0.973060317394153	0.033816220115818	-6.42307384071003	0.000796184218469165	AF041432	trafficking protein particle complex 3	TRAPPC3	27095
USP46	0.986640394404005	0.973107837514087	0.0337565473561251	-6.42307581545269	0.00122771212491024	AK024318	ubiquitin specific peptidase 46	USP46	64854
GLYAT	0.986640394404005	0.973175868966311	0.0336711179735371	-6.42307863648514	0.000667805935687937	NM_005838	glycine-N-acyltransferase	GLYAT	10249
HOXB9	0.986680662102504	0.973342873759793	-0.0334614054840667	-6.42308553125832	-0.000580805704688991	X16172	homeobox B9	HOXB9	3219
AOC3	0.986680662102504	0.973397547610391	-0.0333927503555849	-6.42308777909178	-0.00111048047421836	NM_003734	amine oxidase, copper containing 3	AOC3	8639
MANBA	0.986847693384807	0.97371767192112	-0.0329907665483215	-6.42310084776784	-0.00104785093707438	NM_005908	mannosidase, beta A, lysosomal	MANBA	4126
S100A14	0.986847693384807	0.973804221692091	-0.0328820859209693	-6.42310435384464	-0.000747682296204033	NM_020672	S100 calcium binding protein A14	S100A14	57402
IQSEC3	0.986847693384807	0.973835317160369	0.032843039408147	-6.42310561067456	0.000849478605735143	NM_152639	IQ motif and Sec7 domain 3	IQSEC3	440073
CACNA1S	0.987007473072476	0.974125166912357	-0.0324790781100424	-6.42311725403443	-0.000672329155469775	AI391509	calcium channel, voltage-dependent, L type, alpha 1S subunit	CACNA1S	779
PUF60	0.987007473072476	0.974288332314206	-0.0322741949297413	-6.42312375130478	-0.000876026771093663	AF217197	poly-U binding splicing factor 60KDa	PUF60	22827
MUC2	0.987007473072476	0.974295655883169	-0.0322649989184491	-6.42312404196525	-0.000630018195519	NM_002457	mucin 2, oligomeric mucus/gel-forming	MUC2	4583
MLXIP	0.987007473072476	0.974357031508892	-0.0321879312809389	-6.4231264746041	-0.000736898860230539	BC039704	MLX interacting protein	MLXIP	22877
FCN2	0.98714936738568	0.974723060543135	-0.0317283229494772	-6.42314086133698	-0.000569775885717938	H62781	ficolin (collagen/fibrinogen domain containing lectin) 2	FCN2	2220
RANBP3	0.98714936738568	0.974818349943521	0.0316086728885921	-6.4231445726997	0.000696829313774572	AI689052	RAN binding protein 3	RANBP3	8498
RPS27A	0.98714936738568	0.974836722801798	-0.0315856030758732	-6.42314528667769	-0.0010293102071568	NM_002954	ribosomal protein S27a	RPS27A	6233
CDO1	0.98714936738568	0.974861200986688	-0.0315548671582404	-6.42314623710087	-0.00122693816247477	NM_001801	cysteine dioxygenase type 1	CDO1	1036
CDKN2A	0.987244546849798	0.975082679472747	-0.031276770098612	-6.42315479442198	-0.000676999274990209	NM_000077	cyclin-dependent kinase inhibitor 2A	CDKN2A	1029
SLC22A8	0.987244546849798	0.975137260106504	0.0312082368919793	-6.42315689162249	0.00129913072894716	NM_004254	solute carrier family 22 (organic anion transporter), member 8	SLC22A8	9376
DEFA5	0.987410564737788	0.97539228953766	-0.0308880156488875	-6.42316662982141	-0.000729957568905704	NM_021010	defensin, alpha 5, Paneth cell-specific	DEFA5	1670
EDA2R	0.987541677701399	0.975612866287947	0.0306110566109588	-6.42317497138106	0.000698612415502176	NM_021783	ectodysplasin A2 receptor	EDA2R	60401
SEMG2	0.98774887866196	0.975908643140885	-0.0302396790470229	-6.42318603875791	-0.00063502303554408	AL049767	semenogelin II	SEMG2	6407
HES2	0.987771545543698	0.976027078461878	-0.0300909727775642	-6.42319043245929	-0.000519936636321994	NM_019089	hes family bHLH transcription factor 2	HES2	54626
KCNJ15	0.987771545543698	0.976113199962362	-0.029982839855981	-6.42319361377225	-0.000544889601870935	U73191	potassium inwardly-rectifying channel, subfamily J, member 15	KCNJ15	3772
CHRM2	0.988002332268062	0.976432364891571	-0.0295821040093028	-6.42320530371074	-0.000631974006942038	NM_000739	cholinergic receptor, muscarinic 2	CHRM2	1129
ZNF32	0.988273628907881	0.976791611642561	0.0291310480968852	-6.42321827338693	0.000890117907639265	U69645	zinc finger protein 32	ZNF32	7580
CAMK2G	0.988413128933351	0.977020630905073	0.0288435037483287	-6.42322643743672	0.00143635572932688	AI093569	calcium/calmodulin-dependent protein kinase II gamma	CAMK2G	818
GRWD1	0.988572915562796	0.977269730543913	0.0285307502737547	-6.42323522528696	0.000748840230382797	AF337808	glutamate-rich WD repeat containing 1	GRWD1	83743
KIF25	0.988749828780706	0.977535791995088	-0.0281967037374258	-6.42324450562424	-0.000570222121840658	NM_005355	kinesin family member 25	KIF25	3834
MMP16	0.988763749612802	0.977640727256623	0.0280649558705106	-6.42324813573319	0.000707953432198316	U79292	matrix metallopeptidase 16 (membrane-inserted)	MMP16	4325
C1GALT1	0.988793909303501	0.977761722763554	0.0279130447213812	-6.42325230030715	0.000891076160355553	NM_020156	core 1 synthase, glycoprotein-N-acetylgalactosamine 3-beta-galactosyltransferase 1	C1GALT1	56913
MT4	0.988991067650721	0.97804787464767	0.0275537805502375	-6.42326205943027	0.000649093019897684	X55503	metallothionein 4	MT4	84560
SULT1C2	0.989881218599599	0.979019451424555	-0.0263339906773535	-6.42329425076098	-0.000488724078502756	AF026303	sulfotransferase family, cytosolic, 1C, member 2	SULT1C2	6819
SCO2	0.989887334434143	0.979312415316216	-0.0259661897941104	-6.42330367138654	-0.0010589506979759	NM_005138	SCO2 cytochrome c oxidase assembly protein	SCO2	9997
PAX9	0.989887334434143	0.979318880897541	-0.0259580726340545	-6.42330387780011	-0.000453684020958356	NM_006194	paired box 9	PAX9	5083
CSGALNACT2	0.989887334434143	0.979352067121972	0.0259164092929142	-6.4233049362534	0.000865072852556992	NM_018590	chondroitin sulfate N-acetylgalactosaminyltransferase 2	CSGALNACT2	55454
ZNF507	0.989887334434143	0.979420828557317	0.0258300835233266	-6.42330712394045	0.000856404282364664	NM_014910	zinc finger protein 507	ZNF507	22847
PCDHB1	0.989887334434143	0.979481879742996	0.025753437662066	-6.42330906019979	0.000512919432804182	NM_013340	protocadherin beta 1	PCDHB1	29930
DAO	0.989922084782641	0.979607543926906	0.0255956747898291	-6.42331302755965	0.000685654773421085	NM_001917	D-amino-acid oxidase	DAO	1610
NKX2-1	0.990136358825173	0.979910884211211	-0.0252148542382076	-6.42332250384161	-0.000416899516075375	D50740	NK2 homeobox 1	NKX2-1	7080
NPHS1	0.99029819826485	0.980162366083439	0.0248991407508354	-6.42333025231389	0.000532407313269978	NM_004646	nephrosis 1, congenital, Finnish type (nephrin)	NPHS1	4868
NDUFB1	0.990447720336152	0.980401685367321	-0.0245986986466156	-6.42333753532539	-0.000671088495900918	NM_004545	NADH dehydrogenase (ubiquinone) 1 beta subcomplex, 1, 7kDa	NDUFB1	4707
GNAI1	0.990542482732256	0.98058682292425	-0.0243662779682189	-6.42334310877796	-0.00132929736563803	AL049933	guanine nucleotide binding protein (G protein), alpha inhibiting activity polypeptide 1	GNAI1	2770
RAB11FIP3	0.9905572154303	0.980709691379305	0.0242120303117816	-6.42334677843076	0.000919935215231149	NM_014700	RAB11 family interacting protein 3 (class II)	RAB11FIP3	9727
IMPDH1	0.9905572154303	0.980784082922136	0.0241186402995138	-6.42334898891426	0.000781325192653171	NM_000883	IMP (inosine 5'-monophosphate) dehydrogenase 1	IMPDH1	3614
SNAP29	0.990754253149133	0.981144280960757	0.023666456132476	-6.4233595710147	0.000638130852224528	NM_004782	synaptosomal-associated protein, 29kDa	SNAP29	9342
PI4K2A	0.990754253149133	0.981176225452711	-0.0236263540029702	-6.42336049982421	-0.000670795493437737	AL561930	phosphatidylinositol 4-kinase type 2 alpha	PI4K2A	55361
MLYCD	0.990754253149133	0.98125324417472	-0.023529667232842	-6.42336273271922	-0.000507842372713618	NM_012213	malonyl-CoA decarboxylase	MLYCD	23417
AKAP11	0.990976358200036	0.981615162062988	-0.0230753303672909	-6.42337310261986	-0.000633389122720374	NM_016248	A kinase (PRKA) anchor protein 11	AKAP11	11215
CYP2C9	0.990976358200036	0.981655971981834	0.0230240995720207	-6.42337425924015	0.000556242747432378	AV646536	cytochrome P450, family 2, subfamily C, polypeptide 9	CYP2C9	1559
NCAPG	0.991239517507026	0.982089341074071	-0.0224800727277164	-6.42338638295571	-0.00036326217328142	NM_022346	non-SMC condensin I complex, subunit G	NCAPG	64151
GRK4	0.991239517507026	0.982099457410142	-0.0224673733368538	-6.42338666250096	-0.000508475227824157	BC041768	G protein-coupled receptor kinase 4	GRK4	2868
MAPK1	0.991711576357406	0.982658607610575	0.0217654581208116	-6.42340186775413	0.00110098671092906	NM_138957	mitogen-activated protein kinase 1	MAPK1	5594
WDR62	0.992417508743212	0.983451183457083	-0.0207705362489283	-6.42342259348789	-0.000490953572698238	NM_173636	WD repeat domain 62	WDR62	284403
PCK2	0.992417508743212	0.983594247373685	0.020590950090819	-6.42342623124252	0.000554958637256853	NM_004563	phosphoenolpyruvate carboxykinase 2 (mitochondrial)	PCK2	5106
FTCD	0.992417508743212	0.983632623465264	-0.0205427772270335	-6.42342720167418	-0.000653534249907217	NM_006657	formimidoyltransferase cyclodeaminase	FTCD	10841
NSUN3	0.99257137604489	0.983876652142238	0.0202364532405098	-6.42343331932192	0.000388486687639578	BC018432	NOP2/Sun domain family, member 3	NSUN3	63899
HLX	0.993774184457144	0.98516055851533	-0.0186248237602741	-6.42346399165399	-0.000463673117018004	M60721	H2.0-like homeobox	HLX	3142
GRIK3	0.993843843778138	0.985321254799681	-0.0184231125088306	-6.42346765146582	-0.000599536051183236	NM_000831	glutamate receptor, ionotropic, kainate 3	GRIK3	2899
IGJ	0.993978150213179	0.98554606263184	-0.0181409276007383	-6.42347270450415	-0.000368378036282202	AV733266	immunoglobulin J polypeptide, linker protein for immunoglobulin alpha and mu polypeptides	IGJ	3512
ATP6V1G1	0.994182679971474	0.985840529314267	-0.017771307201926	-6.42347920524757	-0.000470850119020483	BC003564	ATPase, H+ transporting, lysosomal 13kDa, V1 subunit G1	ATP6V1G1	9550
WNT4	0.994205632858185	0.985954963705835	0.0176276675537011	-6.4234816954216	0.00038602565646606	W72348	wingless-type MMTV integration site family, member 4	WNT4	54361
CUTA	0.994335056006489	0.98625465321973	0.0172514948110357	-6.42348812108653	0.000503001551937388	AF230924	cutA divalent cation tolerance homolog (E. coli)	CUTA	51596
CST4	0.994335056006489	0.986404036898521	-0.0170639881087759	-6.42349127225512	-0.000406208417075504	NM_001899	cystatin S	CST4	1472
ZP2	0.994335056006489	0.986440420009862	-0.0170183200438501	-6.42349203452078	-0.000335246638526243	NM_003460	zona pellucida glycoprotein 2 (sperm receptor)	ZP2	7783
GUCY2D	0.994335056006489	0.986450056945487	-0.0170062237725858	-6.42349223608274	-0.000315695709081965	NM_000180	guanylate cyclase 2D, membrane (retina-specific)	GUCY2D	3000
DAP	0.994669760971913	0.986927876299646	-0.016406468532724	-6.42350205017843	-0.000576861507022741	NM_004394	death-associated protein	DAP	1611
TMEM9B	0.994669760971913	0.987059100222111	-0.0162417583053186	-6.42350468374902	-0.000490629623870475	NM_020644	TMEM9 domain family, member B	TMEM9B	56674
GJC2	0.994669760971913	0.987151927589857	-0.0161252431042705	-6.42350653067659	-0.000607837671973144	NM_020435	gap junction protein, gamma 2, 47kDa	GJC2	57165
CCDC102B	0.994669760971913	0.987269324122585	0.015977889455176	-6.42350884739433	0.000341791612475717	NM_024781	coiled-coil domain containing 102B	CCDC102B	79839
PRL	0.994669760971913	0.987396871402945	-0.0158177951972343	-6.42351134031677	-0.000361573128899728	NM_000948	prolactin	PRL	5617
IL1A	0.994669760971913	0.987463560304668	-0.0157340890651015	-6.42351263376014	-0.000346158731279189	NM_000575	interleukin 1, alpha	IL1A	3552
OAZ3	0.994669760971913	0.987519480209314	-0.015663899976562	-6.42351371304547	-0.000242060732853489	AW611641	ornithine decarboxylase antizyme 3	OAZ3	51686
GJA5	0.994669760971913	0.98756312826514	-0.0156091142207847	-6.4235145521233	-0.000233324665030565	NM_005266	gap junction protein, alpha 5, 40kDa	GJA5	2702
APOL1	0.994669760971913	0.987607559810563	-0.0155533451002903	-6.42351540324249	-0.000470697450338342	AF323540	apolipoprotein L, 1	APOL1	8542
GH2	0.994852789369173	0.987881022472718	-0.0152101041725945	-6.42352057453332	-0.000230108867298462	NM_022557	growth hormone 2	GH2	2689
SSTR3	0.994913665586556	0.9880332114677	0.0150190825636409	-6.42352340249716	0.0003382259242386	NM_001051	somatostatin receptor 3	SSTR3	6753
WIPF1	0.995180348653871	0.988541145811802	0.0143815474074493	-6.42353258213807	0.000698270343040264	AI005043	WAS/WASL interacting protein family, member 1	WIPF1	7456
CDC25C	0.995180348653871	0.988569898865022	0.0143454581136883	-6.42353308986909	0.000217375506894157	NM_001790	cell division cycle 25C	CDC25C	995
AMPD3	0.995180348653871	0.988697647019589	-0.014185115692651	-6.42353533026046	-0.000677796703930866	NM_000480	adenosine monophosphate deaminase 3	AMPD3	272
PIGL	0.995180348653871	0.988753120832017	0.0141154881445966	-6.42353629529256	0.000316406616298615	AL832404	phosphatidylinositol glycan anchor biosynthesis, class L	PIGL	9487
CNOT7	0.995180348653871	0.988804911031038	0.0140504841189525	-6.42353719195703	0.000570367476024458	NM_054026	CCR4-NOT transcription complex, subunit 7	CNOT7	29883
SEMA6B	0.995180348653871	0.988887207611767	-0.0139471903917266	-6.42353860827536	-0.000485807724112775	NM_020241	sema domain, transmembrane domain (TM), and cytoplasmic domain, (semaphorin) 6B	SEMA6B	10501
E2F1	0.995180348653871	0.98894039810445	-0.0138804289584228	-6.42353951811884	-0.000345846886758316	M96577	E2F transcription factor 1	E2F1	1869
TTBK2	0.995253640470745	0.989105001105919	0.0136738297926932	-6.42354230605149	0.000448877711781037	BC041876	tau tubulin kinase 2	TTBK2	146057
PFKFB1	0.995255308819694	0.989198430038495	0.013556564030298	-6.42354386988366	0.000284270509758322	NM_002625	6-phosphofructo-2-kinase/fructose-2,6-biphosphatase 1	PFKFB1	5207
AQP8	0.995312051582442	0.98952755428776	0.0131434707147231	-6.4235492715158	0.000291947817353311	NM_001169	aquaporin 8	AQP8	343
MBTPS2	0.995312051582442	0.989561819100572	-0.0131004640930392	-6.4235498242665	-0.000364802380559581	BC036465	membrane-bound transcription factor peptidase, site 2	MBTPS2	51360
BAX	0.995312051582442	0.989753329093932	-0.0128600955673254	-6.42355288028996	-0.000282363808007169	NM_004324	BCL2-associated X protein	BAX	581
TICAM1	0.995312051582442	0.989781048044959	0.0128253049469497	-6.42355331792649	0.000308782944610897	AF070530	toll-like receptor adaptor molecule 1	TICAM1	148022
OR10J1	0.995312051582442	0.98991586911828	0.0126560884918238	-6.42355542961966	0.000286172492253378	NM_012351	olfactory receptor, family 10, subfamily J, member 1	OR10J1	26476
ZNF467	0.995312051582442	0.989919232716417	-0.0126518667814607	-6.42355548194482	-0.000358880197376621	BF223401	zinc finger protein 467	ZNF467	168544
SERPINA10	0.995312051582442	0.989979293960662	0.0125764829101468	-6.42355641333644	0.000252063626686727	NM_016186	serpin peptidase inhibitor, clade A (alpha-1 antiproteinase, antitrypsin), member 10	SERPINA10	51156
KCNH2	0.995312051582442	0.989989036461023	-0.0125642549419236	-6.42355656389222	-0.000356103466375046	NM_000238	potassium voltage-gated channel, subfamily H (eag-related), member 2	KCNH2	3757
ATP2A2	0.995843207100397	0.990650256487823	0.0117343514159309	-6.42356643973252	0.000476956475543133	M23114	ATPase, Ca++ transporting, cardiac muscle, slow twitch 2	ATP2A2	488
TOE1	0.995843207100397	0.990701001512788	-0.0116706611969221	-6.42356716977268	-0.000275213713638145	NM_025077	target of EGR1, member 1 (nuclear)	TOE1	114034
RBMS3	0.995893557139926	0.990842921303808	-0.0114925375326568	-6.42356919039555	-0.000285837322053339	AL831860	RNA binding motif, single stranded interacting protein 3	RBMS3	27303
ZNF471	0.995984052997359	0.991024796301936	0.0112642665852539	-6.42357173445375	0.00032466675189724	AF352026	zinc finger protein 471	ZNF471	57573
RCAN1	0.996020953046687	0.991153354106026	0.0111029142984486	-6.42357350192156	0.00038519423734229	NM_004414	regulator of calcineurin 1	RCAN1	1827
LHX2	0.996050771765269	0.991274871338178	-0.0109503988671637	-6.42357514914601	-0.000700248928557912	NM_004789	LIM homeobox 2	LHX2	9355
EPAS1	0.996356167063872	0.9916706747153	-0.0104536305636581	-6.42358035646979	-0.000661215947893368	AF052094	endothelial PAS domain protein 1	EPAS1	2034
SSTR5	0.996576208664642	0.991981574230964	0.0100634259531394	-6.42358427725127	0.000226253037439506	NM_001053	somatostatin receptor 5	SSTR5	6755
TMED3	0.99741130858626	0.992954314529652	-0.00884256608763803	-6.42359558120865	-0.000177898020519152	BC000027	transmembrane emp24 protein transport domain containing 3	TMED3	23423
BST1	0.99741130858626	0.993039783242873	0.00873529729249862	-6.42359650464027	0.000176024870726543	NM_004334	bone marrow stromal cell antigen 1	BST1	683
GTF2E2	0.99741130858626	0.99308873306726	0.00867386212412386	-6.4235970284338	0.000302574051310955	NM_002095	general transcription factor IIE, polypeptide 2, beta 34kDa	GTF2E2	2961
MCM10	0.997770584097135	0.993647530008521	0.00797253840680755	-6.42360274590702	0.00013586395662557	NM_018518	minichromosome maintenance complex component 10	MCM10	55388
ALX3	0.997770584097135	0.993828724067644	0.00774512984506596	-6.42360449639939	0.000137073697869639	NM_006492	ALX homeobox 3	ALX3	257
UBA6	0.997770584097135	0.993832310322296	0.00774062890130996	-6.4236045305345	0.000231988899151325	BC031637	ubiquitin-like modifier activating enzyme 6	UBA6	55236
ADORA2B	0.997770584097135	0.993855016298562	0.00771213167540184	-6.42360474619667	0.000298786880564172	NM_000676	adenosine A2b receptor	ADORA2B	136
CLCN5	0.997770584097135	0.993935482546229	-0.00761114224146003	-6.42360550406333	-0.000151240008718467	NM_000084	chloride channel, voltage-sensitive 5	CLCN5	1184
PIGT	0.997770584097135	0.993998468472609	-0.00753209159787096	-6.42360609032207	-0.000259805879794683	AF305815	phosphatidylinositol glycan anchor biosynthesis, class T	PIGT	51604
ASB7	0.99814623724394	0.994464738904635	-0.00694689917112257	-6.42361023988451	-0.000135608079877336	NM_024708	ankyrin repeat and SOCS box containing 7	ASB7	140460
CHST7	0.998234559865935	0.994644781365726	0.00672093763918625	-6.42361175239928	0.000235555604893634	NM_019886	carbohydrate (N-acetylglucosamine 6-O) sulfotransferase 7	CHST7	56548
FGFR1OP	0.998240553873347	0.994742799973191	0.00659791994481335	-6.42361255481586	0.000168532374308583	BC037785	FGFR1 oncogene partner	FGFR1OP	11116
UBTF	0.998272047154225	0.994866231963381	-0.00644300747194308	-6.42361354418918	-0.00015915840462899	AU145147	upstream binding transcription factor, RNA polymerase I	UBTF	7343
EFCAB6	0.998427503829842	0.995246704450091	-0.00596549904834138	-6.42361644597865	-0.000116675954568102	AK058069	EF-hand calcium binding domain 6	EFCAB6	64800
HSF4	0.998427503829842	0.99527069883948	0.00593538516212242	-6.42361662149249	0.000175827263527495	AB029348	heat shock transcription factor 4	HSF4	3299
TMEM144	0.998427503829842	0.995372267322164	0.00580791284969603	-6.42361735460616	0.000445981046805599	BC035811	transmembrane protein 144	TMEM144	55314
LILRP2	0.998427503829842	0.99555461176702	0.0055790638663452	-6.42361863081802	0.000108570642797012	NM_024317	leukocyte immunoglobulin-like receptor pseudogene 2	LILRP2	79166
EFCAB2	0.998427503829842	0.99555951281311	-0.0055729128773933	-6.42361866441206	-0.000152596157500184	NM_024716	EF-hand calcium binding domain 2	EFCAB2	84288
NRIP2	0.998427503829842	0.995697960519452	-0.00539915611776789	-6.42361959808679	-0.000194007102988003	AL136557	nuclear receptor interacting protein 2	NRIP2	83714
AQP3	0.998427503829842	0.995749431438468	0.00533455833919481	-6.42361993765967	0.000144812787786108	NM_004925	aquaporin 3 (Gill blood group)	AQP3	360
PRKY	0.998427503829842	0.995762951101934	0.00531759069898132	-6.42362002617615	0.000142051736465199	NM_002760	protein kinase, Y-linked, pseudogene	PRKY	5616
RNF138	0.998427503829842	0.995849728808428	0.00520868174473831	-6.42362058761642	0.000177220334109052	NM_016271	ring finger protein 138, E3 ubiquitin protein ligase	RNF138	51444
MN1	0.998639880608071	0.996209421912413	-0.00475725539148603	-6.42362279090018	-0.000158445834802734	NM_002430	meningioma (disrupted in balanced translocation) 1	MN1	4330
REV1	0.998639880608071	0.996245723217955	-0.00471169614732342	-6.42362300217307	-0.000130952098228221	NM_016316	REV1, polymerase (DNA directed)	REV1	51455
DDX56	0.99864938798837	0.996347291658291	-0.00458422471295507	-6.42362358249727	-0.000100122532666447	NM_019082	DEAD (Asp-Glu-Ala-Asp) box helicase 56	DDX56	54606
SSX3	0.998821274880569	0.996632701386774	-0.00422602735051427	-6.42362512802255	-7.26738652767622e-05	NM_021014	synovial sarcoma, X breakpoint 3	SSX3	10214
RRN3	0.998821274880569	0.99670298172038	-0.00413782360959737	-6.42362548931484	-0.000112558374902427	AL110238	RRN3 RNA polymerase I transcription factor homolog (S. cerevisiae)	RRN3	54700
RPL6	0.999195326688777	0.997369338065294	-0.00330152968252983	-6.42362853622419	-0.000101441787730749	NM_000970	ribosomal protein L6	RPL6	6128
HGD	0.999195326688777	0.997388698954336	-0.00327723131870608	-6.42362861451063	-4.99664821642654e-05	NM_000187	homogentisate 1,2-dioxygenase	HGD	3081
B3GALT5	0.999195326688777	0.997420811709372	-0.0032369290722197	-6.42362874308462	-6.23009631874893e-05	NM_006057	UDP-Gal:betaGlcNAc beta 1,3-galactosyltransferase, polypeptide 5	B3GALT5	10317
RGS13	0.999195326688777	0.997508425639749	0.00312697160028849	-6.42362908578419	4.45626403786648e-05	BC036950	regulator of G-protein signaling 13	RGS13	6003
ADAM15	0.999195326688777	0.997536911208796	-0.00309122157261246	-6.42362919465362	-8.55577993368328e-05	BM973999	ADAM metallopeptidase domain 15	ADAM15	8751
PLEKHA2	0.999528055503485	0.997961252650229	0.00255866399685733	-6.42363066822658	0.000151281584831686	BF542055	pleckstrin homology domain containing, family A (phosphoinositide binding specific) member 2	PLEKHA2	59339
PDLIM7	0.999676535324744	0.99847154425072	-0.00191823808770363	-6.42363207237146	-3.93332624373244e-05	BC023629	PDZ and LIM domain 7 (enigma)	PDLIM7	9260
MAGEA12	0.999676535324744	0.998495807022641	0.00188778785761305	-6.42363212912954	3.34882884427401e-05	BC003408	melanoma antigen family A, 12	MAGEA12	4111
SENP2	0.999676535324744	0.998551777933739	-0.00181754332969607	-6.42363225659866	-4.28435856392184e-05	NM_021627	SUMO1/sentrin/SMT3 specific peptidase 2	SENP2	59343
P4HB	0.999676535324744	0.998616219956021	-0.00173666741181924	-6.42363239737441	-6.79067126245769e-05	AK075503	prolyl 4-hydroxylase, beta polypeptide	P4HB	5034
MPG	0.999676535324744	0.99864000355739	0.00170681855954391	-6.42363244771187	4.43493726116628e-05	NM_002434	N-methylpurine-DNA glycosylase	MPG	4350
CDX4	0.999676535324744	0.998766890191714	0.00154757355094289	-6.42363270151744	3.05184811466575e-05	NM_005193	caudal type homeobox 4	CDX4	1046
STARD13	0.999676535324744	0.998811367425001	-0.00149175383262811	-6.42363278460396	-4.24899212703167e-05	AA128023	StAR-related lipid transfer (START) domain containing 13	STARD13	90627
COLEC10	0.999676535324744	0.998846928241487	0.00144712437925014	-6.42363284883849	3.08907131580938e-05	NM_006438	collectin sub-family member 10 (C-type lectin)	COLEC10	10584
OASL	0.999798210919113	0.999237254490976	-0.000957258206411457	-6.42363342566665	-2.16110279493975e-05	NM_003733	2'-5'-oligoadenylate synthetase-like	OASL	8638
CARM1	0.999798210919113	0.999285689277725	-0.000896471732477541	-6.4236334808514	-4.71019407317641e-05	AA551784	coactivator-associated arginine methyltransferase 1	CARM1	10498
NCK2	0.999798210919113	0.999406144388812	-0.000745298551261361	-6.42363360240071	-3.38782237836455e-05	BC000103	NCK adaptor protein 2	NCK2	8440
GRSF1	0.999798210919113	0.999412650891879	0.000737132781490872	-6.42363360832913	2.04910022691962e-05	NM_002092	G-rich RNA sequence binding factor 1	GRSF1	2926
NKX2-8	0.999798210919113	0.999429451781845	-0.000716047384850236	-6.42363362333518	-1.7563956158817e-05	NM_014360	NK2 homeobox 8	NKX2-8	26257
LAPTM4B	0.999814436553585	0.999537862712214	0.000579989869484664	-6.42363370969374	2.95812266717377e-05	AF317417	lysosomal protein transmembrane 4 beta	LAPTM4B	55353
CLN8	0.999854371317071	0.999669981391517	-0.000414178750413405	-6.42363379042452	-1.1751425040174e-05	AF123759	ceroid-lipofuscinosis, neuronal 8 (epilepsy, progressive with mental retardation)	CLN8	2055
TEX10	0.999888530538254	0.999828115855337	-0.000215717407840717	-6.42363385164692	-5.11859003449189e-06	BG622833	testis expressed 10	TEX10	54881
ARHGAP6	0.999888530538254	0.999888530538254	0.000139895993779038	-6.42363386485185	5.80591903798222e-06	NM_001174	Rho GTPase activating protein 6	ARHGAP6	395
